# Multi-transcriptomic analysis points to early organelle dysfunction in human astrocytes in Alzheimer’s disease

**DOI:** 10.1101/2021.02.25.21252422

**Authors:** Elena Galea, Laura D. Weinstock, Raquel Larramona-Arcas, Alyssa F. Pybus, Lydia Giménez-Llort, Carole Escartin, Levi B. Wood

**Author notes:** <u>R. Larramona</u>: Celltec-UB, Departament de Biologia Cel.lular, Fisiologia i Immunologia, Universitat de Barcelona, 08028; Institut de Neurociències, Universitat de Barcelona, 08035, Barcelona, Spain.

## Abstract

Recent single-nucleus RNA sequencing of astrocytes in *postmortem* Alzheimer’s disease (AD) samples is limited by the low number of sequenced astrocytes and small cohort sizes. We developed a systems biology approach to identify astrocytic genes in public large bulk AD transcriptomes. Brain cell specific gene clusters were generated from RNA sequencing data from isolated healthy human brain cells using cell-type enrichment scoring and clustering. Cell-specific gene clusters were localized in whole-brain transcriptomes from 766 subjects diagnosed with AD or mild cognitive impairment (MCI) from the Mount Sinai Hospital, the Mayo Clinic, and the Religious Order Study/Memory and Aging Project (ROSMAP). Gene clusters were organized into manually curated functional categories including astrocytic categories absent from existing platforms, such as perisynaptic astrocytic processes (PAP). Changes among subjects were determined by gene set variation analysis (GSVA) and principal component analysis (PCA). Hierarchical clustering revealed molecular heterogeneity in individuals with the same clinical diagnosis. Particularly in the Mayo Clinic and ROSMAP cohorts, over 50% of Controls presented the massive down-regulation of genes encoding synaptic proteins typical of AD, whereas 30% of AD patients presented Control-like transcriptomic profiles. According to GSVA and PCA, down-regulation of neuronal genes related to synaptic proteins correlated with down-regulation of astrocytic genes encoding mitochondrial and endolysosomal proteins, and up-regulation of genes related to PAP. Transcriptomic data thus unravel a deep phenotypic transformation of human astrocytes in AD, affecting organelles and astrocyte-neuron interactions. We posit that therapies preventing organelle dysfunction in astrocytes may protect neural circuits in preclinical and clinical AD.

**Main points:**

1. Transcriptomes of control subjects and AD patients segregate in two main molecular profiles regardless of clinical diagnosis.
2. Dysregulation of the endolysosomal/mitochondrial axis in astrocytes correlates with impaired synaptic plasticity in neurons.

## Supplementary material for "Multi-transcriptomic analysis points to early organelle dysfunction in human astrocytes in Alzheimer’s disease": Suppplementary file 1 (part 1 of 3)

### Sheet: Tab description
Folder name	Contents
Brain-cell transcriptomes	RNAseq transcriptomes from isolated astrocytes, neurons, microglia, endothelial cells and oligodendrocytes (Zhang et al., Neuron, 2016; 89-37-53). Gene expression is presented in reads per kilobase of transcript per million mapped reads (RPKM).
PCA astrocyte transcriptomes	Comparison of transcriptomes isolated from young and old individuals revealed distinct segregation of data from young and old donors. Data from individuals < 47 years old were discarded.
Data for Tau clustering	Transcriptomic data used to obtain Tau scores and perform hierarchical clustering. Gene expression is presented in reads per kilobase of transcript per million mapped reads (RPKM). Genes with no RPKM counts > 1 were discarded.
Tau scores	Top Tau scores per gene indicating which cell type presents that score, and pie charts of the distribution of specific and enriched genes among brain cells.
Hierarchical clustering	Raw results of hierarchical clustering
Cluster description	Number of genes and cell-type origin according to Tau.
Cluster selection	Clusters were assigned to a given cell type if it contained more than 100 genes, of which > 70% correspond to that cell type with Tau ≥ 0.6

### Sheet: Brain-cell transcriptomes
	Human mature astrocytes													Human Neurons	Human Oligodendrocytes					Human Microglia/Macrophage			Human Endothelial		Human whole cortex
	Ast	Ast	Ast	Ast	Ast	Ast	Ast1	Ast2	Ast3	Ast4	Ast5	Ast6		Neu	Olig1	Olig2	Olig3	Olig4	Olig5	Micro1	Micro2	Micro3	Endo1	Endo2	CTX1	CTX2	CTX3	CTX4
Gene	8yo	13yo	16yo	21yo	22yo	35yo	47yo	51yo	53yo	60yo	63yo - 1	63yo - 2	average	25yo	22yoGC	63yoGC - 1	63yo GC - 2	47yoO4	63yoO4	45yo	51yo	63yo	13yo	47yo	45yo	63yo	25yo	53yo
Gender	Male	Female	Female	Female	Male	Female	Male	Male	Female	Male	Male	Female		Male	Male	Female	Male	Male	Male	Female	Male	Male	Female	Female	Female	Female	Male	Male
SLC1A2	807.639	835.238	749.494	1494.27	430.171	1251.37	550.59	0.0376894	1169.53	1318.25	734.626	444.382	815.466	36.076	9.93129	3.47679	5.01835	37.3309	15.6636	1.86676	0.507897	1.00342	5.90767	7.61203	157.235	535.357	294.187	483.837
SPARCL1	441.153	902.263	580.104	1126.72	596.954	928.481	378.627	880.609	1001.87	968.755	710.529	498.313	751.198	93.6536	12.1694	3.78711	8.97221	35.0507	16.9004	1.6791	0.493276	1.01499	40.1052	44.9581	258.647	1686.1	669.602	892.723
RN45S	2435.21	233.353	384.755	466.98	541.162	519.889	595.313	221.897	376.627	633.022	446.524	366.426	601.763	143.146	204.312	187.053	181.139	235.084	208.524	60.1828	89.1964	137.398	427.11	140.36	15.2971	7.91471	14.5397	4.05766
SLC1A3	446.717	325.654	376.775	558.588	303.843	520.743	280.439	357.535	415.13	514.336	319.787	201.711	385.105	16.8704	11.0544	7.73581	9.02477	20.9349	10.3955	87.6242	24.0492	13.7201	3.87785	3.78776	55.8559	146.689	133.162	148.762
MALAT1	202.961	320.934	457.214	665.525	38.4521	632.517	83.942	194.568	745.175	887.496	103.318	112.173	370.356	184.315	19.7829	76.6348	59.9771	74.0381	92.1719	677.124	66.2155	101.393	16.7736	18.7897	465.734	3992.83	732.027	1644.3
GLUL	364.181	279.561	452.763	263.295	233.608	499.588	235.89	290.448	336.145	306.7	367.722	184.971	317.906	12.8252	17.7664	65.211	54.4259	28.2692	39.1746	26.136	12.2221	23.6867	5.43077	4.16914	22.4074	29.4786	39.7203	29.2889
CPE	236.635	213.91	189.123	267.103	179.736	397.002	158.203	363.95	292.524	336.099	282.335	186.1	258.56	19.3286	5.45635	1.93077	4.66348	18.3891	8.21396	0.324627	0.204394	0.430774	7.50478	4.65205	32.8615	96.2615	53.1817	104.438
GJA1	229.284	300.887	184.411	238.678	100.932	381.427	105.546	200.725	293.977	339.63	159.102	145.041	223.303	4.31343	0.31431	0.339355	0.182691	1.38677	0.854426	0.176007	0.0606817	0.0834801	3.95116	1.83871	14.7071	83.2965	29.338	57.7928
TPT1	168.448	43.6095	112.281	247.096	200.012	119.709	478.827	285.975	184.217	154.645	240.149	196.671	202.637	90.2828	621.039	532.138	487.796	427.631	822.276	987.376	688.585	603.273	361.159	106.577	114.32	445.494	180.022	226.966
AQP4	195.876	160.765	129.876	270.858	117.156	267.547	113.183	244.153	208.255	240.459	136.712	80.9035	180.479	7.54458	1.22269	0.557367	0.734843	6.63029	2.60443	0.459954	0.192066	0.211804	1.21049	1.48152	49.0852	554.074	162.554	450.965
ATP1B2	333.862	180.17	216.476	256.302	203.163	222.515	109.171	99.7216	196.924	137.499	126.644	71.0651	179.459	6.8061	2.51683	0.487696	1.01821	8.85066	1.62559	0.0987572	0.0701116	0.153316	4.57536	4.44739	31.1007	58.6795	54.4378	58.0574
GPM6A	158.813	162.637	139.838	205.985	102.31	250.928	115.798	186.649	190.529	245.273	170.306	103.91	169.415	51.4339	14.4235	4.28742	8.90768	44.7021	17.091	0.823064	0.252317	0.486258	4.54639	3.48306	59.0268	206.15	75.3504	142.198
LDHB	120.469	119.261	140.825	197.457	132.654	183.993	147.663	209.417	179.274	183.951	165.969	92.2163	156.096	51.5016	23.3759	33.328	36.707	44.5869	44.0591	11.1831	8.0075	8.48877	9.01482	4.9884	91.7639	209.34	142.469	169.856
CLU	327.615	141.207	141.579	173.721	187.256	233.504	67.8945	66.5666	175.349	83.3534	108.315	48.9165	146.273	4.05816	1.32657	1.13497	2.26768	5.85434	2.44321	0.0477914	0.0906652	0.150163	3.34218	3.37917	20.1859	30.5325	48.913	24.9534
SAT1	75.8888	136.026	114.657	90.4366	75.7707	215.314	84.9698	212.65	139.499	423.133	70.3338	32.4715	139.262	29.8477	95.0113	23.4055	49.0377	74.1802	44.0827	1134.75	469.129	536.669	38.3189	15.3857	26.0053	31.7215	51.174	29.9869
ALDOC	274.946	113.076	129.066	108.875	212.864	140.92	110.61	128.949	105.388	133.314	145.616	62.6553	138.857	20.4884	6.45041	2.9932	4.52405	18.2085	5.20181	0.357471	0.419355	0.772868	3.28783	2.9591	13.3956	6.43199	25.545	8.34
GPM6B	109.911	84.8248	64.7847	245.24	80.2973	131.655	114.75	230.988	146.281	200.453	143.29	94.0111	137.207	17.9273	23.4237	80.3912	41.9708	54.7529	56.9198	1.75118	0.887911	1.25883	1.66034	2.68727	53.8175	234.46	93.7038	202.23
NTRK2	120.469	112.685	89.0346	210.863	99.2908	171.562	99.5542	168.29	165.425	195.086	117.368	78.5065	135.678	16.0767	5.19689	2.84375	3.23005	14.3142	5.76247	0.362787	0.147995	0.23224	1.85872	2.10131	37.6792	98.0726	69.9845	89.7447
CST3	273.488	46.9657	120.899	131.837	190.523	120.668	102.162	85.4324	88.6356	96.1054	120.515	65.5618	120.233	2.25738	1.96811	0.779597	3.08627	13.0327	3.82315	0.734516	7.22898	11.6346	4.5854	2.09666	4.35739	0.901116	12.5671	1.65059
NDRG2	240.324	73.9449	84.8472	143.37	99.5359	114.175	119.248	101.068	87.0111	89.7577	109.955	62.9387	110.515	4.19082	15.6822	21.7935	23.5887	16.4654	27.4817	1.97717	1.67292	1.57134	6.48198	3.76156	20.6567	28.6515	40.1283	37.5174
ATP1A2	170.121	102.437	89.5649	130.202	94.882	164.184	63.5071	86.649	121.133	124.972	86.2634	57.5455	107.622	3.43952	1.95903	0.479809	0.869997	6.1787	1.71358	0.0587118	0.0437099	0.160381	17.1701	12.9249	15.031	17.3618	26.6416	24.3565
PTN	166.375	118.465	123.267	185.815	73.9987	137.041	49.1554	90.7858	138.359	68.7867	57.1267	43.0911	104.356	4.123	5.73077	10.8067	11.9778	33.8935	12.0744	0.154397	0.0858426	0.363001	14.5279	8.48885	20.3558	63.041	43.0195	55.0064
GAPDH	268.029	36.7249	93.0675	120.461	146.754	113.163	79.0499	69.5667	99.4707	69.8596	94.3335	50.741	103.435	33.1674	16.3169	22.1628	27.4183	45.7929	19.3666	7.20939	18.1164	12.1918	51.414	8.76831	12.5542	5.49155	16.0662	4.28356
GLUD1	106.625	84.1764	70.5713	115.979	87.0808	114.782	71.2809	137.812	105.295	150.095	112.663	60.2572	101.385	5.81452	4.87881	7.85716	7.03639	7.90265	7.57917	5.09729	2.34096	1.88489	4.86947	2.4301	18.2109	58.7136	23.1194	54.7017
AHCYL1	124.399	64.844	87.4801	142.384	96.6668	133.761	61.6915	100.293	114.388	94.9772	104.401	57.5421	98.569	4.95282	4.36887	4.88465	4.70693	8.24759	5.40738	9.29936	4.13996	4.03891	2.29809	2.03472	17.6861	44.1386	38.2024	52.0692
FTL	174.021	42.1635	47.9403	97.216	185.271	85.4202	117.138	71.369	73.0822	95.5052	88.1276	74.2728	95.9606	7.68716	34.2445	59.3901	58.7057	64.9568	56.1879	27.1083	128.004	123.334	47.861	16.1848	14.4454	16.8073	23.4264	11.3684
AGXT2L1	105.103	93.6788	61.0368	118.171	97.5987	107.907	58.4895	135.862	123.902	120.367	60.2154	39.9578	93.5241	2.31314	0.677049	0.501186	0.416531	1.75606	1.18926	0.287521	0.0873407	0.115635	0.784311	0.656317	16.2769	57.7647	38.2712	59.9944
S100B	108.226	60.6527	70.5595	174.809	79.9964	80.2748	124.981	98.2755	69.7997	77.9201	114.557	60.415	93.3722	6.55822	31.9235	63.9516	53.2429	62.1893	62.4864	1.11658	0.461602	1.1489	2.88346	2.25897	25.701	19.8229	51.1167	23.1288
TSPAN7	94.8651	78.4146	119.401	127.461	81.1465	93.1547	67.1827	68.0561	97.364	147.448	91.5881	50.5102	93.0493	38.997	8.40702	2.73061	5.01929	27.0999	6.68307	3.29065	0.979287	1.82794	4.84443	3.27772	37.6716	104.128	62.8094	70.0144
RPL41	60.7986	26.5043	57.5161	39.6525	96.3934	77.5271	140.607	137.623	61.0592	160.117	151.231	105.172	92.8501	79.6953	90.7659	85.8123	105.555	84.7274	120.089	62.4381	86.0754	88.5409	116.835	33.1011	40.7508	37.9065	61.2703	55.961
CRYAB	54.9629	43.2788	32.3398	58.8339	94.1222	72.6005	114.59	95.7269	64.5243	182.04	154.311	105.88	89.4342	25.3127	180.215	611.517	518.534	195.906	378.913	0.0477914	1.34085	6.97196	5.94959	4.6355	38.6856	29.3878	37.1149	21.1441
C1orf61	101.431	70.2235	72.2861	49.4565	131.655	58.8817	100.265	139.228	46.8114	115.952	97.936	71.8045	87.9943	12.4118	12.0755	9.15185	14.5561	21.8441	9.58892	0.154803	0.140036	0.451136	2.24457	1.97211	12.611	15.3366	31.6566	18.9644
FTH1	81.4146	48.1257	44.8346	69.8339	98.1483	62.4589	161.116	109.649	55.7059	111.569	100.765	71.0133	84.5529	22.3972	100.131	129.288	106.094	85.8522	114.371	89.7447	67.8534	114.92	38.8183	21.0606	62.7104	45.1441	66.2628	41.876
ACTB	124.134	49.8712	74.028	88.6956	81.7612	95.9683	75.5607	71.1244	69.5361	133.938	95.0237	41.9171	83.4632	43.3166	105.529	74.0833	88.6112	88.059	62.8549	133.638	124.356	156.56	45.6437	23.3545	39.8235	28.657	52.3643	23.0018
DBI	33.9078	38.4583	51.6497	47.1386	113.412	44.6399	121.85	172.917	51.0073	139.163	95.4052	78.2947	82.3202	11.4819	33.92	50.2957	49.9291	77.0323	48.7402	97.8492	46.2397	81.1689	8.5492	2.49304	10.3606	13.7245	22.1821	8.24493
FAM107A	107.533	36.8185	33.7348	144.531	106.468	70.0652	96.9817	83.1383	76.4229	80.5764	99.0281	49.9066	82.1004	6.00295	3.08022	2.02266	1.43276	6.28725	3.88518	0.423327	0.260912	0.386335	13.6499	8.03175	11.529	22.7396	24.9277	24.1762
RPL30	64.1154	26.0415	31.1486	36.6806	100.045	42.9722	130.281	139.43	47.3789	110.283	128.813	121.485	81.5562	62.0623	166.185	271.876	220.113	159.121	275.631	113.035	139.583	108.172	162.882	45.6237	17.21	26.5456	29.263	32.8308
RPL37A	48.2811	25.7188	27.2014	21.0197	112.261	29.6612	151.346	111.523	30.8499	120.148	132.279	141.733	79.3352	86.584	130.175	232.429	184.51	145.146	269.906	50.8611	105.173	105.898	107.862	57.1635	22.2926	24.0633	38.8752	24.7391
HSPA8	96.9016	43.1849	75.9848	82.3564	60.8254	79.7708	68.0222	72.4624	78.6454	111.268	115.484	58.9274	78.6527	119.023	38.7558	66.699	53.6344	44.2904	44.2149	91.2367	33.8615	37.6839	33.1361	8.6692	41.8083	99.5057	56.5243	62.6516
FAM171B	67.2058	45.8276	65.9572	171.418	45.6063	128.604	47.1115	70.9265	123.994	92.4767	45.0924	37.9871	78.5172	11.7903	2.05097	2.25052	2.80215	7.42767	3.109	0.399362	0.0685552	0.0945267	1.59414	1.13061	38.7064	241.305	57.8153	142.747
HTRA1	99.5382	76.6821	75.8145	85.1188	83.4355	84.1182	59.8799	65.1966	85.1057	82.064	91.0739	45.5729	77.8	11.6887	23.6844	18.7485	22.8369	37.7264	16.1233	30.2261	11.8285	19.2039	1.30391	1.57538	11.6942	11.0403	33.7879	16.1871
RPS15A	62.0544	10.3208	31.7636	31.2085	96.4125	36.0198	124.239	127.074	43.6283	122.636	104.607	111.681	75.1371	65.5793	126.836	158.247	120.701	96.4868	129.512	111.392	161.975	111.154	140.657	19.0623	6.03312	7.83274	13.7484	8.26609
GPRC5B	131.522	74.7791	88.866	88.159	54.2351	108.514	30.0943	45.378	75.0467	64.1969	70.1216	38.0052	72.4098	2.36856	17.1607	43.2026	41.2439	22.6886	25.5079	0.0477914	0.150306	0.578722	1.55981	1.87659	18.323	21.4951	18.3948	31.2971
MBP	50.4909	56.7366	38.2443	78.6041	63.5838	32.0566	95.1861	65.4544	172.034	30.1536	109.315	54.395	70.5212	5.34672	251.313	423.02	556.239	545.874	1022.72	3.07294	1.97565	5.54524	29.168	42.6593	240.631	64.4869	64.2366	43.1604
HEPN1	112.677	68.4405	60.3453	87.0102	66.692	102.578	43.8012	52.5661	77.1054	61.279	73.3355	39.3523	70.4319	2.15099	10.8037	15.3961	18.5259	17.4143	10.4878	0.0477914	0.109731	0.254029	0.597567	0.793237	3.27262	3.29869	6.17345	1.97058
S100A13	86.1646	30.8203	66.0336	23.6197	81.9738	56.3691	70.5587	121.042	28.6855	107.679	101.576	66.1159	70.0531	3.25975	4.28073	13.7352	10.566	0.0292369	7.65573	0.0477914	0.0172317	2.32778	19.3069	5.40956	4.31462	3.37505	4.27194	0.199387
RPL31	71.4854	21.8068	37.6426	53.7006	83.4156	30.2602	118.777	90.1387	44.4058	76.5707	106.07	101.514	69.6489	83.7696	127.225	132.656	159.218	140.735	184.329	95.6613	111.969	83.4791	239.796	49.4293	128.02	328.306	182.584	236.532
YWHAE	69.3184	30.9439	36.4578	99.9709	58.1826	61.4166	89.2517	84.2697	66.3654	73.7398	114.626	44.2813	69.0686	39.5038	40.7353	56.5294	54.6309	42.024	68.3556	24.1033	11.7853	14.9895	15.6102	5.93214	33.846	73.4824	50.6579	52.5858
PEA15	135.632	49.729	45.1278	83.0785	75.0938	66.3513	71.0779	76.8355	43.2188	44.3731	61.855	34.2971	65.5558	12.2532	18.5916	17.9394	21.7285	20.006	20.6526	11.3828	6.09592	8.96097	16.5038	5.77615	49.8048	94.7315	58.2003	84.561
TUBB2B	133.179	55.9925	88.9455	79.1717	38.5832	95.6483	48.5419	36.6594	57.2232	49.1522	51.0716	29.2885	63.6214	3.88057	2.32113	0.615611	1.85229	8.39994	2.0157	0.170694	0.031682	0.189058	0.922534	0.873541	5.78051	9.72203	13.6073	11.9624
RN5-8S1	0.0415535	9.65834	120.463	0.0501439	161.736	41.1358	26.9128	0.0376894	233.46	64.2757	101.055	0.0287404	63.2379	0.0209766	0.0187665	0.0310134	0.0209006	41.0723	0.0374576	0.0477914	20.465	24.7346	0.0280427	5.78707	0.090183	0.367073	0.115774	0.199387
RPS11	91.4627	25.9212	38.1397	42.4051	88.8388	41.0719	103.752	73.2802	54.0186	46.4789	83.443	60.1302	62.4118	29.477	101.383	78.6451	105.24	70.7802	130.149	51.4738	153.256	112.947	171.298	46.4737	18.6315	15.0074	27.4428	12.5939
CALM2	46.7282	42.4246	51.8509	62.4427	40.5097	67.9967	66.8534	73.0108	88.8344	79.9344	58.7378	47.1751	60.5416	75.7429	29.8573	103.817	83.0681	75.2927	71.1668	27.4465	15.265	11.2258	28.4386	5.29482	62.1802	157.316	81.7932	70.6446
COX7C	56.6171	24.8831	52.2102	30.1511	49.4183	39.1548	87.6777	79.649	37.2651	98.8601	73.6567	76.4625	58.8338	84.9768	27.8194	63.1725	39.8101	57.692	52.0855	19.7212	25.1002	23.7384	41.3026	12.7214	20.2313	46.1212	44.0543	30.2537
ALDH2	67.3791	43.9651	44.9468	73.149	55.3699	68.705	42.6844	73.7427	66.4666	67.4192	62.6363	33.0535	58.2931	6.42519	4.03012	1.93427	3.16534	6.768	4.27994	6.44568	5.18567	5.98761	2.5493	1.55907	16.6366	24.9424	30.695	27.0883
DYNLL1	65.901	48.4417	35.3198	34.9126	66.8636	41.4602	63.4908	77.5365	43.4469	87.589	67.0065	62.9097	57.9065	81.9608	32.806	72.0299	60.3531	31.5335	34.8446	8.01381	6.28907	6.87175	14.8561	6.26192	40.0213	129.779	64.2055	80.6419
PTPRZ1	53.3585	49.0634	43.1147	81.0862	35.2279	82.4865	41.7843	67.4237	82.6534	73.4121	38.2397	29.5199	56.4475	4.29488	29.7717	4.36803	15.0724	101.98	24.234	0.219517	0.261	0.632381	0.502799	1.146	22.2733	86.1956	39.2672	74.635
MT3	177.806	89.8722	85.6805	39.526	49.8088	79.7303	18.2505	21.711	55.3527	18.8426	22.8958	10.1675	55.8037	0.802715	1.54666	0.434247	2.02581	7.08428	1.64769	0.0477914	0.0558877	0.445635	3.23503	3.54762	13.4335	5.33911	29.3581	3.66538
SRI	46.7473	28.6916	32.8836	102.998	27.9044	63.6995	54.4447	73.0409	75.0214	61.0202	65.5313	37.0413	55.752	8.1184	5.44201	7.62586	8.37359	13.2993	10.9223	6.52726	2.48815	3.32879	0.639174	1.39974	13.4742	51.2231	22.9483	42.2444
SERPINE2	69.9284	52.8832	51.5629	56.1702	42.8102	75.6301	29.2275	55.109	66.6452	74.5618	55.7999	36.1152	55.537	2.96987	3.39392	0.811057	2.3731	15.0115	2.8046	0.0477914	0.079107	0.139016	0.335236	0.383779	11.6111	23.4891	25.5941	26.1721
ATP5B	64.1782	45.3307	42.8838	68.0318	54.0442	70.9498	45.3273	51.922	58.4389	52.7113	77.0691	30.2674	55.0962	37.0578	19.6312	18.7797	20.7654	22.4244	14.7753	26.4515	19.1541	12.9231	18.6456	6.8094	29.259	54.957	38.801	56.6533
SCG3	45.4986	58.3984	96.9747	88.6189	33.2461	52.969	24.2012	45.4086	94.2085	59.3467	33.4898	27.7627	55.0103	12.4885	1.92491	0.825525	2.84301	15.8361	3.31076	0.33731	0.0638842	0.113614	0.611804	0.671024	32.9277	193.525	66.2973	121.085
RPL23	34.0111	11.2153	26.6984	23.5505	54.0681	24.1776	113.809	86.8326	29.9091	72.8753	85.0225	79.8481	53.5014	71.3711	104.417	97.3428	94.4293	59.2223	128.751	92.8812	122.113	129.233	65.3543	15.9577	12.4236	21.4006	18.3825	14.2275
GNAS	69.6911	35.5042	37.9788	91.0338	45.3041	63.4855	43.2801	49.433	67.7947	43.4165	56.0911	28.5727	52.6321	84.093	23.2503	14.1143	17.9129	41.1594	21.7616	44.9482	32.3907	31.9919	50.0178	21.9412	141.795	615.515	210.429	316.381
RHOA	61.5458	26.1746	33.8943	66.734	46.4374	48.5322	60.176	62.607	52.1942	62.3517	69.8533	39.4293	52.4942	19.5062	31.5641	46.9816	42.2504	32.0586	38.9993	65.1636	29.7479	29.4288	41.6571	16.1348	17.6103	30.9627	22.9485	23.9567
DPYSL2	74.154	38.4343	43.1322	57.5296	39.6437	70.6436	43.5703	45.5179	53.2658	71.5171	60.1103	26.4	51.9932	18.1737	18.574	46.1192	38.6549	25.3255	34.0665	7.24141	6.07069	6.27355	6.81269	4.881	25.9218	38.7309	27.7489	37.571
TMBIM6	62.4832	28.3329	32.3143	67.0189	48.5146	63.1182	39.8978	52.1787	64.3336	69.459	63.9655	32.3005	51.9931	11.6362	16.2659	18.0464	16.7317	19.5483	12.2929	24.6257	20.1866	14.7526	13.9283	4.70761	13.4322	27.9497	21.8332	25.7651
HSP90AA1	40.4273	32.9168	75.4139	75.1692	24.2567	55.4108	45.8113	55.6782	67.7071	67.6713	49.4517	32.4511	51.8638	79.0715	30.446	82.7342	77.6927	67.7013	88.8936	231.033	30.3674	47.7686	16.9524	5.98446	90.0334	485.409	106.133	243.224
F3	42.2242	39.0999	49.6584	64.5192	32.9386	74.2949	27.5259	58.0311	56.2756	90.2237	43.3914	31.463	50.8038	1.32112	0.567909	0.383124	0.498386	1.72374	0.856655	0.0477914	0.02387	0.0495436	0.242828	0.804741	4.62787	20.807	13.8928	18.4022
EDNRB	39.5856	54.5045	52.4582	50.2934	27.8825	75.69	36.6184	66.028	60.6934	74.988	23.7556	35.451	49.8291	1.15305	1.57982	0.371631	0.899806	6.56322	1.11658	0.378401	0.0614389	0.179847	0.783958	0.778951	8.7746	53.59	9.47297	29.062
PRDX1	36.1294	21.4134	32.0188	26.2997	49.719	37.2444	66.0076	72.8027	42.7903	68.7213	91.6647	51.0646	49.6563	13.2057	23.8494	31.6743	27.1317	28.9049	21.2238	12.0089	6.91999	8.79699	3.76902	1.94442	5.48556	4.40289	5.93815	3.82711
KCNJ10	58.9225	47.1562	47.8515	71.6331	34.4792	73.4034	33.4827	44.4249	57.4235	48.3862	45.0037	30.1961	49.3636	1.8789	5.51999	13.9039	8.64678	10.4771	7.26239	0.0806046	0.0777354	0.189975	0.229199	0.787681	11.246	30.0732	19.5178	28.8064
MRFAP1	43.6906	32.5258	46.131	60.0002	38.2826	58.0845	59.4111	56.6863	52.558	47.979	61.0589	34.7055	49.2595	39.4248	24.2063	51.3989	50.6358	46.8928	51.5476	27.6344	11.5354	13.7379	14.7879	7.34282	70.1805	120.91	81.5075	90.6102
SCD	28.3136	17.8365	38.0505	55.4336	46.8554	31.3379	56.2274	100.564	55.0133	35.5516	82.0024	31.1762	48.1968	4.46561	48.5288	117.097	94.4705	56.4813	132.413	3.98402	2.04907	4.12048	1.7292	1.38394	35.1764	15.2	22.4359	22.8214
RPL38	39.275	31.0411	30.9018	20.4581	61.737	18.3065	82.9511	67.9265	44.1744	55.6952	69.3881	55.9884	48.1536	63.4741	83.8075	102.494	130.514	97.8285	159.363	34.8849	88.3388	71.433	79.8854	71.7411	87.2356	147.084	161.86	97.1435
OMG	90.0461	47.871	44.6663	73.4257	39.6562	56.3909	26.5969	51.5316	65.8822	33.2009	19.4439	22.6348	47.6122	8.57571	17.2423	33.4917	54.9348	50.0676	22.4402	3.17727	0.735893	0.523138	1.52457	0.900483	27.6411	179.228	32.6267	109.298
DTNA	40.2097	30.9943	38.2335	63.9836	30.9069	43.9086	41.6867	55.0129	53.927	91.5717	53.523	25.8617	47.485	5.34004	2.61301	2.75517	2.73602	7.47316	6.31565	1.86929	0.84284	0.75116	0.74849	0.895091	16.1785	60.0571	44.1357	51.3596
UBB	68.8214	33.6973	52.5604	24.9025	62.9431	41.5864	54.7828	48.1403	33.3512	49.8606	65.2261	33.9091	47.4818	29.7831	21.2891	62.7476	92.8053	50.455	43.6995	10.8742	15.9768	22.0165	19.0397	12.0782	8.54945	4.9684	9.93443	6.20625
DKK3	65.1647	25.5314	38.3183	48.1313	42.676	69.2029	41.7502	46.5566	47.3073	61.3476	50.5186	29.0049	47.1258	22.8639	1.52585	0.612912	1.09117	3.998	1.69321	0.477725	0.0792216	0.247526	3.64964	1.23364	30.4185	74.348	53.1652	44.1944
DDAH1	60.6507	32.8607	45.4717	72.7573	33.8016	57.4243	35.496	54.5528	51.8866	53.546	39.2619	25.7065	46.9513	4.23911	1.50284	0.742691	1.10833	6.34359	1.75149	0.516946	0.104902	0.160378	1.14895	0.720013	18.4768	110.22	34.4317	62.9029
FOS	26.2017	32.0082	35.2712	16.5933	10.4781	117.584	8.02157	47.3058	30.4337	195.04	26.9867	14.4693	46.6995	15.8548	21.2072	71.2652	45.541	53.0407	36.5569	55.8883	28.7487	48.8226	37.4316	30.1413	1.11418	6.94802	2.99772	4.96128
PON2	32.4293	40.4103	31.586	51.3905	27.996	42.9605	34.3914	69.8859	51.3073	90.9837	38.2349	39.6745	45.9375	2.73175	3.96434	8.20981	6.27797	14.7151	8.5331	1.92632	1.09216	0.914339	4.57328	2.33756	6.7135	21.4367	18.3539	21.4468
RPL5	37.6761	12.6611	24.251	75.1316	37.1309	32.5217	58.9928	52.5047	60.1758	34.2065	77.4112	38.9525	45.1347	38.2971	64.7879	93.6382	71.5964	64.2002	109.944	129.566	83.1844	51.3681	44.1279	10.8168	21.4535	63.1427	26.5653	36.9174
ADD3	38.1949	30.2814	31.1415	92.4509	27.995	52.3703	35.2762	52.8914	57.547	49.375	46.2968	24.6385	44.8716	4.16422	6.30979	11.6137	10.1905	13.3807	14.0201	0.69777	0.327064	0.453725	1.34508	0.968839	28.4004	155.893	46.8904	103.432
SOD1	29.0716	33.0299	41.6125	58.2793	36.7203	41.5213	50.4704	52.784	49.7588	52.0445	52.8219	38.1587	44.6894	39.6599	15.3109	30.8899	27.6578	26.7041	26.0807	9.59122	4.15073	5.18606	8.66791	5.11392	69.6339	209.36	81.436	122.573
RPS6	17.8775	14.7835	22.8428	35.6224	49.7681	23.5587	75.7566	68.3128	40.1279	46.6644	82.0344	55.8047	44.4295	28.085	113.108	164.931	153.304	88.1107	236.393	103.855	102.568	86.1323	47.6044	33.9636	31.859	81.9126	49.4751	50.6892
PPAP2B	72.4453	46.7722	40.0274	59.0445	36.212	83.7294	14.8748	41.0502	43.4067	41.8793	31.084	19.8847	44.2009	0.836097	1.84771	1.55145	1.90303	5.66486	1.79892	0.0663489	0.0269161	0.0699615	0.637884	0.550793	4.55895	13.8056	8.39986	15.3707
GFAP	60.2522	7.39104	15.6772	21.6237	77.5984	19.2087	140.314	50.2185	24.1772	23.4465	55.5753	26.5332	43.5013	1.3181	3.20972	1.26025	0.944312	12.2597	1.95774	0.178706	0.489254	0.307613	1.23572	0.754039	7.00393	6.60771	22.1158	9.02328
PMP22	69.8748	40.2551	35.5186	53.2814	39.8316	56.1247	21.4548	37.8827	53.0396	49.2151	33.9155	25.6426	43.003	1.5869	13.8849	52.0083	34.0927	20.947	24.197	1.34156	0.514162	0.991151	3.86397	2.48052	9.78016	16.0653	8.52506	18.1261
CD63	38.567	22.4441	27.2149	20.0902	45.3423	31.5012	69.4337	44.9778	26.9727	61.8336	80.4674	43.1078	42.6627	12.0872	25.7739	29.9208	40.0287	24.0627	23.3559	50.2857	30.0241	47.4578	14.0582	5.97586	6.45336	1.71961	8.86315	2.34596
IGFBP7	82.8769	47.1175	58.4596	57.7467	59.573	43.9826	19.3491	30.9955	22.585	32.7189	21.8042	26.4466	41.9713	2.64369	0.0187665	0.0310134	0.0209006	0.0292369	0.0374576	0.0477914	0.0172317	0.0157804	87.5753	26.3247	10.7389	46.9185	21.4589	15.5167
CSRP1	84.7081	37.2212	56.418	45.5256	43.774	55.6139	23.3619	30.8027	36.0727	31.1468	37.8744	20.709	41.9357	1.26888	7.87591	25.7992	26.3118	11.7246	14.3681	0.0602755	0.323341	0.753166	2.5137	1.27832	7.56887	5.13513	9.58945	7.34062
VIM	56.0969	29.3976	29.4034	63.7755	47.7489	38.211	21.1144	49.2005	46.1954	55.4731	41.8497	24.0895	41.8797	2.48554	1.37019	0.234036	0.334168	1.19008	0.773971	0.988456	0.587054	0.663895	21.1644	19.8665	10.8032	64.2854	38.7633	67.229
GJB6	71.1301	48.5797	39.9815	54.6794	31.6696	49.0957	17.8707	34.532	50.1818	47.3427	32.7794	21.3405	41.5986	1.19274	0.0634494	0.0814441	0.128044	0.89855	0.301407	0.0477914	0.0172317	0.0689492	0.203004	0.323658	3.63028	15.0989	7.99138	11.3718
MAT2A	48.9663	39.276	42.2393	46.5919	28.6892	45.1244	24.009	41.1907	48.8373	71.1833	31.7516	26.6058	41.2054	13.0453	18.6774	22.2997	19.17	20.45	15.8759	75.6281	36.2282	23.671	4.66392	2.57766	13.6157	39.2151	17.5142	31.3464
CALM1	33.4927	27.0808	32.5976	62.7486	25.4194	46.3152	37.5161	47.9153	51.753	53.1536	42.3799	32.7204	41.0911	75.1123	14.6034	38.0926	25.3926	32.1162	38.8439	26.9124	5.90769	7.01277	10.9545	7.06581	184.568	548.087	226.307	311.932
RPS13	44.2653	9.13434	25.6554	33.4241	44.7657	32.4897	65.9493	70.5949	41.3636	46.2761	51.5826	26.9862	41.0406	27.4953	55.4979	71.994	75.4503	60.8789	96.9657	68.639	75.349	59.9263	65.9679	16.4321	22.2774	129.694	38.8343	69.6579
ITM2B	50.7705	27.1982	48.4139	42.151	34.55	56.4758	25.1353	43.8203	43.6926	49.8869	36.4106	28.5466	40.5876	23.8263	15.4292	16.6047	16.0573	26.6101	14.3294	136.104	53.8928	58.3322	20.8523	5.78199	32.4096	216.362	55.409	106.803
RPL27	34.7673	13.2176	18.2617	20.0441	57.2247	18.2159	71.962	63.7576	25.9961	45.1235	62.7041	50.132	40.1172	41.6053	67.3831	66.0552	90.022	52.6668	88.2512	46.2457	85.6006	71.6636	78.5871	27.1521	18.5962	31.7471	40.1739	20.5922
SCRG1	31.1063	35.4139	45.1691	29.7206	38.738	29.7779	52.6695	77.5535	23.4877	50.5638	31.3586	34.8018	40.03	5.28188	9.55493	5.26859	8.88384	45.7818	9.29791	0.149392	0.285408	0.371746	0.912629	1.09912	9.14428	19.5218	28.3791	26.4829
PTPLAD1	35.4378	45.3232	49.5985	59.065	23.5993	53.2206	23.0657	34.2255	48.732	41.8793	39.268	24.8671	39.8568	15.9784	2.95364	7.14974	4.89108	9.93892	5.30298	2.9141	1.32114	1.1731	1.42441	1.42607	21.1785	44.5531	27.1251	37.5899
TPP1	76.9663	33.0677	31.597	65.321	36.5009	51.5585	17.7986	25.7276	50.9708	35.8984	30.0569	19.9004	39.6137	2.30882	3.12925	4.18467	2.4078	5.2456	2.82813	8.59687	6.76862	5.66956	3.06565	2.06305	14.6408	214.097	22.9452	110.762
ITM2C	75.4193	31.8315	41.3303	34.8024	55.3453	36.8366	42.9639	40.5293	20.3398	38.6244	36.9203	19.6713	39.5512	4.64362	3.84369	0.918832	2.9162	7.07779	2.07479	1.35139	1.25854	1.47193	1.96856	1.47456	9.1937	14.0992	19.0173	15.124
EEF1A1	26.9832	20.1591	26.7331	23.4512	38.5005	35.5896	57.3479	50.8294	27.261	73.3494	54.9452	33.1107	39.0217	21.3345	56.8277	72.7116	65.7929	43.7089	76.6285	70.8236	52.323	53.7311	30.8525	20.8125	32.785	57.9542	54.2004	44.8835
PEBP1	33.0859	34.4417	49.2096	43.5298	36.6661	38.2434	37.6805	38.2962	38.1893	39.0421	50.2145	28.4144	38.9178	23.1536	14.5788	23.3281	26.1956	17.5426	19.7748	2.49456	3.20828	2.6959	4.06835	3.33487	35.7302	28.5983	39.8306	22.4601
SLC4A4	43.5543	36.8884	41.7228	58.1559	23.4252	62.9451	25.1667	42.041	44.4149	42.5495	25.3978	17.727	38.6657	1.82481	0.293209	0.110015	0.279153	0.978317	0.445288	0.0694892	0.0172317	0.0245221	0.204933	0.42605	6.51972	30.9615	16.2201	23.6464
PSAP	75.4546	43.4829	57.0129	36.1573	29.5244	70.4814	20.9354	14.8193	43.4574	22.8544	34.7525	14.9448	38.6565	5.31212	6.6414	5.97396	9.56794	10.5292	5.16214	9.74224	16.4617	22.3785	5.52256	3.50557	15.6448	13.0364	20.5984	17.8275
RPS4X	20.5158	9.14838	13.2043	26.0653	42.714	24.4605	68.3069	63.0438	32.5412	44.6308	61.6019	55.4923	38.4771	38.4066	62.0046	115.387	46.9157	38.5524	103.477	68.9956	73.5223	44.8991	36.3355	17.8111	18.4317	31.3084	25.8084	21.8258
RANBP3L	30.0688	37.9023	37.3014	73.164	15.644	46.1324	25.6059	38.9373	65.4992	44.8729	26.6746	18.9564	38.3966	1.45186	0.265805	0.161448	0.214856	1.25057	0.86472	0.30858	0.0491391	0.0966215	0.313657	0.60621	12.9018	97.05	27.1957	60.318
COX6B1	47.8015	33.4602	37.3188	25.5088	54.939	35.6246	39.7003	40.4701	28.2757	32.8986	47.6224	22.3429	37.1636	24.1422	7.57623	12.0052	22.3167	19.4793	14.3043	4.11865	12.9674	12.0986	16.0809	9.01641	22.2338	10.0332	25.0562	3.59386
CNN3	41.1148	24.441	29.7123	53.4324	28.2908	55.1018	24.1104	40.1618	48.1518	45.9038	35.5803	17.7606	36.9801	2.85232	2.66891	3.91008	4.69493	10.5017	4.80453	0.221809	0.151594	0.310416	6.12107	3.92708	8.87858	51.294	24.5445	44.2285
COX7B	27.0315	22.7712	35.5625	22.5357	25.0774	19.8759	39.439	57.384	24.1052	76.5586	47.6452	42.2921	36.6899	36.389	8.97619	21.5328	30.6566	20.3228	16.8377	11.1302	11.2002	14.6417	10.5746	5.63971	17.0475	37.6077	34.235	33.7952
RPL35A	28.185	15.3317	24.3055	16.3889	37.0887	20.6614	56.6275	56.4873	21.2379	54.2062	53.4801	51.8107	36.3176	45.8193	63.6367	58.7826	83.1678	61.5072	79.297	66.5635	68.4586	56.1655	58.4059	34.1213	27.7887	41.3401	42.4118	30.7905
UBC	46.9123	22.0464	30.2271	19.8852	36.1893	40.8604	39.9026	34.4042	20.9757	59.6086	51.8778	22.9361	35.4855	20.6236	22.2388	18.9748	30.902	19.4078	15.4828	37.0248	24.7195	27.1179	56.9914	20.8735	3.67899	4.00465	5.76134	2.48314
SRP14	36.0758	19.3337	31.9059	38.3457	34.8778	36.2452	37.2941	38.2657	36.2783	46.5794	40.4331	30.0418	35.473	25.709	11.4928	18.2474	19.1128	20.3486	18.7662	11.7274	7.97732	10.4385	13.9959	5.31511	21.2292	39.1424	32.9103	31.132
EZR	52.3433	28.8961	27.9909	36.0572	32.6632	49.4035	21.1385	34.4701	41.6389	42.5351	39.7293	17.658	35.377	0.958007	1.44954	0.363226	0.760114	1.38555	0.882583	9.6597	8.71418	9.20047	1.84424	1.21943	4.29924	12.4033	10.1894	14.543
TMEM66	29.3602	33.9778	27.2143	38.1395	22.8796	39.6096	30.813	44.6872	34.1536	54.4819	40.2048	28.5996	35.3434	45.3263	11.1483	18.8432	14.0206	18.7436	19.1923	23.4187	8.65904	9.50515	3.59768	2.59669	24.7687	53.1903	28.389	53.9291
BAALC	30.811	27.6594	26.5431	38.9007	31.6846	23.2397	42.3641	48.0868	29.8103	47.1762	50.2222	24.8533	35.1126	6.14047	3.91611	4.77607	7.27652	10.1978	11.4075	0.374379	0.15178	0.215282	1.80866	0.892378	11.3571	16.9067	17.8892	14.5112
EIF1	31.6832	19.3157	22.8743	34.401	37.2144	31.8694	35.5008	44.8323	28.6754	73.2839	37.8882	22.3803	34.9933	26.0389	24.51	43.5584	34.276	28.6587	30.3919	78.2628	38.5716	39.0235	30.6649	22.9689	20.6634	32.8758	30.4824	30.6208
ATP5A1	34.9188	24.7693	29.5931	32.1139	32.3452	39.5224	30.6908	39.3345	33.3796	47.7734	47.0195	26.179	34.8033	27.6395	8.71065	6.0336	6.59714	13.4896	7.99854	7.38473	7.12653	5.56538	5.79322	2.22122	24.4114	63.675	39.8745	52.7999
PRDX6	31.4883	22.6183	45.6219	29.6532	33.4019	27.6455	24.0018	46.785	32.7719	48.4332	39.4655	30.8155	34.3918	4.47658	3.43513	3.64758	3.08598	3.25734	2.89857	7.7263	3.97251	4.91893	2.41125	1.72861	5.80035	16.7734	13.8284	15.4792
LAPTM4A	43.1542	26.4323	27.9918	35.9812	24.7035	39.9408	37.5896	34.2992	38.898	49.0757	33.2764	21.0314	34.3645	3.7974	5.27285	3.70412	4.37611	9.09134	3.60424	18.9752	8.60914	8.20307	27.3896	7.87718	5.45271	14.6411	8.5588	13.3126
ASPH	29.5603	32.8928	26.7346	49.9013	20.6089	44.1153	24.5208	28.5424	49.0214	51.2354	33.4742	20.6376	34.2704	13.9798	1.29629	1.93842	3.14212	3.78413	3.57928	2.54665	0.822675	1.0405	1.79947	1.08007	12.2786	51.3153	29.0349	33.8548
SCD5	36.9978	36.7318	30.5118	42.0789	23.7974	51.2083	22.9302	38.7552	36.8938	39.8579	27.535	23.2901	34.2157	7.68773	18.1661	23.7049	22.8918	44.1729	19.9441	0.142122	0.187346	0.43688	1.29723	0.930614	21.6731	34.0457	23.9359	18.9667
RPL15	40.6195	24.0383	26.2792	52.8903	32.3223	35.7707	34.9416	40.6439	42.7993	31.0562	33.5371	15.4678	34.1972	28.7881	17.0867	26.2705	27.5077	25.1635	37.4315	25.0863	21.3235	15.2251	17.2917	8.03896	65.1582	171.349	87.2861	146.202
GLUD2	33.6681	32.9021	20.4299	39.083	30.2311	42.0997	27.7841	38.0938	37.699	39.5608	44.512	18.1435	33.6839	1.90042	2.25716	2.86372	2.62681	2.52164	2.81695	1.45233	0.804292	0.754815	1.14741	1.00661	9.43467	10.518	10.7485	13.0917
PRNP	44.3164	34.3319	30.7968	44.2563	22.6355	43.678	18.3575	35.4558	42.3246	35.5424	30.3349	19.9913	33.5018	26.2458	4.6858	10.2481	8.81466	10.9287	7.33757	13.1877	4.79747	6.61106	1.10739	1.78657	20.6617	148.536	26.9747	75.7009
DDX17	39.1166	26.286	36.7903	44.7703	16.1615	48.3381	12.0306	33.2232	51.8152	58.9691	20.7611	13.349	33.4676	14.3514	12.5575	15.5826	16.1134	20.341	14.8808	31.5221	12.6738	12.979	6.43997	6.10599	24.1002	65.2934	34.2334	44.4817
RHOB	71.1185	54.5165	47.3792	34.192	19.4426	56.9042	8.27696	20.6211	34.3611	31.0624	16.027	6.23446	33.3447	4.25662	6.87155	9.32363	7.94486	10.7136	4.46895	33.1212	22.1089	10.161	70.8363	25.9485	4.97928	9.46636	7.35483	8.52531
S100A1	90.669	16.939	28.3592	39.8012	41.6761	35.6493	29.3653	19.0235	41.3012	21.9457	21.7032	8.87637	32.9424	0.0209766	0.0187665	0.0310134	0.0209006	0.0292369	0.0374576	0.0477914	0.0172317	0.0157804	6.76849	0.0175374	1.98868	0.367073	2.48369	0.199387
MTRNR2L8	0.151967	391.149	0.0980301	0.400133	0.025456	0.454343	0.212401	0.254543	0.431688	0.783254	0.118494	0.101343	32.8484	0.268969	0.148776	0.616969	0.0684471	0.154262	0.308176	0.955361	0.144667	0.198909	0.0280427	630.902	1107.49	1206.27	4155.65	1124.63
SLC25A5	40.2951	22.9127	37.8095	29.516	29.8345	38.8241	22.0619	35.2276	31.545	41.1686	39.2852	22.149	32.5524	13.1013	6.85794	9.20314	8.76525	10.1435	8.09545	7.90996	10.2569	8.9574	5.1211	2.49536	10.3695	17.5352	21.2227	18.441
HSP90AB1	27.9079	15.8979	25.5226	46.588	25.9802	41.1318	33.3595	26.4898	42.8207	35.1651	44.9797	23.259	32.4252	70.8476	29.992	46.6597	42.5809	39.8379	39.6972	102.522	36.2038	40.5982	17.6993	9.39308	66.2307	171.579	73.2929	79.693
ACTG1	49.1624	18.0609	23.5084	28.2714	31.159	33.5052	23.8659	32.537	22.0359	60.702	40.9296	24.7199	32.3715	23.1777	18.4568	26.3607	23.4307	17.5442	14.7896	31.298	17.0006	18.5019	6.67427	4.70518	15.0237	29.7326	31.7432	19.5451
PLEKHB1	40.1797	9.83609	11.5442	35.686	22.4679	19.987	55.6057	44.3095	31.045	35.9698	49.4673	31.4642	32.2969	2.42553	18.3314	57.0774	34.5488	25.7543	57.8899	0.341957	0.300036	0.662796	1.93613	0.908289	7.50812	6.31912	7.77041	7.48316
GABARAPL2	25.0706	20.4639	21.2454	27.8241	26.221	31.0498	32.5481	49.2608	29.7582	51.8341	39.076	32.7664	32.2599	29.6186	11.8478	29.4491	23.4942	23.5489	24.7185	25.721	8.63071	11.0042	4.03026	3.38273	16.2701	41.6147	21.9753	28.0684
ARL6IP1	35.3714	15.3983	25.7798	38.8361	26.0125	35.0247	30.9941	35.6533	35.5995	49.8737	39.5635	18.9467	32.2545	25.4839	5.10215	7.82934	8.61345	13.4804	7.73477	24.1433	8.77572	6.96652	7.67654	2.30206	18.4547	41.622	23.7082	27.6645
RPL11	22.3352	19.223	24.5383	25.9165	33.1489	23.0531	43.4471	47.8659	32.3456	32.1582	38.4284	41.8961	32.0297	26.6441	40.1417	85.0931	53.2356	45.6488	98.9772	56.8661	70.9161	45.2903	36.5051	26.1646	21.3179	9.91243	29.478	3.26711
PMP2	16.8398	34.3367	22.3024	55.3995	12.7872	28.2343	41.5672	54.9044	37.8808	39.2836	20.3367	19.5998	31.956	2.3003	2.78472	11.6723	7.71779	22.4022	21.8708	0.979816	0.108708	0.242275	0.347824	0.835081	21.2366	174.418	36.4015	97.3668
STOM	19.8919	21.9969	16.4598	27.6003	32.2688	27.2399	37.1609	49.6	23.5538	55.4668	48.7081	18.9165	31.572	2.07089	3.30305	1.49128	1.77153	2.55726	1.77573	20.5433	8.79848	7.93333	18.0455	12.9067	6.67585	16.974	13.609	20.0561
EIF4A2	20.0749	16.5953	30.0299	37.4006	18.7785	41.2875	26.549	38.6795	41.7389	45.9285	35	25.5154	31.4648	105.765	18.5101	42.7725	33.6195	42.8438	40.4448	57.5662	13.2286	21.2084	17.4453	10.7946	33.5088	51.5142	36.4911	28.1217
PSAT1	36.8105	21.2588	22.0576	34.9072	25.7417	43.7035	26.101	40.146	35.3612	37.2672	36.9261	16.9714	31.4377	1.79957	5.58278	13.4324	9.57688	11.0915	8.14283	0.111872	0.110638	0.21856	0.421972	0.240008	3.85674	11.8332	5.49368	6.82757
NCAN	53.2941	39.8686	32.4377	39.9639	28.9527	43.3269	15.428	21.1765	34.2413	27.5299	26.0974	10.9312	31.104	1.37461	0.856025	0.129966	0.258066	2.33124	0.421937	0.0477914	0.0286036	0.0292205	0.177835	0.613958	8.16935	10.9753	13.7042	14.5765
CXCL14	47.7949	37.2968	52.8638	52.8106	23.3771	27.1964	17.9351	22.0909	35.9098	22.2051	15.6572	14.0606	30.7665	31.8161	0.122114	0.365509	0.0648536	0.898193	0.423904	0.0583882	0.0172317	0.0157804	0.946524	1.89598	13.3519	255.993	49.1401	122.056
SLC39A12	44.2923	30.0027	36.9589	37.4231	24.734	37.5258	14.5614	34.9085	30.9045	26.2279	26.0962	21.1931	30.4024	1.05519	0.0650703	0.0369249	0.0322614	0.368566	0.153454	0.0477914	0.0335256	0.0471505	0.195486	0.182068	2.43874	25.6666	8.26145	16.5689
PTGDS	57.5591	32.8931	38.3612	30.4065	35.4941	45.6114	20.6204	15.967	25.6704	25.5475	20.4205	15.3429	30.3245	0.0209766	1.4975	8.22191	8.40931	5.69717	5.01093	0.0477914	0.0172317	0.250067	2.55754	2.91413	6.49532	10.7447	17.7409	10.1
CANX	27.4629	25.5946	22.9228	38.8573	17.9015	41.1015	25.9671	28.3491	36.078	38.2593	40.9168	19.4328	30.237	14.5963	10.1825	14.1575	14.2693	18.2937	14.9185	20.6399	7.56773	8.94736	4.01773	3.69308	21.6657	56.379	29.1206	33.9565
GABARAP	36.7099	12.2426	17.022	22.0239	35.222	18.0141	41.258	42.1273	22.1675	42.7488	44.6909	28.3627	30.2158	17.6912	24.6777	25.8584	21.1291	17.9442	16.1535	19.4048	15.7199	15.8804	9.70243	3.60895	3.63629	3.00699	4.6564	1.37716
ATP5J	20.6967	17.2991	25.1749	22.1272	25.2783	30.0031	47.009	41.0226	25.3325	39.7688	37.7573	26.4752	29.8287	29.4523	10.8079	17.4188	19.0248	18.8897	21.1253	7.5176	3.68382	6.12888	13.0209	5.18417	13.0096	23.1798	17.8546	3.52003
RPS8	22.9871	6.88933	16.9161	20.2482	40.318	15.2018	52.91	38.3606	22.6086	33.8189	42.1316	43.7685	29.6799	21.6888	48.8827	80.7776	62.9184	49.4244	78.8853	34.2204	60.7443	52.9244	45.0991	10.6246	7.57202	14.9823	16.7176	8.41908
EIF4G2	30.0281	21.9064	24.1816	49.7012	23.3428	28.7936	25.0189	34.224	31.9952	38.4852	30.203	17.4802	29.6133	20.5584	14.3535	18.031	13.2408	17.4488	14.2317	38.6155	20.1666	16.2872	21.0299	10.3851	26.3438	123.245	39.1255	68.441
GATM	38.6379	19.5383	21.7835	47.229	22.0628	35.2524	19.9117	32.4866	33.7033	32.9467	34.2207	16.4348	29.5173	1.42541	9.24926	9.22442	8.67667	13.2769	7.9588	22.2258	10.2565	8.16601	0.87029	0.482257	7.95012	33.9721	13.512	29.1611
HSP90B1	22.9576	24.2477	24.3226	45.3175	15.2074	44.8603	21.6454	29.8384	34.2869	46.7171	25.5195	18.8855	29.4838	26.5489	11.7248	27.3003	21.9697	17.5038	25.0284	58.751	17.193	21.8377	7.97009	3.77996	36.2242	121.935	48.9584	73.0283
CDR1	7.87523	25.5283	8.1664	21.4036	15.4308	7.23793	71.7519	35.9087	47.0173	22.8133	46.7476	43.8953	29.4814	40.1998	82.1917	179.631	253.276	376.65	430.736	2.74752	0.401724	2.08385	191.464	67.9679	810.703	8258.91	1212.61	4027.45
RAB7A	37.7896	23.9875	26.8531	53.7438	21.9607	35.0502	19.7354	28.3181	39.2955	24.5765	27.0383	15.327	29.473	12.2851	8.33973	16.9835	13.4215	17.2417	12.4353	19.8706	11.1981	9.10223	9.687	6.20778	49.5412	225.274	62.2348	119.796
AGT	46.3156	38.2816	32.972	14.1604	48.5689	35.8845	16.2255	16.7515	26.318	32.8301	30.8848	12.4134	29.3005	0.709153	0.341178	0.484281	0.402331	0.475471	0.307469	0.0477914	0.0172317	0.0418363	0.368974	0.27033	2.06976	1.33793	3.8659	2.04349
PCDHGC3	70.0825	25.2962	26.7093	29.637	25.8873	51.9719	18.4332	10.1908	37.1309	31.3782	15.706	8.18982	29.2178	0.0209766	3.9516	0.0310134	1.9978	12.0754	1.22334	0.0477914	0.0172317	0.406559	0.725685	0.992693	0.090183	0.367073	0.115774	0.199387
UBL5	20.6364	7.3195	12.3947	11.2027	36.6987	17.9068	52.593	43.0247	14.7963	53.2224	49.134	27.2404	28.8475	19.2307	18.3043	23.0555	35.1781	20.0536	17.176	7.31549	7.12777	10.7791	6.34939	2.87559	2.70764	1.98115	4.11272	9.05707
SERINC1	15.2393	13.3945	10.0215	46.1697	15.392	25.6199	38.621	51.9356	33.224	41.4212	27.023	23.0642	28.4272	69.1774	12.1092	49.0964	38.4593	22.0286	75.4669	22.7909	7.1338	10.355	9.22565	6.70965	35.2757	125.907	44.7693	67.7342
HSPA5	14.7056	22.9361	20.8575	22.3722	12.2495	62.6636	9.73774	26.7927	33.679	82.6278	23.5912	8.15993	28.3644	7.94085	4.36953	7.09544	8.65989	6.7016	7.02648	22.3507	13.1782	15.3217	3.98371	1.73208	9.65742	32.6972	18.2915	19.4165
SYT11	41.1875	24.9415	26.6523	30.4207	22.8526	43.3945	17.8748	24.6482	31.7955	33.3496	28.218	14.7904	28.3438	12.8659	7.42606	14.1804	13.5562	13.9623	8.65903	1.2963	0.509927	1.09393	1.95294	1.19123	14.0274	22.9848	16.0897	19.5266
MYL6	50.5237	23.4994	25.5809	21.3552	38.1268	31.9061	31.4102	27.6859	24.5265	17.7706	30.8159	16.1506	28.2793	20.8529	28.2165	21.9039	42.375	27.4408	29.3844	48.9838	52.7367	48.9394	62.1392	19.5957	22.3158	10.0409	23.0054	5.04514
CHRDL1	25.6276	27.1652	25.8488	35.2287	19.1533	41.6406	24.4341	20.6612	29.7849	32.5717	42.2808	12.467	28.072	5.53005	0.0888056	0.0552315	0.313639	0.626287	0.567261	0.0477914	0.0172317	0.0346545	0.159883	0.180481	1.57285	2.66611	5.02815	2.21634
NGRN	28.8404	14.4292	20.086	32.0836	22.7332	30.2781	35.4535	38.638	23.9217	34.6358	34.9351	18.6084	27.8869	29.22	7.95015	8.4965	10.6927	10.9739	12.2669	2.80733	1.15159	2.01179	7.90963	3.07811	50.7532	70.7191	58.7775	54.9978
SLC1A4	36.7825	23.6379	24.0532	25.7936	32.4995	45.1532	15.4314	24.7614	25.6946	25.9616	39.0002	15.3162	27.8404	1.95692	0.720646	0.27823	0.365711	0.675867	0.338914	1.2246	1.08382	0.647428	0.195723	0.276544	3.58678	4.96998	5.58861	5.93378
NACA	19.524	11.094	19.0029	26.7403	22.7808	16.8372	37.4678	46.1054	28.598	38.5404	32.9351	33.4527	27.7566	34.3755	30.7562	50.6077	42.8497	33.1155	75.31	44.5308	37.6862	30.7261	15.7827	8.11106	24.1053	70.0338	36.1493	35.9209
MGST1	26.0534	32.3752	21.4946	30.793	27.2046	36.2059	20.1368	36.7537	27.1756	31.0558	17.672	23.1286	27.5041	1.23426	0.15371	0.256069	0.106007	0.695967	0.618256	0.0477914	0.0172317	0.0385109	0.114242	0.322162	4.53633	24.2853	8.42422	12.9198
APC	17.1022	26.9792	31.2935	49.7021	9.66757	31.2437	13.6152	37.891	45.2834	32.4047	16.4722	15.9299	27.2987	6.84747	5.89085	7.52529	6.84949	11.0824	14.69	2.44851	0.51535	0.727583	3.09532	5.35658	47.7072	279.851	58.2844	165.015
NRCAM	26.449	23.6014	21.0895	35.5312	18.4746	37.5584	18.8383	30.5188	31.2916	43.501	25.4656	14.8973	27.2681	11.8072	3.64372	0.741131	1.6413	13.1827	2.43253	0.117826	0.0768123	0.0992306	0.400416	0.667924	23.4129	114.932	30.4568	72.277
NCL	21.0565	28.0947	27.1289	48.1121	13.5765	29.3496	25.024	30.3337	41.8002	23.2748	24.9492	13.0213	27.1435	16.0716	15.493	37.8057	35.4425	29.6179	58.3053	42.9226	14.0495	13.2744	7.47719	8.4946	89.1431	339.828	103.4	185.075
ATP5E	13.8965	9.82688	23.5992	13.0572	27.1759	16.3284	40.9236	47.7457	17.9231	53.8906	27.9808	31.4153	26.9803	29.1227	14.7415	23.15	24.3043	20.8386	22.2145	13.8222	10.5554	14.9382	7.71743	3.45662	14.3248	56.8684	35.0448	50.4671
LRIG1	33.3611	26.7531	25.579	27.5235	23.3445	34.0588	14.2024	24.4451	26.9062	30.6806	33.0284	20.3706	26.6878	1.10471	0.64156	2.15211	1.45072	1.88675	1.29257	0.925133	0.383589	0.632848	0.332356	0.522114	3.22545	4.21943	4.81031	3.16714
GRAMD3	26.5249	20.3714	22.0213	39.6652	15.0253	34.0695	15.3142	24.8345	31.5017	40.6246	27.5054	20.3574	26.4846	1.3084	2.07936	5.31778	3.43067	4.63572	3.54063	2.06885	0.256892	0.239923	2.60542	1.09505	5.74727	22.6774	11.0786	21.9317
TUBA1A	52.3259	17.2285	17.5864	24.6614	31.118	25.3126	24.8587	21.7852	21.3188	27.3672	29.7842	23.0016	26.3624	38.8158	41.0665	111.558	142.205	68.5664	62.8145	3.50476	4.52201	6.5027	14.0016	6.00385	62.139	33.5562	51.3581	25.3418
RPS25	18.8018	26.2822	15.5908	16.0556	27.5905	14.1291	39.5841	40.5029	18.1762	29.0684	36.1846	34.1847	26.3459	26.4757	40.6151	64.1395	39.2261	29.4059	54.2416	22.7041	37.1924	25.6119	43.2898	40.4616	35.7688	110.401	78.6513	94.8264
DST	14.8302	27.8562	25.0587	33.9993	7.14169	28.4545	13.0508	29.9025	53.3938	51.6992	14.3492	15.0084	26.2287	7.06953	3.727	17.5967	11.8064	11.9392	26.7823	9.52192	3.03665	2.78929	0.615178	0.886455	39.3037	215.755	50.6182	109.972
DAD1	34.2963	17.9811	23.2344	27.2201	30.9258	21.0148	23.8362	35.5754	18.5376	30.8123	29.1438	20.8095	26.1156	6.98122	9.42362	20.1668	13.5414	14.8458	12.2225	7.47028	7.66851	9.37466	13.318	5.47051	7.1041	15.9062	8.75706	20.8987
RPS14	19.5357	3.64368	8.23652	10.9009	30.9153	11.2345	48.7045	36.62	15.2445	42.4703	48.4249	37.237	26.0973	21.0347	49.2543	56.5412	51.0026	38.6661	63.243	32.2933	42.4876	43.8073	36.9863	7.55698	0.666331	0.367073	0.595041	0.199387
NDUFB9	30.0883	18.8632	23.1652	16.0759	26.1077	27.8709	28.0194	33.1423	24.0209	23.6829	41.7626	19.2814	26.0067	20.3005	14.8548	20.5497	28.502	13.9724	28.059	3.67366	5.39605	4.60741	35.5629	10.9701	22.4068	10.6126	29.5192	11.8448
UQCRH	26.4353	17.7968	25.9417	20.4087	21.1312	25.7072	41.1723	29.0926	19.3462	26.6613	34.2032	22.7126	25.8841	51.3865	10.6906	15.1336	19.9082	25.3337	21.4884	13.7504	11.7098	11.5452	19.057	8.07118	26.3817	38.7805	53.705	25.5496
EID1	21.9844	19.914	20.0996	41.6597	15.3995	29.5817	21.6854	30.6265	29.9837	23.832	32.3447	22.5883	25.8083	31.518	10.1913	24.4815	19.3065	20.9966	19.1709	11.6538	4.07745	5.35586	7.09864	4.48448	28.6503	154.016	43.5866	84.2185
MYEOV2	22.5719	17.1319	13.8957	13.1661	37.8554	15.2832	34.943	26.8979	17.9636	48.6583	38.6213	22.4662	25.7879	14.6949	4.559	11.973	19.2307	12.5965	12.1254	3.12695	3.25326	3.12816	9.06168	4.52984	10.222	15.4745	26.1921	11.9203
B2M	21.0493	5.89508	19.6796	15.9114	55.2114	17.5256	42.7657	41.2646	18.4113	44.5504	13.7442	12.6888	25.7248	6.26593	32.5478	32.4453	40.4929	89.9336	28.0935	177.829	103.099	113.238	183.123	29.4551	13.3329	37.4087	23.8132	20.0742
COX6A1	21.2713	16.6617	13.5524	9.35134	29.5649	15.4995	37.1631	40.0612	11.7611	37.4751	38.9899	30.251	25.1336	23.6744	18.6206	23.8088	30.8872	21.8049	25.5335	6.058	5.82879	6.74149	31.9291	14.7926	29.8108	43.8046	59.8718	26.312
COX4I1	42.4802	22.1734	32.1819	20.1454	35.4712	25.8375	23.8853	17.2893	25.7328	16.8583	25.3037	12.2628	24.9685	8.96816	5.01146	8.33905	13.4274	13.2052	12.8906	1.857	7.95835	6.55081	26.9096	9.03459	28.7179	14.845	39.1152	18.2984
RPS24	18.2994	16.5007	18.583	19.6117	22.7329	13.7076	35.5666	37.7998	16.5196	39.6693	27.8179	32.5652	24.9478	34.893	30.2679	35.106	29.9395	29.669	48.439	34.4741	32.8956	29.7651	28.467	12.8025	44.7999	218.703	78.8253	151.996
RPS20	16.4783	7.68198	17.1312	17.1691	25.8707	18.0166	44.5776	37.2261	21.4349	26.5326	39.119	26.8744	24.8427	13.4151	48.6919	45.618	41.8744	28.5447	71.0518	45.7182	74.6637	55.3839	46.2547	14.9602	12.502	23.1213	16.3418	19.0798
PREX2	22.7571	24.7622	26.5157	34.7049	12.9939	31.1519	13.0768	26.2051	43.473	34.0615	15.5439	11.9745	24.7684	1.33223	1.34419	2.03774	1.57708	2.56785	2.91725	0.271238	0.0317695	0.0416779	1.21661	1.66775	10.7514	52.302	19.3779	26.2809
APOD	5.54395	5.04797	3.86059	46.1169	15.3841	6.17758	51.219	32.818	35.0181	7.39435	29.7646	53.388	24.3111	16.5126	177.444	262.597	178.822	478.55	141.803	0.673616	1.28479	3.41661	77.3336	7.70766	48.875	142.499	84.1095	62.5182
RTN4	20.8053	24.1462	28.9405	26.6351	12.9856	28.1481	18.5447	21.8607	29.1996	38.4581	25.7001	15.74	24.2637	35.4444	13.8461	47.4682	33.5955	48.519	52.2709	64.7804	9.6453	14.285	4.89821	2.422	72.9241	253.083	64.9034	110.382
RTN3	23.2048	15.1847	16.39	34.6139	20.3035	22.1537	21.9965	30.2694	25.077	33.8889	27.0211	19.866	24.1641	64.2393	13.6408	28.6578	18.4013	23.8838	17.3218	4.12439	2.32978	2.60774	3.38792	2.53862	50.407	186.932	52.9014	100.115
PCDH9	16.5433	16.7601	20.1339	37.5256	9.85238	29.2391	17.1901	23.9195	32.6256	42.4529	26.3529	16.3804	24.0813	8.08994	10.4385	24.821	18.8118	14.8286	24.7448	0.17358	0.0757865	0.336657	0.417435	0.745135	22.1156	54.1898	23.9707	37.9576
HRSP12	26.9626	17.6384	20.5767	47.7771	16.5177	20.0042	22.9934	30.5659	28.6797	29.6226	12.7776	11.439	23.7962	2.12609	0.932029	2.5192	2.54348	5.00445	2.95776	1.16176	0.155988	0.433757	1.31746	0.432546	8.63194	47.7191	28.187	37.2159
NDUFA1	14.5845	18.8162	18.8637	8.59617	25.7595	18.6381	35.2751	31.0982	14.6535	35.2745	36.3773	23.0814	23.4182	31.4763	7.39273	10.6499	10.8711	9.59991	11.9725	4.94622	4.77786	5.68237	9.33226	5.20225	19.403	23.9758	34.8673	17.6516
FGFR2	24.6972	22.081	29.7772	26.6298	16.1401	27.5325	12.4036	17.3496	28.0502	31.2308	29.4632	14.7619	23.3431	1.38592	4.44043	15.6497	12.2248	6.32944	11.4961	0.0477914	0.0658078	0.168326	0.0380758	0.306738	4.18363	8.70781	5.74032	5.95153
SLC6A1	39.371	24.0554	29.2262	33.4715	13.751	35.0949	8.67428	16.8793	32.0013	21.8985	14.4049	10.4743	23.2752	16.7052	1.565	2.67074	2.03923	4.98127	1.85329	0.047953	0.0218997	0.0422168	9.06648	5.04361	7.5328	33.998	14.8172	27.9747
C10orf58	22.3682	22.2771	18.5139	43.0242	17.5167	26.6396	18.1906	23.7802	31.1212	21.8301	21.0895	12.0681	23.2016	3.02192	1.09636	1.16194	1.62002	2.932	2.31424	0.652544	0.60122	0.707797	4.62836	2.1497	7.80269	18.0858	15.5007	14.8808
H3F3B	14.4878	12.5402	19.2438	19.795	9.0595	42.882	12.0988	30.2116	29.6282	62.5793	15.8429	8.98702	23.113	6.46743	6.16197	19.577	24.7196	32.0682	23.089	61.2428	12.3637	22.2456	12.3695	4.7385	8.42015	16.5739	11.455	11.8529
C14orf2	19.6582	16.1321	19.7069	9.48999	25.0527	9.94517	28.8153	35.1633	9.88261	46.2851	36.4034	20.7509	23.1071	48.9884	9.58047	15.0097	21.6591	15.4522	20.8016	5.41625	5.25894	6.94477	12.4903	3.76863	19.1323	15.5317	29.6752	15.6085
PFDN5	13.198	10.0443	12.3057	8.2054	29.3852	10.4376	37.6508	34.1661	10.9156	32.8678	42.0289	32.8354	22.8367	30.5109	30.7258	44.2497	56.3872	22.3875	70.7503	16.3822	28.237	23.2836	24.8945	7.06416	5.48551	2.87346	7.53997	1.93738
CADM1	37.2343	22.4637	25.1247	24.4208	15.952	36.8521	11.3259	17.511	25.7364	26.233	17.8118	11.0861	22.646	3.05651	1.40092	2.86698	2.51412	3.62862	2.31756	0.0511966	0.0909154	0.0495629	0.112418	0.236315	6.28482	15.8915	9.8139	11.7702
GPR37L1	62.7691	26.0182	27.7899	17.6053	28.2618	31.0866	10.4384	9.81956	16.0445	13.0134	19.2522	8.93124	22.5859	0.192313	1.19858	0.796732	1.51778	4.10352	0.950269	0.0914685	0.0172317	0.0521074	0.377151	0.238433	1.0808	0.469864	2.38946	1.07645
SOX2-OT	19.2506	15.3963	15.1222	44.0576	13.6601	23.1539	12.918	31.5954	31.5806	19.1897	22.6396	21.9741	22.5448	14.5627	32.8104	150.798	93.8368	62.684	100.814	0.720184	0.223488	1.03373	0.626442	1.26506	18.2559	57.8962	15.0663	30.0958
SELK	17.9613	10.048	15.749	22.9906	15.84	31.9156	23.1717	30.9375	21.3484	35.8382	28.2882	16.3362	22.5354	7.36794	9.77069	11.4696	13.2328	13.8827	11.7041	19.011	15.4629	16.377	11.1043	2.04917	5.96014	9.52311	9.69051	7.69612
HADHB	20.9147	14.4261	14.4655	32.3133	19.4083	22.2597	19.6328	28.5765	28.5983	26.921	26.743	15.3581	22.4681	1.83604	3.51306	8.12465	4.83474	6.17732	5.91309	6.62399	3.03939	2.69739	1.69459	1.13147	4.79905	10.2218	9.09891	10.8738
PARK7	21.415	16.9029	25.2668	23.5941	15.84	28.2559	22.492	27.19	21.5594	26.1482	27.0861	13.491	22.4368	14.8245	6.60019	9.25199	9.58821	9.09458	8.89794	1.64331	2.59121	2.33944	4.46723	2.37249	21.0977	28.912	30.9939	16.9762
FEZ1	32.3004	15.9222	16.7718	22.2202	24.476	22.4115	18.9607	26.4583	24.8984	15.4891	33.228	14.6404	22.3147	8.80677	21.0877	50.7141	48.1774	26.93	45.1416	0.461882	0.227967	0.711417	1.72724	1.42871	6.72873	9.79052	8.56237	6.42063
TP53BP2	28.05	21.3787	19.2869	30.4498	15.6004	25.5395	14.0466	20.0247	27.8248	27.5344	23.6556	13.1936	22.2154	0.904704	2.04284	2.84646	2.14865	2.88488	2.34224	22.2302	4.57303	8.91348	0.328256	0.475579	4.21324	10.1827	7.55406	8.49225
PLP1	3.49748	4.54729	3.07753	31.2291	5.20988	4.47713	23.752	34.7208	48.6179	10.9959	51.7763	43.9131	22.1512	7.63766	167.023	794.025	834.692	213.249	813.661	0.365174	1.19894	4.77625	2.62079	3.50371	116.875	112.413	23.9386	50.4948
EGR1	6.55769	13.0361	23.306	7.6826	2.74312	46.4402	4.77543	15.2134	10.4907	112.274	14.3205	7.288	22.0106	16.431	15.3144	47.1218	25.1809	30.9794	22.7292	57.1901	24.834	75.6391	19.5839	36.8536	2.54367	5.13131	4.67771	3.48542
ACAA2	18.471	16.1494	20.6036	34.4619	16.2704	27.2776	16.3082	24.4175	24.6387	20.4917	32.1025	12.824	22.0014	1.0894	2.57512	3.09937	2.91811	2.90742	4.75052	3.49326	2.28973	2.29175	1.55165	0.914043	6.7751	21.3707	8.85961	24.059
RPS12	14.2899	6.41419	10.8225	11.9806	26.3187	13.8675	43.3439	30.1865	13.8337	26.2481	38.8191	26.1713	21.858	20.4455	44.1102	97.7668	56.377	41.0937	121.991	27.5597	46.1387	41.3092	27.4278	13.6805	9.22563	10.5251	14.4985	7.60183
BBS2	15.1627	22.1032	21.5499	22.0337	13.0262	30.3218	12.8717	25.6069	28.94	39.1954	18.9451	11.6103	21.7806	3.116	2.62117	3.28649	3.00459	5.36234	3.19235	1.65832	0.476298	0.472963	0.488778	0.663753	5.06943	10.7725	8.40748	11.7349
TUBA1B	34.7115	14.8722	17.1796	23.7393	27.5325	22.8291	25.1177	12.8576	25.6336	17.6827	29.3617	9.75422	21.7726	40.7939	19.9033	19.3676	27.5842	22.4422	24.7543	24.6845	46.2099	36.9038	43.0197	14.8887	123.097	66.4339	100.644	66.3511
C15orf24	22.1876	15.1818	23.0206	20.641	16.3412	33.4347	20.0038	20.415	22.335	24.4461	26.6967	16.1476	21.7376	9.88925	6.23602	7.87422	10.5976	10.1531	7.29767	4.59763	2.75455	2.64965	1.8158	2.02136	6.68223	13.0942	11.5569	8.43429
TMOD2	17.5768	18.6046	21.4865	35.0749	10.5096	22.2258	20.5814	28.7504	28.8573	24.7175	18.0433	13.0875	21.6263	10.7863	2.16659	5.16305	3.46236	5.40325	7.03435	3.39101	0.727849	1.11095	1.17049	1.27312	29.6682	101.001	34.5755	63.0339
CHN1	14.6227	16.8968	20.2917	27.4641	14.896	21.7243	19.5921	25.5281	24.4099	29.2255	25.6253	17.9271	21.517	22.0456	2.87013	3.65351	3.10278	6.81206	6.91838	1.67943	0.161528	0.487207	2.82325	2.87241	74.5087	178.73	110.319	99.2225
IDI1	9.04704	20.3492	29.0119	17.4347	12.8365	25.3081	14.5143	27.8616	21.9999	48.3822	23.3611	7.92443	21.5026	9.94215	9.46551	18.2652	17.6619	17.9686	16.2789	31.4435	10.5102	7.71193	1.98094	1.24212	15.7188	31.9374	15.7449	25.0854
MACF1	16.4351	24.7216	25.7455	30.0805	8.74201	29.249	11.0935	17.3963	34.5122	32.0614	15.3603	12.2451	21.4702	3.38662	1.93801	4.35559	2.45892	3.6864	4.14011	4.98145	1.82933	1.76805	1.11468	1.58024	12.5713	32.8832	18.1695	25.4676
NOL7	16.8064	17.2373	14.7378	36.5581	11.5841	24.3469	20.9847	27.7912	26.8817	15.1149	29.4593	14.2789	21.3151	13.6846	8.28313	15.4361	14.6349	13.0098	16.5826	24.8789	10.0434	12.3717	8.05349	3.13454	11.6122	39.9052	16.5133	16.2714
TIMP3	34.2131	18.0024	22.1894	24.2134	17.148	29.2854	12.6021	18.6104	20.9911	26.1407	21.5842	10.7808	21.3134	1.45169	1.45609	0.225568	0.533957	2.43396	0.623616	0.116777	0.0256866	0.0771782	10.947	13.1196	4.18616	6.69155	8.05608	9.0606
DAZAP2	28.3802	15.4098	16.0823	29.8768	16.1861	17.5343	22.1192	27.1482	22.0496	24.3873	20.715	14.8524	21.2284	9.33121	9.99754	18.447	13.0758	12.7538	12.9549	21.7782	13.0529	11.5587	8.5612	4.69304	9.90642	23.2867	13.1323	17.2024
PAQR8	28.7764	23.043	22.1087	35.1327	17.5906	20.8965	19.05	25.8602	21.1734	17.8529	14.1953	8.82286	21.2085	1.97789	2.49607	6.63446	4.59676	4.44065	5.30474	0.998034	0.416702	0.5513	1.03165	1.30677	4.693	8.57287	10.3261	7.10356
OST4	36.999	9.27336	14.0626	16.8206	22.424	14.4808	28.2524	27.1383	13.8709	25.2165	22.1317	21.2058	20.9897	5.24034	11.8317	8.88002	8.85803	11.8867	9.63881	4.96462	4.26662	7.6374	20.2919	6.17928	4.3869	12.3206	7.74067	11.2696
TMEM47	20.2562	17.2421	16.2301	35.9641	9.24543	27.8092	10.8972	22.832	29.7989	34.4948	16.5718	10.3322	20.9728	2.63043	0.168725	0.293231	0.124008	0.731283	0.323577	0.133628	0.0172317	0.0282183	0.69031	0.805838	5.24272	33.0014	10.4647	32.1656
NTM	36.7335	29.6201	33.0724	34.0878	8.9115	29.6957	5.4683	11.7996	27.8639	13.9186	12.384	7.90454	20.955	1.89789	0.694204	0.842911	1.52865	3.66944	1.38024	0.145191	0.0294431	0.0382491	0.647006	0.758523	9.95647	17.0844	12.9818	12.1712
CCNI	26.0045	12.8394	17.9656	42.5938	10.9821	18.3118	15.8207	21.4159	28.8377	18.8286	21.1075	15.9205	20.8857	26.6645	11.8074	27.2522	11.9109	22.6741	24.5542	20.648	10.4904	7.21987	17.0869	11.7281	54.0479	88.2487	54.2758	79.2709
ATP5J2	31.3221	12.1339	24.8293	10.1765	25.0551	15.5162	25.1286	22.779	9.09412	30.2892	22.5737	20.6176	20.7929	26.8335	7.00427	6.79256	11.0044	8.82595	4.4712	3.00292	4.14901	6.02168	5.10374	2.37058	5.04186	9.18309	11.6605	4.8699
RHOBTB3	17.6244	14.1756	11.4956	47.1912	12.5427	23.3506	13.8266	22.277	27.4889	29.2793	19.4998	10.236	20.749	1.37186	1.97481	4.23014	3.21953	4.24587	6.01288	1.16948	0.233567	0.234844	0.525388	0.411487	6.71551	23.0559	13.733	22.4972
GPR98	14.611	22.4667	16.6783	25.6323	8.98364	27.2011	9.03262	21.9342	37.3464	37.5138	14.5479	12.0264	20.6645	0.459128	0.0683229	0.0614199	0.0578438	0.229033	0.159112	0.0484954	0.0172317	0.0157804	0.0527943	0.216173	3.89309	20.0702	7.43082	13.9397
HSD17B12	20.3704	15.3836	23.1858	31.9018	14.3023	28.2024	13.1953	19.1759	28.5529	22.3721	19.545	10.5805	20.564	5.18513	5.06909	8.84249	8.24392	9.15446	8.06267	7.42158	2.45708	2.30536	3.75217	1.80319	9.19379	44.7487	12.0174	34.6458
SLC25A3	22.2732	17.29	15.2315	21.684	20.4629	22.8577	16.9775	19.7504	20.0247	27.734	26.8516	13.0005	20.3448	15.0479	11.2747	12.6905	9.81124	10.4203	12.0813	30.8529	17.8848	12.8312	6.7978	3.72836	14.8517	29.4945	19.4957	21.9481
SPTBN1	23.8652	17.2974	15.0738	38.6528	14.4215	22.9181	15.9432	15.9967	24.3676	24.5209	19.5586	11.0568	20.306	5.64901	5.57539	21.8335	11.9893	12.7558	30.991	0.284405	0.105434	0.284968	6.62943	11.2653	30.9668	55.6067	36.4839	50.709
SOX9	21.19	23.1578	21.8049	19.875	13.0041	34.0245	9.10956	20.63	22.3773	35.5783	15.3434	6.69279	20.2323	0.888021	0.348285	1.47913	1.06245	0.828405	1.2166	0.137941	0.0307901	0.131058	0.156754	0.109148	2.65911	11.17	6.26378	8.7559
BRP44L	26.7563	18.235	15.7111	20.1607	18.6467	26.4521	13.5105	27.2158	23.1474	20.6827	17.7447	11.3647	19.969	6.6261	4.97131	13.2233	11.9348	8.32539	10.4535	3.72434	1.77685	2.02866	1.96889	1.37818	13.6836	61.608	23.2822	39.6512
ARHGAP5	17.7897	12.2634	19.1623	37.7242	7.24339	25.649	11.9241	25.7364	34.7278	24.0942	11.2241	10.2361	19.8146	4.26252	1.44727	5.37767	5.69327	8.17994	10.3513	3.17971	0.679268	0.745074	1.35851	0.546344	17.1277	159.129	25.1016	76.573
CLDN10	24.4231	12.7464	18.2642	19.8956	15.0305	21.8026	10.8633	23.7063	20.4543	34.4291	19.9899	14.214	19.6516	0.858807	0.565034	0.148051	0.595706	1.61336	0.561377	0.0477914	0.0186648	0.025119	0.0280427	0.14799	3.58381	0.367073	4.70498	6.13941
EPHX1	47.2264	13.2861	15.3357	24.5079	30.2713	29.7326	10.5323	10.7543	16.9594	14.3128	14.5972	8.07348	19.6325	0.29898	0.684593	0.0310134	1.11025	1.63968	0.608573	0.0477914	0.304958	0.364976	3.94661	0.951954	0.962216	1.44543	1.92411	0.993226
ESD	16.0095	15.0867	15.9354	19.691	13.5187	22.0102	13.5514	27.0911	24.0043	29.9029	22.7126	15.6577	19.5976	14.0712	5.42002	10.4673	6.02264	9.26325	6.93669	10.6185	4.67718	3.81854	7.26353	4.92155	12.1481	42.3514	19.2	30.5554
PPP2CB	23.4875	9.88878	9.36561	27.6007	12.8884	19.5238	20.1521	24.0033	27.6763	25.6601	21.0568	11.9536	19.4381	11.8182	4.62269	9.60846	7.88031	6.74116	12.6255	5.23469	1.65778	2.0067	4.22898	1.12657	8.72707	31.5605	14.1131	25.2196
HSPE1	20.9973	5.45375	32.7396	20.1698	13.0278	38.3164	24.5195	35.6613	21.6636	20.0788	0.0401078	0.0287404	19.3914	5.6561	4.21495	9.79525	20.7623	30.1316	11.9632	31.1955	4.44888	9.0916	5.53209	0.541535	3.91604	0.367073	5.82032	7.38905
APLP2	24.5365	12.9662	12.0443	27.5981	16.1898	23.4311	19.3168	17.4353	21.246	20.8618	23.2586	12.7297	19.3012	18.2931	5.97767	3.97918	5.20532	6.8189	5.38539	15.8352	8.79147	9.99946	5.98972	3.41777	21.3381	52.6331	30.4285	36.0427
LAMP2	15.2145	17.2546	13.123	20.8742	7.88554	24.7893	13.6178	20.0039	23.9984	35.0997	20.7041	18.2975	19.2386	4.79604	9.68031	51.7754	35.0899	21.5032	28.2844	9.20707	4.02736	4.55879	1.81274	1.22918	11.8769	42.6535	11.5706	30.1106
PPP1R3C	13.9066	9.17185	33.0874	15.5619	14.4163	33.991	18.2142	20.2222	23.3119	31.7378	9.56009	6.03776	19.1016	0.792892	0.387969	0.544245	0.494605	0.766016	1.05684	0.261131	0.044105	0.13738	0.269251	0.219084	3.35881	5.59334	8.29535	5.33082
TJP1	16.8972	18.4377	15.4298	31.7922	9.4249	22.2111	13.9842	19.0767	26.2302	20.7875	23.3892	11.1441	19.0671	2.851	7.40974	21.0685	14.4879	13.465	24.7558	3.79604	1.15993	1.65871	12.1159	11.7178	21.7697	91.3405	31.442	67.2886
ATP5C1	21.4577	14.9712	20.891	21.8219	19.8356	17.345	16.4244	21.6503	17.1329	20.9476	22.7982	13.4281	19.0587	12.9597	8.40186	9.4301	13.5406	11.4429	11.3372	8.23796	6.14551	4.07643	12.6475	3.50413	13.4199	55.925	30.248	24.3896
GABRA2	14.5644	15.5311	19.324	30.5258	6.61697	25.0848	11.8268	18.3302	30.5084	31.502	13.9721	10.6417	19.0357	3.06337	0.0842016	0.0791897	0.114272	0.442837	0.376898	0.0477914	0.0172317	0.0157804	0.0480822	0.190605	6.98684	35.7819	9.9357	21.7335
TCEAL4	11.1344	14.0376	19.2608	23.46	11.1786	18.7825	19.3134	29.4546	17.8676	24.2161	23.8263	15.8624	19.0329	25.4684	16.0115	26.3496	29.1994	23.2694	39.9021	9.01399	3.39311	6.50486	3.5373	2.79504	27.564	40.0395	25.304	18.1941
PIK3C2A	16.4534	15.6221	18.6008	29.5614	6.11602	26.1987	9.86092	24.4145	33.2691	29.4555	9.49122	9.26787	19.026	1.63983	0.690445	2.21795	1.73725	2.06252	2.19185	3.67849	1.08756	0.919996	2.05143	1.68384	9.55092	48.9363	12.9864	41.2014
HOPX	18.2515	15.8008	10.4473	38.615	23.9333	20.2856	10.4959	22.0537	22.4839	19.9657	13.8516	11.883	19.0056	3.84026	0.800394	0.376922	0.449086	0.865296	1.2959	0.773189	0.033415	0.124189	4.9995	1.86443	14.0159	71.8064	26.9151	38.1482
PGAM1	23.6531	12.0444	16.6792	16.0636	13.6793	19.4906	29.7729	18.5571	15.2747	19.9219	30.427	12.1494	18.9761	16.7326	3.17705	3.32517	6.45447	7.27637	5.05932	2.72853	1.69978	2.91885	1.62168	1.23603	13.7589	12.0747	18.2312	11.2588
CNTN1	5.50705	2.25218	15.6033	25.2165	2.75427	30.0123	19.0102	25.1989	28.9418	38.542	19.5669	13.6378	18.8536	12.9104	3.71646	1.22606	2.39126	15.4995	3.68242	0.142444	0.0648907	0.162748	0.535786	0.524033	18.6416	87.2858	23.8242	58.5401
NDUFB2	18.6105	13.7338	17.9713	9.7027	24.9651	15.0959	25.346	23.1833	11.9841	23.754	24.1045	17.4736	18.8271	15.302	14.0681	11.8964	21.0678	13.6251	12.4091	6.25929	5.06491	7.27692	12.9718	4.65323	24.9507	28.9703	38.9417	15.5892
HSD17B4	15.7323	16.2052	15.9958	23.7663	10.669	26.9279	14.4755	24.0276	20.342	23.819	20.689	13.2063	18.8213	10.5452	8.59191	19.1556	25.0316	16.3152	26.5252	6.26527	2.87783	4.64536	2.7319	2.08013	9.08873	18.8584	13.2729	10.4077
SPON1	31.4366	18.3786	19.8348	22.1479	12.4163	29.9693	8.75478	17.3546	18.6418	20.5887	17.2669	7.9945	18.7321	0.68996	0.395224	0.0520356	0.289332	1.27898	0.336846	0.0477914	0.101559	0.0403962	0.0862006	0.122459	1.74353	5.93898	4.09416	7.22447
SRP9	12.8283	14.0463	10.2329	20.6303	11.0796	18.5146	13.7424	29.984	23.505	33.5942	22.202	13.8323	18.6827	13.0337	2.98383	9.13966	9.0041	8.07547	10.2116	5.57076	2.30067	1.97753	4.25831	1.3433	13.0689	111.381	21.8496	60.5982
RPL19	23.7469	11.4565	19.1863	24.7854	30.517	18.3958	15.6179	15.9881	21.7492	10.8486	18.8233	11.3526	18.539	5.65136	16.2999	21.3666	25.5057	29.4591	35.7013	9.64885	46.5543	33.8822	36.6422	13.9602	16.7518	11.6575	23.9536	13.3449
FMNL2	15.8347	15.9406	15.922	30.3658	10.1613	22.1162	10.8725	22.2986	27.1621	25.8611	14.8423	10.7942	18.5143	2.58445	6.09102	20.6554	12.8631	10.2903	18.8104	5.7897	2.14746	2.07127	0.329053	0.693074	15.5032	51.7341	17.2135	36.5234
S1PR1	35.158	18.3097	15.7596	24.9624	13.3383	27.9041	10.9785	17.0334	16.595	21.1176	13.1888	7.50772	18.4878	0.456231	0.114043	0.0484672	0.0209006	0.280969	0.20137	0.0477914	0.0172317	0.0157804	5.30422	4.25629	3.25229	9.51327	5.79446	9.23116
UQCRC2	13.7794	16.4808	16.8727	22.0784	15.2121	21.8289	16.1894	19.1057	21.4556	22.9953	22.1918	13.4739	18.472	15.3365	4.66157	7.36426	7.95428	7.34391	6.40521	8.40876	5.17033	4.28182	1.49163	1.95991	10.4417	20.4326	14.3609	16.4231
MSMO1	15.4766	19.0657	33.7978	10.2457	24.135	18.3958	14.4571	27.1018	17.2361	19.2294	15.9976	6.46628	18.4671	4.02772	3.58886	7.26356	6.08401	8.98316	5.07895	2.2577	0.685609	1.51625	0.963409	0.430767	7.19727	21.1156	6.54872	25.6206
DNAJA1	12.0545	14.1153	17.0544	30.8857	9.38042	20.9949	14.1239	19.0291	24.1995	21.6703	22.8442	14.4656	18.4015	24.185	13.5022	29.7957	18.8603	24.0705	22.2062	89.0871	18.705	18.4293	19.0405	10.0846	42.5124	148.643	40.402	74.0813
TPD52L1	17.9124	16.8142	13.8067	20.771	17.2961	20.9829	9.57065	21.8122	25.4464	32.0336	13.7666	9.96155	18.3479	1.84939	0.101031	0.252566	0.352023	0.400128	0.354718	0.0973497	0.0718401	0.0157804	0.547073	0.644834	5.12715	22.2799	10.8512	15.3094
METTL7A	20.3519	16.2057	15.7127	15.6733	14.1354	24.4424	10.1791	17.4188	19.1049	34.7845	18.1639	13.9225	18.3413	0.769188	1.91915	0.608543	1.09718	3.62178	1.17262	3.61954	2.80577	2.89988	0.600612	0.809696	1.8443	7.00433	5.49485	7.03049
SLCO1C1	18.4576	23.7548	16.693	16.3395	14.9801	21.1477	15.2063	19.5199	21.373	27.9289	15.4123	9.22209	18.3363	0.820919	0.0901399	0.0336942	0.0555489	0.298676	0.128487	0.137272	0.0172317	0.0157804	0.0981003	0.222092	1.6419	5.3401	4.34296	3.89488
CXCL2	4.02557	4.00814	2.02593	5.90294	0.821899	31.4248	0.772925	12.8592	3.055	147.848	5.75502	1.12666	18.3022	0.585804	0.0187665	0.0933098	0.0209006	0.0292369	0.0590886	0.415846	0.293678	0.621225	13.9946	4.00482	0.126722	0.174564	0.405061	1.43936
NCAM1	27.2959	18.4257	17.2429	24.9815	12.7502	27.9177	7.27188	13.1216	22.8984	21.7256	14.9733	9.87513	18.2067	11.294	6.31015	11.7823	9.22245	13.7344	7.60887	0.0477914	0.10871	0.162279	0.403596	0.73778	16.3488	35.5628	19.5934	23.1621
COX6C	11.3448	11.1413	18.0267	9.7379	11.6729	11.605	26.3982	29.0802	12.3713	32.4109	27.5054	16.9989	18.1911	28.6646	11.3383	11.4381	20.5552	16.1211	21.2764	5.09509	3.65313	5.9442	8.22985	4.08416	20.4686	31.3429	32.2283	17.226
ATP6V0E1	20.3136	12.1695	12.4733	15.0642	15.2885	17.9879	25.63	22.4281	17.4999	25.6371	22.1729	11.337	18.1668	3.27047	10.0453	10.7233	7.95117	10.3957	6.48035	16.7975	11.6254	10.8614	7.11558	3.02783	6.15546	21.1247	8.40843	13.9876
AMZ2	18.0393	18.4111	19.1055	28.111	12.412	16.6969	10.5787	15.2675	21.2887	27.313	15.4346	14.78	18.1199	5.1364	2.6219	4.67273	3.67839	3.90918	4.03115	6.32682	3.16267	2.29508	3.74485	1.07604	14.2131	61.8613	25.3975	42.072
HNRNPA2B1	12.1085	12.7204	19.9776	20.6054	8.9674	20.4339	13.97	21.1342	22.6696	34.2399	15.6815	13.5669	18.0063	13.6524	7.91076	23.7636	18.348	20.3618	18.544	43.4512	9.02828	12.003	3.3066	2.92648	21.0225	66.0316	30.8294	30.5628
CDK2AP1	19.3124	13.1671	16.1263	36.3247	9.43009	19.3157	12.2035	20.9152	25.2	18.5793	14.1475	11.2466	17.9974	1.71972	2.94801	4.70803	2.27284	7.46635	4.14861	6.60956	3.86334	1.40157	4.69692	1.41199	7.81023	44.5993	18.328	29.1082
DDX5	11.7966	12.5097	16.5752	19.7188	10.5735	23.6029	12.6181	22.2722	22.1076	39.6729	13.2089	9.99325	17.8875	13.7774	9.96961	17.9224	15.034	22.4217	14.3013	73.9267	25.766	27.0125	7.36005	4.43829	13.1548	39.4368	17.953	24.5367
HBXIP	12.6873	6.87124	13.1599	10.6357	18.0268	14.1971	22.3591	28.3333	15.4734	26.9563	23.2053	20.9162	17.7351	14.1793	9.11289	17.0172	15.865	12.0852	9.8479	6.4961	3.81752	6.12932	4.91165	1.79672	8.02123	16.0495	11.6698	7.35015
RPLP2	33.0206	12.3683	20.1149	14.37	29.0642	13.7069	18.0857	12.9837	20.7366	10.6573	14.1364	12.1502	17.6162	4.27733	6.76163	17.6501	20.7159	26.3524	33.0243	2.59598	47.1524	42.3402	66.5035	27.3026	10.3474	6.28847	15.4104	3.13773
HSPD1	9.86119	6.8049	14.9717	21.6017	9.38658	23.1731	16.1099	19.7635	17.9917	31.2695	24.6519	15.3994	17.5821	12.4751	6.61526	12.388	9.57947	10.009	12.2433	45.8825	7.13154	9.59543	2.11173	0.900541	7.51903	20.634	10.3731	11.2478
NDRG4	19.3637	24.3324	22.4023	23.3059	12.526	19.8359	10.098	17.1388	16.863	18.6712	15.1069	9.84863	17.4577	17.3494	1.40496	0.66972	0.721183	3.22401	1.20983	0.312627	0.0563598	0.0549236	1.31765	1.03266	41.3338	85.0151	38.3912	47.7646
AHCYL2	21.1711	15.3683	20.1358	24.7004	14.4245	25.0679	10.2981	15.4175	18.2387	19.1275	17.5293	7.56032	17.42	1.07769	1.65352	1.3299	1.52001	1.97017	1.59384	0.741365	0.335311	0.341853	1.73041	1.34772	5.09628	12.4971	8.82502	11.3846
FERMT2	22.7672	12.0593	16.2693	22.0307	11.39	26.816	9.4014	22.6763	20.5826	23.8641	12.7088	7.68284	17.354	0.686066	0.751736	1.96846	1.48118	3.4435	1.95097	3.28873	0.0567026	0.248539	1.70616	1.33129	3.85082	24.971	9.77604	15.4787
ENO1	25.5014	13.9688	17.0437	10.1978	22.3295	22.3721	15.5354	16.0729	14.4027	17.1642	23.6864	9.4621	17.3114	3.00893	2.24655	1.87174	2.51518	2.49826	1.57064	1.35662	2.80058	2.32415	0.81324	0.550356	2.47987	2.36071	4.04655	2.51189
GSTM2	35.744	14.9341	18.4928	29.102	12.7815	21.2249	6.26115	9.60997	24.5292	14.0079	12.5338	8.26308	17.2904	2.56815	2.21337	0.490881	1.16911	2.80961	1.01637	7.55253	2.73357	3.24266	2.59037	0.682336	3.49873	3.95546	5.64442	2.34072
RPS16	19.2445	7.93049	13.7577	6.44846	22.4114	7.98759	27.5471	22.8032	8.93743	21.0477	28.4059	20.8482	17.2808	14.2629	31.4757	35.4329	38.4869	28.2427	42.3162	26.9085	65.3818	49.7849	35.3643	12.2266	12.4341	6.97963	19.7515	2.39591
NGFRAP1	18.141	9.58899	18.2946	14.5841	16.0685	17.7353	16.967	29.1514	13.5186	22.6195	15.0233	14.3481	17.17	36.4568	6.28101	12.6251	13.2875	17.2959	11.2733	1.36844	0.694104	0.943463	3.06585	1.68248	27.5053	29.1977	37.1313	31.0734
SH3BGRL	16.1781	11.4485	9.17154	37.097	9.64624	14.366	12.1963	21.8229	20.6975	22.6498	17.14	13.0177	17.1193	10.2387	7.20991	8.44003	6.87547	10.2961	10.4768	20.4506	8.90499	8.05771	5.7361	2.76023	13.7537	157.244	27.401	97.5844
GNAQ	21.3153	10.5276	17.3068	30.4898	11.0144	19.4893	13.2051	15.9208	20.0216	21.1391	15.0444	9.66578	17.095	5.44944	3.58038	6.63374	4.47037	5.73278	5.72262	9.14456	4.0815	3.02492	1.80786	1.49011	15.0902	48.4272	15.2072	25.3121
ATP5O	11.7899	13.5047	14.9777	11.1149	17.5003	10.2957	21.3414	20.6772	14.4153	28.5474	21.4373	19.519	17.0934	20.5469	7.69461	13.8132	9.53606	13.5066	11.1999	7.13287	4.49637	4.59739	5.40893	4.36355	19.8108	51.0991	38.4773	33.7284
YWHAZ	14.073	8.49875	16.1298	25.3226	9.57114	24.2324	12.0223	20.9853	23.7752	26.7939	12.3847	10.8207	17.0508	35.7968	8.50542	24.9125	15.4736	18.5198	14.56	50.0008	11.2495	13.7119	7.76614	5.04056	60.924	207.469	68.9199	116.928
KIF1B	15.9576	15.741	14.4183	21.6945	10.4149	22.3675	10.5788	17.4903	21.6293	27.0944	15.354	10.9656	16.9755	6.32836	4.25432	13.6854	6.37875	11.0051	11.7055	2.20454	0.944395	1.12127	1.97972	2.00224	18.819	56.5721	21.5764	33.9627
RPL36AL	10.1651	11.0067	13.1801	21.6269	15.7634	9.5978	26.0648	22.1005	15.1364	17.2481	22.7069	18.1329	16.8941	18.3334	23.6414	33.9482	28.187	29.3512	47.4614	43.6372	16.9982	17.9183	13.0827	8.33387	30.6888	129.737	45.1918	73.2361
LMO3	18.9313	14.4276	16.7386	24.2396	8.61705	18.8093	10.0881	18.8745	20.1096	24.104	15.8185	10.911	16.8058	6.74657	0.89313	0.352074	0.591975	2.4629	1.13886	0.416716	0.0357685	0.0958483	0.322634	0.481056	15.6521	60.4745	20.3106	35.0432
WLS	26.7264	9.92869	18.3588	13.8459	16.1772	20.6666	13.8827	16.7463	15.1502	20.21	18.5087	11.3308	16.7944	4.3073	1.08922	0.30038	0.503185	2.21038	0.666314	3.67298	2.04535	2.41091	1.83794	1.29993	2.85424	8.47325	5.52957	6.6961
SIRPA	35.1402	14.2624	16.4174	22.3803	17.7789	21.2608	6.30246	9.21962	17.8496	16.9616	13.2932	8.85154	16.6432	2.35201	0.945453	1.2516	1.42767	2.38188	0.946167	1.938	2.31839	3.36166	0.512584	0.383145	7.69631	5.53175	8.50857	5.25445
LUC7L3	11.5503	21.6942	19.9944	28.5974	4.26498	21.6538	5.49086	17.2882	32.6532	17.5398	8.52142	7.94541	16.4328	12.344	4.23946	8.07481	9.68956	10.5195	12.5147	21.6523	4.12287	5.01582	1.62984	1.48125	57.9507	356.925	87.2973	166.411
SLC25A18	20.6486	15.3303	19.0313	17.092	14.1034	20.137	9.8905	17.9059	17.238	20.8187	14.6879	9.63377	16.3764	0.512755	0.315566	0.573525	0.252927	0.897603	0.340676	0.164489	0.0172317	0.0383713	0.169375	0.23653	0.362563	0.748766	1.25345	1.28651
ELOVL2	23.8237	16.74	18.7538	25.6137	8.82986	21.6662	10.6444	13.5909	19.974	15.7429	12.8636	7.71402	16.3297	0.905562	0.139915	0.182661	0.175437	0.265174	0.235104	0.0477914	0.0172317	0.02574	0.267898	0.197678	2.46426	13.9794	8.41106	14.114
TERF2IP	18.2855	9.53645	16.6429	20.4913	12.8923	25.3799	14.4065	22.112	24.9579	17.6626	8.03042	5.0472	16.2871	19.3833	4.02346	9.12744	11.6546	14.5753	10.0858	6.69262	2.98651	2.83272	2.59852	1.43485	24.9264	44.1291	33.1734	25.7859
RAB31	13.0848	11.9685	11.5858	25.8617	11.9692	15.8437	18.7337	19.0113	18.5343	21.0989	17.5366	10.0278	16.2714	1.05119	4.98462	0.961513	2.89595	13.4436	3.33907	16.0366	5.31958	4.6786	0.582028	0.345029	6.77546	14.6901	12.3544	11.5766
SASH1	16.8239	12.6801	15.7664	27.3897	9.53527	26.3781	8.61114	17.6314	24.912	19.583	9.97428	5.43628	16.2268	0.605908	1.03968	3.6589	2.48229	4.69872	3.38528	0.123194	0.0611709	0.106274	2.00785	2.22705	5.58752	16.6583	8.72485	11.6627
EFEMP1	12.6688	11.8117	14.9247	11.2442	7.114	34.8746	8.86215	15.6247	26.7091	23.0893	13.0787	13.6857	16.1406	0.765362	0.0187665	0.104993	0.153319	0.14662	0.215031	0.0477914	0.0172317	0.0157804	0.186572	0.0520096	1.98543	18.3286	4.30218	7.85535
NEAT1	7.82407	18.139	35.5447	13.8784	2.34725	15.8791	5.5576	9.1575	19.7644	52.0358	7.67851	5.59283	16.1166	1.48235	2.78967	7.74989	5.39427	4.19836	6.15638	108.024	14.5991	17.7518	0.805363	1.8739	8.746	30.8188	15.3483	17.5262
ID2	21.3633	8.2172	27.0322	12.0874	7.80734	22.9563	6.31189	12.7611	17.9982	30.4544	16.4695	9.5866	16.0871	5.02982	3.43725	1.00156	1.23544	2.59371	1.55775	34.8117	12.6283	20.8221	2.61204	0.735858	4.25189	12.7429	6.54933	8.91194
SRSF2	10.3717	11.9573	16.6201	16.0194	5.59442	25.3805	6.54932	18.325	19.5636	44.6817	9.76215	8.08923	16.0762	13.0168	6.74259	13.8511	9.51729	12.2828	9.95364	47.3831	14.3931	19.831	6.03262	3.10443	13.4344	29.3885	19.67	23.6012
LGI1	17.8261	16.3954	17.8659	21.3531	9.06889	20.9364	9.18357	17.5	20.6101	21.4931	10.8919	9.10468	16.0191	8.16421	0.174993	0.127897	0.167309	0.668298	0.260314	0.238564	0.0435036	0.0157804	0.430256	0.34881	6.34555	53.3544	13.7388	28.281
RPL24	11.8834	6.00583	10.5983	8.5024	16.1053	9.90383	23.3969	21.8424	9.95775	24.7025	27.2322	21.7455	15.9897	20.9993	24.1714	33.3664	28.053	18.0779	29.85	17.2158	20.885	21.5135	14.8883	6.57038	6.89834	12.6431	10.1814	3.85723
PAQR6	23.7275	11.8837	13.79	16.2049	13.4523	18.3661	18.0497	20.6393	16.5071	9.04132	20.5647	9.41298	15.97	0.540096	22.9724	19.6826	32.0819	21.8831	43.2099	0.128238	0.0778555	0.162352	1.45091	2.2893	4.35825	1.63666	3.84725	3.59929
PTMA	11.3733	5.31008	11.9024	10.4922	10.4162	14.3144	17.1515	16.5672	16.2872	33.3415	23.7531	20.5222	15.9526	13.6429	23.2117	86.3067	95.6022	31.3072	61.227	24.1388	13.2562	18.6745	20.6415	6.63173	4.68412	2.69519	5.3797	2.39393
LIFR	17.2158	17.3263	13.9293	24.849	6.49804	22.732	9.1855	16.7612	22.1569	21.4815	10.5357	8.5235	15.9329	1.34996	1.6391	4.57076	3.13923	4.94771	4.06209	0.103873	0.0232156	0.0614433	1.32296	2.48901	5.75092	21.6386	10.0182	18.9087
IL6ST	13.0427	9.54401	13.4463	28.6316	7.09363	21.8603	13.5814	18.7151	24.6353	24.0538	9.42545	6.2647	15.8579	3.90023	3.03086	5.08478	4.81595	7.7577	8.27359	46.3124	12.1484	11.4821	4.39187	2.60114	8.79611	51.0789	17.2434	36.3416
ABLIM1	15.1295	13.8552	16.1798	19.4144	8.71707	21.0973	9.79516	18.5657	17.8229	20.251	19.0974	10.0351	15.83	3.95221	0.524225	0.244297	0.149956	1.11882	0.489758	0.0695208	0.0339223	0.0573637	4.31658	6.0616	5.04391	8.60664	8.51796	8.39814
PDE4DIP	13.5328	14.3076	11.0076	23.412	9.46512	19.0171	21.1922	11.4509	23.9884	17.9633	16.2424	7.23564	15.7346	6.54782	4.40828	5.27321	1.92231	9.08268	6.95127	5.7767	1.12704	1.84174	0.595915	1.65597	16.1556	49.1253	25.5312	31.7685
SCP2	8.40454	11.7379	12.3591	20.3079	5.77643	18.3246	15.9912	22.5732	18.6336	24.2323	16.9101	12.9799	15.6859	6.96156	4.11021	9.43196	7.21856	11.6993	8.29116	16.8179	3.82605	5.53225	4.51358	2.42025	7.71702	26.2941	10.8895	20.6419
DIO2	20.4667	12.2026	14.2782	28.2255	13.3559	14.7636	17.416	22.7144	18.867	12.3515	8.47225	4.48515	15.6332	1.30692	0.520011	0.234511	0.512956	2.07082	1.55283	0.225009	0.0193321	0.0808853	0.0939912	0.297836	6.22689	7.00279	14.6326	6.33583
PRCP	21.531	12.528	12.5646	14.1667	14.9598	20.4302	11.481	14.4598	14.5859	23.7003	17.2543	8.90617	15.5473	1.96624	1.92251	0.84707	1.28155	3.16308	1.14787	6.04227	2.99204	2.80443	1.75448	1.04942	2.09131	2.45495	2.80992	3.24948
COX5A	12.1201	12.2364	16.0499	13.0377	14.0838	10.9515	20.0451	20.6769	13.7401	20.3918	20.2924	12.6855	15.5259	23.1593	8.5547	7.95457	7.7871	8.90378	7.61973	2.50591	3.6532	3.46545	1.64663	2.63533	18.9643	54.0122	31.7136	30.8473
H3F3AP4	13.3578	17.3821	15.2851	15.3692	11.5122	21.0061	13.6741	20.4035	13.77	18.0466	14.3886	10.9178	15.4261	5.87321	6.27438	13.5085	20.9842	14.1172	13.4852	16.275	6.2509	14.3235	3.33038	2.54017	6.93043	34.0689	14.756	15.8027
SORBS1	17.2004	10.7255	10.583	21.5469	9.1919	16.1622	12.7159	15.2208	18.1469	32.1709	13.2075	7.79832	15.3892	2.82602	0.581579	0.558109	0.466308	1.84483	1.35443	0.238072	0.0429076	0.0494876	2.16889	2.14221	7.3543	22.8577	15.2692	24.0093
SDC4	27.1318	9.00561	12.0339	16.6686	10.6157	25.9225	7.63535	10.3717	17.9337	26.0875	13.3005	7.82326	15.3775	0.459963	0.0187665	0.0650073	0.181292	0.163607	0.0984397	0.0856265	0.0173558	0.0187727	0.0662228	0.0846684	0.764048	0.660433	1.58708	0.605228
MRAS	21.3482	10.7914	11.5488	22.2967	10.5665	26.4405	12.4613	14.616	14.3642	16.4908	12.7967	10.4464	15.3473	3.14914	0.937958	0.966329	1.50475	2.51034	1.27778	0.715099	0.171298	0.322459	1.24895	0.599161	9.7633	14.1423	12.6525	13.9488
FDFT1	18.4694	13.7717	21.8243	13.155	19.7797	17.074	10.0446	16.2599	13.7614	10.3983	21.6124	7.2267	15.2814	4.69505	6.53255	8.12617	9.18127	7.63016	5.94399	4.93934	2.24794	2.15592	3.42351	1.44069	7.56114	12.3253	7.63735	12.4834
TMEM59	16.1647	11.0579	11.619	14.735	13.3865	18.727	10.6836	20.3348	20.0754	19.7735	16.1038	10.4801	15.2618	7.6428	6.14837	17.6074	11.1602	10.9084	9.93375	8.80362	4.95713	4.20293	6.41294	2.22146	7.81021	28.1431	11.8009	15.2136
SHFM1	10.2891	10.6571	13.1303	11.3895	12.0178	22.177	15.6379	25.4647	17.3619	18.0495	18.9024	7.86997	15.2456	12.0721	10.5137	11.1344	16.2461	13.2368	15.3978	9.1068	3.82238	8.16351	9.08709	3.53177	16.1604	31.51	23.9884	31.6568
NEDD8	6.99163	4.71848	9.19158	7.07671	12.8816	10.8758	28.9575	26.2728	8.56956	23.9314	25.0247	17.7429	15.1862	24.417	10.876	11.41	15.6181	12.4455	14.2993	4.77003	4.15258	5.9104	4.66759	2.21794	2.73953	2.00968	4.56593	0.199387
CHCHD2	21.9887	11.1171	12.5655	8.13365	17.0178	14.6104	15.5535	17.4909	13.224	22.9216	16.9546	10.0053	15.1319	8.49802	3.59412	6.74201	5.63021	6.32725	4.49753	3.42713	3.13944	4.39891	5.80778	1.77766	10.0032	23.6391	23.0335	17.0115
ANXA5	13.7769	6.54054	9.23039	25.1218	12.342	18.4852	18.2257	13.851	17.4824	11.1519	27.6155	7.42823	15.1043	1.32031	10.6917	11.0076	15.2099	16.2521	10.2879	44.6707	12.4112	21.2581	11.9269	4.2877	6.12103	10.8196	9.95153	6.22495
TNIK	16.0891	14.417	14.0006	26.1916	8.17699	17.5998	7.34484	14.6409	22.5469	21.208	11.0069	7.85735	15.09	2.09381	0.752582	1.1553	1.12887	1.55321	2.03764	0.411847	0.320327	0.611374	0.128643	0.239191	6.43584	14.115	10.0141	13.4857
IFITM3	19.8266	9.49567	12.557	15.4199	33.1397	13.7223	23.0775	14.6785	8.88086	13.9547	9.91581	6.40369	15.0894	0.754628	0.689856	0.288262	0.316883	2.3214	0.410307	0.908582	3.14533	2.58094	70.8103	18.3413	4.27954	6.22841	11.5224	6.03858
SESN3	16.5096	11.4384	11.6806	26.8124	8.12755	23.2093	10.8622	19.034	23.0463	18.5478	7.8166	3.61466	15.0583	5.63533	1.96883	0.574986	0.810773	3.8593	1.35584	7.6463	2.7473	2.62066	1.3192	1.36217	8.75258	34.375	14.3745	24.7108
ALDH9A1	19.1098	9.03385	12.7652	20.9966	9.86518	21.0753	9.52978	14.877	20.2025	16.7235	18.9875	7.20557	15.031	1.56323	1.89536	2.06226	2.30622	5.43415	2.11617	4.87306	1.81131	1.42124	1.44694	0.651331	4.99185	11.2312	7.17024	10.9972
FGFR3	18.8948	11.4775	16.993	12.8084	13.4508	25.7575	7.06975	14.0964	15.8071	21.3106	12.4887	9.73315	14.9906	0.204978	0.231139	0.0538976	0.115128	0.636789	0.19789	0.0477914	0.0172317	0.016912	0.156043	0.138275	0.75632	0.899034	1.07173	0.780574
ACSL6	15.0229	16.0393	16.1662	22.3307	8.29523	25.2354	6.5102	12.3952	19.6284	19.118	11.5885	7.10834	14.9532	3.06167	0.257806	0.363645	0.489671	1.00249	0.546911	0.0477914	0.0172317	0.0371598	0.13079	0.214272	4.28963	20.8004	7.72448	16.8329
FHL1	18.7922	9.77017	10.8817	15.2475	11.0112	15.9612	12.3929	23.4787	12.5455	23.6088	14.8714	9.82886	14.8658	13.386	2.63778	1.18029	2.21175	7.7969	2.44131	0.181453	0.059466	0.081407	1.23499	0.710536	8.14093	33.2288	11.646	18.6326
C6orf192	10.1949	12.626	12.286	18.2108	6.8392	19.0143	6.45727	17.2352	21.2987	30.3888	14.0336	8.99809	14.7986	1.60568	1.38722	0.290425	0.615336	2.60203	1.22931	4.04013	1.62952	1.38969	0.394891	0.275495	1.96336	4.45182	4.36013	4.5896
CALR	23.144	11.7106	12.3428	12.1409	18.9791	19.3435	9.90921	8.48935	15.4759	16.5194	17.7498	11.0177	14.7352	4.85592	4.66576	5.48026	5.9682	5.2168	4.12651	5.47747	6.91506	8.21902	5.70119	1.77673	4.78062	7.21826	6.97222	4.2521
SERINC3	18.4976	9.94502	10.5852	24.4734	9.78894	13.6893	14.6774	11.696	16.8577	17.3087	16.1408	12.1713	14.6526	12.391	6.05731	13.9979	10.9581	11.7048	11.0291	6.99557	3.20942	3.06695	10.7237	5.77225	21.3126	30.674	19.4745	27.5706
RFTN2	14.3418	12.224	11.0392	25.319	8.11215	17.926	9.58727	17.4339	21.186	16.2613	14.2897	8.04727	14.6473	0.859499	3.73792	12.2671	7.45001	9.69172	8.27648	0.247856	0.104122	0.178817	0.493355	1.06004	6.60059	24.9453	8.78671	23.084
CAPNS1	44.5005	10.6847	16.9246	19.2441	11.7775	18.9863	9.83357	6.15701	14.5634	5.68291	11.4027	5.61597	14.6144	3.34183	5.02645	5.57811	5.64829	7.45667	3.27506	3.30045	4.2453	3.31039	28.6383	10.5953	20.9055	59.2826	21.7608	43.0121
HMGN3	9.57364	13.2591	12.3788	11.3401	8.91076	14.7483	9.6821	20.7405	16.9362	33.2811	10.1734	13.1499	14.5145	6.47043	2.28037	7.57463	4.43833	5.56177	7.248	3.46858	1.64157	2.72638	0.883669	0.728091	5.8303	15.9243	6.96826	9.61394
DECR1	10.2051	13.1108	13.6286	26.4828	11.1398	14.3638	10.0142	14.5679	17.6424	18.3922	16.9493	7.53117	14.5023	2.18702	2.41699	2.73954	3.19932	3.44072	3.929	1.98276	1.42077	1.95513	2.38627	1.30279	4.761	16.173	10.187	10.0819
RAB6A	15.6261	10.1365	13.624	24.9732	7.92765	17.2684	9.71885	17.9551	18.7352	14.3997	14.4139	9.11308	14.491	14.78	4.74938	10.2557	7.23101	13.1595	9.44148	6.72966	2.02953	2.14534	5.44462	2.40545	22.9756	129.314	27.4296	55.4994
TMSB4X	9.46315	3.7947	8.03478	5.39393	17.1981	5.25977	23.9872	30.5582	6.28411	14.8979	21.3726	27.4319	14.473	41.9076	45.6228	75.6995	65.735	30.4362	92.5337	81.4232	67.3271	122.488	35.1052	22.9256	16.2225	34.3837	32.9231	20.9661
NRXN1	15.4873	15.2614	13.6551	21.0651	7.28376	19.5478	6.9008	14.7035	19.7911	20.1957	10.9565	8.62811	14.4563	7.50655	1.53968	0.488204	0.898458	5.16327	1.75204	0.0477914	0.0285169	0.0455949	0.56082	0.530944	11.2833	96.7809	17.2448	47.8815
MT2A	31.9773	15.4494	12.3281	12.863	11.132	17.6281	11.1814	16.3002	10.7524	14.7175	10.2341	8.4828	14.4205	0.246113	0.730093	0.985325	1.31205	2.09481	0.93799	0.506107	1.28971	0.243119	11.62	11.707	7.76092	11.2325	13.8115	4.10601
APOC1	11.431	13.8555	17.514	6.10653	37.0187	4.31773	13.6599	23.7953	9.10165	15.5003	7.88439	12.3522	14.3781	0.404757	4.09621	1.23536	1.44093	0.991304	0.638461	1.67737	16.4984	8.15585	0.827455	0.522763	0.153626	1.91059	3.30422	0.199387
ATPAF1	17.6994	8.53319	9.70839	20.3862	13.1964	14.11	18.1914	19.6591	13.6985	15.7637	12.6775	7.56155	14.2654	4.57838	1.70667	2.89069	3.54941	5.23978	3.60927	1.67045	1.35518	1.13532	0.575994	0.827575	5.42304	13.1837	11.5437	9.42442
MARCKSL1	14.4901	8.23673	7.36851	9.98426	15.4472	14.0868	17.2224	19.0938	10.2132	23.0026	18.6491	13.0551	14.2375	4.95107	14.9894	22.4607	20.3454	18.1636	15.6344	0.0771407	0.202748	0.523946	0.83181	0.702253	3.57468	2.87528	3.50234	2.15553
SF3B1	23.7443	10.9437	25.3882	16.9624	5.60048	15.5834	5.90025	12.7917	18.2561	20.8264	8.58298	5.98178	14.2135	8.60317	5.89333	12.5132	8.19297	11.1158	10.3142	36.942	8.9296	11.0217	4.28223	2.57686	13.287	44.3255	19.9515	24.577
SRSF5	10.9224	11.7938	18.3882	15.597	4.87959	28.3701	6.2119	15.1457	18.2597	25.6092	7.22128	7.6887	14.174	9.62801	5.54014	10.8433	10.0543	7.03414	9.00611	32.9205	10.8135	14.3256	5.44634	3.13193	20.0225	63.4944	29.7463	36.7051
PSD2	17.4309	12.6392	21.9404	22.5109	9.22812	17.8595	6.68494	9.17149	21.0725	14.4343	10.281	6.32439	14.1315	0.757504	0.339502	0.293984	0.364779	1.78122	0.440936	0.0477914	0.0172317	0.0273392	0.0740646	0.206206	2.59481	3.9559	4.28449	6.1181
GRM3	19.2743	22.866	19.2166	15.6664	11.2139	19.0996	7.73908	10.0386	12.5772	13.9287	10.7293	7.04195	14.116	0.952316	1.05447	4.22031	2.51568	1.3632	2.17457	0.0477914	0.0172317	0.0602735	1.38912	0.76024	2.89148	3.76103	3.99573	4.44893
CLDND1	8.36921	6.3509	6.08474	16.3676	6.56544	12.9311	18.0634	17.1666	18.1483	14.2348	25.9388	19.1428	14.1136	5.97379	55.1518	180.553	132.859	73.1774	133.948	5.68178	2.29995	4.15704	5.02693	1.95333	22.2642	31.3031	12.6733	22.886
C7orf41	9.26303	7.65623	5.22437	15.9162	7.7824	8.30685	23.8964	21.6339	23.7391	12.3641	21.0884	11.943	14.0678	6.53355	40.91	97.6381	63.2044	97.9563	205.025	1.92384	0.801775	1.12482	2.24551	3.26802	37.5607	53.1385	35.7743	30.6493
PPIA	11.2259	9.23405	13.0017	8.02167	10.9916	15.5541	19.5398	18.7521	10.3095	13.9051	24.652	13.3007	14.0407	19.9233	14.2923	23.8446	21.7225	14.1615	21.0366	11.3788	7.85885	10.9382	5.75932	3.20508	17.7855	28.5257	27.9943	19.937
FABP7	6.34951	10.4747	8.65804	10.6172	19.3744	6.94322	12.4202	30.8537	9.5703	11.0851	33.337	8.7994	14.0402	2.77594	7.29742	1.47364	7.29495	21.8895	7.82627	0.262128	0.0923753	0.270911	0.952862	0.188213	5.69824	13.7406	17.7238	4.19573
C13orf15	12.9301	17.0611	10.8635	8.86003	20.5227	9.85857	9.10036	12.8108	13.1207	33.0965	11.2488	8.99398	14.0389	4.05529	9.51856	26.7819	16.8308	19.4376	15.4395	0.575199	0.730592	1.02881	17.0042	18.9656	5.9137	4.61895	14.7406	5.81832
ATP5I	13.3034	11.2032	16.4506	5.78786	16.3888	8.78904	20.8723	17.2153	10.4934	14.6953	18.7493	14.3332	14.0235	14.2825	8.6654	13.2127	26.7242	14.0842	20.041	4.29133	2.20059	4.64145	6.26768	4.6878	17.2154	20.3045	29.4606	23.8267
PNISR	9.16862	17.5021	20.3689	22.6466	3.78358	17.9194	5.54914	13.2968	25.2942	20.6184	5.75386	5.82287	13.977	7.56911	2.69819	4.51277	4.23815	5.68407	5.84211	15.7842	3.26845	4.11118	1.58564	1.5214	32.5828	191.061	49.2176	94.9363
SCRN1	15.1844	10.9581	8.06726	22.3072	9.49561	16.8094	10.2901	15.6436	17.8515	15.8188	16.4358	8.48619	13.9457	8.07464	3.02501	4.8184	4.30041	5.03103	8.35484	2.7152	1.29936	1.55886	1.14887	1.03953	13.855	27.6249	16.6873	20.4736
CDC42EP4	24.8202	11.495	15.5913	17.3995	14.2258	17.7465	7.04005	10.2988	14.3267	16.133	11.1123	6.73607	13.9104	0.398346	0.261428	0.333255	0.380933	1.02991	0.358146	0.0477914	0.0937381	0.0530861	3.06411	2.96213	1.27228	1.34403	1.27389	1.51166
TOMM7	8.31557	6.22311	8.93423	6.31828	15.049	7.35563	24.9782	25.3428	5.28089	21.3105	21.2254	16.5081	13.9035	13.4971	15.1475	14.7173	14.589	13.1606	19.4992	6.51632	9.52709	8.78388	4.92068	6.2227	18.53	22.8331	35.7308	32.2617
LSAMP	12.66	10.7022	13.2082	21.7234	6.07402	18.7006	8.75277	14.5372	22.1445	23.2706	8.55984	6.17428	13.8756	6.38634	1.26229	1.38154	1.35586	3.79922	1.9414	0.0664425	0.0236234	0.0684267	0.527286	0.427947	10.9855	36.7436	12.9232	24.3477
ANK2	16.0024	11.4116	12.9763	19.5319	8.41551	18.5942	8.36819	12.6614	17.4908	19.1559	13.533	7.73727	13.8232	8.34069	1.57541	5.29858	3.51977	3.24202	4.33534	0.19742	0.103178	0.121368	0.446846	0.531511	29.5873	82.9353	32.2351	45.1008
AK4	13.3455	12.1997	15.0304	21.0721	8.38341	15.7126	10.8909	18.7009	16.7441	18.2416	9.49118	5.16612	13.7482	1.52751	0.129779	0.11473	0.240165	0.750035	0.531246	0.0769141	0.0374927	0.0501993	0.121355	0.326934	4.24333	10.6365	7.12712	11.0907
PPP1R1B	26.412	7.59361	8.95313	13.4355	19.1694	17.7166	9.16357	8.84747	11.0246	15.3201	19.0899	8.09641	13.7352	0.679727	0.13308	0.168157	0.141308	0.354398	0.308064	0.0852877	0.0172329	0.0593143	0.568759	0.224721	0.837044	1.15283	1.37411	1.1883
H2AFV	11.8557	6.01345	8.92243	21.9484	8.57731	12.3547	15.7761	15.972	15.7557	17.889	19.6269	10.0185	13.7258	5.28731	4.52681	12.8882	9.19055	9.76727	16.7354	7.79584	2.45166	2.95103	2.00955	2.39854	14.2876	43.424	18.4227	33.3468
QKI	15.0603	11.0346	11.0024	20.4235	8.46281	17.4259	9.46431	15.7069	16.4038	20.8433	11.012	7.33904	13.6816	1.70263	5.00262	14.6746	11.7696	11.1818	12.954	8.57039	2.7042	3.279	1.97124	1.05666	6.59348	15.8116	9.42132	12.2001
HIGD1A	14.6298	6.16165	12.456	19.2884	10.4282	14.1027	15.3423	14.8746	17.1355	19.0721	13.6528	6.73814	13.6568	5.82144	2.59523	5.03522	5.30153	7.00944	5.99142	2.25183	0.970096	1.25606	2.55092	0.641032	9.32916	42.5279	11.553	21.8101
NDUFS3	19.9675	9.18007	14.0968	11.1914	14.5548	13.9104	15.068	14.0911	11.4491	14.5937	17.2182	8.40057	13.6435	6.14376	2.37495	3.49686	3.48157	4.82517	3.72088	1.3355	1.89356	2.27253	2.752	1.10251	4.07054	2.40587	6.85452	0.199387
SDC2	22.9543	10.1105	12.1634	18.793	9.31948	18.0791	8.88721	14.4664	14.9412	17.635	10.2081	6.01512	13.6311	1.15676	0.115452	0.140002	0.11391	0.425505	0.289202	1.97682	0.235521	0.295131	0.494117	0.312213	2.24892	16.2514	4.41948	10.6879
DARS	10.3288	12.1923	10.2841	16.6948	9.33432	19.766	11.3619	17.2856	17.9359	14.0106	14.7255	9.56712	13.6239	2.8	2.29647	3.73895	3.23107	5.11284	3.22031	5.83706	2.72953	2.31882	2.37165	1.21422	4.7611	16.831	8.86133	13.0567
YWHAQ	12.9247	7.86481	11.5782	19.4786	10.58	13.0073	11.7617	17.64	16.1322	14.9532	16.4121	10.7791	13.5926	16.0108	10.6018	29.4459	29.3104	23.4465	26.7264	11.1529	3.29253	3.39556	5.35074	2.66089	19.5974	67.9422	27.3606	41.3831
PITPNC1	16.4104	12.5707	11.7656	16.8492	7.68897	18.746	9.22696	13.6121	13.0509	21.0742	14.3344	7.72647	13.588	1.89329	0.731849	0.231558	0.423447	1.70941	0.61166	0.379546	0.181184	0.322575	1.019	0.520874	2.78287	13.1913	4.74454	11.9614
PJA2	11.3419	8.98317	11.4502	21.9523	6.53505	17.1991	11.9109	15.0946	18.5188	19.2068	13.4988	7.28631	13.5815	15.1763	3.37215	9.41252	8.79277	7.15001	11.6296	11.6282	3.82948	4.03051	2.11076	1.58584	31.7396	142.313	41.462	73.9158
NUCKS1	11.892	6.76928	8.58377	19.6323	7.14001	16.6393	13.0417	18.1434	18.071	21.5312	13.0258	7.93271	13.5335	7.19553	4.17562	13.8071	11.6729	12.0053	14.142	7.63349	2.13676	2.29237	3.211	1.58266	16.3976	82.0092	23.7821	48.5562
GTF2I	12.5402	10.8534	10.8142	19.6642	9.56193	15.0715	11.2185	13.7083	16.7147	17.2706	16.1442	8.15984	13.4768	7.53701	5.96183	9.28583	6.26988	11.1264	9.80808	7.31491	2.90659	2.54823	2.5643	2.02185	13.5022	40.6779	20.2722	26.1416
HINT1	15.5144	8.91298	8.79939	9.36052	14.3136	11.3632	12.4444	17.7174	9.7709	19.5796	16.8768	15.762	13.3679	36.264	11.0194	23.0451	22.6053	14.3595	19.3358	6.71016	6.78592	6.262	15.544	5.11734	39.8372	54.0309	54.9705	41.6
LRRC16A	16.2424	11.8185	16.3967	18.4965	8.36771	18.1325	6.27908	12.4356	18.2452	16.3382	10.5366	6.65634	13.3288	0.690056	0.114374	0.153081	0.14554	0.248413	0.281042	1.37677	0.552026	0.534658	0.292359	0.121873	3.59633	13.4164	7.17286	11.4911
RPS29	8.52878	3.64596	13.4722	5.54476	14.2066	8.84121	16.4932	25.8117	5.90784	23.0575	18.1158	16.2273	13.3211	28.0905	16.4566	37.7576	56.8416	34.2367	37.4838	7.86485	23.1744	22.3185	27.6883	8.1941	9.21427	17.4407	20.706	4.11815
COX7A2	13.0219	8.56254	13.7711	6.55657	13.1274	12.3461	19.9341	14.8357	10.9172	14.7957	20.6897	10.8685	13.2855	12.7916	7.19976	8.89202	18.7815	10.0063	10.2378	3.59847	2.49303	3.68614	13.2108	3.94584	10.367	10.2938	17.157	8.15397
CAPN2	13.7138	11.864	13.7192	17.6194	6.5003	17.2335	7.67213	13.7575	21.0251	22.1726	9.27761	4.75298	13.2757	1.45199	1.05135	2.29478	2.41626	4.37472	2.41364	3.09409	0.818574	0.811129	1.90952	2.16092	4.06088	19.9494	8.70782	17.6467
OLFM1	14.7721	27.4817	23.8359	19.6267	11.3764	8.85484	7.99206	9.82348	10.7918	6.98218	9.44787	8.11857	13.2586	24.7531	2.43394	2.3299	2.43265	8.17429	6.25912	0.447974	0.0547735	0.195533	5.34022	5.41495	103.921	200.99	147.497	116.644
RAC1	10.7142	9.16954	7.51083	19.0685	8.74092	10.2753	15.6375	18.6006	14.2013	18.0646	15.7938	11.139	13.243	11.5507	9.7368	24.952	14.584	13.1874	30.0365	23.6062	8.06022	10.2905	9.53785	6.24825	19.7455	52.2788	27.3919	40.8691
HSPA9	11.7852	8.7941	9.88031	18.9093	8.05096	16.8589	11.6446	13.5075	16.4127	18.7443	16.4865	7.17629	13.1875	7.54358	3.4088	7.85859	6.15248	5.67158	7.43282	15.5369	4.96136	5.71808	2.19865	0.837222	8.25029	25.6181	12.7672	14.7505
CYSTM1	19.1913	11.5326	13.2788	10.7343	12.025	14.3701	10.8243	12.9678	16.5915	15.7163	13.0057	7.88368	13.1768	1.46381	0.303976	0.839158	0.677304	1.68185	0.680941	0.591534	0.431275	0.825064	3.46372	1.40651	2.13097	6.24082	2.96847	6.0528
CYBRD1	12.8875	7.89355	9.27393	18.7601	7.48049	20.0628	9.85428	13.7399	18.9097	18.9302	13.0296	6.99065	13.1511	0.632559	0.851424	1.54263	0.790707	1.43275	0.952962	4.37061	1.5819	1.40849	1.23509	0.544892	2.79886	11.5567	5.05736	11.991
WASF3	15.9441	7.80566	6.32044	24.1715	8.9546	12.4165	13.8334	14.5435	14.7335	14.0973	15.3049	9.67757	13.1502	4.61906	1.48536	2.44007	2.09794	2.39321	4.99733	0.355376	0.103704	0.144753	0.258306	0.48335	5.56185	20.0124	7.86345	13.2816
C5orf4	19.0298	13.7998	14.835	14.2453	12.433	15.0339	6.86788	8.83451	14.5177	12.384	15.5207	9.08551	13.0489	0.749095	4.42532	11.9445	10.5325	5.25399	6.12656	0.184426	0.164551	0.361107	5.27009	3.95601	2.28569	1.64706	2.80504	3.48328
ALDH6A1	13.5722	6.71989	4.70622	17.2911	9.68633	11.9241	14.524	14.8192	13.9061	19.0082	20.8208	9.3353	13.0261	1.08319	1.80463	2.7287	2.55792	2.80755	2.42139	1.61921	0.285653	0.416023	0.387648	0.58382	3.24385	3.925	5.04421	7.46055
MRPL51	12.288	7.11546	14.4426	11.24	9.26264	11.3427	19.7819	16.8681	10.3952	11.8861	20.3392	10.7767	12.9782	9.61473	8.631	12.2193	10.3277	9.10718	10.4885	1.55894	2.27188	2.24086	6.06953	3.01974	7.04211	8.27378	12.552	6.91736
RAN	10.1275	7.10991	9.9933	10.528	11.5149	13.8894	13.7841	17.3856	12.2205	20.365	17.6127	11.0019	12.9611	16.6204	8.99105	10.4626	9.71405	10.8255	8.25445	19.8034	9.89321	10.9731	7.11241	3.74225	9.84509	26.4605	13.7007	18.1803
MAP1LC3B	10.193	8.51273	9.44669	16.204	10.7728	11.4541	11.848	16.45	12.716	25.0052	14.2534	8.58244	12.9532	14.4159	4.43424	8.91295	8.20204	9.40058	7.52991	12.1793	3.55569	3.90435	4.94821	5.04924	14.0986	67.2675	21.8354	34.5649
HADHA	15.1663	8.292	7.6213	21.445	12.8425	14.7092	12.6627	11.7373	12.9608	10.84	20.284	6.86098	12.9518	1.96917	4.19115	5.40366	5.01394	5.6417	5.21192	4.87253	4.33763	3.42294	2.80031	1.54952	2.34443	1.81137	2.33156	2.57587
USMG5	8.78816	4.85191	10.0704	6.31548	11.4139	8.29674	22.1135	21.1036	7.07008	22.2417	20.0244	13.0539	12.9453	28.7504	7.03872	11.3081	20.1322	15.0988	13.2749	4.79061	3.69403	4.16877	6.62648	2.436	9.65625	15.0458	11.611	21.4221
GNAO1	27.8204	14.0783	15.5016	20.5269	11.1509	17.7602	5.85819	6.93809	11.5266	9.42907	8.30933	6.41237	12.9427	6.99305	1.96055	6.2582	3.90115	6.37894	3.95511	0.0987572	0.0407753	0.0941255	0.790775	0.875173	39.057	94.327	34.0258	55.3076
UGP2	13.7705	9.59382	7.54947	19.3988	7.49543	14.3164	10.4925	17.4389	17.3995	16.231	12.2776	8.6524	12.8847	6.13477	1.71296	2.43462	2.42711	4.03572	3.55195	3.6471	1.2437	1.19766	1.48544	1.09779	17.312	51.9199	18.9625	37.8418
PHYHIPL	12.932	12.3254	13.7807	20.6161	9.62577	13.7941	7.68259	15.4845	14.1554	9.80644	15.3575	8.46087	12.8351	15.3314	7.00811	15.2507	10.3501	13.7053	10.3769	0.0652516	0.0827245	0.150642	0.585865	0.749071	21.4102	101.752	29.6872	56.4836
MERTK	16.3878	16.4471	12.7388	13.2682	9.53777	18.5614	7.18506	9.92271	14.5159	17.4251	10.1202	7.48921	12.7999	0.463171	2.12712	0.131515	0.273913	0.491631	0.324972	17.2561	6.50431	5.32545	0.891207	1.08635	1.53617	3.00334	3.21218	3.70157
FAM184A	8.5619	16.7343	15.2503	24.6774	3.84605	16.0802	5.14439	12.2332	23.3698	15.9535	5.23836	5.51345	12.7169	3.01254	0.262295	0.328392	0.734703	1.13028	1.19024	0.0477914	0.0221439	0.043865	0.386361	0.378697	11.2901	92.9116	21.1294	40.1315
ATP5H	8.73676	8.45947	13.0296	9.09942	12.4075	9.03593	17.0027	18.6446	8.76612	19.3533	15.0212	12.8817	12.7032	22.1155	5.22331	7.25959	9.25014	8.0562	7.37311	3.79367	3.76054	3.98567	5.24667	2.92096	10.2215	37.0872	24.9555	18.8907
ARPC2	13.1246	8.74216	11.1486	17.9623	14.0759	11.4048	12.5399	15.8894	14.4498	10.3931	14.173	8.38954	12.6911	10.8576	10.2114	7.36265	8.5943	9.5693	8.61903	40.2155	23.6093	24.3957	10.4279	4.2847	16.0904	23.8061	21.2306	24.7379
CSDE1	8.49113	8.4514	10.9009	21.6851	9.58463	16.8701	15.5795	0.0376894	18.7838	16.9883	14.1854	10.6768	12.6862	12.4349	8.71952	21.2365	15.8531	13.1577	26.4713	23.993	8.09558	9.83976	6.99628	3.95854	20.1992	57.4704	25.1985	37.3134
ZNF207	17.7353	10.2326	13.865	12.4396	9.35199	12.8762	9.51742	13.191	12.9123	20.9184	12.4041	6.68758	12.6776	8.6507	6.66088	7.06105	5.97319	9.28418	5.61032	23.7278	13.4047	10.8929	4.51737	2.39957	9.41691	32.2892	12.6102	17.097
NPC2	9.09137	9.89998	11.3975	8.55751	11.4269	9.2999	14.8809	20.0845	9.33823	20.1511	15.4204	12.5583	12.6756	2.48689	10.7591	12.8375	8.80784	6.50826	5.91676	11.9814	22.6833	14.9064	3.9698	1.76686	5.72535	11.4624	10.997	9.58633
NDUFB5	9.97376	9.0532	8.34968	11.3772	9.22705	13.4242	12.1539	20.5166	9.45297	24.1747	11.1917	13.031	12.6605	13.3293	1.69748	6.26028	5.52837	6.33047	5.13869	2.92152	1.91335	1.74367	2.09839	1.04878	7.89435	22.24	7.97168	17.6553
PAIP2	10.4949	9.78163	10.4256	16.4821	9.98185	12.924	13.87	17.761	16.116	14.3212	10.8242	8.37384	12.613	16.5839	3.58306	10.9837	11.8531	11.4132	10.0298	7.04508	2.91746	2.95926	4.22886	1.82829	15.5207	74.2647	21.4326	46.3259
EFHD1	17.3105	8.95508	10.5983	17.1116	12.0525	14.3017	11.5297	9.38699	13.1448	17.8753	13.0563	5.9787	12.6085	0.835095	4.99526	14.0559	11.6275	7.50947	8.75298	0.0742909	0.0375577	0.187714	5.66672	3.00796	4.3914	1.88981	3.57074	2.42424
BMP2K	12.6877	14.3775	13.2778	19.8324	8.13181	16.5672	8.11454	12.6197	19.2746	13.013	7.70089	4.69538	12.5244	0.860724	2.20138	1.17862	0.98777	2.1977	1.31395	20.9096	9.839	8.07397	1.90987	1.23227	7.81797	39.5899	13.0589	33.622
EIF4EBP2	12.3909	8.33986	7.44154	17.7635	10.2224	15.4208	10.6688	13.0638	14.6735	17.1197	15.9723	7.20681	12.5237	2.18868	1.93754	1.06206	1.0846	3.39368	1.4437	2.66406	1.34145	1.09966	2.42297	1.50569	3.84167	6.26163	5.43605	6.13937
TMEM9B	13.6383	9.21268	11.4039	16.5814	8.0896	14.3049	11.0238	13.018	14.6275	15.5771	13.5421	8.8336	12.4877	5.10817	3.39716	5.27728	4.82552	9.17741	3.98964	5.80709	2.80235	4.47047	1.95603	1.40744	8.15904	25.1933	12.3955	16.5338
RRAGA	17.7058	8.34031	10.6582	10.8187	11.7411	16.0169	8.17975	14.3853	11.4596	13.2617	17.105	9.94195	12.4679	10.9214	6.86528	9.38299	9.34357	8.78748	6.45649	5.36583	6.35982	4.69652	5.47738	2.08267	6.87874	19.7949	10.0748	15.6899
SKP1	12.0476	8.68139	9.72911	11.7529	9.24434	11.1563	17.3419	19.7867	12.3423	21.9812	9.19334	5.98991	12.4373	18.3288	6.26982	13.497	12.1515	12.493	15.1961	6.79346	3.38294	4.2088	3.65831	1.68621	12.9662	49.7593	16.9541	34.5326
ZFP36	12.1678	11.2853	3.13734	7.17605	3.65617	21.6538	2.55214	13.482	8.47455	54.0317	6.77962	2.80797	12.267	1.69598	4.55295	2.69005	1.85982	3.59082	1.04949	19.8609	15.5577	13.6592	51.7934	29.0295	0.27612	0.456257	1.11661	0.627109
VDAC1	10.3573	10.2998	11.3296	14.1786	11.168	15.7297	13.4048	13.7023	14.5855	13.4353	13.9639	4.64247	12.2331	15.1746	6.6566	3.45611	3.98581	6.5769	4.83989	11.8348	4.10562	5.89006	1.76775	1.42559	24.9672	83.5854	35.4325	48.04
PRDX3	9.40706	9.69086	7.93882	14.0382	9.04326	13.2359	11.7604	17.0756	14.5213	18.327	11.6744	9.49308	12.1838	7.32171	2.56671	4.67025	3.81127	4.61142	4.30058	5.74534	2.93468	2.7669	1.53299	0.730621	5.32075	26.9703	6.50832	14.1039
CASC4	10.2232	7.51454	8.80951	22.0742	6.04479	14.0568	10.448	15.5382	15.103	18.6567	9.78554	7.85856	12.1761	4.33761	2.3578	4.52095	3.30638	6.36274	4.66433	4.769	1.21893	1.65389	3.03433	1.261	7.76455	47.287	13.3691	23.6058
ADCYAP1R1	15.8555	7.31965	6.12955	14.9694	11.0297	18.8415	11.0242	11.1998	10.8428	15.8272	16.2983	6.67451	12.1677	2.83409	0.382981	0.123619	0.20073	0.90281	0.412498	0.0477914	0.0172317	0.0451319	0.209231	0.169394	1.57013	1.27216	2.44682	2.07115
SLC7A11	12.0641	8.84802	9.964	19.4546	4.34013	15.0377	7.87704	15.9193	16.7949	21.2381	8.01638	6.17098	12.1438	0.359653	0.117646	0.104629	0.0731917	0.372385	0.241562	0.0761189	0.0172317	0.0191989	0.489656	0.493262	2.26612	18.3763	4.72187	14.1442
OLFM2	38.4411	17.0183	14.7922	16.0572	7.56816	20.1008	5.06816	3.36847	11.4367	4.22641	4.05405	3.58183	12.1428	0.962937	0.488735	0.0502101	0.287235	1.79556	0.244079	0.0477914	0.0378675	0.0326826	0.224557	0.452068	2.26218	4.77844	3.98436	4.08673
NDUFB4	12.6301	12.6611	13.5996	9.27532	13.7002	9.90929	12.7687	12.9962	10.2846	15.1205	11.6211	11.0572	12.1353	6.96154	2.35966	5.79204	5.61193	7.48068	3.55538	1.97338	2.75531	2.44927	4.71428	2.69057	5.89912	19.5473	13.7489	4.56894
NFE2L2	7.51068	10.475	10.2718	21.3282	7.22733	11.3921	9.35415	12.2926	16.1028	17.0532	12.873	9.49202	12.1144	1.59309	3.82896	10.6516	6.16567	7.69867	6.46675	20.555	7.79599	8.20223	1.72784	1.19375	5.33839	24.1011	10.4016	16.3735
CYCS	6.60452	5.56873	8.20783	12.8013	4.04878	25.6063	7.50526	14.5743	15.3717	28.8557	9.27047	6.33968	12.0629	8.6249	1.91917	3.59095	3.50924	5.3805	4.22454	10.9661	2.66686	4.17009	3.01691	0.933603	3.99229	12.0877	6.10977	7.23307
ATP5F1	12.2776	8.97861	10.2298	14.729	9.96838	9.97389	10.5079	15.8765	11.6516	15.9747	14.84	9.62405	12.0527	9.56784	3.403	7.06771	6.10405	5.8306	5.85425	6.39464	3.62055	3.28759	2.73202	1.17713	7.26589	32.6125	14.2736	19.157
FGF1	13.1701	7.64825	6.58181	19.1837	8.19275	7.82503	17.3806	16.887	13.0884	11.8331	13.6358	9.0345	12.0384	1.15145	12.8751	34.7261	21.6441	19.7567	43.7201	0.0623363	0.0759719	0.232885	1.46601	1.24846	6.8058	5.63163	6.79244	5.75099
ITGAV	10.0767	9.90265	7.07878	18.6658	8.43341	18.1763	9.20424	12.6049	14.6017	17.1317	10.9102	7.65355	12.0367	1.39035	1.91521	1.60635	1.98993	5.06995	2.35371	6.14746	1.83772	1.71746	0.588876	0.565007	3.48711	14.3696	6.99659	9.70953
HNRNPA1	6.88904	5.34287	11.7613	15.6751	7.04667	11.21	15.9202	18.2792	16.4812	12.0014	14.5744	9.08557	12.0222	14.8539	12.4933	26.6163	27.3715	26.974	44.2584	35.5757	12.8476	14.9233	5.40618	3.75456	20.4319	38.6498	28.3672	23.0943
CKB	28.9308	13.5686	16.9009	9.74788	13.4617	18.7764	6.57385	5.37409	8.81165	8.32064	8.54857	5.02972	12.0037	1.14221	0.558854	0.429303	0.883297	1.07292	0.534216	0.247825	0.325548	0.459861	0.190755	0.460079	12.274	9.22035	18.3609	7.68011
HSDL2	11.02	8.61817	7.31877	23.2524	7.89402	16.6427	9.52217	15.7841	14.4294	13.3824	10.3089	5.43361	11.9672	1.3118	0.678536	0.84426	0.957412	1.37048	1.51427	1.7957	0.629418	0.793786	0.675565	0.310531	4.60982	16.2117	9.08453	11.0779
DNAJB1	20.245	8.8861	17.8641	8.83942	6.21611	19.9421	9.0334	8.18919	9.33954	22.7087	7.41124	4.92746	11.9669	13.3131	10.4129	14.5276	14.6995	22.6169	10.239	17.3941	12.0825	9.98425	11.7824	3.78499	1.93648	2.26033	2.12684	3.10698
AIG1	17.8803	8.7664	13.3231	15.0429	8.10597	14.5839	6.64069	12.2773	15.9112	12.467	10.5542	7.88606	11.9533	6.52325	3.19402	4.13698	3.55127	5.19104	3.81093	4.82732	3.90008	2.78355	2.40806	0.725281	5.52258	17.04	10.2729	10.9966
MXI1	10.7738	12.0094	9.27048	14.94	7.97581	14.5644	8.67286	14.9364	14.2633	17.3857	10.8281	7.50833	11.9274	3.17995	4.02389	11.8437	9.4854	9.75054	11.4237	0.869604	0.271869	0.315016	2.5053	2.71375	9.60836	23.3739	10.6024	18.6535
ATP13A4	10.7931	10.4701	10.9859	12.8844	6.54831	16.2744	7.27139	11.4663	17.0464	22.2371	10.2868	6.81726	11.9234	0.483354	0.691698	0.112724	0.286232	2.00088	0.540558	0.0477914	0.0172317	0.0333703	0.0522396	0.154554	1.64662	4.27118	4.06057	4.3738
GRIA2	8.09953	9.98675	10.996	16.3853	3.55842	17.7075	6.17609	10.7664	20.1244	22.8129	8.67812	7.65206	11.9119	17.95	4.09907	2.99389	3.18637	11.7765	5.18113	0.129646	0.0371377	0.14365	0.402241	0.578514	27.8138	149.473	43.2716	76.1178
GABRB1	9.52291	9.61246	10.1586	14.6888	6.62061	17.177	6.57489	12.2721	15.8025	24.3238	9.28748	6.6856	11.8939	3.56947	0.161533	0.174645	0.0972358	0.757716	0.383637	0.0477914	0.0364557	0.0157804	0.185394	0.209514	5.09932	21.7938	8.87877	12.0794
SNX5	14.8758	6.04553	8.96232	13.0246	9.38109	12.4841	9.26753	15.5678	14.5397	14.4819	14.5665	9.14667	11.862	2.86478	4.51587	4.75703	3.02769	6.26898	4.86244	12.4474	6.95648	5.39796	1.93527	0.402087	4.86663	21.1468	7.0741	15.1541
MT1E	22.7479	12.3782	7.61976	8.88254	15.588	14.2912	9.30089	13.8323	10.0283	11.0384	11.6568	4.76956	11.8445	0.0209766	0.175083	0.356822	0.704308	1.68273	0.737907	0.0477914	0.0350896	0.0291871	6.60181	5.61328	0.927333	6.03735	3.27099	1.50639
ARHGEF12	10.884	9.77647	9.51577	18.5069	5.85089	15.0199	8.59258	13.0821	15.4064	17.3404	11.3976	6.0569	11.7858	4.94252	0.813677	1.37621	0.980896	2.36304	1.88539	2.36838	0.8372	0.671559	2.91178	2.43186	11.0929	42.0566	15.4369	27.2296
PRKCA	14.0151	8.86395	9.02691	18.2001	7.75895	17.3976	8.22492	10.5588	13.5055	13.5897	12.3242	7.21236	11.7232	2.72877	1.46775	0.526683	0.881829	4.25584	1.15764	1.76858	0.798976	0.658223	0.245102	0.295487	4.74395	14.4136	8.01725	12.9631
ELOVL5	13.4567	13.5402	14.0985	13.2789	8.08853	13.5618	6.81443	12.8595	11.433	15.7715	10.0387	7.07498	11.6681	1.44496	2.21512	5.75913	2.93062	5.61796	3.00881	5.23206	1.64794	1.62508	0.56082	0.702679	2.31165	7.0852	3.43739	4.92074
NEBL	9.70657	7.25781	8.60344	16.8462	5.37563	13.4905	8.93397	16.0238	15.3432	21.651	10.094	6.61085	11.6614	1.96985	0.285498	0.196551	0.3364	2.9239	0.691943	0.106793	0.0449299	0.0583577	1.01738	0.815709	6.62473	43.595	13.209	26.3276
APCDD1	24.5595	12.4389	10.494	11.0963	10.7916	15.8388	6.382	9.71354	10.3594	13.5448	9.19603	5.36917	11.6487	0.531082	1.3986	0.667884	1.32751	4.70367	1.15599	0.349807	0.225987	0.145686	3.4377	2.60376	1.95929	2.69722	4.2633	5.56143
TOB1	9.21707	5.22897	9.50501	9.7379	4.40532	21.6662	4.78456	8.23547	9.8856	39.1539	13.2182	4.03162	11.5892	3.27536	3.336	10.1673	8.31158	4.22544	6.87519	2.42851	1.16631	2.26198	3.92471	1.02867	1.79148	5.77468	2.70044	5.2988
STARD7	9.55993	8.36177	8.46793	14.3823	7.05736	13.5895	13.4358	13.6615	12.8398	13.5745	16.2107	7.7644	11.5755	5.19877	4.97638	7.71047	4.57137	7.12591	6.09191	6.84268	2.76124	2.46673	2.21824	2.05947	7.03112	7.80936	6.87786	5.36769
SLC14A1	12.3049	15.6856	5.87425	21.5782	12.6903	12.4936	8.52849	3.98045	18.3357	14.8091	6.44556	6.06323	11.5658	0.369539	0.0287392	0.0706675	0.0209006	0.18052	0.0498665	0.0477914	0.0172317	0.0157804	0.239876	0.0874019	2.51916	5.64815	11.2058	3.49405
MRPS21	12.2017	6.64469	10.2923	11.1186	8.06249	17.3715	10.5757	11.6436	11.7388	16.3106	11.0451	11.4349	11.5367	13.4037	2.702	5.52836	5.17778	9.37152	5.80926	2.98091	3.22084	3.20215	6.92399	2.3551	5.5969	8.84583	7.72228	5.97669
GADD45B	8.31727	8.92393	17.6517	4.45082	3.58482	18.6192	2.04711	7.42417	6.13096	49.8543	9.24753	2.02795	11.5233	2.36631	0.966333	2.26172	1.82244	2.49774	1.25306	2.21317	2.41421	2.69177	12.3474	6.26574	0.253126	0.896487	0.731682	0.821383
LRRC3B	18.6074	9.28674	10.7381	13.0711	12.7131	13.6466	7.29325	14.6586	10.1198	14.0447	8.84232	5.10798	11.5108	1.7259	0.290302	0.0809339	0.107909	0.803805	0.324903	0.0477914	0.0172317	0.0157804	0.0357474	0.149987	2.31649	5.90719	3.80464	5.52099
GPR75	26.5688	10.267	7.84912	12.047	8.13527	13.5433	4.72121	8.35423	12.3609	19.9864	9.24733	4.97799	11.5049	1.56052	0.618408	1.14206	0.472749	1.16276	0.932795	2.11384	0.895048	0.510451	0.0280427	0.225024	3.78616	9.15516	5.86939	9.18203
CETN2	6.5414	7.03594	10.0572	9.90653	9.46316	9.78641	14.9761	14.3576	8.08387	16.451	20.7202	10.5531	11.4944	9.07429	2.57778	5.35773	4.12361	4.54663	4.89207	2.01909	1.25679	1.44592	1.98739	1.03068	9.05049	15.8761	13.3585	14.726
RBM39	9.02659	9.08354	11.109	12.7581	4.77479	15.7809	6.09417	14.5508	17.8686	21.3786	8.48019	6.76924	11.4729	7.16545	5.95015	11.9501	8.76918	11.328	10.5621	31.8515	8.26671	7.57406	5.69864	2.92592	10.8458	49.5471	16.925	27.7656
CCDC72	6.22343	4.3584	8.65697	12.9202	10.6268	9.97712	17.9062	16.7534	8.14731	15.5498	13.5508	12.8386	11.4591	9.95872	5.89504	11.4908	9.00838	8.9453	8.06982	3.32755	1.1897	2.57414	3.41257	1.53109	7.70348	27.1914	9.75994	11.2763
CAMTA1	10.3821	7.46815	16.2509	9.42555	7.03582	13.2332	11.221	15.5153	11.0289	15.7308	13.274	6.67511	11.4367	4.08661	1.68023	2.53494	3.03435	5.18093	3.09647	3.21385	1.07269	2.38427	4.59193	1.8517	7.05412	29.1657	7.50139	17.1746
TPI1	20.0756	5.71621	11.946	7.7163	17.92	9.08762	13.8277	9.2068	8.81357	11.4177	14.2324	7.01554	11.4146	8.56464	3.56989	4.05246	4.14947	4.19298	3.43819	2.53118	4.58296	4.14113	5.50343	2.73624	4.98178	2.74463	6.26855	2.51468
TRIM2	11.7062	9.07358	9.14952	19.0529	5.19833	15.6397	6.78396	12.1156	17.2773	14.6943	9.51192	6.44145	11.3871	7.49026	4.6712	23.1121	15.0969	10.8713	16.6264	0.595864	0.147294	0.36093	0.466397	0.534952	28.256	147.352	27.9969	73.0947
CYP4V2	7.86434	11.6003	9.87954	11.4343	5.18774	17.1215	8.28	10.956	15.6121	19.7353	10.2715	8.56031	11.3753	0.490233	0.782145	1.75341	0.920021	2.12933	1.26952	1.59981	0.736482	0.645015	0.596501	0.715748	2.44984	7.3358	2.74435	4.446
SLC44A2	30.5656	8.70051	10.6599	14.6179	9.48864	17.1323	5.465	5.5945	10.9194	9.56212	9.04226	4.73424	11.3735	0.560695	1.03236	0.83892	0.851241	1.87736	0.670112	1.26636	0.861198	0.710556	2.1959	1.08213	1.339	0.446808	1.48081	2.30331
SLC9A3R1	25.8603	11.0411	16.9848	10.9994	12.3569	12.6844	5.34036	6.03158	10.7773	8.97779	8.92695	5.77042	11.3126	0.107336	0.390065	0.492534	0.525875	0.972283	0.350845	0.0573755	0.121978	0.245808	1.72755	0.44344	1.6347	1.07643	2.00372	3.22817
PKM2	24.8167	5.44021	8.07148	12.6714	15.5005	14.836	10.2097	6.06434	11.9691	8.59233	12.6789	4.8288	11.3066	3.80841	1.22788	0.966751	1.29237	3.61275	1.05823	0.796301	2.18761	1.98658	3.38234	1.11509	5.21776	4.08897	5.07439	3.96753
NDUFA4	12.6125	2.83788	10.0361	6.68273	9.27264	11.4361	15.6639	17.7436	9.32002	14.8285	13.5872	11.4151	11.2864	20.5743	5.01115	8.41029	11.4799	9.629	11.7223	1.64295	2.03563	2.22527	15.9791	1.81522	12.3564	35.1655	19.2763	19.3345
IDS	13.1821	7.74607	6.75718	22.761	8.70541	14.2331	9.3124	12.2303	13.6037	14.7328	11.8935	0.0287404	11.2655	24.9402	4.13891	7.06672	3.97967	7.14787	8.0496	12.1699	3.86917	4.73003	6.95865	4.67105	136.87	363.228	172.154	290.215
DHRS7	7.2154	8.8482	10.2112	11.8867	4.94214	14.8074	7.04109	13.1493	13.8385	14.8631	17.4584	10.5729	11.2362	6.77325	4.77896	5.62249	8.06815	6.7977	6.73757	13.9195	10.5098	12.5553	3.80497	1.1795	2.61135	6.50343	5.48553	2.84389
GOLM1	7.03514	7.006	5.66768	18.1664	6.69188	11.1656	10.8722	19.8779	12.8217	11.9607	15.4162	8.0961	11.2315	7.5376	2.99276	1.50694	2.56881	8.46309	4.0507	0.645137	0.330714	0.330501	1.19292	1.09555	12.0484	26.1703	19.6881	20.3155
LAMP1	14.8814	11.4698	17.5871	11.6595	10.1464	19.4734	8.0746	6.32831	11.1343	8.38167	9.71515	5.39234	11.187	1.13412	4.69804	6.67657	9.25069	6.65953	5.02111	3.22221	4.47071	6.28457	2.25271	2.22986	4.58681	7.67556	5.27666	5.09353
VAMP3	10.9179	7.27716	7.21416	13.9155	7.76847	10.8272	12.61	14.3831	15.2531	15.672	11.8748	6.46131	11.1812	1.27781	6.96668	17.3001	13.4055	11.0537	15.199	13.1519	6.284	5.41325	8.34121	3.54001	5.54834	7.18332	6.92285	7.26912
GPR56	21.4206	15.5369	14.068	10.13	13.8568	13.3186	6.11551	7.73545	11.5459	9.23877	6.55417	4.64948	11.1808	0.426292	1.38969	0.257457	0.743191	4.05963	0.823303	2.57211	4.09442	4.30659	0.790088	0.489774	2.07837	3.05104	3.59694	3.11189
C6orf62	10.8093	8.06012	5.92198	14.3972	6.69962	13.7304	8.59849	14.4721	13.6073	19.7123	11.1265	7.01695	11.1794	4.01646	3.82641	3.99679	2.73483	5.26232	2.78944	18.9291	8.06936	7.91646	2.05464	1.56921	7.77718	24.3449	11.2643	13.1477
PDLIM5	11.486	9.06724	7.67195	19.3604	5.59985	19.3029	6.41322	11.9495	15.2335	15.6059	7.38059	5.073	11.1787	0.807156	1.17782	1.21604	1.04067	4.7034	1.50991	1.71198	0.357316	0.549739	1.02979	0.60044	2.32001	8.51854	4.41364	7.8597
MAPK1	12.1964	8.09972	7.31069	14.2321	8.67338	14.1112	8.2568	13.7134	13.2727	17.346	10.6218	6.1126	11.1622	6.30012	1.6978	2.21959	2.22209	4.51553	2.41297	5.68723	1.8374	1.78104	1.44029	0.9366	13.7213	50.9581	18.5006	31.9914
OAT	12.8029	8.28279	11.0096	8.98584	10.0485	14.7748	8.79705	13.5072	8.93485	19.7727	10.1215	6.83244	11.1558	6.55178	2.63519	5.85174	5.53539	4.80026	4.05516	3.73267	1.14976	1.84594	1.08394	0.604077	3.05112	11.2954	6.46724	6.41062
NFIA	10.8053	8.92967	9.09069	17.3576	6.11072	16.1226	8.36763	13.462	12.4231	15.4931	9.39376	6.20452	11.1467	0.809386	1.66107	3.26587	2.5192	4.13878	3.41174	1.66626	0.432178	0.507996	1.17384	0.91659	4.79928	32.7583	6.64293	20.7402
ARHGAP21	7.74338	8.01964	9.57952	21.7864	4.97923	11.3325	7.43281	11.7299	16.2296	16.572	9.98423	7.68827	11.0898	11.1631	8.11594	28.144	13.2492	13.3493	22.9715	13.5211	5.50914	4.70976	0.545806	1.34565	30.4326	111.484	37.1842	61.1523
MRO	10.2328	7.00042	7.1549	22.6943	8.22469	12.0638	11.7461	10.6348	14.4495	10.3603	11.4519	6.67629	11.0575	0.348563	0.550661	0.164096	0.18124	1.09129	0.772799	1.42911	0.503612	0.360509	0.153197	0.26059	4.34517	13.6243	6.01801	11.5662
NFKBIA	11.42	6.25995	2.92515	8.14819	2.86291	20.2503	3.06542	10.6073	9.93938	51.8005	3.64864	1.69583	11.052	2.88146	2.2753	2.54349	1.97924	7.57005	1.68481	53.7663	13.2628	15.243	26.3248	8.59637	3.05323	1.93071	2.98487	2.12289
SCARB2	10.4166	10.026	7.39522	13.3248	7.03903	14.1297	7.15519	12.8023	12.8384	18.1234	11.7256	7.62352	11.05	5.79069	7.77891	18.8458	14.0875	15.3885	12.6889	6.00638	2.84154	2.78913	2.74136	2.25708	5.3746	16.0649	6.70707	8.2351
RPL26	7.80849	6.30844	5.09663	4.44031	12.4802	5.34256	26.3104	16.1497	4.91548	14.1021	16.3663	13.1654	11.0405	17.0131	30.2302	37.4841	36.6879	23.8866	46.474	20.7633	20.6132	24.3966	21.4778	14.2853	27.8879	79.864	35.8917	43.9845
MTMR10	12.1967	10.8103	11.3224	15.7279	6.56687	13.2887	7.99496	10.1418	12.9935	14.1192	11.1146	6.14045	11.0348	0.62317	2.64714	7.72523	5.97393	4.24117	5.037	5.05729	1.55801	1.62887	0.722489	0.647389	2.99132	7.66826	4.15537	5.9494
BMPR1B	12.9625	9.34807	8.92451	14.8459	4.84039	16.7877	5.71144	10.2698	12.241	18.4305	11.0401	6.71543	11.0098	0.212271	0.0187665	0.0811898	0.0775846	0.156168	0.112382	0.0477914	0.0172317	0.0157804	0.107474	0.117502	1.89318	6.63473	2.78983	6.95841
POLR2G	8.84272	5.90798	7.92062	4.19688	17.1624	7.7212	12.3152	17.1853	7.00021	16.6587	18.3062	8.73339	10.9959	4.29125	5.54467	8.23162	9.63091	7.38566	5.6434	4.04939	2.79155	2.73548	1.63768	1.26511	2.30197	0.367073	3.65116	1.49467
HEPACAM	36.8649	11.0697	12.7039	12.6688	10.4878	16.0263	3.7004	3.40087	11.3547	5.50675	5.32174	2.81582	10.9935	0.227141	0.464232	0.730097	1.121	1.57816	0.564452	0.0477914	0.0172317	0.0473664	0.139056	0.283548	1.4959	0.845405	2.76487	2.33111
PPT1	12.8727	9.64885	10.474	15.129	8.95467	14.911	8.24734	10.8772	14.0401	10.1195	10.3581	6.17589	10.984	5.54039	4.59505	4.08152	4.019	7.40647	2.86302	13.2657	9.57629	7.66776	2.30152	1.21777	9.85321	40.6566	15.2611	22.8896
BTF3	9.22592	3.81169	8.62664	9.85383	9.13111	8.72573	12.1442	14.8984	11.6852	17.3038	12.8388	13.4827	10.9773	13.5676	8.95382	21.9788	13.2512	11.8351	13.3042	19.6952	9.74674	11.0067	6.95901	2.88809	2.94862	6.90339	7.37383	3.55722
ITSN1	12.0592	11.3299	12.6534	23.0162	4.88611	14.2459	5.32496	8.47574	18.0333	9.92607	7.00968	4.47469	10.9529	2.614	0.504833	0.652309	0.50711	1.04111	1.23938	6.9073	1.306	0.704023	0.789087	1.12452	23.5918	176.774	31.6352	76.5084
NDUFB8	14.2337	8.0323	8.60153	8.69636	13.703	7.80449	13.4514	12.4262	6.2154	9.71277	21.1849	7.34735	10.9508	13.7778	8.41703	10.9421	12.6882	12.0846	12.555	1.96593	4.69844	5.27145	17.9237	4.47584	11.699	10.2462	13.0578	7.76485
MGST3	14.311	8.04535	7.92088	10.6696	10.7291	9.3566	10.4401	13.7792	11.012	12.5111	13.9831	8.1211	10.9066	10.652	3.40611	6.08614	4.76675	6.02576	5.55818	3.82181	2.58193	2.5803	11.9744	4.18528	6.71764	5.4707	4.60732	4.76809
GDI2	9.3033	6.96993	8.05147	14.9967	9.27773	11.8166	9.25598	12.9324	12.785	14.0908	14.1625	6.98752	10.8858	7.03934	7.49088	9.0059	9.66471	8.69579	8.24868	15.0183	8.80777	6.146	2.07636	1.17288	9.26405	21.4693	13.5788	10.6615
COX5B	22.5509	10.0114	17.1803	8.26959	11.9429	11.983	10.7762	6.10353	7.54783	8.72538	11.1757	4.1907	10.8714	4.09401	2.72256	3.43443	5.03902	5.80891	4.29698	0.355439	1.05624	2.19609	8.03678	3.53177	9.70053	9.35921	15.2645	0.199387
GPC5	13.8739	11.1619	11.8097	14.1708	5.5064	15.2417	5.88803	10.6978	12.7907	15.2555	8.04867	5.9704	10.868	0.701201	0.242534	0.0412562	0.292036	0.898775	0.361806	0.0477914	0.0172317	0.0202786	0.148976	0.316159	2.33671	5.94852	3.29258	1.99885
TSPAN3	9.91185	12.0826	9.19359	15.5549	7.43708	14.6186	8.50878	12.5049	12.8139	12.3834	9.87068	5.37705	10.8548	3.73724	2.45	2.54719	2.75213	5.80862	2.62129	3.15615	1.19453	1.10745	1.01083	0.806706	7.28705	23.1181	11.6242	17.3351
PPP1CC	8.51054	6.75842	9.78967	15.09	5.97186	13.141	9.86675	11.0177	15.294	17.4769	9.47691	7.85985	10.8545	5.79476	2.88227	6.70337	4.62456	7.50676	5.2417	7.97854	2.12725	2.19032	2.20614	1.44508	5.79326	23.811	10.2117	19.5753
APEX1	18.0339	7.27104	9.31513	14.8368	8.36353	17.4356	7.02038	8.66015	15.7372	10.4055	8.47152	4.61304	10.847	4.53949	3.99219	3.80752	5.02888	7.89452	3.38644	5.16626	4.81086	4.42168	2.77545	1.12403	7.70353	10.7914	9.60979	12.0154
LHX2	17.7041	10.6213	8.55052	21.3439	8.58128	11.8649	5.01772	8.45384	13.8295	12.5599	6.96431	4.67061	10.8468	0.43575	0.146615	0.133311	0.114221	1.05801	0.285695	0.0477914	0.0172317	0.0286011	0.120151	0.167649	7.45985	56.0318	13.8525	35.9869
DUSP1	4.15433	5.70733	8.08026	3.42264	2.5637	17.1569	2.11434	9.65466	6.06418	59.5466	8.52852	2.97691	10.8309	4.74989	10.2829	12.1866	9.35488	10.6692	6.37891	62.0744	46.1378	39.28	40.7452	20.4709	0.468686	0.580771	0.972273	0.266095
ATP2A2	15.745	7.99344	11.8173	14.4452	7.94447	15.7897	5.92125	8.45791	11.5626	13.5555	10.1571	6.4007	10.8158	11.403	2.51337	3.15143	2.3258	6.27445	2.46168	10.0875	5.03382	2.27782	0.992932	1.31988	16.7961	66.7103	22.9514	39.14
EIF3H	10.0735	8.12538	5.70378	14.0753	9.5519	9.18535	13.2828	14.1371	10.0339	13.5594	13.3059	8.42868	10.7886	9.5257	6.96398	10.3558	9.69165	8.56463	11.0833	13.9037	10.0198	7.95342	6.71297	3.63717	10.1026	39.3553	18.917	18.8252
CCL4	0.443505	0.63969	4.23351	8.37815	11.0288	2.13106	33.4095	23.977	11.623	10.2726	8.69372	14.5674	10.7832	28.6868	166.896	26.7349	86.4908	66.497	60.8124	759.702	1006.11	1621.69	8.64073	0.890345	0.177448	2.93705	0.189801	0.199387
C17orf76-AS1	8.59556	6.15646	5.16524	7.92956	12.8582	6.13434	15.2486	15.1694	8.63286	15.5334	17.2171	10.3529	10.7495	9.01666	11.0265	9.18131	12.3185	11.7478	13.332	5.24124	8.49195	8.57017	12.4732	3.25361	5.60944	5.89665	8.90409	6.56384
NDUFA12	8.46196	9.08891	9.3036	11.101	7.82985	7.88368	13.0048	17.7802	9.33585	13.6743	10.9515	10.4697	10.7405	14.622	4.04016	8.20538	6.44009	7.78301	8.71574	2.14494	2.00448	2.05202	3.70149	2.70335	7.93964	28.5983	16.7844	17.5834
TAX1BP1	9.7239	9.47149	8.64356	19.6515	5.49514	11.9424	8.01181	12.7243	14.5129	10.5418	11.0184	7.10947	10.7372	8.7219	3.96399	7.59442	7.6307	8.40512	8.53636	12.5795	3.37269	4.16236	2.60381	1.6396	24.5522	208.15	37.0384	94.3772
HIF1A	9.21699	10.9318	10.3879	19.571	8.02186	11.811	5.85808	12.458	14.789	13.7867	6.94915	4.95931	10.7284	3.22214	3.54566	2.24834	2.9086	5.22221	3.15251	43.8615	15.6477	30.7414	1.82151	1.33083	11.3783	99.759	18.5236	51.235
NUDT6	6.45601	8.68836	7.65308	16.9007	6.32692	10.1977	7.53703	12.9554	14.9951	19.9753	11.2195	5.72518	10.7192	1.16611	0.972529	0.91628	0.862199	1.46345	1.28345	0.829798	0.624254	0.643623	0.823796	0.189434	4.88988	21.0903	7.67972	29.7895
RCN2	15.0364	7.42482	6.78908	14.1227	5.85392	17.7305	8.40775	15.7626	17.6997	14.6163	3.37203	1.79435	10.7175	9.37692	2.70299	4.38009	5.19268	14.6656	5.11502	2.6712	1.02061	1.25239	1.54121	1.06807	11.3718	27.4788	14.4468	23.1695
PDHB	9.31472	6.86497	7.80642	12.0045	6.43541	11.2743	11.5806	13.8184	11.7013	14.8654	14.3968	8.51783	10.7151	8.85502	3.54611	6.40331	5.60166	8.52201	5.60373	1.48692	1.28544	1.73052	2.15962	0.928022	2.87318	6.35168	4.13247	4.93412
BTG2	6.34851	4.53376	3.67028	3.19413	3.52452	23.0536	3.60695	9.2936	7.14425	44.2582	15.1323	4.62675	10.6989	2.36182	8.92973	20.5358	16.8189	6.77586	9.95668	18.9947	9.53052	11.4551	22.5594	9.49609	1.46832	3.24346	1.36153	2.71389
PDCD10	10.6099	10.2353	11.0352	16.4629	7.0456	11.2909	12.3468	15.8151	15.3506	13.8573	2.14409	2.06411	10.6882	4.13586	2.63613	10.0765	11.9117	8.81715	9.21329	9.46041	2.75175	3.80484	6.21748	2.48957	13.6426	63.5781	18.4391	30.1484
IDH3A	8.29791	9.11855	9.33155	15.0169	6.58838	13.0581	7.42791	11.0873	13.913	12.3943	14.5474	6.89963	10.6401	4.13777	1.64784	3.95415	3.17573	2.66311	5.57683	1.96866	0.679249	0.870728	1.44712	0.556012	6.59065	16.7331	9.95701	7.70013
MRFAP1L1	8.90098	4.23544	12.0145	20.1286	6.60727	13.4297	10.5513	15.854	19.0531	6.79916	6.04905	3.81055	10.6195	5.85387	2.83894	7.00203	10.2671	14.3012	13.9274	5.74534	1.82568	1.65768	2.58693	1.1396	23.9542	29.6065	28.5247	27.8234
MYL12B	9.50832	5.8251	10.3647	12.9293	7.26885	11.4756	10.4954	12.7161	11.5025	13.4934	12.0949	9.75209	10.6189	16.4004	6.17725	6.77792	6.26321	10.1456	6.21073	27.9383	12.6778	15.6997	23.4466	7.67317	13.5775	37.3827	19.0525	33.2832
ALDH1A1	12.9526	10.0783	11.4203	26.747	8.71065	6.93732	11.4166	9.98976	10.322	5.47355	6.89064	6.45007	10.6157	1.00193	0.424396	0.293752	0.0954735	0.871442	0.556395	0.571758	0.222044	0.511341	1.36263	0.673806	2.66503	3.5874	6.44533	1.34487
GOLGA7	10.2223	6.85282	8.98491	15.6253	6.93932	9.28825	11.1717	12.0876	11.0453	11.8832	13.8034	9.35119	10.6046	5.34531	11.0849	45.2988	38.0977	19.2291	40.8048	3.40343	1.64851	1.7417	2.90794	2.04807	11.5551	21.1216	11.5743	19.3545
TMEM176A	28.5646	5.72782	7.05063	12.2265	12.0613	13.835	4.7221	5.84819	12.1029	9.72255	10.0954	5.21334	10.5975	0.411092	3.15746	0.14591	1.22417	1.32172	0.594935	1.74779	2.53611	3.90795	0.892363	0.164356	0.60436	0.367073	0.48328	0.199387
RPL3	22.9614	5.21988	5.70559	19.1901	9.1462	10.198	11.144	6.33193	15.4916	5.18922	11.3939	5.05823	10.5858	3.02406	8.07619	8.56855	8.82962	9.94549	13.8748	9.46481	11.1737	8.0549	19.5473	7.38106	6.66096	8.12537	9.26031	9.22422
LOC653513	8.24335	14.5447	9.87746	13.5242	9.87251	12.5152	9.34625	10.5621	13.7051	8.18334	13.2556	3.3263	10.5797	5.51275	3.44832	1.59467	1.64927	2.736	3.28647	6.01584	0.652933	1.01066	0.166295	1.21014	11.8886	10.1869	18.9341	9.8432
PADI2	14.2124	6.80229	5.88467	9.92358	9.67798	10.3731	11.8317	12.1479	9.48682	17.5021	11.6877	7.35068	10.5734	0.565241	6.10533	9.46186	8.41905	5.83318	8.1008	11.9465	8.56802	7.82044	0.210877	0.376612	3.66741	3.92434	4.7316	3.63569
MAPRE2	11.6554	9.34483	8.1843	14.824	7.6852	13.7387	7.57355	11.273	11.9792	12.6169	11.6704	6.2244	10.5642	11.3898	5.4407	11.9532	7.55732	7.52614	7.04143	4.88596	2.3955	2.68696	2.01873	1.16871	15.3472	40.2513	17.5573	32.8055
BHLHE40	9.67192	5.99011	11.0718	8.39981	5.33228	20.052	3.18128	7.53709	11.404	27.6168	12.085	4.33291	10.5562	0.696743	0.152914	0.204722	0.132005	0.546143	0.293284	1.45603	0.789833	0.855041	7.76653	3.84846	1.78667	2.68866	2.31792	2.40668
CTNND2	12.1333	8.61178	8.58568	20.1343	8.5695	11.0424	7.82816	12.2203	15.2762	9.3874	7.71232	4.96258	10.5387	2.39079	1.47257	2.6014	1.64447	3.86442	4.12243	0.216142	0.0458802	0.0657945	0.312398	0.439206	16.286	58.5228	21.3163	37.3339
NDUFS5	7.48649	3.79206	11.4597	5.4711	10.2193	8.79971	16.245	12.1272	7.16514	17.9178	15.0482	10.289	10.5017	22.547	8.26549	10.9583	9.5035	14.18	11.2695	2.9259	3.18538	2.8382	6.9886	2.30175	19.3564	20.7991	29.4341	15.2296
NDUFB3	8.50788	6.10068	16.2848	6.59994	8.24992	12.5355	20.3608	16.4714	9.16049	13.1244	4.03921	4.36955	10.4837	5.99164	2.32978	3.73517	6.19221	8.62489	5.00804	2.66628	1.16463	2.09074	4.9207	1.20096	7.06401	7.77104	11.361	3.41613
MGEA5	9.73836	4.82977	12.4205	16.0457	5.14169	16.8647	5.63476	13.5719	19.8558	14.1427	4.60373	2.36432	10.4345	6.33155	1.6904	3.4063	4.62295	6.6171	5.65632	8.28006	2.03294	2.16395	2.35298	1.41993	24.6271	72.0329	35.0171	43.9091
PRDX5	15.6265	5.69983	9.81176	8.06986	14.9233	10.4695	10.8282	8.12289	9.99781	8.27721	16.3577	6.98832	10.4311	4.8321	2.78384	3.25058	5.62752	6.17683	4.84615	0.486622	1.89476	2.7873	5.15682	1.26523	2.44592	0.367073	1.90139	1.07238
KAL1	16.9398	13.4992	11.0637	10.2939	8.11982	14.8378	4.52761	12.7986	10.952	11.0518	6.28409	4.36944	10.3948	1.48162	0.40785	0.0914515	0.169606	0.803103	0.272029	0.437318	0.540841	0.574658	0.0521964	0.113954	2.32483	22.658	4.76009	14.3153
CTNNA2	11.807	6.60824	5.9147	14.3104	7.11771	11.7217	6.15794	10.4153	13.7304	17.1082	13.0684	6.75737	10.3931	1.38903	0.243189	0.429369	0.332895	1.21136	0.740724	0.0846081	0.0172317	0.0239245	0.0946836	0.118996	4.05693	11.0584	5.34271	7.89912
HTATSF1	10.5499	7.51235	6.82502	17.3546	5.94541	11.5472	10.5932	15.3405	13.447	9.17889	10.6877	5.70978	10.391	10.3643	4.14854	9.52565	8.32617	7.20573	14.7556	5.09686	1.7147	2.11283	2.00261	0.85865	17.2719	42.9967	25.1708	32.4627
NCKAP1	11.1717	8.96963	8.27275	13.5275	6.10553	13.0149	6.06678	12.9557	14.6322	16.3439	8.24905	4.97681	10.3572	9.80534	1.71894	3.81202	2.83845	5.32974	3.03629	1.41099	0.133737	0.593465	3.74243	1.7903	20.803	166.757	28.8453	79.7793
PGK1	10.142	9.71682	12.0978	10.2916	12.2723	14.2041	8.8996	9.27434	12.2673	7.89033	12.0925	4.95836	10.3423	8.99132	4.26284	3.74003	4.42335	4.37203	3.09272	10.5511	7.26567	5.61875	4.01038	2.04905	9.73886	21.2977	9.51	11.5936
CAMK2G	13.7259	10.33	11.2631	15.8137	7.75668	14.5552	5.20166	8.20732	14.182	9.72545	8.25073	4.92232	10.3278	2.14161	0.410115	0.179323	0.313829	0.99971	0.333982	0.570023	0.337114	0.248811	0.650612	0.329657	3.90155	6.50688	5.52831	7.10002
XIST	0.0415535	14.523	20.5435	23.4844	0.025456	25.2962	0.0371152	0.0376894	29.86	0.0674353	0.0401078	9.76278	10.3099	0.0209766	0.0187665	11.5614	0.0209006	0.0292369	0.0374576	30.225	0.0172317	0.0157804	4.42637	4.52205	30.5357	93.5984	0.00424742	0.0256939
ARPP19	8.81139	6.23592	6.74022	12.801	6.50985	10.5003	12.5456	14.9868	12.01	13.3746	12.5208	6.63168	10.3057	6.00899	5.59267	11.4182	10.2933	12.3821	18.1539	5.03932	2.0855	2.26725	4.40623	2.1322	13.6626	42.761	14.7328	23.7802
ATF4	11.2341	7.49525	9.68939	8.23544	8.06824	11.7756	9.43647	14.8909	9.10732	18.1182	8.57829	6.83686	10.2888	8.07001	9.175	14.4914	13.3757	10.392	10.0444	31.1041	19.5561	19.7207	12.4587	4.80623	8.2243	6.25624	11.2994	9.49872
GSTM1	30.4674	2.25017	20.3316	1.90752	1.12907	1.5667	11.6393	0.763956	1.87172	14.7975	35.684	0.61587	10.2521	0.140591	0.185386	0.0310134	2.32359	2.46513	1.75984	0.418603	0.302516	2.80463	0.0712862	0.199149	1.0231	1.69817	1.65577	0.274533
PNMA1	11.0167	9.411	13.3629	13.9991	5.95142	16.3624	5.88829	9.50432	11.5806	9.68135	11.3005	4.90729	10.2471	9.89072	2.39423	3.03505	2.76267	5.36457	3.08179	1.18345	0.304141	0.415182	1.05699	0.585112	9.80758	16.3029	9.92481	15.5378
PPA1	8.37985	6.73	8.38631	9.55934	9.89789	9.90039	10.9654	12.6066	14.4253	11.9857	12.3935	7.58739	10.2348	15.4264	8.11838	16.2904	21.6595	15.7091	15.3355	1.51168	1.19233	0.787008	6.70523	1.75362	10.7838	49.0963	18.6245	31.7134
RAD21	9.49386	7.83777	7.84171	17.2878	6.02079	11.572	8.61819	12.4864	13.4268	10.5037	11.9188	5.56421	10.2143	6.12086	4.77738	8.84727	8.78546	7.11299	12.771	6.10971	2.64715	2.7364	2.66069	2.1739	12.0925	35.4876	16.7697	22.7434
FAM167A	15.5173	9.72453	11.8387	19.2902	8.97465	10.3016	4.91714	8.44061	10.9621	9.4723	8.51512	4.34027	10.1912	0.444268	0.0835183	0.408273	0.223348	0.223931	0.348303	0.0477914	0.0172317	0.0157804	0.198182	0.215689	2.77193	12.2664	6.61932	22.818
OGFRL1	10.3969	14.2056	8.42529	19.637	5.62265	7.30835	8.33122	11.0998	9.94484	13.9869	8.27716	5.028	10.1886	1.27093	1.6514	0.668706	0.593338	2.24089	1.03684	31.9366	17.0273	7.00737	1.29199	1.59888	8.07469	46.5731	16.7146	45.9257
TUG1	8.31777	8.63032	10.7227	15.8821	3.83391	13.3289	5.07755	11.4844	14.6689	18.405	6.41223	5.23116	10.1663	3.46253	1.74321	3.51664	2.57281	5.36848	3.35343	10.8106	3.43857	3.33039	2.02983	2.19184	8.25078	29.9583	12.7363	21.5379
MDH1	13.5109	9.9187	6.75905	8.1364	10.4371	10.0803	9.8159	11.476	8.53931	12.9364	11.715	8.57299	10.1582	28.5154	2.61436	4.93889	4.32472	5.72965	4.18109	3.50627	2.34358	1.42412	2.77766	1.1851	27.5965	71.8497	37.9995	35.1624
PHLPP1	14.7026	10.3634	12.1871	11.0146	9.7224	13.9376	5.06178	9.48966	10.3057	10.4796	9.57637	4.99394	10.1529	0.67132	3.3297	7.34135	4.84506	5.39389	4.51562	0.579476	0.205107	0.255473	0.45172	0.498314	4.89976	8.57324	6.9577	9.68361
GPAM	13.0834	0.0300062	10.2985	15.8938	6.36419	16.6911	8.70857	0.0376894	16.1135	17.7825	11.5514	5.20297	10.1465	0.464782	0.241025	0.453615	0.261356	0.497574	0.367437	0.365779	0.0843867	0.102619	0.126842	0.12263	1.69275	2.30025	2.35356	2.60893
SYNE1	7.08139	10.04	13.3861	15.9174	3.01858	12.5698	3.71022	7.47049	20.1074	16.3695	5.43448	6.12824	10.1028	3.34074	0.328777	0.44463	0.394579	0.791794	0.608982	0.298014	0.0920932	0.099227	0.588568	1.03313	8.10243	34.3139	12.5442	22.2228
PPP2R2B	9.95727	8.9423	10.9697	11.9492	6.94362	12.6408	7.20744	13.8158	10.1239	10.093	12.6027	5.90277	10.0957	8.43051	3.59641	8.6636	8.94765	6.55375	9.34975	0.172223	0.0476813	0.133581	0.36907	0.348508	17.9421	60.2807	25.7763	37.4135
STON2	14.5402	8.6206	7.64255	12.0746	7.25614	9.7225	7.12033	8.94667	13.5206	16.8267	7.17304	6.92271	10.0305	0.31904	0.145211	0.0997817	0.0796078	0.584943	0.230807	0.717283	0.310873	0.397765	0.148722	0.154617	2.30765	12.0846	4.67636	9.34016
AXL	9.38881	9.10748	8.07078	10.3694	8.91142	15.7458	6.36159	9.39318	11.7694	13.3633	12.7326	4.98489	10.0166	0.340577	1.8386	0.272734	0.39076	0.839126	0.596973	7.24662	5.97667	4.40459	0.507236	0.781283	0.79177	1.29979	1.57117	1.84102
DCTN6	7.46858	8.3906	8.65563	10.2783	6.63069	9.93372	8.71091	14.768	11.7314	15.3881	9.4372	8.78311	10.0147	7.94851	3.267	8.97855	7.5704	7.37095	7.21815	4.51052	1.63146	2.398	1.72967	1.18113	10.5518	33.4158	17.6722	17.1226
TMX2	11.3629	5.41876	11.4287	9.85062	9.30922	13.0301	11.7483	8.71537	12.6296	9.69106	10.1659	6.75412	10.0087	7.32928	3.05685	7.25972	8.73935	7.6865	6.6228	0.0477914	0.0172317	0.0157804	4.30175	0.0175374	0.090183	0.367073	0.115774	6.21703
ALCAM	12.0611	11.111	7.83223	11.2956	6.18544	11.6784	7.59452	10.1913	14.0345	13.284	7.85471	6.32658	9.95412	7.69176	4.89629	12.8676	12.4169	11.0372	7.8153	2.90663	1.55311	1.04329	0.233479	0.445397	10.2543	38.3484	11.2857	21.7802
ABI2	11.3068	7.45381	9.00056	17.6388	4.70932	13.2856	6.59463	11.4585	13.7755	10.8768	8.15515	4.85216	9.92564	4.18188	1.70052	3.21876	2.71587	4.04791	4.25979	2.24325	0.649286	0.730573	1.10101	1.14371	19.3707	49.1059	21.6027	36.5063
ATG3	8.50485	8.6444	7.00206	17.3484	5.22941	11.2451	9.43428	13.3299	12.9767	9.04948	9.38013	6.76271	9.90894	4.57708	5.54988	19.5184	15.4814	10.949	19.5487	8.10065	4.02525	3.19627	1.60037	1.21242	15.0551	44.3347	18.4014	31.1956
NCOA4	10.0732	7.39557	6.38791	12.9858	8.65358	10.5406	10.913	10.3742	11.5631	11.6858	11.801	6.53319	9.90891	2.17366	7.10898	7.9409	6.9837	8.11442	6.79896	24.5165	11.9391	8.00886	3.3142	1.51735	6.18439	13.4155	4.04956	11.1097
PSMB4	11.0537	6.5151	8.75297	7.47195	10.4522	10.7993	10.4814	9.98399	9.95	13.6107	13.3	6.53132	9.90855	7.53731	6.36373	8.16624	11.4527	9.6414	7.27696	3.76357	7.32857	7.04297	9.8063	2.32932	8.49728	14.628	12.7475	17.1335
ABI1	15.2521	8.27106	9.94061	11.9146	6.3341	13.7047	6.33275	9.16384	12.1053	12.4804	8.39805	4.8953	9.8994	4.20661	1.51057	0.998471	1.19879	2.9355	1.25222	11.2849	3.26139	3.78395	1.64622	0.664072	4.04893	24.5321	9.42529	12.4342
KIAA0494	10.7159	7.02166	6.40604	15.9991	6.86949	11.818	7.93078	11.901	11.5374	11.2141	10.8356	6.41205	9.88842	2.23076	3.6124	8.59627	5.46644	5.57112	8.59929	6.04524	2.86153	2.61577	2.91899	2.47112	5.45294	13.604	7.76568	11.5902
APPL2	11.8749	11.5686	9.12233	13.2639	7.15877	12.7749	5.24082	11.264	11.2923	11.3419	9.08148	4.60773	9.88263	1.09009	2.35091	1.72305	1.55621	2.58051	1.522	11.6667	4.39532	4.36334	0.781678	0.485636	5.43354	13.2812	8.09531	14.9596
ALDOA	34.8016	9.58881	10.4575	12.1159	10.9381	14.6696	3.48053	2.8268	8.97517	3.0148	5.18004	2.32835	9.86477	1.51659	0.360341	0.94983	1.13735	2.22352	0.754171	0.0477914	1.68975	1.91182	4.36723	2.27795	6.93418	4.16697	10.3679	7.15889
PTTG1IP	16.4218	8.65514	8.05425	10.0378	9.86187	8.50412	7.36084	9.5419	9.3654	13.5219	10.2189	6.80766	9.86264	0.807523	2.5164	2.84962	3.37474	3.30053	2.06849	3.45859	3.30087	3.33185	4.53599	2.78178	3.33163	8.22819	6.4072	8.90028
CBR1	16.5249	8.20376	10.6644	9.05569	9.82262	10.5757	7.02283	9.23526	7.66171	15.8618	8.16995	5.43513	9.85281	1.35739	5.68917	14.3956	19.3852	8.7493	8.89558	0.199432	0.452852	0.380296	0.446812	0.328338	5.4776	4.02414	6.39744	2.76513
CMC2	9.53463	8.38835	9.83395	10.2681	9.24327	10.3759	11.2152	11.6391	14.2035	9.47628	8.70648	5.17656	9.83844	8.3215	4.47085	11.5211	19.9138	19.1891	13.8142	6.39106	2.26268	2.67782	4.75034	2.3891	22.0766	61.0996	33.1651	28.5729
OCIAD1	10.7155	6.74587	7.87617	12.9129	8.20435	11.9698	7.03404	11.8505	13.0063	12.7813	8.97375	5.88938	9.82998	10.3097	2.99586	6.90458	7.76492	7.59356	6.00344	5.10355	1.78842	2.13999	2.5935	1.1737	12.311	65.3305	19.8423	31.5286
SF3B14	11.8963	6.35273	6.51668	8.82142	9.81659	9.02764	9.0811	14.2333	7.5627	13.3865	11.0156	10.0092	9.80998	6.90922	4.3411	10.1923	14.978	9.90497	7.52699	4.99373	4.39608	4.34895	7.8994	2.05645	4.09442	17.2373	6.01393	4.9853
CSTB	8.50696	3.95371	6.20292	5.8866	9.69007	7.12265	13.0259	14.2828	7.22616	18.3609	14.0783	9.36369	9.80838	3.67286	3.64644	4.38992	3.62935	2.76142	3.16049	3.8273	1.80405	3.27698	2.38354	1.72146	3.29772	9.87264	6.24738	3.2298
NCOA1	8.94477	8.69457	7.18852	14.9848	5.4438	12.0589	6.29396	10.7923	13.7129	13.2866	10.1138	6.04914	9.79702	4.9013	1.63013	2.51976	2.00523	3.47469	2.63921	3.72455	1.52757	1.26326	1.92395	1.93432	9.88171	56.3067	16.1548	41.5141
NADKD1	8.81085	7.19483	7.41895	11.6469	5.646	13.1076	6.51929	13.9679	12.1554	17.0236	8.49715	5.39159	9.78168	1.3411	0.550957	0.869989	0.60048	1.33256	1.1429	1.07784	0.252086	0.281651	0.332407	0.299705	3.22041	12.111	4.33651	9.77614
TACC1	8.66616	6.15832	6.66155	16.9078	4.75926	12.3747	6.88818	10.9852	13.7171	13.9461	9.83266	6.28433	9.76512	2.95192	2.3225	5.10295	2.94248	3.3885	4.12543	11.1493	3.40281	3.95109	5.78456	8.42712	10.185	18.3941	10.9863	14.1228
EPS15	9.58245	7.72165	7.03698	12.3108	7.2858	11.1044	7.6863	11.2614	11.4217	16.4253	9.6815	5.59387	9.75934	5.16768	2.63988	7.54467	5.40601	3.51133	6.88047	4.22249	1.61052	1.43747	2.21041	0.98111	12.2716	39.4152	12.6352	19.7377
RHEB	10.5505	7.41564	10.8454	13.2271	6.07124	13.8528	8.20302	12.2713	11.3695	12.125	7.0767	3.94603	9.74618	3.53945	1.94879	1.5459	2.16965	3.34643	1.96701	7.7717	2.39889	3.66371	1.55782	0.578055	4.31369	7.26822	5.02946	8.58792
GSTM5	9.50645	11.0635	1.44962	27.3886	11.4172	3.19456	4.35488	2.89664	18.2101	11.5192	9.36384	6.19756	9.71351	0.780874	0.19742	0.162855	0.146756	0.730829	0.263353	0.681955	0.0172317	0.0528	0.0280427	0.213298	1.67877	0.642183	2.91222	4.23659
RPN2	15.9181	10.5865	6.91561	7.81984	10.5495	10.2669	5.71549	9.20055	9.56777	12.9466	9.97035	6.95987	9.70143	3.46836	3.41458	1.76755	2.06561	3.67745	1.68509	5.59695	5.39924	4.14353	2.45809	0.992795	3.97316	6.32172	6.7142	5.78279
NEO1	11.9209	7.86568	8.07513	12.1445	6.35892	14.9973	5.70907	6.62662	12.6423	13.9031	10.7898	5.17351	9.6839	1.21465	2.23413	5.79409	3.3738	3.73589	3.39887	0.419926	0.246728	0.2176	0.34525	0.341809	2.8218	5.57517	4.09447	6.32362
TMEM85	10.9553	7.53888	8.82325	14.487	9.43223	9.91762	7.05564	9.23134	11.2174	8.58694	13.3451	5.5751	9.68048	7.40438	4.32738	6.11318	6.91278	6.08748	5.53878	4.09245	3.08044	3.29095	4.09869	1.51106	15.0514	19.4493	18.3941	22.3829
MAPK10	8.27855	9.07796	7.79053	14.8885	7.24759	11.005	6.4082	11.8249	12.6549	13.7449	7.47629	5.51745	9.65957	8.31223	0.812776	1.08327	1.0319	2.63823	1.51934	0.692909	0.15364	0.271744	0.618596	0.641221	23.1915	60.8812	25.7779	41.006
PFN2	13.8749	5.15816	6.18265	10.9949	8.57876	11.6628	7.95676	12.4326	9.07135	16.3251	8.53806	5.0822	9.65484	11.928	1.68964	2.7883	2.64358	4.34814	3.05936	0.679633	0.113667	0.110353	1.9004	0.472376	13.9872	31.4158	17.0101	19.1068
PNRC1	9.93936	2.4979	7.74445	10.7452	5.70605	17.8183	5.03984	10.0859	10.4448	27.7576	4.33665	3.71519	9.65261	3.52775	2.91267	5.13536	2.40378	6.83992	2.56087	18.9438	5.64126	5.207	9.25876	2.38659	8.60719	67.0803	14.2511	36.6809
TMED10	10.0361	7.72258	6.63594	11.3056	6.38651	11.3502	7.19616	11.4684	11.5017	13.7421	11.8344	6.59843	9.64818	3.65407	3.83343	9.26188	4.77548	8.44503	5.15034	8.43452	3.73214	3.21211	2.7184	1.85914	4.58952	12.6487	5.87372	10.7672
CBX1	7.35618	6.39174	10.0879	18.602	5.27263	13.2759	6.54149	12.6951	13.7392	7.94853	8.33383	5.35052	9.63293	5.94631	2.95754	5.18452	5.01829	6.38651	5.49072	3.30753	1.37094	1.63275	0.989581	0.841526	17.4158	54.2746	19.4196	37.0628
DDX3X	7.13748	6.617	8.50001	13.4903	4.0723	14.6457	5.6643	8.77597	13.3305	18.1644	8.21945	6.85083	9.62235	4.35381	3.24424	9.8954	4.16778	5.21946	4.3123	43.7788	11.5003	11.5445	4.23503	2.56735	4.27213	11.3584	4.67158	6.92946
GBAS	9.78943	7.28227	8.52682	13.9411	6.42111	9.94877	7.3323	11.0603	12.3831	14.1627	9.62226	4.82627	9.60804	3.70309	1.2302	1.6777	1.49157	2.68788	1.47739	3.06959	1.12104	0.9431	0.590618	0.715004	5.82806	20.9099	9.47669	15.5229
CSTF3	8.49329	5.93031	9.40935	7.27513	4.59955	13.6335	10.0132	11.9737	10.1537	13.6637	11.8108	8.13441	9.59089	12.6877	5.99296	6.51692	13.7615	14.1009	10.0357	4.44859	1.28702	2.55074	2.67317	1.23924	6.54649	23.9786	12.499	7.23797
EIF3M	6.5682	6.91952	7.82512	10.4151	7.4604	11.2586	7.15808	11.1383	11.9572	14.0526	11.7154	7.95231	9.53507	8.38587	4.79821	6.60065	6.3614	8.48955	6.78979	12.9855	5.75771	5.02323	2.98834	1.95477	7.64984	30.233	11.7642	13.5623
HNRNPH3	6.8105	6.11379	7.46652	13.8164	4.88517	10.1213	9.5339	9.94065	11.6099	14.953	10.0564	9.0689	9.53137	10.6736	6.53786	19.5668	15.3294	10.9186	25.8341	20.041	3.54402	6.53874	4.37998	3.07462	11.326	34.383	14.9097	20.0041
SBDS	9.49012	6.10185	6.78158	11.9229	4.6331	13.2405	6.77383	13.5057	11.0827	18.8961	7.51969	4.3793	9.52728	7.71443	2.96475	13.743	10.5475	7.94005	11.5703	8.71582	3.58488	4.68553	2.81717	2.06012	9.99092	39.1079	13.2073	25.5869
WNK1	5.0859	6.00037	4.67746	18.2561	5.71885	7.10578	10.8908	12.968	13.9535	9.66732	12.1971	7.667	9.51569	3.57906	11.2779	29.2776	14.6047	19.1897	45.7829	9.61726	3.3079	3.18596	1.50339	2.08867	20.0643	43.0771	17.6729	32.6715
ZFYVE21	11.6386	10.1174	11.5723	8.55586	9.77705	11.1303	5.15297	8.40756	7.34136	13.7679	8.31787	8.35186	9.51091	0.816411	0.690557	1.50868	1.48947	1.3212	1.03615	0.580599	0.351999	0.238058	0.212798	0.466903	5.60098	11.7811	5.78296	9.63787
HNRPDL	6.52586	4.95868	8.78424	11.9946	5.37695	10.9922	7.34199	13.3114	14.3545	18.7436	6.19092	5.54182	9.50973	10.9309	5.51667	17.5445	14.7347	16.2046	14.329	24.7296	8.3284	10.0898	3.38963	1.4165	16.4066	44.3376	24.5218	25.8881
SOX5	10.2264	10.3897	8.83911	17.5848	3.33464	14.2628	4.98595	8.01714	13.3504	11.7122	7.73956	3.4838	9.49388	1.63818	0.724144	0.242863	0.665568	3.05909	1.06066	0.325228	0.0435877	0.110171	0.277316	0.467917	5.16182	19.7646	6.38689	8.97499
HHATL	21.3229	13.613	12.0561	7.55594	7.60721	16.3574	3.0014	3.39531	14.8447	5.18618	5.15084	3.83107	9.49351	0.0939124	0.0698199	0.963569	0.710022	0.266698	0.306179	0.0477914	0.0172317	0.0157804	0.137532	0.184234	1.87163	1.137	2.46042	0.625111
EPB41L2	9.28077	9.77617	10.4959	17.3138	6.05436	10.1227	7.97317	8.75129	11.5168	8.83368	8.22558	5.56297	9.49227	2.13886	7.07023	9.11007	6.44555	8.57031	9.89348	44.832	14.59	12.7336	2.8813	1.81449	12.5183	39.9511	20.3387	24.7259
CTNNA1	12.4992	7.65062	6.95708	11.6528	9.2826	12.2948	6.07294	10.6268	10.8405	10.5135	10.0448	5.11428	9.4625	1.87644	4.45833	8.29913	8.1084	6.3764	7.16897	5.58438	3.62525	3.10119	2.55907	1.71014	10.197	24.3165	12.2099	17.536
SLC48A1	18.6717	6.79649	7.06269	12.9246	12.0832	12.053	7.19779	4.25747	11.2128	6.16926	10.7552	4.36225	9.46222	0.526805	2.65688	5.99217	6.66321	5.89159	4.06407	0.0477914	0.250998	0.396376	1.51205	0.554159	0.938859	0.688213	0.627877	0.344945
CAPRIN1	11.1017	7.44562	7.58849	12.906	6.55417	10.5179	8.67832	9.22553	10.4667	10.2999	13.3202	5.03464	9.42825	6.28359	4.32929	4.89491	4.17946	5.66541	4.11917	6.98744	3.27242	2.80372	1.65918	1.03754	9.17927	30.9165	13.281	19.3422
CD81	25.9727	9.83906	10.3532	15.3374	9.13719	11.2656	3.65013	3.96651	9.76225	5.1811	5.73401	2.89908	9.42485	0.731869	1.39695	1.10494	1.30408	4.09703	0.824273	1.20139	3.24192	2.84729	4.09056	1.39582	2.49366	0.94893	3.00421	1.49051
PDE6D	16.6463	8.13147	10.5396	14.6981	7.91584	11.2184	8.00268	8.5671	7.97661	5.36271	9.54942	4.25436	9.40521	2.03167	4.0015	3.58168	4.98137	7.90751	3.11423	1.02387	0.722556	0.555536	3.51871	1.15755	2.62588	3.23683	4.27176	4.70965
PDK4	8.3341	13.3199	8.28757	9.30516	3.50079	12.7909	2.72478	11.1816	10.7822	23.1534	6.62568	2.52018	9.37719	0.686828	2.86399	1.28014	1.35792	1.81392	1.90581	132.084	42.6374	8.47518	3.31072	4.13223	1.73099	4.51165	3.75783	2.23
SAP18	6.01093	5.00807	5.2127	10.2105	6.06663	6.41958	15.2585	12.7905	10.9738	10.7895	14.7029	9.05223	9.37465	7.6802	8.41423	19.1762	23.5197	13.5344	40.8894	5.21529	3.13239	3.38903	2.87701	1.44165	7.51797	18.1758	11.3978	9.71601
RAP1A	12.0858	4.72964	4.7816	24.1069	5.12517	11.4019	8.13633	11.8447	15.5098	6.20908	5.00493	3.54131	9.3731	3.6398	6.81478	17.2103	13.7897	16.0743	17.2073	47.7919	9.39091	10.7557	9.56179	4.04131	15.2781	127.972	19.3706	59.5338
PSMA3	5.09463	9.10076	7.5304	8.40878	6.9412	8.06149	8.45656	11.8655	10.6862	16.3756	11.0126	8.85743	9.36593	6.47008	3.54596	9.9618	6.82964	9.55898	7.55875	11.5232	4.47417	6.84976	2.59764	1.70384	6.87855	29.1684	11.6678	20.0385
ACSL3	8.97806	10.395	11.8715	13.0587	4.60813	14.3651	3.95448	11.2478	12.7498	13.0435	4.86592	3.12935	9.3556	4.6334	1.19821	2.84959	3.07885	4.03741	3.05366	5.89522	1.25278	1.63568	2.13203	2.2719	9.74634	46.0261	14.9686	31.3288
TFRC	6.01172	7.09524	11.0151	11.9649	4.72739	13.8056	6.08527	10.2832	13.3309	17.9887	6.08439	3.69668	9.34076	2.52523	1.38747	0.559963	0.65406	1.50338	0.689246	12.7501	11.5127	6.21177	6.69185	3.51868	3.01428	6.07718	4.39214	3.30182
CLTC	8.57715	6.923	7.41423	11.6353	6.8128	12.6091	7.30743	10.988	12.0065	12.6815	9.95555	5.03814	9.32905	9.52843	2.79602	4.36561	3.26951	5.17181	3.51139	9.89379	4.62933	3.97735	1.40962	1.00094	13.7689	49.5688	19.4253	34.2125
UBE2E3	9.87798	7.38822	8.07808	14.0118	7.58929	8.74733	6.55707	13.5257	10.369	10.882	9.10057	5.81675	9.32864	8.38474	4.91119	6.55379	5.45346	8.49295	5.32666	7.68195	2.80042	2.57755	2.06018	2.0356	9.0176	38.3033	11.1397	26.2159
SEPW1	15.6835	4.5556	7.62891	4.74057	14.5593	7.45821	12.7046	10.0253	6.2794	9.55349	11.8932	6.78826	9.32253	5.10292	4.60103	10.3776	17.9602	11.7222	13.8522	0.46371	0.543772	0.940701	11.4422	4.25264	8.9509	1.53146	10.0796	3.50691
MOBP	1.40751	4.73714	3.81062	7.49827	5.68983	1.92771	15.1114	16.7803	14.5794	5.70954	23.6974	10.8557	9.31706	1.414	97.3169	132.277	151.765	84.7552	324.829	0.12454	0.138958	0.683705	0.886045	2.86787	29.2646	15.5516	7.68999	7.49771
ASTN1	20.4337	9.3427	10.2711	9.13131	7.36917	13.6597	4.09392	7.02726	9.53478	9.62187	6.97619	4.32371	9.31545	2.97279	1.31075	0.296178	0.609853	3.02611	0.667318	0.404602	0.0719094	0.32058	0.144438	0.140356	3.01659	4.70991	4.34991	4.67585
SSBP1	4.72543	5.93481	13.7295	6.48551	6.02247	7.0731	10.8297	14.3509	10.0476	13.0992	10.6114	8.76012	9.30583	9.32634	6.18091	7.57382	7.24226	10.8689	8.43399	14.327	5.88638	7.47611	4.43091	1.74914	8.25361	12.0512	10.4658	10.1164
NME2	8.79772	3.90456	11.2061	4.83617	10.5185	7.13292	17.1881	10.4091	7.04832	13.2939	10.3299	6.96987	9.30292	7.59126	4.3876	5.09554	5.51631	6.42443	6.47072	3.19403	7.13425	5.82485	6.72999	3.86996	12.7135	19.4978	16.9183	11.1156
XRCC5	9.47948	7.16572	6.25957	10.9196	6.80611	9.29723	8.31994	9.71821	10.8938	13.4823	12.5602	6.44861	9.27922	10.1204	5.66109	10.1767	7.956	6.58462	7.66251	16.1171	6.63437	5.90759	1.90719	1.88238	15.3441	73.7383	21.327	37.9654
JAM2	20.6441	9.88542	11.7853	12.6802	7.78346	8.59533	4.54123	4.88828	10.0364	7.41862	8.66127	4.0687	9.24903	2.3089	1.14154	0.285992	0.307902	1.97336	0.711844	3.33411	1.4789	1.21161	7.29157	6.78676	9.51079	35.0422	18.9069	28.5416
BAZ2B	6.25426	11.0507	11.0939	15.1966	2.62281	10.4139	3.32647	9.12649	17.4562	14.4292	4.90646	5.08433	9.24677	1.63026	1.63433	4.92583	3.88077	2.78719	8.00465	7.65786	1.88168	1.79756	0.756364	0.931637	10.1691	59.3417	16.4153	33.3189
MRPS28	6.78108	6.12964	5.91809	6.42278	10.6581	12.9979	8.16617	13.8596	9.51348	14.6678	9.73705	5.96183	9.23446	3.07138	2.86731	5.07203	6.31569	8.99532	3.60452	3.97262	3.01768	2.17157	1.66468	1.12436	1.39387	5.7666	5.25905	3.72761
SRRM2	12.8396	9.77887	10.5984	13.9364	5.78153	11.8908	3.96933	5.95647	11.4278	13.7534	6.30955	4.55142	9.2328	3.28658	3.14845	4.15056	2.45461	5.28191	2.57621	13.7622	6.24352	6.20357	1.52069	2.4978	16.3141	53.8925	20.8287	30.9095
NDUFS4	7.35348	5.75576	10.4642	14.0511	5.638	9.60293	8.36859	15.4519	10.7711	11.6287	5.51743	6.102	9.22543	9.95373	1.92201	3.39783	3.65747	7.09568	4.14828	2.90148	1.808	1.60395	7.4059	1.69312	8.71148	26.6738	12.0185	9.90187
NDUFA8	7.69734	7.11702	9.58186	11.0189	10.6218	10.0615	11.7869	8.4111	6.68491	9.39758	11.167	7.14769	9.22448	8.15148	2.59985	2.84191	5.97564	5.67231	3.79633	0.982191	0.99479	1.34457	4.5965	0.890824	3.45429	4.58169	5.84436	2.22168
TRIL	6.60784	6.91313	8.93979	6.41386	4.55141	14.7024	6.11188	9.03694	11.0976	18.2885	9.42003	8.57902	9.22187	0.375467	0.30136	0.0793618	0.204009	1.01275	0.356731	0.0477914	0.0172317	0.0157804	0.0280427	0.0698767	1.04577	2.45166	1.82686	2.71646
KAT2B	12.5447	7.04645	7.86464	13.8774	5.35407	10.948	6.83228	9.8926	10.9938	10.3585	8.79074	6.15192	9.22126	1.04311	2.7896	3.52052	3.58448	7.2507	4.47438	1.51363	0.671017	0.523415	0.526358	0.314926	3.58251	21.2273	9.04714	17.7469
TUBB2A	26.3107	9.8267	13.7219	8.29912	7.66545	12.8627	3.64578	4.94854	6.67282	6.7294	6.4075	3.5399	9.21921	8.52166	0.495615	0.189868	0.325925	1.0476	0.383157	0.731257	0.303167	0.452474	0.741936	0.654434	14.8547	10.3176	17.0368	8.24136
SEC11C	10.8003	8.72229	6.81215	6.77224	6.22316	8.81775	6.29779	14.4604	10.3156	12.731	9.1315	9.45224	9.21137	6.74196	2.82912	8.17955	4.72515	5.84265	6.18481	1.09006	0.683424	1.09449	0.414611	0.499605	6.39894	18.4368	9.98343	15.5238
COPB2	6.77809	7.33904	7.6641	10.4961	5.60794	11.358	8.2352	10.9966	11.1798	12.2704	11.9007	6.579	9.20042	5.2545	3.49347	5.85385	4.06526	5.88951	4.89567	7.42775	2.54581	2.8916	0.696524	1.14099	5.96146	18.1299	10.0212	13.6699
C1orf123	10.3299	4.95696	8.22395	8.98007	6.49093	11.459	10.7154	11.6122	12.2812	10.4892	8.92783	5.88665	9.19611	8.25387	4.42969	6.39153	5.66474	4.3285	4.01553	4.13778	1.70976	1.5466	2.89958	1.88914	8.50853	11.2605	9.83423	6.51589
CYP51A1	4.95829	7.00981	16.3766	8.95601	6.11632	12.5359	5.94044	9.49844	8.92104	14.2168	10.0335	5.1896	9.14607	3.97356	3.6653	7.19385	5.16003	6.0219	5.58058	6.00069	2.01494	3.63615	0.408879	0.377738	2.76163	6.54461	3.63665	4.27559
MAOB	11.0127	5.51103	8.82359	9.20191	8.15105	10.7962	11.3707	9.78756	11.993	9.31241	9.03761	4.68633	9.14034	2.22566	0.587924	0.134798	0.377162	1.46798	0.444052	0.0862382	0.0480683	0.0157804	0.57801	0.17313	3.29243	7.98104	8.92367	7.51705
TIMM23	6.84499	7.50287	7.81983	12.4259	7.83397	10.8286	7.22931	9.92614	12.3881	9.53474	13.0272	4.28816	9.13747	3.11371	4.27007	4.22087	4.53778	4.55809	3.32964	4.85035	3.13093	3.35881	3.39134	1.13555	4.54863	5.06112	2.93623	3.47756
PINK1	10.8732	5.02283	4.67531	16.9257	8.28144	9.56863	11.5133	7.23625	9.45191	6.25383	14.8321	4.9174	9.12932	2.72497	2.50981	3.5649	4.34815	2.83381	7.39192	0.419722	0.45092	0.776776	3.03539	2.05756	8.15474	3.02235	7.35546	2.1762
LOC100093631	9.02377	8.13318	7.13941	13.9082	6.18701	8.72068	8.55217	10.8981	10.1375	9.25077	10.9728	6.57481	9.12486	6.35869	4.65195	9.96462	7.1758	9.61129	12.2296	3.42824	1.42925	1.35142	2.62934	2.20957	13.3672	41.919	18.7915	26.3868
LOC100093631	9.33479	8.30254	7.05197	13.4273	6.26934	8.49866	8.6163	10.8991	9.92172	9.55915	11.0984	6.35187	9.11093	6.19501	4.46854	10.1427	7.14123	9.73002	12.4354	3.31737	1.47609	1.40577	2.74723	2.17572	13.4792	42.7041	18.9174	26.5368
HSPB8	9.37523	5.29868	5.93532	7.4566	9.84487	9.81116	6.45404	9.59142	7.3152	17.4879	12.9972	7.73773	9.10878	2.01482	0.120153	0.143818	0.0957193	0.378715	0.197569	0.0574396	0.0174448	0.160706	0.458237	0.333812	3.01209	6.46569	6.08083	5.38621
ISCU	7.69709	6.91859	6.80943	13.7271	6.09657	9.24307	8.40088	10.5602	9.52795	11.9174	10.2514	8.14757	9.10811	13.7855	2.70973	3.82358	2.85321	5.00144	3.37759	6.97225	2.74447	2.71131	3.5622	1.4979	20.0403	55.1549	23.6741	31.1922
INTU	10.2491	7.62932	8.07932	16.156	3.67779	14.4011	4.38617	7.74679	14.6861	11.6184	5.49493	4.74519	9.07252	1.64334	0.281889	0.823025	0.55784	0.654767	0.642004	1.1401	0.283959	0.316726	0.43271	0.273341	4.91473	22.8319	7.33185	14.4251
FYN	11.9138	7.40502	6.1264	14.6028	7.2874	10.9332	5.65087	9.82182	11.2657	10.7929	8.90946	4.00579	9.0596	1.57062	2.95405	2.16012	1.93855	4.15348	2.00415	0.0477914	0.0880868	0.0732722	0.973389	0.653909	4.51577	17.3585	9.8302	12.0049
FADS1	8.59639	6.88453	9.13155	11.8406	8.88966	9.21362	7.74907	12.6338	10.5243	9.38901	8.79852	4.99989	9.05425	1.20615	3.13348	7.02529	5.15119	4.18746	4.66515	1.48831	0.955762	1.17807	0.781673	0.4227	5.53418	10.3522	6.12464	10.6447
CAMK2N1	7.29568	5.38056	8.74847	15.1406	4.78892	11.8219	6.74629	11.9304	14.757	6.58754	7.8081	7.6451	9.05421	19.4449	8.73502	19.6806	19.6508	25.9606	36.2003	4.03605	0.228776	1.10277	12.3418	6.91864	123.01	621.905	180.159	396.185
DAAM2	12.4085	7.53531	10.8072	17.9183	6.02394	8.09559	7.016	5.79983	12.3374	4.78641	11.2503	4.60589	9.04873	0.203446	9.61724	16.5945	16.8831	10.0169	23.2285	0.0477914	0.0280044	0.17651	4.1029	2.55558	4.42856	2.58443	3.49332	3.83887
RBX1	7.15689	5.73088	5.73273	2.67961	9.79347	5.97404	13.4223	14.1821	6.71476	15.6462	11.5325	10.0148	9.04836	13.9879	8.78855	14.9568	17.6603	7.0849	12.764	3.86728	4.79368	3.60817	4.65724	2.13088	5.53534	8.6131	8.31963	4.05746
TCEAL2	7.10133	5.10589	5.91273	12.4168	5.4506	7.32271	11.7869	12.0499	8.13102	7.41883	17.7335	8.02525	9.03795	31.0121	5.69536	4.70849	5.22437	10.4549	8.36222	0.6957	0.163628	0.190322	0.977837	0.805006	24.077	46.347	25.2302	29.3128
NR2E1	7.30914	10.2556	10.6275	21.8093	4.234	8.48001	3.77339	9.78379	12.4304	9.15427	5.96058	4.62557	9.03697	2.0532	0.123971	0.0902578	0.0658602	0.569009	0.287905	0.202253	0.0172317	0.0858887	0.0434978	0.159614	4.53325	34.5997	8.98125	30.4342
PPM1B	7.59191	10.6397	7.64275	12.8754	3.14224	10.5662	6.95851	12.3071	10.4071	13.3761	7.78071	5.0993	9.03225	5.24626	3.26782	10.3888	7.31221	8.80362	10.988	6.74863	1.60284	1.80873	0.33783	0.58081	4.96707	11.8946	7.19833	5.41544
ADH5	10.9997	5.69095	7.27945	11.5309	5.88895	11.9936	8.13499	9.81104	10.5574	9.92937	11.1908	5.30347	9.02588	2.11239	1.16386	2.01204	2.40232	2.4816	2.23136	2.24011	1.0902	1.03425	1.48197	0.421737	3.29844	13.0061	4.98106	9.96016
LOC647979	8.26782	4.56055	5.94601	16.6675	3.8206	10.3405	8.98705	13.6581	12.3277	11.6988	7.19309	4.74749	9.01794	8.16077	2.33967	8.91094	6.81656	8.49622	16.6136	6.58189	1.58412	1.90021	1.41701	1.7517	18.8614	44.4753	18.773	28.9798
HNRNPD	5.71336	6.33335	5.61814	11.2947	6.53006	10.296	8.14887	13.2331	12.8529	10.8509	11.1073	6.20475	9.01528	7.6651	6.48672	10.5506	8.3246	10.8393	11.5846	26.3983	8.92434	9.70803	3.92084	2.16969	10.2331	21.9427	15.1322	13.9115
BEX2	4.55797	6.27091	11.8055	6.30996	3.91702	8.09256	6.07933	10.3884	7.30665	11.2067	19.8345	12.1296	8.9916	58.2205	9.2013	16.3374	16.9212	23.4112	14.7611	0.503966	0.72483	1.10577	2.1327	1.57708	37.6677	24.4427	44.9582	22.0079
ID4	11.1452	8.42148	12.7452	7.86091	5.48781	12.0106	4.39845	9.84338	8.70207	16.6426	6.63724	3.94704	8.98683	0.274561	0.0589624	0.127511	0.0610863	0.334652	0.16154	0.0477914	0.022747	0.0157804	0.0723773	0.0587981	2.0227	17.718	4.58524	8.89334
SGCE	14.1067	8.79746	7.3188	13.5484	4.51035	13.6241	4.06842	9.85363	10.2368	9.02041	7.65966	5.03964	8.98202	1.86707	3.00712	5.63979	6.28206	7.32984	5.26103	0.0477914	0.020866	0.213905	1.42129	0.931742	3.8132	11.1106	6.14737	12.5486
SEPP1	9.61624	7.79084	6.02903	12.7413	7.25253	6.51512	5.31843	9.69869	13.3115	10.449	11.1925	7.86376	8.98158	0.792432	12.6293	41.1973	32.5866	18.0378	23.0288	21.1207	8.24326	7.42036	8.88277	5.22177	10.2138	16.2057	8.88434	19.1212
RN5-8S1	0.0415535	0.0300062	0.0335179	0.0501439	0.025456	0.0404482	0.0371152	38.7888	0.0505934	0.0674353	0.0401078	68.4945	8.97497	0.0209766	0.0187665	0.0310134	0.0209006	0.0292369	9.94158	0.0477914	0.0172317	0.0157804	0.0280427	0.0175374	2.20845	19.2497	2.65982	0.199387
CABLES1	13.4533	8.88565	8.57468	12.2895	9.21315	10.9686	6.50404	6.53692	9.49841	9.24855	8.35345	4.11692	8.97027	0.354285	0.372629	0.101627	0.174158	0.848514	0.237282	0.540153	0.229848	0.557128	0.261648	0.236728	1.58601	2.00827	3.03333	2.28068
TM9SF2	10.6589	7.49234	9.91919	10.6278	5.55189	14.4581	4.69085	8.10929	11.8307	10.8675	7.64109	5.714	8.96346	5.81265	2.63446	4.73324	3.14862	6.42122	2.87408	9.37076	3.62213	2.96149	3.10172	1.57284	5.41875	21.0063	8.51239	16.2144
MAPK4	13.6004	7.17259	11.9884	12.8766	11.6508	9.21771	5.68605	6.60239	9.1225	7.97085	6.84339	4.58927	8.94341	0.878277	0.250911	0.0465428	0.110462	0.431628	0.113474	0.0477914	0.0172317	0.0219818	0.187656	0.13332	2.28588	4.03376	4.77731	1.83051
PAMR1	11.3737	7.83066	9.88487	5.23417	8.85506	11.6971	5.07558	6.61603	10.7196	12.352	12.196	5.31954	8.92952	0.285387	0.0213739	0.0310134	0.0209006	0.136831	0.0898008	0.0477914	0.0172317	0.0157804	0.115553	0.122073	0.558353	0.367073	1.60169	0.192104
UFC1	7.09676	5.21235	6.19729	8.57571	7.57004	6.61773	14.2482	11.8548	7.66364	9.22387	13.8729	8.95199	8.92377	6.62669	4.51153	4.62882	4.68312	5.45947	5.18937	3.17131	2.97653	2.77711	1.50558	1.36938	5.36709	7.77328	8.45821	7.81607
CDH2	10.5125	6.95607	9.17801	11.6476	4.75626	13.3648	4.58273	7.55699	12.2339	12.2034	8.77181	5.25562	8.91831	2.93872	0.968892	1.06006	0.848537	3.13478	1.07957	0.0477914	0.0225687	0.0157804	0.791622	0.504382	6.34217	40.9532	9.41029	22.4964
HNRNPU	6.02535	6.09399	7.03175	12.5146	4.1937	11.9791	6.10768	8.90875	11.7879	17.5792	8.83205	5.9606	8.9179	5.85349	4.62353	11.2349	7.95395	7.52918	10.1336	31.6051	8.51841	9.29513	1.94935	1.53309	12.9333	50.1975	18.0104	28.4283
RDH11	11.3227	9.56898	9.37016	8.92386	8.52905	9.98857	5.56602	8.89063	9.51156	11.294	9.12448	4.89614	8.91551	3.32379	2.17447	3.13292	3.15512	4.72322	2.55687	1.2947	0.733108	1.0207	0.753493	0.441472	4.58932	20.4228	6.95085	14.431
BAI3	8.44135	8.59936	9.41776	13.9083	4.19587	13.8308	4.65262	8.33505	12.9573	12.1624	5.85233	4.58899	8.91184	5.5389	1.05179	1.45087	1.31657	2.86088	2.20142	0.60546	0.0672325	0.130064	1.3656	0.44807	11.8559	30.9951	15.1009	20.1368
UQCRFS1	9.24076	7.06178	9.25396	6.81942	8.13028	8.91896	6.15456	12.359	8.09085	13.7646	10.3786	6.66359	8.90303	6.81015	3.77352	3.44842	4.86887	4.9756	3.8442	3.8173	3.23554	2.53119	0.768706	0.929338	7.80219	15.4799	11.9507	20.6858
LPHN3	7.25458	7.66403	6.56301	11.5032	5.87867	12.8832	6.92578	10.7256	10.9858	12.1553	9.27023	4.98256	8.89933	3.96024	3.44611	4.29279	3.38712	7.74916	4.90698	0.0867898	0.0317246	0.0765129	1.24781	0.731086	8.7045	25.9744	11.3971	18.8138
UQCR10	7.18066	6.16138	6.90174	5.80316	8.76607	7.96903	13.6189	12.6377	6.14599	12.9218	11.7494	6.89544	8.89594	6.21897	2.41153	2.0995	2.42679	3.64052	2.55125	1.02631	2.10635	2.14454	1.45594	0.82441	3.51051	7.76766	5.18916	6.00341
PSMB5	14.923	7.72813	8.40415	6.88727	12.0534	10.3766	6.0519	9.62647	8.2317	7.66834	9.71025	4.89136	8.87937	6.06844	3.93285	4.72787	4.41275	4.68557	2.95648	1.5755	2.15661	1.73971	2.30735	2.19333	5.8486	4.69211	5.51224	3.87067
RAB5B	13.1827	4.60403	7.82941	13.1747	9.14834	10.0585	7.37899	8.17144	9.88944	8.50595	9.75914	4.829	8.87764	3.88529	3.98622	6.28314	5.50922	5.29136	5.34362	1.25109	0.899284	0.854285	3.41663	1.08049	4.09427	7.45888	4.72258	7.79147
CAT	17.4696	8.16727	8.89243	10.6415	8.0927	8.65179	4.79492	9.49226	8.66862	11.3623	5.68965	4.5726	8.87464	0.460114	1.52121	2.72507	2.63488	3.35578	1.9838	2.31354	1.14186	1.2502	1.30605	0.42474	1.52876	2.77817	2.97002	1.85154
DAG1	26.897	8.42103	11.485	11.1772	6.29996	14.3871	3.12626	3.04388	9.45454	4.66859	4.57521	2.80235	8.86152	0.408535	0.377717	0.385472	0.502863	1.65655	0.312316	0.0597489	0.1294	0.177242	1.74535	1.0197	0.916809	0.963316	2.14255	0.958983
ABAT	11.9437	6.3548	4.62735	17.856	6.39265	8.59011	6.88064	10.6315	9.09852	10.2496	8.13546	5.56228	8.86022	7.72333	1.51528	0.773801	0.937431	4.43466	1.46203	0.423456	0.258122	0.343782	0.322841	0.441989	10.4863	24.5651	16.7412	19.267
UNC50	6.6383	8.42409	8.27966	7.26094	4.54973	13.43	5.16317	10.9233	10.8173	13.0413	9.55403	7.94889	8.83589	3.73135	2.63821	6.78689	5.16867	6.99566	4.73351	3.32441	1.74317	2.11151	0.623394	0.736251	2.87481	13.1809	3.25523	7.14322
PHACTR3	9.64524	6.27829	6.55292	13.5441	4.58428	12.2779	7.23131	8.7681	11.266	11.6033	9.27316	4.94063	8.83043	1.33083	3.97343	7.55438	6.84051	6.32824	9.27899	0.105432	0.0427089	0.106111	0.312219	0.338082	11.4731	24.8543	17.5216	16.8342
CSPG5	18.0163	10.4153	13.4976	9.48337	6.80328	7.93849	3.74986	7.68943	7.25292	8.95702	6.9287	5.18949	8.82681	1.41892	2.29491	0.443402	1.31355	10.9225	1.82569	0.0549764	0.0222664	0.0832125	0.0283043	0.18506	2.71354	6.67734	4.41525	5.67554
ACBD7	12.5847	4.93869	5.67951	13.2519	6.09973	9.10032	5.99882	8.40413	9.33459	15.0097	10.1656	5.32517	8.82441	0.349095	0.0769082	0.0928775	0.0926126	0.354293	0.292921	0.0650446	0.0172317	0.0257233	0.18468	0.107214	2.21485	9.17395	5.63733	6.84388
PTP4A2	4.53062	4.80126	3.58119	9.22292	5.53384	5.42249	13.6725	12.2422	11.9398	11.9892	13.3274	9.61721	8.82339	4.29866	19.7116	57.7579	37.1768	32.7582	84.9819	12.9488	3.84206	5.83566	7.43922	2.47863	15.6998	29.8249	13.1405	14.5323
AKT3	6.72565	5.97015	4.7646	11.5933	5.10389	9.2241	11.6164	10.2186	13.7191	8.37593	10.5233	7.89008	8.81042	9.56182	8.87874	11.2327	10.6682	14.6083	19.3647	2.8004	1.54475	1.77869	20.9405	9.16071	49.9654	157.687	66.5063	90.7855
NARS	6.50728	6.33878	6.64563	10.8457	5.36753	9.20238	9.68574	11.1989	11.0871	10.8477	12.3041	5.6773	8.80902	8.03731	3.46536	6.17977	4.69127	5.23844	5.96501	6.60234	2.36389	2.572	1.55808	1.0664	8.70701	30.1747	11.8752	12.6083
DSTN	9.4297	5.36991	7.36003	9.2694	6.28225	7.21774	7.73385	12.2693	8.88613	13.1579	9.97986	8.6876	8.80364	18.594	4.3615	10.5657	8.63596	10.8905	8.96836	5.1371	1.51381	1.60523	8.30332	5.1692	18.9997	57.8888	29.0924	43.1187
MAGED1	16.4761	7.71619	7.77672	7.79006	11.5676	11.5605	5.94571	6.93134	5.99704	8.20397	11.7698	3.83027	8.79711	8.51725	4.17965	1.59285	2.88199	7.41673	2.2663	0.463782	0.423041	0.697056	1.14679	0.874242	11.7966	11.9264	12.9527	12.9167
UBE2V1	7.86147	5.79303	4.91731	13.9457	6.8475	7.83858	9.92012	10.5797	6.90651	13.9377	9.88937	7.11608	8.79609	7.48084	1.83132	1.8651	1.29253	4.74293	1.81133	4.3346	2.46025	2.45835	2.45247	1.52103	10.2999	45.1162	16.3458	23.7422
NACC2	10.2256	6.12277	6.34578	16.2701	7.10806	12.3228	6.89505	9.75025	10.6106	8.33972	6.3631	5.02417	8.7815	1.22658	0.841616	1.96553	1.09396	3.34114	1.80375	0.291602	0.0919557	0.144833	0.222298	0.225447	3.42159	4.22196	4.83053	5.32972
ATP2C1	8.50219	7.73833	6.41982	11.0182	4.94468	12.4494	5.85526	8.4768	12.3593	13.0293	10.4568	4.07945	8.77747	5.1805	2.46755	4.30587	3.5376	3.96026	4.47895	11.557	3.09519	3.09556	0.802475	0.621862	7.93438	19.8905	9.59465	14.6354
TECR	21.6063	8.29957	10.9098	16.2054	8.45815	8.27053	4.36746	3.42503	11.3764	3.81743	5.8265	2.50371	8.75553	0.50737	0.391531	1.2704	2.21864	1.99663	1.21839	0.0477914	0.490228	0.747709	3.23472	0.695047	2.27893	3.62244	2.00817	1.49341
SPOCK1	9.08252	7.28437	7.73922	14.3583	3.92919	9.27308	6.29185	6.6671	10.5739	11.883	10.3939	7.54434	8.75173	18.9711	5.89183	12.322	13.1233	17.5235	12.2335	0.0477914	0.0406413	0.19003	0.385172	0.526758	23.3968	140.029	22.9441	65.3467
SNX3	12.4982	4.59902	7.19649	10.7886	9.34494	9.15384	8.47441	11.7969	8.76905	10.3181	7.00755	4.92973	8.73974	4.1036	2.33181	4.92785	5.36634	6.33082	4.05804	4.93265	1.93981	1.8236	4.35592	1.88071	5.21645	23.0821	9.92574	11.5672
PAFAH1B1	7.54803	6.85075	7.43983	12.4697	4.47482	9.96507	6.71103	10.1002	11.7045	13.9604	8.5379	4.97621	8.7282	10.5051	3.07365	7.19186	4.60947	6.55805	6.56467	8.85461	2.5522	2.68265	1.1004	0.991662	16.5053	45.3269	17.6842	28.8887
POMP	7.40513	3.53254	7.97535	8.99055	6.61152	12.3487	9.77938	14.6362	12.8004	10.0604	4.57104	5.88406	8.71628	4.86675	2.48744	4.96562	7.66746	10.3229	5.03168	13.1031	4.19423	6.15733	11.1572	2.43715	6.00454	11.9862	7.27322	6.8959
LRP4	14.9116	10.6872	8.7895	10.5662	8.67674	11.4575	3.67254	5.58621	9.83111	7.66726	8.96313	3.76508	8.71451	0.363871	1.31033	1.48192	1.28708	2.45343	1.35927	0.0477914	0.0172317	0.0259849	0.0828134	0.143938	1.63789	2.03969	2.72669	2.6213
SEC14L1	10.6306	11.6697	5.8475	9.68766	7.11519	8.00478	6.40056	7.40009	10.4337	9.66779	10.9832	6.4964	8.69475	2.43635	1.78641	2.54258	1.45784	1.6916	1.4962	12.5355	3.41211	1.9395	7.62971	6.61785	6.64183	25.7567	12.116	19.5618
PTPRA	11.791	5.7374	6.48947	14.7034	6.65179	10.4962	7.87129	9.58452	7.6729	9.69625	8.56702	5.04481	8.69216	3.68578	1.63932	2.30561	2.46818	3.09195	2.58492	1.12684	0.642826	0.45338	1.74211	1.20079	7.2325	23.3149	11.1084	14.5725
ERBB2IP	6.46872	4.27006	6.12791	15.5362	2.49327	9.65382	6.92277	14.1118	15.1277	13.7339	5.26547	4.30995	8.66848	1.60331	2.76503	13.7041	10.7682	11.5145	23.6859	6.67723	1.55279	1.56912	1.19673	0.738305	10.2373	66.6028	14.0977	39.8978
HNRNPC	10.4016	3.9802	5.78633	10.1947	6.50432	9.82775	11.0673	9.23982	9.67882	12.1425	8.86157	6.25067	8.66129	7.3743	4.60813	10.9728	10.4961	9.32491	10.503	17.6959	5.41864	5.50099	3.75943	1.12591	7.14045	32.204	9.872	17.1372
IL17D	10.6698	5.15834	3.89438	11.5932	6.62213	9.13843	7.53261	10.4381	8.78848	12.5222	10.5974	6.93786	8.65775	0.729496	0.423571	0.507681	0.650606	1.63692	0.827487	0.0623645	0.0189337	0.0926008	0.288716	0.209221	3.1105	8.60121	7.33047	10.2168
RPL18	19.0216	4.145	6.45753	5.68281	10.6674	7.479	9.6667	9.13858	5.78262	6.94084	11.5304	7.30798	8.6517	5.39582	9.28895	8.01369	11.6728	7.90888	10.1973	3.38229	10.7253	7.50617	21.2602	4.74555	0.937254	0.387878	2.80817	0.199387
RAB1A	5.70451	7.33187	7.46702	10.222	4.23357	9.22935	6.97462	11.5214	12.0565	14.6275	8.34366	6.03966	8.64597	9.99929	3.24773	4.75076	3.51751	6.69713	4.00358	40.8926	11.9279	12.5995	1.94508	1.61618	6.93131	28.1256	10.2557	15.9362
COX8A	14.576	6.96951	10.8103	5.29324	9.31172	9.05518	11.0353	8.01469	5.53664	8.21207	10.3706	4.5522	8.6448	4.91185	1.7452	1.93941	3.51026	5.23092	3.58169	1.05898	2.48302	2.64752	4.51826	2.20548	3.30182	1.09434	6.66358	0.199387
CS	10.7391	6.29059	11.2323	10.5274	6.59378	12.0493	5.85656	7.27209	9.07135	11.5628	8.2608	4.17826	8.63619	4.44212	2.49769	1.99083	1.68966	2.40473	1.68237	4.12541	2.04235	2.05737	2.22435	0.99569	5.22392	6.51011	6.5724	5.7906
PDCD6	7.13092	5.17559	6.7254	6.33759	8.14397	8.74462	11.1524	10.7522	7.19671	13.7209	12.5531	5.85377	8.62393	7.71248	3.58235	7.20008	5.79901	6.23819	6.23702	2.90882	1.83516	1.77646	1.59875	0.923413	5.95244	17.1209	8.92377	6.70822
MTCH1	10.1241	6.09123	7.7667	6.60767	10.5338	10.3443	6.22831	9.11371	6.72604	13.0563	11.3301	5.42976	8.61267	10.0896	5.69861	7.04377	8.53367	6.20574	4.59417	9.18069	5.8429	6.63929	2.31388	1.70536	12.3211	13.1173	12.1366	10.6736
NFIB	8.47069	6.67527	7.56965	12.7591	4.34458	10.9073	6.01263	9.27962	11.0902	12.7412	8.44245	4.989	8.60681	3.19743	1.52955	1.62404	1.62238	5.05764	2.36146	0.103302	0.0275428	0.0635397	1.38797	1.32295	7.09804	30.6722	11.2285	17.0514
LAPTM4B	7.11102	5.51994	5.54433	8.06565	4.53133	11.4627	10.7676	11.2107	9.60212	10.3662	12.2611	6.70707	8.59581	8.82173	3.59971	5.25749	5.29706	6.15332	4.97954	0.304404	0.179852	1.01275	1.7248	0.766072	4.11553	5.37692	5.40465	4.76835
HP1BP3	7.04536	7.13277	8.33557	10.3735	7.02857	11.2636	6.48359	9.66963	10.2677	10.5224	9.32121	5.68207	8.59383	5.64391	3.46589	7.67319	5.55852	7.14153	5.43307	6.86591	2.55236	2.64735	2.73849	1.81307	6.39942	18.5065	9.2442	10.36
TFG	10.0389	6.76439	8.80649	11.6314	7.53015	9.80736	5.47027	8.33791	10.0429	10.3177	8.73222	5.56602	8.58715	5.55472	3.57421	4.70303	3.82923	7.13834	3.4982	5.3568	2.36644	2.39592	2.66172	1.55902	7.64382	23.9706	12.2614	16.3082
PSMB7	12.3673	7.24791	10.8661	0.0501439	10.1186	10.1793	8.26849	10.1787	9.16039	6.29259	10.4067	7.81249	8.57906	8.30916	5.94458	7.49086	9.13197	7.09758	5.15416	4.87444	4.26753	3.59094	6.75573	2.79225	9.78016	11.0467	11.8363	0.199387
SAT2	9.39027	6.09027	12.8528	7.96747	9.02567	8.93829	6.63836	7.75244	8.86877	10.6513	9.32634	5.30482	8.56723	3.39662	3.25409	2.38005	3.4406	4.01978	2.74219	3.29723	3.94743	5.79042	2.13621	0.731533	4.52535	7.30071	5.94531	5.01577
SELENBP1	18.4343	9.06274	8.27755	9.36383	11.3502	15.5944	3.04786	4.07954	10.9438	5.72683	4.42268	2.4921	8.56632	0.0645122	0.143805	0.0493346	0.0801817	0.187127	0.15109	0.206702	0.383312	0.928528	0.929615	0.470498	0.963434	0.819405	1.89989	1.93069
AP2B1	9.3247	4.45892	5.75476	14.3885	6.86565	8.67303	7.41217	9.16678	9.38973	10.8927	11.5908	4.87515	8.56607	8.98125	2.80821	3.80715	2.99529	4.7574	3.29437	3.7357	1.6807	1.61632	2.0786	2.0121	9.68682	15.9387	11.7392	15.2889
CLNS1A	5.93089	6.75731	8.67038	12.4041	6.20893	10.7896	9.07898	11.585	11.1651	7.64022	8.13221	4.2345	8.54977	3.51405	2.21251	5.08912	4.85994	6.96032	7.06926	3.1038	2.44971	2.35738	1.20502	0.679695	5.32457	11.0752	8.37064	7.40484
RPL34	7.50249	1.11391	4.31801	3.59351	8.89801	3.86142	16.2104	12.8029	5.17171	15.9486	14.2248	8.83588	8.54014	8.74011	17.1771	17.4531	24.7077	17.7171	30.161	13.9885	12.0646	13.2862	13.5186	1.94339	2.99248	7.17616	6.80133	6.11991
TROVE2	6.25559	7.24608	5.69627	15.1414	3.38537	10.8739	8.2015	10.4198	10.2932	14.7066	6.61221	3.58885	8.53507	1.93269	1.66977	5.06691	2.81839	3.30804	5.38033	3.76533	1.13375	1.3534	1.4502	0.882537	4.5646	23.9599	6.27739	18.5031
ACBD5	9.11236	5.12524	6.59079	15.4569	3.95589	10.3461	6.99533	10.5208	13.1598	9.00038	6.84098	5.27988	8.53204	2.3703	1.7914	5.62764	4.67487	6.12303	7.58318	2.94152	0.72681	0.994113	1.33757	0.477794	8.02477	30.0221	9.58478	20.3526
MCL1	6.93699	5.22129	3.9645	6.91189	3.74043	14.5598	4.01271	9.90681	9.08182	27.4779	7.14444	3.401	8.52997	2.14742	4.7287	3.93204	2.78029	4.7315	2.77887	71.8774	18.9476	20.3166	7.88689	9.4805	1.7807	5.79953	3.37212	3.84393
IGSF11	11.5525	10.0563	8.58983	10.1748	6.70319	13.7831	4.26027	6.84681	10.7229	9.69261	5.13452	4.82541	8.52852	2.11428	1.82776	3.89451	3.14381	3.00687	2.46557	0.0477914	0.048541	0.100953	0.0280427	0.151078	2.56542	5.26933	3.5746	6.63999
EIF3K	12.8398	5.25808	6.7496	5.93965	13.3186	10.6214	7.57169	7.92208	7.8393	8.35982	9.27196	6.6222	8.52618	3.5775	2.78055	3.79933	4.69468	5.73207	4.6516	1.54803	8.04427	4.93153	4.13475	2.94893	3.33821	5.49559	4.28832	2.10716
PDZD11	13.4739	4.55908	7.63927	12.4884	6.68226	10.388	7.57912	8.38453	9.68039	6.66109	10.9205	3.83222	8.52406	4.11492	2.68687	2.16303	2.65501	3.78466	2.22885	1.69353	1.00537	0.708059	4.24701	0.918459	4.66173	10.5534	6.78008	11.9709
ZFP36L1	7.96037	6.64436	8.27393	7.17118	3.90934	16.0234	2.07317	6.17145	5.61729	30.0995	5.26326	2.8977	8.50875	0.305273	1.77204	0.242719	0.753119	2.11795	1.02719	4.09617	2.37713	11.8989	1.82984	1.91045	2.63635	15.7976	6.73212	13.1763
MAL	12.9901	8.55726	4.75676	10.731	11.5754	8.68666	5.0411	6.23948	10.1772	8.34916	9.73668	5.18952	8.50252	0.576153	7.05696	18.526	19.6209	8.10898	12.054	0.0477914	0.0767665	0.191631	0.381094	0.436888	7.32067	4.29288	5.77394	0.843748
IL17RB	9.80044	7.51082	8.83368	10.7927	5.47778	11.7078	3.62893	6.64656	12.9547	12.4627	7.28818	4.87102	8.49795	1.10467	1.91225	0.920274	1.62184	3.97426	1.62858	0.281214	0.125275	0.127884	0.0579036	0.198814	1.71922	5.85371	3.75671	7.12277
GPR137B	12.8133	6.20135	4.86693	13.9169	6.92524	8.80906	6.28732	11.487	8.25179	9.25576	7.83682	5.05234	8.47532	1.39246	0.866923	0.851449	0.925539	2.28771	1.37447	4.24168	1.74435	2.9627	1.08451	0.636181	3.17946	6.71012	4.93772	8.43273
EMX2OS	10.4209	8.84667	4.98864	15.3087	8.8016	10.9022	4.28017	6.6547	9.49102	9.20532	8.58467	4.21234	8.47474	0.344959	0.229651	0.0711464	0.0471861	0.259423	0.254433	0.0477914	0.0172317	0.0157804	0.20276	0.223672	1.9106	5.55175	4.76382	6.83816
UBE2A	9.69004	3.72566	8.72032	13.2008	7.26864	12.1917	5.36419	10.1497	16.2876	7.6239	4.29727	3.08008	8.46666	2.78444	1.58614	3.62398	5.34592	5.83654	3.5061	10.3627	3.09619	3.0248	2.49586	1.18378	8.32723	23.3113	10.7987	16.7041
ERGIC3	15.3625	5.98531	6.4949	7.70446	13.8839	9.80012	6.14198	6.96975	9.85145	5.5474	9.51008	4.28434	8.46135	2.90434	4.20401	3.01774	4.31071	6.00787	2.73282	2.16959	3.5559	2.74373	6.11751	2.15976	1.7713	0.15248	1.53275	0.419113
BEX4	8.2485	5.38371	9.60858	15.134	5.04989	9.7009	4.32337	9.84805	10.8143	8.91373	7.54002	6.96223	8.46061	19.4599	5.78777	11.824	10.4876	8.31861	9.43575	5.32363	1.75827	2.83829	3.7919	1.04818	8.8624	36.4475	14.919	12.5151
TTC35	4.86725	7.66232	6.10666	8.64451	4.56806	8.44029	7.26672	12.4006	12.9143	14.1977	6.71621	7.60616	8.44923	1.97946	1.82235	11.7489	7.65486	6.03073	10.9317	1.50599	0.6687	0.996277	1.59371	0.471835	5.59553	14.009	6.96207	5.56685
TOP2B	4.81755	6.54666	7.53231	14.9479	3.16492	11.8416	6.16399	11.778	13.88	11.3751	5.01648	4.17078	8.43627	6.80809	1.89579	6.28828	5.76931	7.36949	7.91179	9.74888	2.14328	2.27861	1.6154	0.762931	15.5462	73.3418	22.0135	43.5333
BBOX1	9.72561	5.82504	5.46362	9.62417	6.90258	12.1563	6.96738	11.3194	8.44864	9.1184	9.59254	6.07559	8.43494	0.45985	0.0642005	0.0824244	0.0238666	0.284145	0.0879751	0.0477914	0.0186516	0.0214662	0.0280427	0.0699242	1.51979	8.47505	5.36323	9.77939
SMARCA2	9.77613	7.41675	7.60987	14.6792	2.83766	11.3208	5.12643	7.48187	12.2347	9.19554	8.87036	4.64348	8.43273	7.07242	0.655147	1.75088	1.5413	1.78043	2.37411	3.56385	1.68872	1.36825	1.24351	1.85453	7.61454	16.2198	11.8999	14.8622
SLC3A2	17.2252	6.51738	5.51604	6.63128	9.93386	9.36522	5.39429	6.19207	7.93381	9.60683	10.8484	5.94864	8.42609	0.811014	0.578116	0.652324	0.429322	1.3828	0.348913	1.61416	1.68828	1.97048	5.36016	1.19807	0.597645	0.837788	0.774133	0.328461
TMEM14A	9.81931	8.7138	5.89473	10.3179	6.56687	11.9162	7.1782	10.7171	8.05457	10.7261	6.35399	4.75996	8.41822	13.9788	2.65317	4.42943	5.28479	7.48611	4.18386	1.15739	0.85474	1.48488	1.60791	0.915711	8.80814	22.2744	13.177	12.9492
SRSF3	6.22152	5.16272	6.50633	5.6449	2.43494	13.1739	4.85478	8.98613	8.82713	24.5722	8.95286	5.56257	8.40833	6.43419	3.17506	8.20578	6.71529	6.3276	5.94763	14.1548	5.4996	5.14731	8.65529	3.12236	3.50846	13.7476	5.11806	12.5834
TAB2	8.71178	5.61596	6.47693	15.6379	5.13861	10.0535	7.94856	9.91532	10.1181	9.31854	7.24651	4.53478	8.39304	2.52978	2.75165	2.69911	2.23282	4.44445	2.67129	20.6297	7.44641	9.0284	3.13898	2.02315	11.4724	108.814	16.2277	53.8884
RNF103	7.32726	7.82535	7.47644	12.8282	4.29102	10.9684	5.1742	6.8932	11.5245	13.4064	7.58992	5.35055	8.38795	5.07232	2.29043	7.3794	4.00732	4.86268	5.17315	5.03497	1.22311	1.53773	1.1698	1.39541	5.43291	14.0131	9.4173	9.05394
EIF4H	8.69416	7.07762	8.5354	11.8584	6.27125	12.0551	6.50207	8.4592	8.81292	7.80489	8.72837	5.70374	8.37526	4.51816	3.69546	6.22105	6.19336	5.57741	4.84353	6.46217	3.64236	3.56108	1.3772	1.76281	6.12779	22.4827	8.77817	11.064
CBX5	7.25911	4.8764	7.21158	13.1582	4.10354	10.0414	6.87419	9.91955	11.7563	11.244	7.98927	5.82848	8.35517	3.99506	2.1442	4.65391	2.58298	6.02184	4.84712	2.13978	0.582443	0.555009	0.616196	0.69518	9.81101	28.7196	12.0964	20.143
CAP1	9.12649	5.41846	6.71471	12.7779	7.13795	8.83879	7.94882	9.50817	9.6041	7.68702	9.77763	5.23628	8.31469	2.84905	5.75185	5.8393	5.55075	5.52201	4.60455	30.9071	11.9322	10.6489	2.46395	1.56415	5.73099	9.63334	7.58333	8.19307
NPM1	6.13908	4.46552	6.65357	11.085	5.02584	8.55403	8.54422	10.4805	11.5115	11.5583	8.63777	7.10478	8.31334	9.88096	6.29919	10.0861	10.4499	14.4332	16.6342	30.2526	11.4335	9.4311	4.19936	1.51146	10.8324	37.5148	10.6356	16.5649
ST13	5.5732	3.54559	6.99981	11.8296	4.41657	10.9353	9.13436	12.72	11.1065	9.47594	8.07265	4.99779	8.23394	4.33298	3.1936	8.01511	8.04551	7.78103	9.98458	7.07839	1.91649	2.22906	0.711092	0.735653	4.26541	10.3611	4.86193	6.51113
LOC100271836	4.56191	3.85433	8.12062	13.8599	2.84257	6.75178	3.99356	6.54235	14.9134	23.9233	5.90639	3.47541	8.22879	3.93987	2.27936	2.30848	2.05457	3.324	3.07952	20.4145	7.43456	4.78631	7.44219	4.94863	9.83563	25.8867	12.9784	12.0896
RAB34	15.7819	7.8026	7.83464	7.19901	10.0921	11.2208	4.08208	6.97397	8.81216	8.76659	5.43288	4.72542	8.22701	0.0209766	0.343751	0.149109	0.26747	0.344309	0.210711	0.830204	1.81386	1.87356	0.480848	0.490305	0.314105	0.367073	1.30399	0.199387
CYFIP2	13.5206	7.35464	8.68526	12.5583	6.83235	11.8273	4.30195	5.52432	10.3219	7.53218	6.78908	3.35496	8.21691	6.64418	0.994158	0.701422	0.786226	2.63311	0.871638	0.130618	0.0895291	0.131012	0.4687	0.41408	11.8533	42.0052	13.9041	26.0885
IQCK	8.08927	9.35503	8.88965	7.55975	5.4631	11.4142	3.74849	9.67634	7.96158	13.9941	6.43958	5.69032	8.19011	0.984675	0.391427	2.20839	2.18318	1.78983	2.33863	0.0477914	0.0267002	0.0500513	0.0565957	0.165789	2.6234	21.5935	5.61801	13.0314
SLITRK2	10.2402	10.2641	8.09766	10.1952	5.06153	11.8989	4.08654	6.56048	10.0892	10.6093	6.77272	4.38864	8.18871	1.09287	1.87682	1.76531	1.79237	4.19234	1.87266	0.0477914	0.0172317	0.0292963	0.0501546	0.145624	3.0208	8.72157	5.15612	7.36151
DOCK7	6.28717	6.98022	7.82858	9.876	4.29464	10.9208	5.05513	8.26381	13.0612	13.708	7.3155	4.52992	8.17675	1.2795	0.411417	0.326264	0.416638	0.851438	0.505711	1.22282	0.49356	0.53641	0.120309	0.239292	3.61581	13.656	6.24603	13.6701
FAM198B	6.27105	6.38454	7.06715	12.6343	3.3185	11.6756	3.96881	10.7632	9.2972	12.6158	8.99826	4.94037	8.16123	0.261182	0.55448	1.07165	0.962748	1.43426	1.31865	6.81114	1.53502	1.55483	0.0579014	0.106111	3.55898	25.4164	5.67279	21.1583
MXRA7	9.51007	4.62498	4.78113	9.86968	7.10048	11.331	9.37542	11.4574	8.73693	6.78824	8.28775	6.00077	8.15532	7.78735	3.06804	4.37513	3.94727	6.95204	3.54442	2.02672	0.885971	0.930463	9.62859	2.58415	7.57174	14.1064	8.4192	9.68791
CLIP3	16.1533	7.89838	6.26986	15.6644	8.78009	9.55994	4.2844	5.13476	9.17426	4.70392	6.42021	3.7404	8.14866	9.91633	2.1777	2.19719	1.98327	6.64447	2.03564	0.227512	0.0494463	0.125679	0.876673	1.33251	55.4449	412.318	71.4335	230.242
ATP5L	5.74943	4.65738	5.38492	4.09421	7.95491	7.31539	10.2109	12.8415	5.93845	13.4215	11.8761	7.95231	8.11642	13.6619	4.18061	4.85004	7.9797	6.49375	6.17623	3.20066	3.41215	4.23719	5.2384	1.01663	4.03016	12.4896	6.21991	5.9335
PGM1	12.3056	6.86887	7.34669	9.12314	6.27899	11.3441	5.77743	7.11968	7.90006	7.27141	11.7031	4.27879	8.10982	1.39286	1.33498	0.421141	0.867142	1.75891	0.826134	0.175202	0.107187	0.0884724	0.322185	0.152739	1.93263	2.13939	3.50651	2.26212
HNRNPK	9.96387	3.32637	7.97304	9.67467	6.86766	9.36158	7.78529	9.70905	8.25943	10.5659	8.5452	5.17492	8.10058	4.7506	3.64621	6.01251	5.78151	9.24185	3.61742	14.1206	4.95437	6.48654	3.47179	1.05909	3.41697	20.1397	5.83927	8.95953
CHP	9.94783	4.48587	6.60269	12.1292	6.95983	8.91879	7.43715	8.10243	8.63645	8.17626	10.082	5.65638	8.09457	3.46528	3.05939	4.40295	2.90655	3.62669	3.36493	4.13778	2.71111	2.21978	2.76845	0.923648	7.45032	20.5202	10.203	14.0037
PCM1	4.99424	7.66715	9.23415	15.9635	2.46114	10.4711	5.01353	8.92677	14.4516	9.16371	5.28027	3.41977	8.08724	4.19338	1.64872	5.39271	4.83359	4.43536	7.6346	11.629	2.84731	3.02038	1.50194	1.18135	18.0873	107.614	27.5529	55.7086
RPL39	6.69984	5.48318	5.56377	1.99136	5.76605	6.0983	12.3455	13.4149	3.01225	18.5942	8.9965	8.6013	8.04725	9.4909	14.2942	20.0524	17.3579	12.0086	18.3006	13.3259	12.5297	15.1991	7.95854	7.31013	10.1445	26.7227	23.3671	8.87731
ADI1	9.8752	5.9138	2.85191	8.49945	9.44391	6.37953	7.69466	9.06452	9.32599	10.0154	11.4515	5.9003	8.03468	1.94115	2.23601	1.88072	2.65887	2.83396	2.25721	1.82701	1.43563	1.06007	1.44446	0.45879	2.22418	3.34121	5.10334	1.96814
MAP4	10.4182	5.05965	4.6008	13.1076	8.95264	6.93343	8.93935	7.37231	10.3342	5.88888	9.99309	4.73068	8.02757	7.41132	9.6026	16.0034	13.2454	14.014	28.6294	1.25268	0.600342	0.634045	2.79422	2.57424	12.9557	19.4034	12.4667	13.0197
HSD17B6	8.63221	4.84954	7.05294	9.23942	5.06542	13.0854	10.2497	7.86449	8.56172	7.29886	9.67813	4.73729	8.02627	0.667695	0.123674	0.730407	0.376481	0.2834	0.839983	0.395826	0.0560104	0.248064	0.0406397	0.0379293	0.162209	0.134034	1.51969	1.10529
C1orf198	12.4907	4.24939	5.84489	11.6017	7.22175	10.0679	5.64556	6.78586	9.30883	10.3019	8.41858	4.37809	8.02626	0.733717	3.60611	7.29731	5.83191	5.27335	6.62516	0.154155	0.11884	0.197862	1.26159	0.354822	2.60848	1.75098	2.34914	3.06353
ETFA	9.10521	6.58237	5.2305	7.31374	8.50418	7.87822	7.40634	12.5027	7.44153	10.4659	8.56658	5.28042	8.02314	2.23741	1.28813	1.47795	1.48376	2.59918	1.24511	2.37794	1.70855	1.84646	0.623117	0.39043	2.20846	3.12755	5.35087	5.85259
SNHG1	2.95483	7.08587	6.55992	6.2184	2.91798	11.5052	4.96943	9.69835	11.4932	25.5447	3.96767	3.32696	8.02021	6.26876	2.64804	7.70495	4.53061	7.65744	5.44944	10.4662	3.29356	4.64339	1.30861	1.2733	2.44161	4.76005	2.84784	4.70965
DMD	8.08033	6.98733	9.42601	13.7164	4.37141	9.38597	3.30421	8.20781	10.0341	13.1466	4.79553	4.77824	8.01949	1.45924	0.429225	1.62656	1.00778	1.32138	2.0961	0.189554	0.0899122	0.0530113	1.14536	0.99398	6.22559	33.5917	6.91598	11.1962
STX12	8.38455	4.6058	6.75366	12.924	6.55592	8.44413	7.47152	9.39898	9.90472	8.62774	9.09039	3.92727	8.00739	4.90902	3.64088	7.05549	5.75959	7.80564	6.28276	5.1772	2.07804	1.84282	3.66994	1.35823	6.83452	17.8512	8.20848	14.3851
VDAC2	6.11543	7.33802	9.0316	8.46254	6.82316	9.03771	6.80296	8.27275	7.98905	11.195	10.5367	4.4577	8.00522	7.69245	2.77201	5.33254	4.75076	5.07711	4.26582	5.07507	2.84574	4.07546	1.69235	1.38281	7.17901	13.866	12.1019	16.5029
TOMM6	6.36459	5.70829	6.64191	6.19172	9.93445	6.357	7.21735	11.2674	5.80817	11.9667	12.1644	6.33741	7.99662	5.6935	5.11274	6.84643	6.06835	5.69564	4.81611	3.13704	2.68297	3.3604	1.92199	1.39021	7.02021	13.2553	10.8468	6.55619
CHPT1	7.16404	6.81426	4.0562	8.88114	5.97036	10.54	6.47553	12.0151	7.51165	14.0072	8.5371	3.92589	7.99154	0.960489	0.573772	0.557665	0.638034	1.37863	1.17182	0.911292	0.804852	0.515927	0.857994	0.281998	2.49243	4.89539	4.16776	4.96476
C1QBP	6.99479	8.28108	6.76328	4.28913	7.33801	6.41011	6.62737	11.6122	7.38461	12.7657	11.6069	5.77128	7.98704	7.41872	3.54649	4.8812	3.35949	5.65971	3.42845	4.09053	2.23381	1.82052	1.38078	1.44864	4.38963	11.4952	8.59566	7.18228
MTPN	9.37888	5.79831	6.7853	11.8097	4.39873	9.34034	6.31872	9.25022	8.2741	11.4709	8.02376	4.96264	7.98431	5.87059	1.69149	1.69061	1.51525	3.63427	1.80263	7.29871	2.46268	2.25203	1.9716	1.01751	10.1384	40.4661	12.2753	24.3706
NDUFS1	7.5273	6.19733	6.63909	10.7507	5.48748	9.96539	7.26583	9.87552	8.5255	10.4009	9.20534	3.9089	7.97911	4.73468	2.09757	3.06961	2.53502	2.88951	2.9647	2.75353	0.982366	1.00717	0.803734	0.73238	5.03012	11.8361	6.82984	13.1811
RPS10-NUDT3	6.69482	6.54276	1.83804	7.02055	9.69646	7.45805	12.6067	10.2895	9.10297	5.32454	11.0943	8.06879	7.97812	5.00794	6.64808	11.0012	8.43694	7.49863	16.6567	5.76924	4.43056	5.30655	2.73239	1.29188	5.90239	3.64422	4.02746	9.30278
OSBPL1A	7.08837	5.25724	6.46875	14.0062	4.43661	10.6423	6.08723	8.14664	11.2215	9.26662	8.11741	4.81537	7.96285	10.0085	6.41095	14.913	10.9914	11.0146	15.1063	3.00488	0.84256	0.916434	1.80088	0.756645	13.0691	44.745	21.2957	28.7346
KCNN3	5.24983	5.12422	4.64719	13.7901	6.51636	11.5922	5.14462	9.34132	10.2216	14.6881	5.93683	3.26112	7.95946	0.464448	0.11546	0.0849287	0.0976821	0.322454	0.194819	0.0524846	0.0172317	0.0157804	0.0280427	0.0924225	2.0651	9.23768	3.45953	9.96833
PCBP1	9.05634	5.93844	6.40892	7.25793	7.27959	8.71728	6.46354	9.01266	6.73732	14.8357	8.0676	5.68325	7.95488	6.10431	5.02703	9.07909	5.96939	6.70224	4.56717	8.2261	5.25027	6.34952	2.80221	1.45425	4.1286	7.50425	7.17623	9.37665
CNBP	7.73519	6.58759	6.93013	7.84436	6.05228	8.32251	7.37502	9.75895	7.10068	13.2984	8.43703	5.89972	7.94516	6.62797	3.14871	7.18346	6.0231	6.38368	5.97385	6.97459	3.24392	3.74017	3.36605	1.77233	7.52282	32.0717	9.42682	17.9133
CTNND1	10.2825	8.55843	7.94093	11.3615	6.01188	8.99965	4.47858	7.72173	9.99523	9.04833	7.67703	3.2337	7.94246	1.28797	3.18553	2.08794	1.37484	2.51093	1.59947	13.1062	6.82631	4.88671	3.25158	2.91149	5.91129	14.7392	8.36702	9.16458
GPT2	11.1907	7.18787	5.59467	7.61852	7.44925	10.9331	6.10208	8.98688	7.87087	9.39744	8.2172	4.61623	7.9304	0.627913	0.442459	0.527833	0.446642	1.14754	0.560309	0.0477914	0.036984	0.0961964	0.0941418	0.141193	1.83663	1.2076	4.32663	2.25773
DNAJC7	7.89895	5.11234	6.02618	11.4099	4.71487	8.89732	6.54134	8.51987	10.6376	8.61472	11.6434	5.06835	7.92374	8.15593	0.0187665	0.0310134	0.0209006	5.15251	0.0374576	8.60724	3.11752	2.54437	2.39343	1.34732	13.2057	47.6589	15.536	23.2684
ATP5G3	9.18429	5.32694	6.15878	5.22445	8.00895	7.11804	8.23353	9.46173	7.20617	11.9775	10.8002	6.37213	7.92273	9.38308	2.68681	3.9589	5.18758	3.41721	2.8029	2.49782	2.24191	2.3355	2.77234	0.786511	5.00844	8.9475	7.41836	5.98582
RNPC3	5.92238	6.65841	9.00398	9.66213	2.11658	10.8885	2.9635	5.43191	13.4197	19.1882	5.09654	4.67883	7.91921	4.4431	1.14023	2.78763	1.7467	2.64412	3.14258	4.11833	1.17575	1.35855	1.39135	0.662836	13.9494	92.129	19.2947	40.0039
RPSAP58	9.48327	2.11439	6.03356	4.41247	12.2779	4.5624	12.1307	10.1282	6.32559	6.72003	12.7655	8.06894	7.91858	6.08142	13.9491	14.7721	21.2702	12.1457	23.9399	5.77856	15.6531	10.1546	13.097	3.21455	5.06967	3.94625	6.33923	2.93345
ASAH1	5.81322	7.31569	8.0149	10.0985	5.12613	10.0993	5.09436	10.112	8.86255	11.0911	7.70575	5.66922	7.9169	3.7436	3.294	4.09833	3.48081	4.69484	3.89357	16.4055	8.4548	8.42738	1.67092	1.18757	4.23747	15.9573	6.2018	10.7606
RORB	8.77395	9.26976	7.67386	13.3132	3.59444	10.0732	4.52431	7.06337	10.4808	8.72754	7.46301	4.03096	7.9157	1.63872	0.0318343	0.180997	0.125155	0.163769	0.31108	0.0605518	0.0172317	0.0157804	0.164152	0.127034	6.17154	28.6629	6.31811	17.0507
ITGA6	9.31759	6.8668	5.9806	9.67362	3.38596	10.9985	5.03149	8.99981	10.543	10.9719	8.09608	5.08821	7.9128	0.798457	0.381661	0.625935	0.252929	0.310578	0.349582	2.28056	0.833064	1.05155	3.97073	4.69667	2.84283	8.18142	5.16686	7.0463
UBE2H	6.79932	6.41029	6.27968	13.2033	4.91811	10.6941	5.85682	7.63097	9.15017	9.21786	9.16499	5.53961	7.90543	3.18576	2.63566	4.98045	3.96838	4.20643	4.98066	4.91545	1.16488	1.73543	0.967276	0.997581	4.25299	6.81011	5.33795	7.16872
RAB10	10.4752	5.16761	6.20748	11.7218	4.78915	10.8043	6.30135	8.41898	9.49021	9.38146	8.08059	3.90864	7.89557	3.17112	3.01532	5.57653	4.89355	6.13592	4.14921	7.67363	2.26018	2.5808	1.91108	0.555879	5.13046	20.1453	8.91593	13.0644
PRDX2	19.7589	5.68756	8.3778	8.85492	11.8713	9.8764	5.41753	3.86335	7.50493	3.9302	6.31481	3.25557	7.89277	1.55494	0.200458	0.629297	1.43598	2.63831	0.891831	0.0477914	0.769822	0.909786	1.45462	1.04281	2.87034	0.862925	3.2278	0.59287
FKBP9	7.75231	7.58311	8.44963	9.4592	6.40535	9.0401	6.1422	5.0941	10.4964	8.70502	10.4648	5.10491	7.89142	0.778684	0.703309	0.533809	0.583769	0.983416	0.549113	0.0944522	0.158076	0.175735	1.95467	1.35328	1.30313	2.21202	1.93592	1.53903
NDUFAB1	10.245	8.05408	8.38005	5.71375	6.43216	7.22563	5.94668	7.80363	6.9997	13.2868	6.38083	8.12363	7.88267	12.9118	2.07396	5.77827	3.47682	4.18503	3.2789	1.82119	1.44523	1.30763	1.32051	1.95789	6.16631	5.87412	9.82222	2.01699
ANXA7	7.20027	5.61272	4.16477	9.17032	7.78782	10.1817	6.83069	8.27738	9.38179	10.5268	10.3428	5.10062	7.88148	6.04228	3.39401	4.55594	4.48597	5.47163	4.41205	7.0988	2.75928	2.71123	2.63853	1.29008	6.06923	19.2452	8.34311	11.0263
DDIT4	15.5281	10.3942	10.5704	7.0384	4.03399	12.551	4.56272	7.15846	9.13874	7.90578	4.47158	1.0905	7.87033	0.656525	0.976222	0.352648	0.925731	1.90693	0.560605	1.73658	4.25693	1.45129	2.91877	1.73643	0.742203	0.367073	1.11163	0.312158
SPTAN1	11.6888	7.03411	5.11135	11.8787	9.30482	9.72598	6.0061	6.17488	9.61062	6.47286	8.21171	3.17421	7.86618	5.93001	1.10817	0.751831	1.03644	2.38831	1.85207	0.62959	0.735421	0.684823	2.9336	2.82739	16.5887	19.4034	21.8923	20.607
PPIB	18.2145	7.36901	7.11535	5.6602	9.02292	11.5641	3.61285	5.23494	7.61213	5.84208	8.91584	4.15983	7.86031	1.78377	2.20726	3.71476	4.90732	6.45496	2.24949	2.27484	4.4998	3.91076	4.80629	1.54538	1.37017	0.842545	2.60711	0.199387
RBM5	7.89451	8.38481	8.40666	9.82345	3.63161	10.0867	3.47443	6.54996	11.9192	13.5827	6.07059	4.45997	7.85704	5.29738	4.18931	6.08735	5.46384	5.57653	4.94343	8.60308	3.02521	3.64355	1.46085	1.70966	6.31357	8.88206	7.86131	8.86632
GSTM3	6.6002	3.57146	4.02788	8.101	5.71957	8.43948	7.67216	9.97378	8.98838	15.3833	10.0005	5.76798	7.85381	2.19277	1.02115	0.458521	0.670848	2.43275	1.0094	4.91387	2.02796	0.741978	0.421734	0.153968	4.72181	6.59009	5.23957	10.143
CLASP1	7.64913	6.52443	8.19449	12.654	4.45328	11.3436	5.23139	6.28278	10.2871	10.1225	7.47926	4.01449	7.85304	2.72235	1.26039	1.76626	1.09989	2.41709	1.47846	2.09141	0.710478	0.825117	0.476843	0.715871	4.67293	11.499	6.87876	9.31985
CHL1	9.9384	13.0619	6.06272	8.62977	4.10082	10.7608	5.28762	5.10635	6.41261	10.2732	8.0078	6.50873	7.8459	10.5721	1.74549	0.617871	1.7154	9.09356	2.87134	0.0867128	0.0365501	0.104248	0.265455	0.443315	18.1696	86.9705	23.1389	50.4697
BCL6	11.7816	8.66864	7.53694	11.1384	4.446	12.2834	3.59412	5.4601	12.2971	10.302	3.91765	2.7065	7.84436	1.26103	1.35274	2.68537	2.14269	2.99152	1.86796	4.38199	2.49327	4.54186	1.21308	1.0935	3.42369	12.1362	7.0203	8.78852
NPAS3	10.2154	6.44578	7.60766	13.3771	4.47283	12.6745	3.6413	7.40792	9.57222	10.6374	4.59747	3.24005	7.82414	1.57455	0.58622	1.10807	0.886841	2.75654	0.914119	0.0477914	0.0407433	0.0674799	0.0802065	0.178132	1.84134	6.01647	3.61512	5.88368
ASRGL1	9.57834	5.81847	6.2044	11.7674	7.93315	7.58028	9.38908	6.9598	5.81551	7.43487	10.4867	4.71826	7.80719	0.789223	0.581408	0.909742	1.05804	1.05561	1.03905	0.0477914	0.0586575	0.0676273	0.223758	0.185046	2.09869	2.31142	5.18675	4.9928
BRK1	5.72811	3.60477	4.79551	8.30534	7.37512	5.07625	11.1624	11.0936	6.26291	12.3889	9.61247	7.91006	7.77628	9.63904	6.86489	5.10497	4.44887	6.90377	5.19143	8.1234	4.6144	5.29162	5.97483	2.06026	8.33003	13.6269	9.10754	8.87043
MAP4K4	5.52799	5.82498	4.85648	11.5338	4.17497	6.59812	8.05898	9.5428	14.1788	9.55221	8.0226	5.41395	7.7738	1.56997	9.65464	29.5313	19.0289	17.7527	55.3908	7.33427	2.48455	2.85835	0.774926	1.10872	14.2882	26.5863	12.6695	18.8345
SPAG9	6.37456	6.1997	6.11594	11.3432	3.535	8.56022	4.62912	9.03599	12.911	13.2006	6.6331	4.73898	7.77312	2.44441	2.67933	6.98562	4.56257	4.99972	8.12953	7.32633	2.05938	2.01345	0.787918	0.601311	6.52956	19.7552	8.15898	12.3688
VPS29	8.22207	5.19929	5.99354	11.3878	4.29736	12.1261	7.52812	8.28352	8.68684	9.77306	6.68067	4.98509	7.76362	4.91814	2.18725	4.83723	5.10534	7.49801	5.35921	12.1712	2.73074	3.8491	4.98551	1.27684	8.27158	20.6308	9.93194	12.42
GRINA	27.8885	12.1873	17.2725	9.21751	4.83265	8.17665	1.55481	1.81971	5.28924	2.00155	1.90995	0.893845	7.75369	0.395137	0.0326805	0.117516	0.239505	0.629269	0.161219	0.12511	0.765978	0.681116	2.12366	1.20669	1.57278	1.70407	2.38679	2.34223
UG0898H09	5.25328	3.55045	2.82624	16.698	3.80662	8.20549	7.05728	15.961	8.841	12.345	4.45385	4.00156	7.74998	0.74933	0.293209	0.13527	0.1457	0.95919	0.422585	0.0601126	0.0172317	0.021208	0.0349846	0.141464	3.98692	29.8001	5.58695	20.1626
SLC41A1	11.1501	6.29902	7.01365	11.3641	5.5222	8.95063	5.3486	6.45205	7.95875	10.1819	8.024	4.71314	7.74818	1.25805	0.733666	0.972206	0.936808	1.39153	0.8029	0.508649	0.422007	0.539522	1.73178	0.644341	2.34836	6.60404	3.79209	7.66195
ZMYND11	7.24062	5.76974	5.89714	13.3402	3.97949	10.0442	5.54461	8.69717	11.3685	8.3203	7.38557	5.18271	7.73086	3.46268	2.83505	5.65149	4.31776	6.07801	7.007	7.37059	1.80834	1.97917	1.67517	1.095	10.2664	39.9412	13.783	26.1806
ABHD2	9.30168	7.23306	7.39864	11.5804	4.88117	11.0121	4.0944	6.12321	9.86688	9.80772	6.67494	4.77755	7.72931	1.94632	4.54516	1.4487	2.3137	13.5861	2.82475	0.794614	0.980197	0.728924	0.947046	1.18596	4.02839	11.4592	5.30649	7.56887
MYO6	5.60304	8.23505	7.3791	11.3511	3.24083	10.8598	3.87828	5.87581	14.1439	12.9182	5.28023	3.74982	7.7096	1.03816	1.00914	4.06326	2.49861	2.45592	3.93368	1.40259	0.348468	0.493176	0.670854	0.776319	5.44884	25.0823	7.91914	15.1524
DYNLT1	9.79828	3.90288	6.38151	6.0455	6.90248	5.78855	8.95917	11.3423	7.67467	10.462	10.0916	5.16618	7.7096	1.61267	4.82779	3.83394	8.16109	8.36091	4.6986	6.06058	4.82294	4.03025	4.7741	0.80377	2.99036	5.56603	6.22988	6.79675
SDCBP	6.33625	4.37589	4.84964	11.1774	3.82887	6.97558	6.2884	10.3908	10.3244	13.3241	9.70003	4.93841	7.70915	4.0208	3.11219	2.40232	1.99822	5.1195	3.32302	37.566	15.2359	10.7895	4.42811	2.05187	4.61159	20.398	7.11443	11.2139
TXNIP	13.7309	3.15578	2.16139	5.69139	5.56871	16.3265	5.13074	9.28674	6.4458	8.21153	9.68683	7.00017	7.69971	0.565335	3.84354	2.04382	4.89468	5.12336	4.17259	9.09997	4.44988	3.0426	7.613	2.37772	1.91919	4.48247	4.3149	7.50134
ARCN1	7.88079	6.03911	6.85042	11.5465	4.89504	8.60661	7.07212	7.55793	9.15801	8.49981	9.05216	5.17831	7.69474	6.71418	4.40945	7.76009	6.16331	7.32034	5.89556	10.5489	4.08465	4.67072	3.86181	1.9731	9.62595	39.8226	12.4492	19.0936
NHP2L1	8.12259	5.89916	6.67284	7.3862	7.15982	7.97154	9.35449	7.26218	7.66521	7.28348	13.0266	4.28356	7.67398	12.8431	3.53634	4.33779	7.51932	3.93245	6.50043	1.83782	2.35007	2.38916	4.77836	2.19693	6.67829	5.41014	8.15562	6.32027
ANKRD40	6.36343	4.54204	3.68117	12.7688	5.43209	5.82212	9.21794	9.60985	11.0818	7.33136	10.1104	6.10384	7.67207	1.60365	7.29094	22.0027	14.253	14.4357	35.2635	2.02394	1.29807	1.37008	3.33133	1.6768	5.83907	13.7324	5.26701	8.85492
LEPROT	6.41495	5.66109	5.62457	10.8505	3.96055	9.19797	5.53666	10.8662	9.0719	10.9574	7.44813	6.46525	7.67126	0.793234	1.67793	1.9595	1.63279	3.18367	1.8631	3.41946	1.65987	1.81058	3.73918	1.61895	2.2237	8.5507	3.81015	5.20056
PSMB1	4.27445	4.30904	4.90675	3.95675	8.22429	6.18466	7.4641	11.9809	5.44709	16.1238	11.3187	7.76995	7.66337	8.31447	3.42413	9.66484	7.80463	6.54597	5.51151	5.5634	3.93075	4.3053	1.86397	1.70778	3.63515	8.96916	5.50495	6.66138
TLR4	6.53583	7.36301	7.24955	11.9382	3.85376	9.73856	2.54539	8.19352	12.2313	11.5867	6.33887	4.07404	7.6374	0.27221	0.774209	1.26436	0.450407	0.771513	0.764974	11.3338	2.37304	6.5148	0.399356	0.307937	1.90568	13.1205	4.086	5.75105
CLPTM1	20.3307	10.0103	8.82211	9.79717	8.49435	9.59363	3.22984	2.85679	7.71372	3.50909	4.66273	2.51237	7.62773	1.20664	0.665029	0.663833	1.05597	2.0669	0.481611	0.0906198	0.67719	0.559971	1.36624	0.991052	4.28374	6.3628	4.71524	7.0397
PSMA7	9.74617	6.02405	7.50898	8.22225	8.26158	7.86742	6.65272	8.71171	6.75807	7.86882	7.91363	5.97798	7.62612	6.2278	5.26743	7.55382	6.78999	5.65509	5.41981	4.67689	4.10169	6.02738	6.42348	2.56644	7.04069	18.6631	11.9513	9.15872
ARL6IP5	8.09667	6.093	5.17275	8.20485	7.39977	9.90605	6.5819	7.01886	9.35042	9.6425	9.98194	4.00573	7.6212	7.95204	5.22267	10.8349	10.8047	7.79103	7.66146	14.5133	6.8594	5.34253	2.18257	1.20874	8.6071	29.8696	11.6449	16.8763
SNHG8	11.4682	3.00416	4.48098	3.2929	9.51669	1.78025	10.5162	21.528	8.08533	11.1555	4.30565	1.84944	7.58194	9.26349	15.0601	20.0458	34.2865	20.7475	26.2169	14.7599	18.8415	19.206	25.6828	7.37308	4.26212	14.9453	6.00589	10.1584
ILK	15.458	6.19106	3.6263	7.20939	6.48928	8.66183	6.46154	7.34042	7.15998	11.0272	8.31053	2.94029	7.57298	1.68914	1.65695	1.86408	2.40349	2.37679	1.61912	1.83683	2.10952	1.84294	2.25053	1.39884	1.70524	0.908332	1.88787	3.12168
HIPK2	6.35133	4.13804	3.59466	14.6915	5.04167	5.4811	7.87656	9.54205	11.7319	6.45613	10.1522	5.60508	7.55518	0.806252	9.23119	27.4116	16.7307	19.7834	59.6257	1.21635	0.486478	0.573427	0.628907	1.29148	9.12949	12.0174	7.61347	10.3355
SELS	11.3341	6.75917	5.68682	6.42304	6.00429	10.9731	4.81945	10.2578	8.0488	8.67946	6.75279	4.92008	7.5549	2.08194	2.56114	3.27409	4.83311	4.3228	2.34689	12.2279	6.21762	2.83588	2.27083	1.52063	2.54189	2.24465	2.92647	1.83836
LOC100128252	8.93704	6.20687	4.06452	12.7484	6.12628	7.03823	5.98086	10.7429	8.37903	7.61729	9.41173	3.35447	7.55064	6.89022	3.78786	3.17041	4.70599	5.04194	5.7067	0.508343	0.125935	0.441873	2.89367	1.42249	8.54199	33.0742	18.3942	31.0909
C2orf72	11.2365	5.44367	12.931	6.04721	7.58735	7.95928	5.26416	7.5332	7.85913	8.89795	6.8539	2.72126	7.52788	0.540822	0.946052	0.753878	0.737738	1.64395	0.597471	0.0477914	0.0172317	0.0375425	0.125995	0.120665	0.877235	0.629974	1.18914	0.721684
ALDH7A1	5.66213	4.10122	2.95674	13.7536	5.22666	8.34471	8.02836	8.64776	7.59493	9.35584	11.4948	5.0645	7.51927	0.786949	0.560757	1.01955	1.21106	1.32496	1.51461	0.282502	0.222785	0.284553	0.122932	0.126804	1.95957	4.91209	3.79129	4.80326
CTSL1	8.12147	8.49647	8.38283	9.04025	4.51185	13.1077	5.51555	5.18052	7.88549	7.90544	7.73807	4.26112	7.51223	3.30342	3.3981	3.73147	4.64086	4.38674	3.5019	26.7676	6.14954	21.2372	1.18741	0.472329	2.39551	1.54412	3.36068	1.76652
TSC22D1	9.05202	7.26531	2.34737	7.09722	5.43036	7.27603	3.76078	9.43746	7.82336	19.3528	7.30375	4.00007	7.51221	9.3001	3.24669	1.69802	2.7782	7.19635	2.71151	0.793577	0.259425	0.466127	9.99076	8.94571	6.66677	10.8953	9.2738	9.90997
GHITM	7.12502	5.77391	4.49579	9.63761	5.61899	7.97457	6.87738	9.89222	7.42448	10.6982	9.08946	5.26982	7.48979	7.8559	1.7938	2.35169	2.61419	2.9305	2.85467	3.42246	2.29707	1.84796	1.5982	0.355122	6.36103	19.5853	7.53419	11.4607
UBE2D3	8.9279	3.94561	6.665	10.5679	5.58381	8.03913	5.4778	8.71292	7.81213	12.8571	7.28185	3.88108	7.47935	5.01159	3.36956	5.49816	3.67239	7.48138	3.96316	18.0415	5.98922	4.91879	3.38699	1.68293	9.06032	43.8454	10.8657	29.6007
PSME1	5.81712	5.21631	7.96017	8.00929	8.47169	8.94711	8.27336	7.33473	6.09008	6.43853	11.9785	5.12045	7.47144	2.88337	6.07767	5.60124	7.50437	4.89414	4.76236	7.50904	6.89043	6.48525	11.425	4.45749	2.01478	0.219149	2.94025	0.199387
MFAP3L	7.39508	4.73777	8.19204	11.7861	4.88509	11.0844	5.55923	7.71223	11.1407	9.12076	4.05297	3.88347	7.46248	0.502609	0.76144	4.15558	2.84765	2.87139	2.46458	0.0731195	0.0296954	0.0644491	0.0850756	0.0658008	3.06065	10.7414	4.27632	7.4699
ADCY2	10.0689	6.38694	5.46617	10.6715	6.15298	10.6384	4.26261	6.18766	10.1544	8.68492	7.33639	3.52415	7.46125	3.03612	0.221857	0.0966531	0.0879631	0.659535	0.204141	0.0477914	0.0172317	0.0199814	0.1193	0.235811	3.89553	3.24743	5.75567	4.92634
MSI2	9.66348	5.75018	7.60233	9.23907	5.0752	7.94245	3.86919	8.14445	8.2874	12.974	5.97457	4.97885	7.45843	0.716377	0.391705	0.354294	0.345429	0.922501	0.381146	0.374584	0.314184	0.300136	0.212317	0.411815	1.85574	8.92038	2.91318	7.45929
GDI1	14.4827	5.95317	6.28461	10.5951	8.26649	9.51844	5.47179	4.76047	9.05349	5.5945	6.40076	3.02829	7.45082	4.00977	2.17228	3.46268	4.69071	5.81604	3.49268	0.634059	1.02566	1.2789	1.60297	1.5592	15.0616	10.7035	14.6987	8.7425
SPCS1	6.28518	3.89895	4.18655	5.72378	5.71895	6.29261	9.7236	11.4254	5.42746	15.3025	7.78937	7.58492	7.4466	6.41803	2.99408	6.02104	3.95465	4.89517	4.08988	2.83736	2.39298	2.91852	1.60094	0.580186	3.37936	5.33808	5.21094	0.199387
C4orf52	4.45176	6.27394	7.98588	6.70494	5.00906	6.20557	7.37005	11.2037	8.68532	10.2927	8.12965	6.98344	7.44133	2.66263	1.65823	2.16267	2.21739	3.95017	2.03736	2.82918	1.1008	1.27434	1.24695	0.323191	3.41963	11.7797	7.40344	11.772
TCP1	6.84449	4.72646	7.15932	10.7009	3.62794	11.4218	6.20374	7.74977	8.02594	9.65943	8.26196	4.60678	7.41571	8.92002	4.83498	10.4162	6.04825	7.55441	12.0514	15.782	3.18967	4.56548	2.06805	1.77434	11.3052	36.5242	13.5871	20.9569
B3GNT1	10.9607	6.10773	8.34971	6.03728	7.64934	10.1313	4.3181	5.35823	6.25613	8.77313	9.49475	5.53029	7.41389	7.32234	0.955287	1.24172	1.02703	1.59395	0.745713	0.387327	0.168075	0.0919581	0.484266	0.57685	5.05293	7.4606	6.83453	5.19234
CKAP5	5.98417	6.38694	5.42843	11.6386	4.63218	8.19364	6.26123	8.11177	9.14739	9.66455	9.03732	4.47882	7.41375	4.15981	2.35101	3.61406	2.4928	3.76037	3.4566	3.00694	1.19496	1.044	0.506221	0.60947	7.67073	22.9909	10.5905	14.9404
ACSBG1	11.2449	8.33767	9.7645	6.51771	7.8763	9.33221	4.73557	6.14782	7.38487	7.40689	5.83648	4.17372	7.39656	0.26104	0.136986	0.222958	0.12683	0.159773	0.178732	0.0477914	0.0172317	0.0157804	0.0280427	0.0826567	1.39498	1.85622	1.54231	1.58379
MATR3	5.8999	5.45126	6.66966	9.80394	3.67081	8.30252	6.42235	9.26379	10.1514	11.5923	7.26488	4.23959	7.39437	15.9787	3.89324	11.5115	9.51708	9.04275	12.2184	14.8903	4.36167	4.90705	3.30062	1.49184	20.5344	104.97	31.3353	51.224
GOLIM4	7.01075	6.67077	6.63004	16.7414	2.95888	8.83033	5.73965	6.45182	11.7937	6.14597	5.52753	4.00708	7.37566	0.438445	0.780233	0.630534	0.6348	1.53851	1.29646	0.919374	0.356935	0.463517	0.928285	0.848771	9.28316	62.4174	16.1097	42.5469
MAOA	8.03924	5.09523	5.73773	11.333	5.83175	9.38229	5.81169	7.27371	8.00256	8.59159	9.55921	3.80564	7.37197	1.30252	0.433738	0.377182	0.483938	1.09307	0.567318	0.0797816	0.0172317	0.03042	2.07678	1.68345	1.70945	4.81262	5.10798	4.41063
NOTCH2	11.4507	6.22437	5.83359	9.10543	5.6279	11.3971	4.00618	4.42692	9.95997	10.0185	7.04188	3.36602	7.37154	0.233546	0.548688	0.108822	0.174695	1.26011	0.299272	1.42678	0.735221	0.537407	0.207665	0.247098	0.802169	1.5649	1.98525	2.34706
MRVI1	8.44596	5.85256	6.03802	10.7726	6.28782	6.8099	6.60766	7.62739	8.11437	12.3417	6.50901	2.99165	7.36655	0.440776	0.127013	0.0760304	0.0898826	0.365707	0.151672	0.38936	0.197656	0.288427	0.129464	0.245904	1.54841	2.3712	3.89718	1.32156
CAPZA2	13.0499	2.63958	6.87275	9.77255	6.71266	8.39798	7.70601	9.16225	10.5685	7.48154	3.43132	2.59708	7.36601	2.74412	0.979475	1.36207	2.95303	6.07877	1.51865	16.7776	3.11528	2.72956	4.42752	0.590287	4.86543	25.59	9.3457	13.7546
RABGGTB	3.52001	6.70411	7.10301	9.10955	3.28464	7.75752	8.0396	12.1819	10.2524	8.77104	6.79903	4.80578	7.36071	7.67502	3.04644	12.2381	7.47265	7.41369	14.6081	8.41627	3.47801	5.65592	2.08801	1.2481	4.90902	6.24056	5.45365	4.84784
RPL37	7.55639	2.10041	2.76303	2.12438	9.749	4.37981	12.6754	11.8307	4.61665	9.10875	11.951	9.38128	7.35306	6.49546	12.7534	19.3526	21.6075	14.5422	31.8369	7.12265	20.8941	16.2063	15.7602	5.95875	3.63731	9.1832	6.75106	4.58964
RPS4Y1	7.54641	0.0300062	0.0335179	0.0501439	12.2129	0.0404482	17.0936	15.2664	0.0505934	18.8956	16.8979	0.0287404	7.34553	12.47	11.3009	0.0310134	9.2691	8.38918	11.3876	0.0477914	11.6523	8.94214	0.0280427	0.0175374	0.090183	0.367073	10.3217	7.53211
ACYP2	7.98248	6.21915	3.71415	11.3971	5.78175	7.08859	8.04818	10.701	8.22229	7.97928	5.80007	5.02573	7.32998	3.92668	0.687431	5.46447	2.72546	4.33873	4.40745	0.101997	0.308754	0.247427	0.887708	0.580081	7.31261	77.634	13.7852	17.4282
CCDC88A	7.04349	6.91496	8.41789	11.5406	2.07189	8.53405	3.05188	8.54935	11.8093	12.3125	3.42553	4.22223	7.32447	4.97849	2.5832	11.5559	7.71729	8.99948	9.51366	10.464	1.75336	2.05404	0.563961	0.426406	21.6215	253.938	31.5232	94.8264
STOX1	6.79658	5.83585	4.05168	11.0334	4.71759	8.18745	5.04092	9.46041	9.97323	10.1653	8.22996	4.29618	7.31572	0.810193	0.0744119	0.0853679	0.146264	0.476065	0.237863	0.0477914	0.0179582	0.0157804	0.0822539	0.127351	2.60871	15.9461	5.26443	14.5578
ELP4	13.9696	6.10587	3.97496	10.0899	5.2317	8.28493	4.14733	6.24796	9.3015	10.4207	6.03522	3.91106	7.31006	1.13836	0.672697	1.61405	1.59684	2.2719	1.46668	0.987233	0.69097	0.360487	0.721493	0.730767	2.46127	9.65357	5.63809	4.24576
ATP6V1E1	8.74594	3.90183	6.42263	8.75698	6.14463	6.97149	7.10441	8.61361	6.96585	8.89296	9.96446	5.06274	7.29563	15.4147	5.51946	9.88038	11.6936	6.07532	7.102	2.76135	2.95951	3.01879	3.88388	1.72615	12.102	26.658	13.26	15.9993
C11orf10	5.98978	6.0698	5.68303	2.97282	4.61055	5.06056	9.85959	13.0639	4.48312	12.3854	10.4774	6.88923	7.29544	5.00484	8.07715	16.2674	20.4352	11.5345	12.5571	0.0477914	2.1141	2.96232	2.37514	2.27328	6.16103	8.52229	10.2676	2.12377
EGFR	7.41427	5.34567	6.05746	11.803	4.37757	15.2007	3.52375	4.13848	9.23947	9.71237	6.52341	4.17208	7.29235	1.05235	0.301134	0.0373634	0.141874	1.33601	0.192487	0.0477914	0.0502869	0.0157804	0.556554	1.28663	2.02514	6.28744	2.79544	6.42623
RNASEK	12.47	4.45685	4.94939	7.21085	7.65486	4.57736	9.84244	7.59125	5.8314	7.86747	8.05111	6.91208	7.28459	7.33375	3.32711	4.18787	3.6026	6.13949	3.19711	3.33103	4.27842	5.52293	5.33397	1.80651	1.51394	0.527252	1.94458	0.199387
EIF5	5.02914	4.48365	6.64744	8.42508	2.80536	9.32809	5.60462	9.72122	8.33451	17.3446	5.81771	3.80262	7.27867	4.40021	2.19149	7.03633	4.33084	4.51313	5.92287	27.1142	6.49597	7.49824	1.57005	1.11536	7.7312	36.1922	10.5982	19.4187
FAT1	6.75777	7.16413	6.97451	9.27933	4.04899	10.6847	5.33275	7.23957	7.87684	10.2705	7.58663	3.96696	7.26523	1.32963	0.290426	0.232949	0.187586	0.87635	0.36716	0.0477914	0.0172317	0.0157804	0.162451	0.295507	2.93001	6.53202	4.78956	7.6519
HMGN2	4.04749	3.20382	4.15025	6.98786	5.36873	6.16071	5.83103	10.637	6.69766	17.1871	10.7238	6.05886	7.25452	7.82857	5.34433	8.68745	10.8681	7.32204	11.6771	5.04745	4.3408	5.1367	2.87864	1.42126	2.57208	5.51578	4.63378	5.38045
LDHA	4.24336	3.98233	6.95788	7.87676	9.37523	7.82325	7.96589	6.96353	8.394	8.93018	10.0983	4.43819	7.25408	15.9605	3.73428	3.06249	2.28521	4.21421	2.74043	12.2985	5.82334	4.1868	9.4485	6.9599	20.083	37.2869	20.4534	38.2282
RUFY3	5.93472	5.29645	5.99826	8.72635	3.69629	9.8	6.33115	8.3153	13.2885	10.6014	5.55605	3.41658	7.24675	7.16963	3.01498	8.12595	5.51913	6.24068	8.46006	2.30305	0.761544	0.470737	1.0715	0.647133	15.6484	71.733	24.2428	38.1401
RFX4	10.4906	6.21792	5.47062	10.6217	6.95976	8.73022	4.58303	5.83681	9.04858	9.15555	6.25621	3.47794	7.23741	0.227294	0.15437	0.0607963	0.129584	0.878423	0.23234	0.0477914	0.0197535	0.0157804	0.0670293	0.0778378	1.87206	6.85005	4.77538	6.75888
RPL4	5.83939	4.61696	5.00922	5.41845	9.1042	4.11354	10.5901	8.83081	5.95641	8.5775	10.9094	7.87537	7.23678	6.34057	8.54088	15.686	13.2151	10.1617	17.6352	9.21309	13.2735	11.1108	6.86487	4.33521	8.92692	12.3889	12.2966	15.9566
MYO10	12.1877	7.19744	8.09967	11.4792	5.2972	10.0072	3.4174	4.77638	11.0129	5.64496	5.0547	2.64018	7.23458	0.149097	0.569759	0.941	0.96993	1.52075	1.4498	0.0548765	0.0622586	0.111057	0.877121	1.02776	2.11459	4.82866	3.05983	3.90247
FOSB	3.51006	3.69661	2.39399	2.92637	1.20223	12.8543	1.98494	5.27131	4.70241	35.4502	7.32348	5.34817	7.222	4.45043	11.6553	30.3805	13.0012	25.7159	10.5358	16.7279	8.40961	12.6352	33.2135	23.8195	0.123892	0.367073	0.092175	0.140653
MBNL2	6.39035	6.14974	6.00118	12.7081	3.62779	7.72112	4.46823	8.12979	9.2211	10.7481	5.81434	5.44174	7.2018	4.29245	4.80855	16.145	10.8461	9.37918	10.1988	3.94148	1.28542	1.12861	2.03369	1.52138	13.3087	93.3928	18.3236	48.5448
GNB1	10.8229	5.59205	5.71051	10.1208	6.89092	7.7519	5.47646	6.73562	7.50852	8.84427	6.51053	4.3905	7.19625	7.1814	2.38595	3.87739	3.43836	6.50954	3.31122	5.22107	2.82195	2.62638	3.85769	3.21694	16.9202	31.0476	21.7367	24.9995
TMEM50B	7.24079	5.69002	5.31165	10.3045	3.49741	11.9366	4.65625	6.4294	12.5903	9.07463	5.92135	3.61515	7.18901	4.36738	1.29896	1.85076	2.08702	2.65636	2.48694	5.7192	1.31349	1.45758	3.61097	2.69609	3.00453	12.8913	5.65497	10.3155
SORL1	7.64406	5.40214	4.98492	8.83501	3.97527	10.6916	6.04236	7.07758	9.18245	9.6945	8.38032	4.35409	7.18869	2.0673	3.11306	0.902866	0.967725	1.71908	1.34561	32.2796	13.9599	13.8971	0.177686	0.165801	4.21007	8.16542	4.65019	5.54484
PDIA6	8.38633	6.48065	6.50774	6.01501	5.69564	10.331	5.44046	6.84518	6.684	10.0452	8.3222	5.44844	7.18349	4.04048	2.68441	2.89496	3.08009	7.88508	2.45666	4.39566	2.26831	2.71009	0.675699	0.488965	3.00302	5.43447	3.44001	2.92516
QDPR	3.47684	1.965	2.34726	4.78998	5.73858	4.20346	11.5727	8.58267	9.24782	7.05906	13.4012	13.8052	7.18248	4.84747	27.7397	124.026	67.6257	39.5386	72.9074	0.713947	0.620942	1.12037	0.972147	0.876661	17.4259	19.1486	7.49381	10.6607
RCN1	3.87659	8.60518	6.27331	8.47372	3.86774	9.15412	5.04827	8.74081	10.0538	9.2826	7.91559	4.85403	7.17881	2.59414	2.04598	0.312758	1.17745	4.21906	1.56763	2.34153	1.00106	1.22964	0.683978	0.698475	2.34009	8.40387	6.89484	8.1914
CHMP2A	9.85114	5.11672	8.09829	8.87277	9.03949	9.1466	6.28532	5.76772	8.72999	4.3035	7.32196	3.53976	7.17277	2.12214	1.77269	2.55475	3.75756	4.2999	3.29107	1.35042	1.92356	2.17559	4.88834	1.95656	4.44117	2.23328	4.80303	1.36376
SQSTM1	11.8144	5.40646	5.09489	6.90126	8.31211	10.0573	4.92656	5.294	6.20963	10.3933	7.82647	3.77422	7.16755	2.7832	1.54344	5.33949	4.20958	3.66543	2.81185	5.60732	4.01677	5.09997	3.29686	1.53576	3.21003	5.31602	3.94995	2.5888
TMEM14C	8.69483	4.24	6.21234	6.10116	6.23935	7.00143	6.50908	9.21106	9.00988	9.13499	8.81757	4.75884	7.16088	3.07209	2.88767	4.12321	3.95258	3.3607	2.53773	4.50333	3.65543	2.7328	4.47101	1.31255	3.87298	12.7689	5.72686	8.89725
PSMD1	4.59096	6.86527	7.20373	10.1097	4.58031	9.60508	5.35461	6.90292	11.279	7.63961	8.09936	3.69832	7.16074	5.00448	1.9677	3.23951	2.91227	2.99953	2.68952	4.53656	2.14321	2.07657	0.783431	0.988777	8.62892	32.8693	10.5744	20.4449
BLCAP	6.17947	6.17702	6.70861	5.97961	7.27345	7.76052	6.67666	10.2584	5.23004	7.28247	11.9926	4.27497	7.14948	17.7665	4.56988	3.13986	4.02114	5.45117	3.19961	1.46553	1.46093	1.4985	3.57651	1.71402	7.83513	5.04956	8.73145	4.62629
PLSCR4	8.75529	5.18996	6.40256	8.23945	4.65308	8.76529	4.68038	10.0141	8.78195	10.5268	6.21249	3.56571	7.14893	0.247973	0.157033	0.112619	0.159893	1.08957	0.315237	0.0735056	0.0172317	0.0157804	0.814197	0.472708	1.59025	7.5744	4.7673	8.85095
ELMO2	13.6381	6.51981	5.77235	7.69413	7.69809	8.34556	4.00948	6.27913	7.46668	8.54243	5.94822	3.61572	7.12747	1.55177	1.13881	1.81221	1.35993	1.6073	1.16795	0.518671	0.541602	0.427842	0.606291	0.335548	2.79741	4.30609	4.5755	6.20832
SPIRE1	6.38375	5.32829	6.58412	11.4709	4.03595	8.52507	5.13062	8.39245	9.57789	9.18394	7.2792	3.60583	7.12483	3.00176	1.07294	2.13997	1.69267	2.9543	2.99995	1.44908	0.638482	0.526337	0.195417	0.391811	8.15561	26.0455	11.0637	16.2527
CADM2	7.23651	6.95181	5.50491	11.4282	3.00921	8.37319	3.97868	8.32875	8.87044	10.7528	5.77853	5.27735	7.12419	5.10479	1.30514	7.88036	5.54544	5.68535	5.47341	0.105526	0.0262075	0.102183	0.247468	0.232028	9.08079	82.6754	14.8549	37.5178
NEK6	7.6274	7.14937	5.41948	10.9212	5.31937	8.6109	4.74492	7.54018	9.18953	7.24531	7.51363	4.15038	7.11931	0.568771	0.524459	0.310733	0.21318	0.825794	0.391555	1.78288	1.48068	1.54041	0.0896406	0.187627	1.31714	1.19225	2.22559	0.40897
PTK2	6.35848	5.44301	6.75587	7.7363	4.77296	8.68407	4.51837	7.25649	11.3538	10.9457	6.85695	4.61724	7.10827	2.44363	3.64462	9.32816	0.0209006	5.81669	0.0374576	1.5886	0.632468	0.678817	2.58852	1.2469	8.35019	28.3471	10.8074	17.6573
LMBRD1	7.78825	3.60558	6.85981	9.35946	4.43597	9.55699	4.50245	8.7445	10.2648	10.5271	5.40581	4.21298	7.10531	2.9678	1.56682	4.83983	4.98106	5.97746	3.86731	4.04547	1.36683	1.59978	1.85058	0.584723	4.81273	35.1417	6.39283	13.3732
ATP6AP2	7.90477	6.06512	5.78127	8.72208	3.13341	10.5634	3.99011	7.46472	10.2589	9.95432	5.82088	5.5995	7.10487	8.54058	1.12035	3.31881	3.05655	4.17313	3.34505	4.96023	2.10864	2.74972	1.07355	0.626456	5.0058	12.5982	7.40581	11.6325
NBR1	7.5391	5.90864	6.6102	10.3358	5.37642	8.42387	6.21476	8.6447	7.99776	7.23729	7.00165	3.91476	7.10041	2.33556	3.15874	5.00284	5.51376	4.98147	5.36689	3.28837	1.5126	1.83698	1.42131	0.979416	6.14835	16.1747	8.3566	13.5464
ACADM	6.09973	5.89742	5.07709	15.0734	3.89735	6.96773	5.92786	8.71654	9.72663	8.90287	5.23944	3.55364	7.08998	2.88062	1.41985	3.39445	2.42226	2.73289	3.71216	3.39499	1.07574	1.14187	0.697946	0.736558	6.91089	27.1784	10.5156	19.142
BHLHE41	5.90995	4.67566	7.4646	12.3844	4.28705	10.2157	2.91648	8.67455	9.75183	10.7878	4.90141	3.06258	7.08601	1.02048	3.92765	4.2008	3.57597	4.79772	3.54543	34.2487	15.2516	23.1255	0.252689	0.200121	9.27884	87.8801	13.3191	29.8446
RABGAP1	5.92711	5.80569	3.53178	8.29406	4.77767	8.25653	5.5449	9.55788	9.37445	11.3369	7.72692	4.82371	7.0798	3.42121	1.64326	4.07889	3.66672	3.54515	5.66096	1.55474	0.708541	0.782336	0.720537	0.663381	6.39818	12.9587	7.72742	10.689
CPQ	9.24101	6.73726	6.48655	10.5117	5.82663	9.86075	2.84443	6.72578	9.60663	7.34721	6.58562	3.1588	7.0777	0.685647	1.27646	3.68145	2.79264	2.24203	2.08148	3.20591	1.81701	0.914956	1.86139	0.909094	2.31677	8.00956	2.46501	2.85952
CLASP2	6.61399	5.99395	7.48559	9.32376	3.1944	8.97227	4.16355	6.49712	10.4366	11.6298	6.64638	3.95026	7.07563	8.03426	5.08453	13.7769	9.42433	11.029	9.50643	2.82522	1.06122	0.931367	1.02255	1.1788	18.1603	65.594	19.2014	36.7111
RGN	4.58693	5.06526	5.38908	6.93109	5.81693	11.0922	6.24241	10.5929	8.43848	7.92398	8.90942	3.90767	7.0747	1.20207	1.6822	3.7098	2.70089	2.21888	3.74804	0.0477914	0.0172317	0.0383451	0.282547	0.171305	1.8681	1.36714	1.82702	0.683946
NUDCD2	11.5165	5.18939	6.61999	11.2608	5.55204	10.4655	4.36045	7.27541	7.86991	5.34855	5.85914	3.52904	7.07056	1.98121	2.45319	7.73497	5.50995	6.51863	4.90661	2.94423	0.691242	1.19321	1.07178	0.612295	4.16361	10.9327	4.20136	1.27845
ARHGAP35	8.3587	5.51196	4.62604	11.7896	5.5175	9.45781	6.32748	6.4176	8.70677	6.61314	7.70675	3.70114	7.06121	2.57314	2.80827	2.99824	2.10208	3.12873	4.02748	5.06202	2.30787	2.08566	0.62126	0.652433	8.97224	17.5986	10.4686	11.8298
ATIC	7.14659	4.98262	3.80482	7.77828	6.56338	7.98889	7.69926	7.17934	9.1486	8.99128	9.37976	3.98426	7.05392	2.04149	2.68657	3.30839	2.51548	3.0381	1.99744	1.48278	1.54865	0.77665	0.197919	0.180972	3.14337	6.37455	3.69388	5.15416
GPR125	7.39445	4.88735	4.97057	8.76746	4.38692	8.1741	5.93725	8.01959	8.12647	10.9907	8.43082	4.15998	7.02047	0.330338	0.310752	0.0737013	0.108972	0.507962	0.248589	0.0944483	0.0311532	0.0311838	0.0280427	0.117487	2.09161	6.68083	3.98393	7.84032
CTSH	7.87909	3.09139	6.13347	4.11934	5.01021	12.5226	7.10233	7.57572	6.81336	6.89735	7.09186	9.75551	6.99936	0.303115	1.01012	0.137622	0.178772	0.308067	0.207668	2.34465	2.75083	2.77176	2.22006	0.338936	1.32452	5.06193	2.36207	7.14508
CLK1	7.43405	4.8884	12.4721	5.54005	3.10335	13.1485	2.37487	6.29631	7.87223	15.2019	2.43928	3.15346	6.9937	3.31934	3.15534	10.9479	8.41479	23.1475	7.2997	25.2387	3.56837	4.61267	7.9432	1.98297	7.28644	36.0319	7.6298	17.5821
PRKAR1A	6.76309	3.69148	3.65821	9.43939	4.17148	7.85213	7.86687	8.28469	8.59182	10.1059	8.36103	5.12557	6.99264	10.2456	4.36563	9.45752	9.02951	7.9765	9.19786	7.82193	2.49658	3.60212	2.38205	1.81082	13.8404	47.3212	16.3335	28.0322
OAZ1	13.5706	5.95347	12.0482	5.91663	6.79908	10.0338	5.99816	6.0695	4.82381	5.1537	4.06577	3.46236	6.99126	4.09529	3.25531	2.56623	4.95596	5.04004	3.02754	5.1858	2.93738	7.15721	6.06639	2.66158	8.14139	13.1262	7.91358	9.1461
MRPL33	5.25	3.89784	11.0822	3.19257	4.71135	4.06242	6.29901	11.5007	4.65956	13.6986	6.21963	9.2775	6.98761	11.1171	1.49888	7.91342	9.17352	13.3847	9.01072	3.08268	1.88115	1.83362	5.26383	1.3068	7.02202	14.7426	10.576	6.37128
MTUS1	6.29939	5.66109	5.46268	8.63468	3.96356	8.45942	6.02659	7.76405	10.5271	9.09931	7.27282	4.50006	6.97256	2.81198	4.71478	9.90625	11.9507	8.11854	11.2206	5.82396	2.00094	2.56403	6.53234	7.60175	9.744	20.4058	9.00306	13.7565
OPHN1	7.09572	5.31317	6.38496	8.57963	4.77784	9.38856	3.80992	8.06089	10.6307	10.9402	4.99021	3.44877	6.95171	0.977891	1.15694	0.345096	0.400352	2.51688	0.624219	0.422978	0.117931	0.168391	0.0875711	0.294525	2.71574	7.3855	4.77257	5.39947
CYR61	6.62742	3.40603	12.5484	7.38605	2.72655	17.893	1.17213	4.69723	9.19869	12.1152	3.82205	1.82258	6.95127	0.484756	0.077608	0.150066	0.173131	0.834618	0.137054	0.0493901	0.0172317	0.0157804	6.03689	1.39393	1.16571	3.54757	1.58782	4.41199
SON	6.25343	5.70916	6.65984	9.47484	3.2319	9.12391	3.5905	7.02952	9.12574	13.4151	5.87451	3.90925	6.94981	3.3987	1.87712	4.17965	2.56672	3.89301	3.03394	15.8554	4.69288	4.68734	1.47071	1.40752	7.35451	34.4588	10.0705	22.7037
FAU	10.2333	2.33847	3.72045	3.61137	8.63642	5.26567	10.3202	8.24007	4.26919	7.36407	12.7149	6.63341	6.94562	4.77621	11.0266	8.96589	17.9873	7.40358	12.4182	2.28861	10.9013	13.1192	14.6368	2.22025	0.090183	0.905847	1.40624	0.199387
GABRG1	7.20202	4.38457	5.40188	13.1951	3.51871	9.31968	4.63131	9.10806	10.2236	8.98811	4.08522	3.18047	6.93656	1.11983	0.078411	0.0376699	0.0552619	0.215263	0.143951	0.0477914	0.0172317	0.0455584	0.0769281	0.105121	2.98454	11.3741	4.03468	8.41419
SET	4.0317	4.37457	5.06429	5.69264	2.98531	6.55411	7.32217	10.3133	7.14237	13.1731	9.32462	7.21336	6.93263	11.2756	6.3277	19.8371	12.2377	8.89437	23.5003	8.28049	3.43679	4.15892	1.78242	1.30392	8.38682	14.9414	9.02517	7.05364
TP53INP2	4.57937	3.60041	3.8992	7.75561	5.61102	3.03692	11.8973	8.56209	9.70387	6.31413	13.2914	4.93008	6.93178	0.942686	26.8464	35.6214	36.8859	40.3812	102.981	1.94226	0.705765	1.15481	2.09496	1.79521	5.09489	2.3978	2.32881	2.48777
KIAA1109	4.88611	5.26606	5.96354	10.6148	2.70674	8.28469	4.36193	8.0921	11.7791	13.2854	4.36669	3.48691	6.9245	4.13884	0.961127	2.98992	1.79013	2.11305	2.77905	4.8213	1.30207	1.34138	1.08667	1.14398	8.64275	40.4184	12.8872	26.8125
CPNE3	7.59599	5.00557	4.33326	9.21008	4.08936	9.31858	5.46099	7.67635	7.48666	10.8621	7.95052	4.08508	6.92288	0.88491	1.72565	1.77886	1.71154	3.73946	1.93768	2.53778	1.38202	1.18751	1.31743	0.768636	2.32489	9.14213	3.1664	5.65564
AHNAK	5.95288	4.35399	2.051	10.8877	5.0362	9.5711	4.3531	8.27395	8.54857	11.628	8.48773	3.90054	6.9204	0.346626	0.0961388	0.0839732	0.052331	0.249116	0.209069	1.1856	0.791298	0.283633	2.98307	4.7701	2.48477	4.99707	4.80999	7.10713
GNA13	6.09428	5.68639	5.50314	12.7532	3.12707	7.76719	4.96958	8.44977	10.2637	9.66098	5.37986	3.30288	6.91317	1.2196	3.28657	2.7639	2.06455	3.49419	3.25137	47.3714	18.1877	16.5692	0.976984	0.830358	3.22111	14.2591	4.45541	11.5219
IL33	10.0193	2.42686	3.9343	6.67586	5.51233	9.80501	5.06096	16.878	8.82572	7.01705	4.67352	2.12678	6.91298	0.0680979	0.0682642	0.0310134	0.0252574	0.354059	0.079022	0.0477914	0.0295225	0.0157804	0.375388	0.0175374	1.32804	8.06216	1.714	4.5685
SPECC1	8.62539	4.7243	5.99773	8.80086	5.35974	8.22713	5.24698	6.74674	9.77647	7.45645	6.89649	5.08326	6.9118	3.20729	7.44487	12.6724	11.4179	7.85301	15.1455	6.3987	2.23252	2.36027	4.58784	2.15015	10.5471	23.7453	18.3504	14.9148
NCSTN	15.3435	5.92872	7.33067	7.00185	7.69136	10.0328	2.88195	4.21277	6.52903	5.98224	5.96443	3.99656	6.90799	1.81838	2.09967	2.56069	2.05491	3.21849	1.29504	1.62251	1.64469	1.37394	2.72502	0.791387	1.55828	2.37012	1.38409	1.1056
PCDH10	11.1203	4.59425	5.60403	9.62046	3.35623	11.7403	3.3081	5.02464	7.85701	12.8067	5.22773	2.55785	6.90146	3.28473	0.870374	2.26653	1.88068	2.20459	1.97333	0.0597489	0.0172317	0.028078	0.376624	0.230753	3.47475	18.9567	4.07261	10.6892
RGS20	9.9325	6.90191	7.28341	5.39975	6.36628	11.4441	3.24503	7.27055	8.53486	6.84037	6.20387	3.33688	6.89663	0.193537	0.0719022	0.0310134	0.0687272	0.0955542	0.105106	0.0689005	0.0348466	0.0300495	0.0531207	0.0577804	2.05438	9.24759	4.25214	7.0792
CIRBP	9.34755	7.22636	8.79664	4.4795	2.82188	11.0579	4.45539	6.08367	9.03942	9.49064	6.61161	3.34605	6.89638	3.17693	2.64829	3.98882	5.34147	3.13054	4.21874	1.21628	1.34272	1.83278	2.97421	1.98209	5.73015	9.53622	10.6171	6.00289
PTPN11	4.15189	2.82366	2.90107	12.9964	4.01243	6.74519	8.87128	10.0955	9.00072	7.73867	8.14878	5.19127	6.88974	4.46761	3.60468	11.4071	7.50469	7.36975	20.831	2.82328	0.840005	1.25081	1.3531	0.864683	8.63788	23.1386	12.0667	15.4196
CCNL1	2.12666	3.6937	4.6793	4.41801	1.45951	12.0941	1.31049	7.83702	7.1872	32.7921	2.68804	2.36996	6.88801	4.09905	1.94377	5.83598	3.29737	5.59834	4.27582	30.0968	5.26071	7.31379	6.40823	4.86843	3.90757	22.1984	7.20075	10.8406
PCYOX1	6.0182	4.79499	5.01368	11.3988	4.22176	11.1221	4.13263	5.743	10.1793	8.19629	7.76049	4.02564	6.88391	4.09978	1.15169	2.01282	1.61554	3.45706	1.61862	1.15269	0.639568	0.549861	1.4077	0.638636	3.47571	13.5952	5.09765	7.12677
HNRNPH1	4.93078	5.6348	7.36982	6.95426	3.51512	8.12856	4.19554	6.29805	8.69417	16.0555	6.42182	4.3282	6.87722	6.40346	3.62446	8.70811	7.12551	7.20003	7.36371	28.8082	6.84186	9.16415	1.85848	2.20415	5.46167	12.12	7.10118	7.11449
MAX	5.65523	4.13347	5.18767	5.83394	5.64791	8.46043	7.1017	9.04349	6.9567	10.5768	8.35946	5.56751	6.87702	4.92343	5.30753	6.52268	6.07747	5.2834	7.25081	3.49316	2.45388	2.42101	4.11664	1.74689	4.33332	8.80189	5.18642	7.496
PTAR1	8.03379	5.63021	7.30667	12.9124	2.84693	8.65713	4.12543	5.60554	10.7588	9.41181	4.42998	2.77645	6.87459	0.582932	0.511884	0.930447	1.03836	2.22394	1.21671	1.54342	0.271215	0.386692	0.601863	0.365186	2.72739	12.0187	3.59905	7.8021
DPY19L3	7.18124	6.04832	5.24197	11.1629	3.38522	10.6215	4.46945	6.62161	8.02543	11.3213	4.96362	3.41017	6.87107	0.78082	1.12543	0.949365	0.680454	3.59968	1.2831	1.48907	0.37348	0.60866	0.14668	0.209374	1.9818	7.23225	4.28985	5.56115
ITGB8	6.2536	4.6711	3.14868	13.2965	3.28974	9.01546	5.47093	8.50932	8.52352	10.9826	5.22953	3.96566	6.86305	1.03815	2.35786	3.95704	3.28527	6.36915	4.18521	0.0718831	0.0255561	0.0613276	0.111601	0.189648	5.28295	28.5754	10.1073	24.5357
RBP1	6.28959	3.96811	15.7818	5.91277	3.79336	7.04264	9.10492	4.22739	4.6622	6.98218	10.1133	4.47365	6.86266	0.425692	2.55068	4.13499	8.02444	4.78769	4.49484	0.0477914	0.0756526	0.23275	2.02991	0.963144	0.520468	0.367073	1.7815	2.06776
SEC61G	3.42711	4.1582	4.82202	3.60258	6.90126	2.58831	8.57796	11.7854	4.49682	16.5247	7.0994	8.26201	6.85381	17.5392	3.71886	6.64134	7.51846	12.3359	8.49575	8.21893	3.7924	5.78632	4.61638	2.83073	3.19369	1.2692	3.74697	0.199387
ARF4	6.48011	2.45272	9.4255	6.77605	5.94037	9.49684	5.57482	9.2428	9.04651	11.6487	3.34156	2.78972	6.85131	4.0964	1.91491	4.63877	4.88414	14.0367	2.64346	17.3343	4.9486	5.2981	4.72384	1.0928	4.54288	15.448	4.80507	4.40383
NREP	10.4748	6.82299	8.40294	8.38933	3.96002	3.10894	6.74439	8.0131	8.99748	6.36532	5.75214	5.17061	6.85017	19.1582	2.10432	1.76337	1.25678	2.68186	3.07631	0.772243	0.188034	0.381453	10.1372	2.46195	19.6552	39.8828	28.9353	20.3318
PAICS	5.45116	3.15077	6.20292	6.17327	4.92473	8.79474	6.66894	8.11404	6.28279	10.8926	11.2688	4.25364	6.8482	2.18379	1.56379	1.63055	1.26278	2.01761	1.47261	1.05816	0.492992	0.623278	0.674241	0.340906	2.28599	9.0417	4.13529	8.28625
ECI2	6.17274	3.17709	6.90107	8.54247	4.90805	6.32728	7.99121	8.71989	6.70924	10.028	7.76868	4.84314	6.84073	1.27006	1.13309	1.80885	2.01437	2.87006	1.5531	1.13324	0.774892	0.632531	0.670612	0.657719	2.7787	7.94855	4.29027	4.04593
TSC22D3	4.70997	10.5257	2.634	5.69118	5.44113	7.09531	4.12885	10.1863	6.42314	15.1884	7.52598	2.39354	6.82862	5.80268	4.19729	2.09284	4.19779	5.96401	2.89516	23.1184	16.3611	3.17506	15.7251	16.2389	4.70896	5.12632	5.8107	5.94991
ZNRF3	9.72677	6.15649	6.01606	8.88014	4.3608	10.753	3.19803	4.62411	6.64064	11.6178	6.31397	3.56672	6.82121	0.214016	0.0864583	0.0774731	0.0845324	0.243587	0.107368	0.0477914	0.0172317	0.0404913	0.360519	0.158311	0.6687	1.64514	1.14589	2.49568
SDHB	6.63913	5.42671	6.3986	4.89731	7.62263	7.14421	6.69184	7.91903	5.05801	10.4348	7.79434	5.79436	6.81841	4.82626	2.31543	4.62224	5.04006	3.67113	2.79037	3.09275	1.89166	1.88672	2.52799	0.674372	4.14954	4.0715	5.63118	5.08643
ILF2	9.09117	4.7844	5.46419	7.1931	5.84254	8.85978	5.61327	7.81056	6.70181	7.66078	8.36516	4.35622	6.81191	5.40383	5.53618	7.20532	6.4978	6.65657	4.94152	8.45163	6.27938	6.08842	3.22791	1.24573	2.9422	4.114	3.95081	3.76958
FAM171A1	8.30846	5.61584	4.49083	8.93184	5.36254	7.35628	4.74433	6.48389	7.86146	10.3447	7.38176	4.71243	6.79953	1.01235	0.62135	2.10992	1.13163	1.20226	1.18502	0.0477914	0.0172317	0.0157804	0.241221	0.263466	4.27549	4.63837	4.76315	4.42443
NQO1	8.86686	5.12242	3.51234	8.2754	11.574	5.41731	4.64334	7.55612	4.42531	9.8672	7.11704	5.20093	6.79819	0.695806	0.520954	0.795634	0.507735	0.26508	0.502722	0.40833	0.119527	0.159014	0.730927	0.304877	1.05352	1.47623	2.60077	1.06802
PABPC1	5.76717	2.86593	3.92552	13.8552	6.27178	5.24848	10.4645	6.45001	8.27653	6.41367	7.38172	4.59295	6.79279	4.32368	13.5854	10.1423	7.07121	9.778	12.1923	74.4151	32.0218	24.6332	4.3078	2.68634	11.2306	24.6709	13.8288	20.4122
SUGP2	9.29037	5.55868	8.78008	8.54743	4.38373	9.0835	4.23407	4.46088	9.13105	8.00544	6.52349	3.31696	6.77631	3.70915	1.66138	1.42298	1.3289	1.8454	1.45681	2.05685	0.974719	1.38268	0.608947	0.506327	8.88627	16.1301	11.1709	13.8519
MRPS6	5.92383	5.34639	8.52045	5.05817	7.82524	6.47346	7.03991	7.57489	9.05708	7.98886	6.39166	4.09638	6.77469	6.44939	1.64003	1.15699	3.03005	3.28363	1.84915	2.25401	1.10792	1.07309	3.17875	1.43592	5.28142	9.04181	8.19269	8.48477
CPEB4	5.615	4.87778	6.01475	7.8392	2.77099	11.8454	3.87661	6.49618	8.20347	14.105	5.97542	3.67593	6.77465	3.32813	1.77637	3.462	1.95335	5.28764	2.49775	5.4997	2.27663	1.97745	0.512912	0.597632	4.62373	19.5906	6.24841	8.27384
EMX2	6.86506	5.84239	4.94389	12.6412	5.27212	6.06048	5.92181	7.15642	8.5816	7.61196	6.98754	3.34217	6.76889	0.214461	0.0803654	0.106479	0.0802643	0.425652	0.208826	0.0477914	0.0208362	0.0157804	0.197453	0.190398	2.35477	14.718	6.49559	11.7418
TARDBP	4.18473	4.80156	6.19816	8.53174	3.24537	7.85056	5.43686	7.5698	10.0547	10.979	6.91651	5.335	6.75866	6.7141	3.91223	9.64285	6.67232	6.73853	10.7033	10.8955	3.14844	4.0157	1.80468	1.22023	8.60629	18.0773	10.42	10.3902
DDX6	6.06	4.19571	5.46	9.55282	4.52102	8.62457	6.64155	7.14293	8.41778	8.79606	7.60111	4.07741	6.75758	5.56397	2.43334	4.26084	2.97077	4.67688	3.83659	8.60136	2.87717	2.99622	1.26881	1.00991	5.83948	26.4848	8.70586	14.686
MOCS2	6.18105	3.69172	4.4427	12.1414	6.03204	7.73706	6.47553	8.91335	7.19494	7.02703	7.30403	3.8918	6.75272	5.44384	0.716196	3.02715	3.19253	2.70423	3.37952	1.93419	0.71569	0.747344	3.58789	1.2629	11.5734	113.422	20.0506	58.6811
SDC3	17.3784	5.87038	7.23812	9.42751	5.26451	8.34228	4.29568	4.6096	5.42422	4.19741	5.60426	3.32357	6.748	0.779962	2.41209	0.322555	0.875496	7.09492	0.965544	0.397314	0.252603	0.289218	1.55126	0.811115	3.19225	4.33326	4.68359	3.57428
ZC3H11A	4.06229	7.22366	6.05196	8.98288	2.8902	9.13701	3.80272	8.06429	10.3715	11.4562	4.97481	3.94132	6.74657	4.06781	2.65778	6.58822	4.68707	6.48794	5.62815	13.1773	3.54652	3.9566	1.27829	1.30183	7.35732	23.9555	9.89754	13.8168
KRTCAP2	6.74593	3.7208	5.90301	4.50153	8.55048	5.34815	6.63372	8.56842	4.97233	9.24807	10.8177	5.94088	6.74592	4.37579	4.32963	5.04021	4.88015	4.87678	3.5827	0.620582	3.71572	4.56432	2.4026	1.42367	2.35406	3.89952	5.30049	2.67653
SSR3	7.58373	6.16546	6.26557	5.71846	3.96547	6.99896	5.77628	8.59258	8.14443	12.1228	5.26054	4.35185	6.74551	2.51594	1.43319	2.48928	1.69235	3.07113	2.50372	4.68909	1.6129	1.60307	1.08593	1.48355	4.05125	8.73012	5.7541	4.99477
KCNA2	7.55053	5.52903	10.4981	9.00615	2.57992	11.6272	3.63186	6.12441	8.66134	7.64035	5.30887	2.70147	6.73828	3.08185	0.569848	0.687894	0.573547	1.9571	0.837885	0.0477914	0.0172317	0.0375131	0.2415	0.246199	8.81691	24.5138	8.90414	16.8402
AMOT	7.98227	4.38937	3.1257	12.4998	6.5182	7.38443	6.39562	8.30618	8.32757	6.87644	5.42125	3.60621	6.73608	0.337399	0.448288	0.357269	0.320315	0.591676	0.711941	1.02125	0.393947	0.498756	0.362712	0.229254	2.74677	7.56893	5.03518	5.87359
MOXD1	3.79924	2.33792	2.02904	12.5599	1.79463	2.78492	3.14794	4.92336	17.0029	13.9938	12.6446	3.80388	6.73518	0.322306	0.209888	0.0421693	0.369979	0.564121	0.252686	0.0477914	0.0172317	0.0414803	0.0280427	0.0196003	2.2521	12.7332	2.13711	8.06544
ZNF638	4.42159	7.86628	6.31129	10.0205	2.73092	8.4902	3.50511	6.60661	12.4163	10.4311	4.29687	3.6968	6.73279	5.06156	2.70016	7.81954	5.89697	6.86436	9.48988	6.89014	1.74509	1.62513	2.2119	1.28613	20.5003	118.914	28.8134	54.7649
MFF	7.86912	6.34241	5.81995	10.5494	5.02635	7.17669	4.11656	6.86256	7.86525	7.86976	5.92524	5.36274	6.73217	4.23653	2.4808	4.56533	3.06635	5.11137	3.34747	2.88616	0.828353	1.02525	0.889847	0.84747	9.0863	49.1316	10.9719	24.9227
YBX1	7.32198	5.48945	5.44713	9.76869	6.72149	5.82928	8.73826	6.35176	6.84746	5.18368	8.43535	4.53521	6.72248	3.93918	7.79612	12.8798	10.8573	10.8592	12.8732	12.7282	9.5136	9.15115	4.31748	2.88294	5.2513	9.54073	10.1366	7.9036
RAB5C	15.8806	7.03525	7.78896	9.30812	6.56814	7.94727	5.17405	3.55939	5.72556	3.836	5.30056	2.54444	6.72236	0.810235	0.830732	1.19585	1.58042	2.39208	0.900866	1.24607	2.49274	2.53692	3.21108	1.37254	1.45181	1.29358	2.02986	0.9698
KTN1	5.26068	4.66551	6.4714	13.2087	2.76071	6.76246	6.22255	9.60574	10.6565	7.80307	3.8494	3.38939	6.72134	2.91913	2.01832	8.34147	9.40677	8.29606	15.7505	12.1995	2.32416	2.99221	4.00452	2.42684	18.4973	129.458	30.4189	52.7044
DOK5	9.22991	5.14963	5.18431	11.2279	4.41153	7.83773	3.5877	5.15459	11.9217	7.15536	6.27129	3.44443	6.71468	1.7516	0.331397	0.130549	0.20063	1.25435	0.290642	0.0634451	0.115561	0.0157804	0.114209	0.0760149	1.51624	6.47924	2.6426	1.48428
PPAP2A	11.8634	6.9979	5.15857	7.7515	5.27996	8.47621	3.35354	5.98519	7.04235	7.94927	5.64357	4.92166	6.70193	1.09799	1.10003	4.04093	2.31939	1.33272	1.75254	1.04758	0.65032	0.561655	4.99261	5.17974	3.97912	9.39577	6.3787	4.10986
YWHAB	7.04328	4.53967	6.82096	9.0935	5.19792	6.33083	6.69596	8.18369	6.28143	8.94131	6.5206	4.73059	6.69831	18.837	3.95186	7.06641	7.12488	7.66045	6.33299	11.5404	5.49431	5.33517	3.68444	2.11019	26.2333	73.3672	27.1584	41.9541
LINC00461	7.21187	5.97114	9.84002	5.29053	2.62997	13.1655	3.57311	5.73504	11.5555	7.12953	5.08803	2.98544	6.68131	1.87036	0.599439	1.5378	1.50307	1.94778	2.18662	0.0652721	0.0172317	0.0630975	0.12667	0.0955805	1.48051	8.29984	3.48028	5.55579
GNB2L1	7.88163	5.28814	3.49689	4.52275	10.3359	7.47948	10.3136	7.65159	5.48008	5.12695	7.16878	5.42712	6.68107	3.72665	5.79402	7.46165	6.44335	12.0581	8.42282	5.28588	19.0322	11.7133	8.5612	6.25176	5.46545	2.7876	9.0728	5.28368
STAU1	8.77598	6.12817	6.53308	8.68036	5.67362	7.66126	6.23154	7.11116	6.774	7.03788	6.30695	3.06324	6.66477	2.91523	1.62618	3.46091	2.69106	3.53547	3.0921	4.08612	2.08777	2.00971	1.64145	1.25555	6.44667	17.023	8.63203	15.4668
TTC1	7.71936	3.28229	6.29027	11.5624	5.30257	9.13462	6.03791	7.09963	8.96414	5.50958	5.24907	3.78282	6.66122	4.62466	3.67357	5.63638	7.25509	5.1057	6.21009	4.22121	2.37149	2.17144	1.94423	0.90535	16.253	111.221	25.5203	35.9976
CYP2J2	8.20076	7.35509	6.7313	9.5643	4.04504	8.50756	6.3915	6.23224	8.80998	5.65338	4.51433	3.92842	6.66116	0.585028	1.2901	2.96967	2.26757	2.32881	1.99016	0.0477914	0.0172317	0.0163807	0.0280427	0.10112	1.64915	4.25764	3.5095	4.97428
NCAM2	5.76393	6.90173	6.44512	12.0508	2.56004	10.7909	4.87939	6.23763	6.71344	6.37214	5.62379	5.5901	6.66076	7.89899	2.35895	7.04002	5.66683	6.33707	6.92085	0.085725	0.036982	0.0962758	0.340657	0.486945	16.0684	98.2029	26.0182	51.3769
FRS2	5.7919	5.94924	5.37382	9.53442	3.36032	8.44211	4.99389	7.71475	9.23102	8.98076	6.51013	4.03685	6.65994	1.76622	1.70128	3.85333	3.29701	3.82404	6.92351	2.28338	0.586284	0.708032	0.964382	0.613312	4.73626	18.6775	6.79262	14.2898
UBA3	4.69821	4.94661	5.36846	9.55879	4.43765	8.77071	4.80973	8.75287	9.42469	8.11415	7.19898	3.83193	6.6594	3.99532	2.85519	6.55475	5.68173	5.66506	5.37007	8.20436	2.29679	2.02503	2.34843	0.865326	3.62196	15.3836	5.80362	7.24246
NF1	6.04608	5.86129	5.18445	10.7093	3.61089	9.07051	3.87027	6.39103	9.90214	9.68047	5.71909	3.85608	6.65847	3.71136	1.77202	3.10755	2.22542	3.27088	2.92848	3.42373	1.36307	1.26123	1.37587	0.626865	8.38661	26.5113	10.5743	18.3617
RYR3	7.95896	4.92357	6.88615	9.68685	2.50378	10.3143	3.12591	5.02923	11.6089	10.69	4.21208	2.93109	6.6559	0.563972	0.0388571	0.0310134	0.0209006	0.145299	0.0600194	0.0477914	0.0172317	0.0157804	0.0658024	0.0987065	1.50478	4.62126	3.08865	3.86317
LSM3	6.61084	2.66028	5.62772	6.58214	5.48766	8.98023	6.7098	10.692	8.45446	9.21018	4.31664	4.4992	6.6526	4.06431	2.71879	5.25963	6.97553	8.15772	5.84061	2.78627	2.10197	2.51415	5.14317	1.11402	8.39021	33.3246	9.15011	10.4899
ARF3	11.14	3.27695	3.33253	9.71393	4.99481	7.67711	8.15934	6.76313	5.67071	4.28217	10.197	4.50107	6.6424	5.14532	2.72771	1.89252	2.50672	2.16946	2.54598	1.51345	1.24067	1.34	2.61145	1.09323	8.9529	9.40844	11.3426	11.1069
TRIM9	7.84772	7.73176	4.99118	10.3197	3.97832	7.83874	3.11664	6.77097	9.26801	11.2328	3.8982	2.67395	6.639	4.17876	1.30415	1.83203	1.53626	4.10554	2.22758	0.0931656	0.0172317	0.0577204	0.167903	0.370644	11.5645	33.4686	15.3308	23.6247
ACTR2	4.57762	4.15208	4.08295	8.78476	4.98317	6.90152	8.10266	8.70734	7.41067	10.2144	7.07469	4.67322	6.63875	6.70116	4.24383	5.98758	5.72719	6.43847	6.88171	26.7273	7.24925	9.19505	1.8764	1.10579	6.92315	20.8857	10.1929	12.0616
ATP6V1D	4.26456	4.66209	5.2113	10.7357	4.34769	8.41901	5.23158	8.82667	8.8836	7.0134	6.23451	5.73679	6.63058	8.81699	1.34782	3.76782	2.95311	4.06162	3.67143	2.4196	0.819337	0.97734	0.622143	0.715068	9.15547	31.6172	12.0472	17.2018
RDX	5.39506	4.77831	4.96538	13.0086	3.18939	9.9842	4.94742	7.75293	10.3982	7.31747	4.62828	3.19947	6.63039	1.43817	3.2445	10.8362	11.6588	8.9391	12.0145	7.96765	1.63468	1.3043	1.07585	0.670426	8.04446	36.2375	11.3736	19.6346
PFKM	7.35124	4.66407	5.52888	5.92616	7.41081	8.35943	6.88042	5.8763	6.97891	7.18921	9.39019	3.89991	6.62129	3.12044	0.630552	0.315146	0.52893	1.52402	0.66528	0.179205	0.0981238	0.306883	0.0739797	0.330815	1.26747	1.41628	1.83883	1.52366
LGALS3	6.31568	5.77436	6.06637	5.97791	7.5887	7.41436	3.92289	9.22583	5.94796	9.02716	7.2348	4.93528	6.61928	0.862509	0.0674846	0.0706433	0.0859409	0.240902	0.246772	0.0477914	0.329246	0.123903	2.53777	2.34966	2.58216	9.58493	5.95687	4.19061
TPM3	9.10255	2.63853	3.93574	9.06562	5.10488	4.63747	9.03329	8.99212	7.42398	7.30209	6.50283	5.6673	6.6172	5.68033	6.15859	7.35282	5.94717	6.34798	6.69401	34.0295	14.7473	14.5694	12.9675	4.44487	10.7782	20.2578	10.6836	13.3269
LOC100129034	8.11528	5.9367	5.35666	12.3056	5.90025	8.25552	3.66097	6.28938	7.9589	6.02638	6.27514	3.25161	6.61103	0.395068	0.409738	0.172585	0.173034	1.17667	0.380625	1.55871	1.50586	1.5228	0.0280427	0.188816	2.02343	6.81419	3.73063	8.60171
SEC11A	3.88548	4.75706	7.70516	6.08963	3.77844	7.02311	9.02193	7.88353	5.54823	9.36636	8.15704	5.90286	6.59324	2.06136	6.26168	8.3539	6.80473	6.8182	10.1907	10.8141	7.15332	7.81851	1.49913	1.7426	3.19692	4.89785	4.43732	4.8955
ASF1A	5.42689	6.75398	5.57755	9.66208	4.53359	8.09163	6.35509	6.74504	6.70358	7.93929	6.98645	4.27833	6.58779	1.90276	1.57205	2.44685	3.0423	3.81659	2.44174	1.52171	0.727899	0.578693	0.980504	0.568597	2.48735	13.7991	3.96757	6.5335
MEGF9	5.91884	4.33182	6.20185	11.3964	3.57561	10.3832	4.42128	6.16542	9.02278	7.97571	5.92468	3.7316	6.58743	1.47945	1.4251	4.53838	3.13637	3.89649	3.42046	0.427794	0.422216	0.266273	0.0973501	0.193902	4.34107	12.0422	5.51223	7.48449
FBXL5	7.80986	3.51847	4.08282	6.50296	5.22052	7.17867	5.73471	7.30696	6.7478	11.0365	9.63722	4.12474	6.5751	3.5207	2.66187	6.6646	5.10889	4.87333	5.57189	5.06083	1.95636	2.25983	1.14057	0.499417	3.89229	13.7671	4.33339	10.2302
PDE4B	9.92062	6.4775	7.2524	8.28839	5.45133	6.72193	4.36486	5.92522	6.60937	9.22818	4.91802	3.68536	6.57027	2.18174	6.28043	8.50295	6.45178	13.3441	5.49952	11.3923	5.47278	6.59121	1.42583	0.81998	6.37868	12.8739	7.92084	12.8097
APP	5.32317	4.1516	4.04206	7.39086	2.85899	6.68949	6.03869	8.84351	10.3342	5.68943	10.8483	6.58375	6.56616	33.7487	13.9205	37.6968	31.8064	32.2492	33.5138	1.14525	1.11194	1.87981	9.09376	8.6872	76.4156	143.788	76.2813	88.5382
SRSF9	4.85271	6.48542	6.85022	6.16033	6.05418	5.94472	5.45371	7.87497	6.8506	10.6612	6.55802	5.03659	6.56523	4.05082	3.75324	4.54936	3.74558	3.83623	4.41823	8.12718	2.39896	4.4462	1.73554	1.13161	4.07992	0.367073	3.5892	3.54449
PPP1CB	5.61571	5.11591	5.34644	7.7512	3.6661	8.09276	5.93176	9.08371	7.16388	12.8087	4.86692	3.3234	6.56388	5.14951	1.38658	4.45536	3.51457	5.30665	5.5157	8.68423	2.82105	2.43681	2.68555	1.12205	10.2375	50.8014	12.1408	32.8402
SLC25A33	6.99874	5.50815	8.48305	6.19518	4.36591	6.50149	5.01538	6.55302	5.51913	13.6581	6.23403	3.7143	6.56221	0.540751	0.385981	1.34386	0.796954	0.865793	0.564298	1.813	0.466334	0.566296	0.317165	0.350397	0.573467	1.53312	1.58035	2.29863
TAF7	7.01636	4.20939	3.84467	7.14591	5.62018	7.58105	4.82799	6.77678	6.89234	10.5207	9.64456	4.4477	6.54397	4.72757	4.23852	6.40251	8.04566	5.82531	5.4533	9.37511	4.14855	3.72928	3.90211	1.51677	4.86274	19.0713	8.19236	9.74358
TMEM126B	8.80054	5.7701	4.66345	8.4142	3.56189	7.57223	6.00907	7.9672	8.9947	8.57912	4.36866	3.79403	6.54126	5.87237	1.12361	3.33605	4.02747	6.38914	3.62101	3.9227	1.02933	0.719972	1.87973	0.955453	8.00986	64.7435	8.9098	24.0237
CREG1	8.09991	4.93113	6.06416	10.7382	3.54839	8.56952	4.59279	5.44872	8.57462	7.97517	5.52665	4.36895	6.53651	5.09202	4.80499	5.58034	4.34459	5.57601	4.29725	48.1179	16.2451	11.0138	5.19586	2.05557	16.2078	84.7468	21.5528	54.2541
JUN	3.81831	5.10309	5.76954	2.99064	1.52652	14.0213	1.62515	6.07643	4.53268	26.4083	4.12894	2.4082	6.5341	3.49769	3.59096	6.10211	4.22097	14.1943	3.9608	9.57416	2.42417	4.08182	10.336	11.7809	1.26492	4.05946	1.49072	3.90239
KDM3A	6.99271	6.57355	5.96314	8.79093	3.65875	6.56345	4.12421	6.13817	9.3101	9.10053	7.24459	3.9202	6.53169	2.34001	1.10328	3.33596	1.68414	1.76746	2.12376	4.34268	1.41126	1.24793	2.03372	1.62693	2.49103	8.97287	4.63745	7.95353
KIAA1279	7.83974	4.5186	6.45216	10.1947	4.8049	10.974	3.58391	5.96208	11.408	6.2727	4.41647	1.94701	6.53119	2.83948	1.39718	2.71471	2.49514	4.07744	1.92373	2.77484	1.01988	1.06193	0.703885	0.512058	7.72902	34.6368	10.2784	21.7834
MSN	11.5976	4.099	6.01103	8.24562	6.44893	7.86589	5.43482	4.61273	6.86492	7.21726	6.81391	3.13202	6.52864	0.560831	3.4137	1.28942	1.78085	2.31095	1.2995	9.53592	9.04975	7.8057	6.96886	2.90808	1.61907	2.40109	2.93247	2.45943
FGF2	6.81786	5.03993	5.39665	8.7611	2.53841	9.19319	3.91146	8.42686	8.08766	11.7075	4.30364	4.07721	6.52179	0.383413	0.105371	0.164537	0.242324	0.577862	0.377082	0.247792	0.058124	0.19689	0.150473	0.108497	0.929146	7.90711	2.98975	5.36424
CDC16	5.40075	6.0789	5.8297	6.99648	4.2551	9.44025	3.65464	8.44849	7.96725	10.8487	5.45891	3.87266	6.52099	2.87638	1.09991	2.85228	2.21986	2.797	2.42105	2.77771	1.07427	1.02531	1.00248	0.491327	6.92373	18.5212	9.57392	11.8034
C1orf43	7.64502	4.30232	4.48684	6.22121	6.10444	6.87252	6.86372	8.87853	6.36364	6.54263	9.57609	4.36539	6.51853	5.79838	4.05138	9.5335	8.78981	5.88668	6.9025	2.81578	2.7406	2.54061	3.88971	2.36539	7.99542	11.1977	10.6418	8.48222
NFAT5	4.79644	7.02775	5.65903	11.1738	2.72912	7.33824	3.34858	6.58	9.39646	10.8035	5.41924	3.89899	6.51426	2.79193	1.2268	2.13905	0.905267	2.13994	1.41002	6.34666	2.66128	2.38773	1.12174	1.42473	12.6796	124.431	20.3472	56.0051
WDFY3	6.9507	5.41972	5.87271	10.193	3.33362	8.78515	4.05243	6.12886	9.10236	9.59382	5.48558	3.24307	6.51341	2.75264	2.15176	4.01016	2.45687	3.16265	3.51544	5.17873	2.13287	1.81075	0.583764	0.768946	6.47753	18.2345	8.01538	14.5733
KIF2A	4.39254	5.84344	5.29358	11.5634	2.21382	7.98517	5.76915	10.2761	9.10408	9.51613	3.65858	2.50661	6.51022	5.12996	2.79911	9.79417	7.03497	8.52487	11.9499	4.09927	0.878068	0.978281	0.726145	0.431325	16.3227	117.97	18.7184	65.0475
STRAP	5.42789	3.14303	8.92109	10.6709	5.08011	9.76327	6.65072	7.81233	9.58568	5.19477	4.04351	1.76267	6.50466	5.79677	2.01571	4.1344	3.95154	6.85547	4.85731	7.98724	1.73975	2.55263	0.851555	0.720492	8.367	13.452	8.28921	11.0939
CLSTN1	12.5677	5.87813	4.90652	6.74295	6.77958	9.9393	3.62191	3.84481	7.10165	6.67143	6.66615	3.25615	6.49802	5.30143	1.31715	0.860524	1.23083	3.52811	1.06525	0.786518	0.634765	0.723238	0.947427	0.986171	4.64797	2.61436	5.17955	2.95405
SDHD	7.60671	4.29305	3.89548	7.65773	4.8731	7.38431	7.25673	7.31016	7.89885	7.61864	6.97246	5.20771	6.49791	2.47082	1.39228	2.95401	2.09426	3.43125	2.50214	3.6612	1.45203	1.63663	1.46515	0.617227	1.74429	10.3967	3.92239	7.45486
GLO1	5.40578	4.20681	7.96898	9.55668	6.45097	7.1324	6.29181	8.65314	7.30716	7.43265	4.74828	2.80156	6.49635	2.98852	0.938357	1.75429	2.44201	3.08686	1.86438	2.74686	1.05	0.710886	1.78916	0.832952	6.02109	19.9916	9.75569	11.3072
ARHGEF26	5.78537	5.51349	6.27174	7.93859	3.07501	9.78835	3.82573	6.60955	9.34121	9.0569	6.61389	4.11839	6.49485	0.346509	0.120964	0.115998	0.193087	0.535077	0.283914	0.188393	0.0190627	0.0157804	0.151496	0.0854279	1.32891	6.18011	2.81929	5.2646
ME1	8.34457	4.5379	5.03901	7.7885	7.13235	6.75841	5.32949	9.47568	6.37725	8.39374	5.1589	3.58985	6.49381	1.05368	0.555362	0.946924	0.729813	1.36141	0.730955	0.0932215	0.0283675	0.0573648	0.0802203	0.134106	2.4993	16.256	4.71888	8.67413
KLHDC2	6.63917	4.84141	6.14246	8.70303	3.73855	8.84574	4.87041	8.47265	8.66938	8.66516	4.75197	3.52116	6.48843	4.78593	1.07826	3.10392	4.27309	3.48726	3.03114	4.06492	1.38732	1.07029	2.21483	0.595245	7.20213	12.2956	7.15478	8.14823
SUCLG1	5.23799	6.39873	6.47646	4.51511	7.86727	7.26062	5.72785	6.72816	6.37689	8.00895	8.37859	4.80974	6.4822	4.03005	3.46335	5.17189	5.30322	5.00302	3.80146	1.73618	1.3283	1.22967	2.12119	0.777318	5.75264	8.94795	7.99864	8.83904
FEM1C	5.1376	4.97605	7.07328	11.7138	3.25229	7.764	3.47498	6.84164	8.57493	11.5398	4.09785	3.30041	6.47888	1.54612	0.840171	2.65788	1.34084	3.60696	1.9127	3.40857	0.673537	0.749473	0.781804	0.817426	2.8001	20.0335	4.9229	10.973
TAOK1	4.85482	4.49643	5.85327	13.5906	2.42863	8.74074	4.26914	7.06378	10.1452	8.53468	4.63638	2.94512	6.46323	3.23892	1.74116	5.05519	3.28817	5.14155	4.85244	5.94291	1.64868	1.50086	0.791002	0.798509	11.5753	50.3668	14.9364	29.6562
RPS17	11.101	0.90409	5.25993	3.20453	5.74571	4.21301	11.3206	8.4148	4.56159	5.3671	9.83972	7.60047	6.46104	3.15361	9.04595	7.12189	14.0755	11.8779	21.5619	12.0933	8.70555	10.4567	15.1945	1.761	1.81687	1.85787	5.38681	3.21987
KCNIP1	9.1899	5.8781	7.88341	9.64348	6.13302	6.37051	7.18766	6.50312	6.47646	3.49654	5.16985	3.5756	6.45897	11.9195	4.68687	0.371054	1.5856	7.63224	1.51592	0.159314	0.189197	0.180212	1.16536	0.515448	5.41788	23.8674	11.6578	16.6796
NLGN3	14.3899	6.92273	5.88896	7.2806	7.06362	10.9637	2.62102	3.72789	6.53596	4.60023	4.37383	3.08353	6.45433	0.695034	1.26558	1.6715	1.83564	6.77925	1.62159	0.0477914	0.042779	0.0593431	0.0580758	0.180297	1.46585	1.11371	2.0689	1.46446
CFL1	9.77493	2.58141	3.8553	4.66937	9.87496	3.83651	8.7429	7.2171	3.89779	8.99425	8.96264	4.98948	6.44972	5.22761	5.42026	4.94317	5.30661	6.14876	4.42078	3.89336	5.67541	6.17406	2.9532	1.32184	5.2962	5.63728	7.86467	6.38003
CTNNB1	8.5051	3.7055	5.03764	8.43015	5.61115	7.66975	6.05895	7.12284	5.46803	9.14301	6.59576	4.00489	6.44606	5.94121	2.92271	4.56673	4.38541	3.93763	5.6298	9.54864	5.55015	4.40718	7.55085	2.89954	5.98151	12.4755	8.49164	9.70107
GSTM4	7.42171	2.66153	6.40346	8.97917	7.78204	6.66037	6.57314	4.96234	9.96048	6.7614	4.80303	4.35182	6.44337	2.01434	1.88393	1.14986	1.38231	2.8561	0.832521	5.87338	3.47498	3.06742	1.22728	0.366987	2.99166	8.56799	4.00375	5.39127
DBNDD2	6.73147	3.15488	3.21447	5.55875	5.49143	2.0545	8.69094	8.33147	8.71092	4.39673	12.7706	8.1843	6.44087	3.76489	36.966	115.982	107.332	54.6336	75.0751	1.98895	1.67948	2.79355	2.77543	2.61069	23.0675	15.6087	13.1341	10.8933
GEM	1.55165	1.55424	3.81625	4.38756	2.69633	11.3665	1.67418	4.99686	4.9101	32.5883	5.47656	2.09423	6.42606	0.647551	0.144895	0.138668	0.098503	0.166616	0.142949	0.886278	0.510291	1.23549	1.89637	0.680356	0.160217	1.13446	0.779136	0.779677
TMED2	5.92296	4.79136	5.93763	7.35406	4.80368	8.7049	5.14258	8.07853	6.22334	9.40486	6.88819	3.78218	6.41952	5.22323	3.83675	6.2658	4.81505	6.68988	4.05167	6.57945	2.45836	2.32156	2.15719	1.4224	6.2621	39.5308	9.54287	24.7102
LIX1	8.01264	4.82641	2.94279	11.3333	5.04417	6.9829	4.98034	9.00309	7.26005	7.48066	7.04072	2.06232	6.41412	0.535767	0.273313	0.200032	0.287363	0.366181	0.436137	0.0546911	0.0305197	0.0481152	0.317822	0.0606506	1.17533	13.0987	5.55428	12.8251
ATPIF1	4.45795	4.38808	9.93467	4.86396	5.15279	9.47686	7.98085	7.19867	4.49742	8.74959	6.043	4.15029	6.40784	16.8047	4.2424	6.11343	6.30179	9.95368	6.4826	2.63983	1.47869	2.53289	3.06706	0.998237	21.458	84.0717	38.0748	24.309
SF3B2	10.5588	5.04554	5.98244	8.20475	5.43303	10.135	4.39147	4.26143	7.16504	4.67881	7.91322	3.09115	6.40506	1.87794	2.2519	3.08197	3.74259	3.82705	2.69578	2.8728	2.46975	2.71107	1.26958	0.782822	4.69709	3.61645	4.29126	2.35009
TTYH1	24.8166	6.10419	8.10828	8.98785	4.96245	9.83584	1.10046	1.49334	6.42901	2.16967	1.56142	1.15141	6.39338	0.0584669	0.0652822	0.0827575	0.156872	0.284518	0.121866	0.0477914	0.0172317	0.0157804	0.0803442	0.14564	0.643814	0.367073	0.328818	0.584861
TRIB1	7.61253	4.97359	9.49579	5.92987	6.62611	8.58295	4.06427	5.21282	6.52063	9.54567	5.25528	2.7983	6.38482	1.16289	3.12591	0.779662	1.12477	2.80887	1.10441	55.3406	30.3615	25.5049	2.34138	1.6991	1.25184	3.46334	2.40827	3.55301
RNF13	5.28067	5.5804	5.31403	8.69049	2.66988	8.39475	3.39082	9.21332	9.72502	10.2312	4.09805	3.89554	6.37368	1.71971	3.34719	14.087	11.2094	8.10556	9.03934	8.31562	2.76481	2.86325	1.74482	0.843399	4.43894	12.5092	5.30183	7.50024
PSMC5	5.30967	5.73064	7.72132	6.85783	7.07344	6.8942	5.91969	6.73483	6.12646	4.56519	9.46664	4.07071	6.37255	4.52177	3.28592	4.72288	5.63669	4.74083	4.92309	1.70404	2.13316	3.06139	3.1384	1.03648	4.10598	2.72265	6.22058	3.74306
TMEM107	7.12739	2.84562	1.89858	3.49036	1.55476	17.0581	1.93809	3.57873	9.70953	22.7179	3.09103	1.35405	6.36368	0.934832	3.12781	3.09793	1.66837	3.53989	1.06682	16.1111	10.0018	4.2702	22.2824	8.76967	0.931662	1.81113	0.612369	1.867
ATP2B4	8.66715	5.31083	5.006	8.2588	4.56643	8.89408	3.40843	5.77435	8.4068	8.00403	6.39627	3.59675	6.35749	1.90473	1.57374	0.595132	0.792339	3.81448	0.967735	1.02253	0.483485	0.707625	0.482942	0.557891	5.93165	24.532	8.3918	17.8481
AKAP12	4.43738	4.71397	3.84199	12.3861	3.99617	7.23121	4.8078	6.45363	8.96748	7.11597	8.39837	3.92445	6.35621	1.79525	0.750638	1.31495	1.11522	3.41379	2.82336	0.345555	0.0701972	0.12197	1.36534	3.29838	12.95	33.632	16.9947	20.7416
FAM162A	5.51802	4.73189	8.37193	3.96058	5.52422	5.47171	6.79591	8.13567	4.80482	7.41889	8.83775	6.65045	6.35182	6.1927	1.94394	3.88955	3.46681	3.48343	3.11744	2.47523	1.83965	1.4256	0.880436	0.819027	3.28352	10.3194	9.32427	5.22337
DCTN3	11.4279	4.83913	5.34466	9.00485	7.63203	10.5096	4.463	4.06748	7.95263	3.29818	4.57056	3.07244	6.34854	2.06231	0.601955	1.90999	3.25782	3.34628	1.73799	0.0477914	1.29043	0.990881	4.30926	1.57708	3.67145	1.921	4.64004	1.51779
UQCRHL	3.79992	8.80727	5.66111	2.8084	6.73277	2.95378	7.12011	8.28194	4.58657	10.5309	9.04711	5.63706	6.33058	15.2089	2.85659	3.37891	3.6917	5.82391	4.29507	1.27589	2.66102	1.77307	4.45713	3.57859	12.9908	20.988	25.0607	23.322
ADIPOR1	14.0422	4.80306	4.92448	12.539	5.69075	9.26167	2.79694	3.9633	8.27663	4.08618	3.90439	1.65337	6.3285	1.74393	1.72734	3.43496	2.62163	2.31665	1.71415	5.60842	2.1308	1.86778	4.91305	1.51493	2.52961	3.29926	3.89471	2.77149
CDH20	8.554	6.95199	6.05069	6.49093	4.87422	9.35923	2.96438	4.49996	8.31412	7.30816	6.59733	3.94192	6.32558	0.363009	0.632436	1.13492	0.903489	1.26972	1.16768	0.116611	0.0172317	0.0307037	0.030076	0.0861943	1.63968	4.20291	2.88543	5.13554
GNG5	7.48404	2.54002	5.37778	3.13031	4.67139	4.66121	8.83725	10.7853	2.89624	11.114	6.09646	8.24112	6.3196	1.02735	1.69015	1.19341	1.0662	2.09431	0.846096	4.78426	3.47487	4.62711	4.65831	2.74088	2.38143	5.42394	3.42758	4.70628
VDAC3	4.38249	5.47715	5.24481	6.91841	4.05298	7.97396	4.34215	6.75835	7.94605	11.2131	7.64683	3.85889	6.31793	14.7914	2.42735	3.23464	3.28439	4.03198	3.34158	3.41732	0.891075	1.0583	1.76458	0.655867	9.48959	19.7343	11.882	11.5724
NRBP2	10.6067	6.41683	7.74388	8.86399	3.10498	8.40482	1.81701	5.60728	8.56688	8.91778	2.95809	2.80113	6.31745	1.71943	1.12275	2.65914	1.77315	1.87495	1.61808	0.467973	0.281881	0.372961	1.00447	0.809983	10.6112	43.8666	11.641	25.4784
ATP6V0A1	9.34286	4.87139	4.85175	7.21676	5.36191	9.05377	5.29523	4.56848	6.29291	7.84583	7.44091	3.57172	6.30946	10.6787	2.26598	2.96159	2.75807	4.28999	2.8166	4.85179	2.17497	3.27299	1.30239	0.776071	13.6315	38.8366	14.2482	21.6546
DNER	11.1127	8.28339	5.96498	6.77279	5.03261	7.81075	2.71378	5.7096	5.21289	6.12486	6.64133	4.28143	6.30509	18.494	4.80561	10.8382	9.84447	13.926	7.54355	0.0671307	0.081697	0.135662	0.164591	0.265562	3.94119	13.043	8.97316	8.72689
H2AFZ	6.65305	2.36625	5.19179	6.01391	3.16482	6.28084	10.1041	7.76194	7.89844	6.95386	8.12864	5.08666	6.30036	13.028	4.69616	9.42145	6.97137	13.2324	7.95517	22.6736	10.6758	10.719	12.3241	2.37693	4.39439	13.9748	6.49059	8.3208
UBXN4	6.55694	4.81738	6.48729	10.7416	3.55903	8.08265	3.39872	7.28559	9.90948	7.39927	4.71483	2.55532	6.29234	2.62672	1.98198	4.31763	4.52438	5.33091	4.94605	9.26342	2.11822	2.57376	1.74389	1.2177	9.63118	55.5686	12.8109	31.3497
SPOP	6.94181	6.69432	5.29348	9.47439	5.87556	6.80833	5.0264	4.63745	7.34176	7.4545	6.9423	2.97538	6.28881	2.81236	1.61477	2.23747	2.05107	2.32819	2.68096	1.69627	0.855074	1.10076	1.48958	0.758231	5.05418	20.5458	6.28012	12.3732
NDUFA6	6.0182	6.11256	6.49543	5.83801	6.42913	6.26203	6.09844	7.17745	4.93268	6.99027	8.54865	4.52469	6.28563	4.03253	1.64741	2.01417	2.55038	2.75677	2.0226	1.37804	1.02652	1.50949	2.15616	0.818568	4.62679	9.24931	6.90216	5.37759
SCAMP2	12.9243	4.22952	9.90819	7.64961	6.78101	6.14218	3.8474	3.6199	6.05593	4.4042	4.46412	5.39814	6.28538	0.22393	4.13714	2.29862	2.26985	2.44939	0.706345	5.20186	6.45585	5.47742	3.00755	0.851486	0.0777898	0.367073	0.165723	0.199387
ARHGEF6	6.74676	4.97272	4.6607	7.70281	4.39929	7.50893	5.17011	9.04308	7.49445	8.64358	5.85237	3.16096	6.27965	1.02205	2.16529	0.465115	0.685765	4.0618	0.945178	12.159	5.00698	4.15168	0.731975	0.849427	3.54523	9.71164	5.17885	6.65146
PPP2CA	5.1863	3.31325	6.9315	8.16243	4.1711	7.2033	4.82873	7.61122	7.44012	9.73745	6.72002	3.95379	6.2716	9.22607	3.30316	5.51959	4.56165	6.95859	4.20626	12.2149	4.44645	4.82586	1.97051	0.908065	8.96545	34.4898	14.4022	17.7291
CCL2	0.908672	0.280893	3.89763	1.30949	3.26415	2.1011	8.78358	8.47943	1.68431	33.5975	3.93403	6.93694	6.26481	1.73815	19.8938	8.03034	34.0885	19.0737	20.0894	76.1681	102.441	575.682	1.02802	0.40441	0.090183	6.30469	0.244288	6.92876
CDH10	4.77895	6.86206	10.8805	9.52745	2.97601	7.22361	3.49229	5.878	9.45753	6.76194	4.28199	2.97343	6.25782	3.1293	1.22221	0.193309	0.68223	4.67285	0.750762	0.0477914	0.0172317	0.0223995	0.180908	0.179485	5.52111	21.5929	6.10839	9.342
TIPARP	5.6421	4.6145	4.86667	4.72374	3.68499	8.84275	3.87487	7.39511	6.82293	18.2187	4.39076	2.00877	6.25715	1.80834	1.07334	3.43914	3.12078	2.79802	2.1732	7.11385	2.9303	1.35022	7.66981	5.11457	1.505	1.73192	2.29449	0.980356
MPV17	10.9565	4.63128	4.58451	8.18454	6.34975	5.16516	5.31397	5.22413	6.80466	6.92763	6.50985	4.42859	6.25672	3.48021	1.33804	2.95993	2.62228	3.92512	1.75528	2.0758	1.14965	1.56475	2.68115	1.56037	7.99442	36.0708	11.9239	20.1819
FBXO7	8.78222	3.80326	3.82852	6.9695	4.84395	7.45343	5.4493	5.86801	7.30103	9.40985	6.85606	4.35559	6.24339	2.86373	8.24863	11.7495	7.71687	9.80709	7.43245	4.32456	2.60459	2.58323	2.4796	1.52804	4.12095	3.958	5.04088	6.52469
FUT9	5.45872	4.73306	4.60285	8.8483	2.13343	7.59169	4.67986	8.46217	8.31088	12.0231	3.94468	4.10687	6.2413	1.98552	0.163564	0.596109	0.507808	0.810184	0.86736	0.0652129	0.0172317	0.0216003	0.0696378	0.147131	4.72276	27.6969	5.39053	15.7446
BNIP3	6.72045	3.89318	4.2973	7.86207	6.39089	8.23154	5.30228	7.64921	7.33468	7.57689	4.68226	4.70334	6.22034	3.62883	0.892025	2.17532	2.76214	2.751	1.97092	0.389216	0.0472119	0.115217	0.959219	0.578102	3.79785	13.581	5.13031	7.24882
UBA1	15.7118	5.66859	7.10513	8.88766	5.69352	9.92146	2.06661	2.31223	7.48894	3.66254	3.97832	2.14153	6.21986	1.85764	1.10739	1.44165	1.33239	2.57278	0.881946	1.14626	1.37796	1.32451	2.24341	1.33886	4.99658	1.81267	3.92483	3.22476
ANP32E	5.40944	3.10045	5.4362	10.4178	2.59832	6.20334	6.1062	6.90345	9.56823	8.74723	5.92284	4.20797	6.21845	1.55271	0.61624	1.59064	1.86789	3.12054	3.55929	2.80441	0.539972	0.974861	1.18202	0.382727	5.45282	17.9439	8.4343	13.0408
ADD1	11.891	5.25067	6.429	8.22772	6.5251	7.92826	3.7947	4.12567	6.55508	5.72829	5.59098	2.52939	6.21465	1.14683	1.09703	2.04622	2.09138	2.19736	1.76681	0.93298	0.65779	0.761309	1.61911	1.1116	3.83917	5.49097	4.16294	5.1997
HSBP1	5.86466	3.70427	4.51738	5.4522	5.05669	5.48425	7.56828	9.58268	5.59255	8.43575	8.19867	5.09697	6.21286	8.62497	3.95269	7.62056	8.20799	10.9885	7.37978	2.51114	1.26143	1.76575	1.95356	1.00904	5.88462	15.6487	6.47614	7.4565
TIMP2	5.53659	3.11584	1.65844	10.0651	5.64159	3.93221	6.74948	10.5762	6.54406	8.59476	7.91563	4.2178	6.21231	12.9287	5.22226	7.10564	5.16572	8.56051	4.99838	7.12857	4.56128	6.69707	2.85716	1.84507	7.54835	20.283	9.75428	14.965
ATXN10	5.09293	5.43106	4.79433	7.69333	6.6355	6.83708	5.37507	7.86845	7.06173	5.94902	7.23941	4.54642	6.21036	6.51071	2.45786	2.57087	2.96296	4.22395	2.82171	2.17405	1.41983	1.30403	1.21578	0.529792	7.70981	19.6006	12.7061	13.5501
IQCA1	4.41348	3.68296	4.15253	10.8438	3.16602	9.295	4.00666	4.97602	8.77457	9.92526	7.3911	3.68915	6.19305	0.80552	0.0362608	0.0310134	0.0209006	0.0759871	0.125844	0.0477914	0.0172317	0.0157804	0.133598	0.0558541	2.95942	15.0684	4.38294	8.48135
IST1	6.79184	3.62223	5.42963	5.06002	4.82568	6.736	5.28276	6.33875	6.51866	10.6518	8.97957	3.9252	6.18018	2.53966	4.72433	6.30423	6.51678	5.81473	5.92407	8.80108	3.55584	4.94603	1.6851	0.671475	1.97238	3.12679	2.59559	2.48834
IRF2BP2	5.75558	5.31266	4.78408	6.37841	2.24004	11.2615	3.39095	5.9792	7.47725	12.5297	5.73148	3.30222	6.17858	3.29461	2.73741	6.63396	4.30697	5.00799	4.66999	18.5602	5.11871	5.51655	2.20698	1.39244	3.38108	4.345	3.23042	5.53076
DPYSL3	8.15692	3.71021	1.03826	6.5668	6.58731	6.91163	5.85946	11.5838	5.333	7.16817	7.56385	3.34886	6.15235	2.5524	1.4863	0.295139	0.384772	3.0814	0.804147	0.190966	0.0366154	0.0429892	0.329056	0.272221	4.49882	14.2518	6.28874	9.36822
ATOX1	10.538	3.61338	4.6611	2.52669	10.6889	4.11027	7.13544	6.76777	4.90158	6.12571	7.92979	4.82828	6.15224	4.70397	2.40813	6.05857	6.65612	5.24791	3.87057	0.0477914	1.30264	1.79074	2.93811	1.63323	1.95646	0.57909	5.25391	1.58914
CLIP1	6.19439	6.08526	6.17832	11.8488	2.6163	7.03172	4.17892	5.52692	9.45323	7.80584	3.75456	3.12018	6.14953	3.20244	0.695275	0.742158	0.738957	1.00838	1.35312	3.58242	1.07434	1.13819	1.03709	0.968053	11.8053	66.7646	19.0508	38.6297
TMBIM1	10.655	2.90288	5.23791	4.60364	7.2676	8.34633	6.86327	4.49487	5.92277	5.70651	8.00844	3.75523	6.14704	0.337124	2.06609	2.29049	2.71547	1.6701	1.16916	3.12606	2.68373	2.1114	1.15851	0.593663	0.647498	0.575988	0.868728	0.90485
IDH1	7.20576	5.4253	7.0103	6.31788	4.74737	6.55265	4.9586	7.8723	7.66521	7.82681	5.018	3.13567	6.14465	1.384	3.8149	2.1062	2.87871	6.48209	2.30683	6.43268	3.02218	2.65566	0.200113	0.0974558	2.0209	3.94489	2.5984	2.96815
GALC	6.12935	5.07261	6.14638	5.90339	3.46454	10.0036	3.89832	6.13723	8.74543	8.40844	6.29877	3.52269	6.14423	1.48975	2.09156	4.48116	2.98942	3.54615	2.67281	1.16885	0.678946	0.42417	0.537429	0.410142	2.7155	13.0611	3.75358	9.04509
NT5E	6.09075	8.10053	7.08867	7.68987	4.63636	7.19149	5.61572	6.16764	8.12459	6.36705	3.35719	3.2458	6.13964	0.322948	1.77922	0.251783	0.862684	5.9574	0.933956	0.11083	0.0365453	0.034124	0.12165	0.0979579	0.866935	4.22218	1.48714	3.28069
IDI2-AS1	0.0415535	0.0300062	0.0335179	0.0501439	0.025456	14.2732	0.0371152	9.14126	8.0568	32.3598	9.56603	0.0287404	6.13697	0.0209766	0.0187665	0.0310134	0.0209006	0.0292369	0.0374576	0.0477914	0.0172317	0.0157804	0.0280427	0.0175374	0.090183	0.367073	0.115774	0.199387
MRPL20	6.83872	3.27821	3.59687	2.74099	5.84259	3.61391	5.96401	8.01578	3.2353	14.4878	8.97532	7.0233	6.1344	6.48625	3.4358	6.50063	3.50932	3.12435	4.3725	2.38273	1.98936	2.32809	2.06021	1.06799	3.30235	7.11111	5.92878	2.66414
CYB5B	7.49347	4.58672	2.88762	6.69256	6.09726	7.35773	6.9656	6.53964	5.64592	8.22393	7.33218	3.74617	6.13073	2.00998	0.981451	1.17448	1.46995	1.3472	0.88537	0.567046	0.505095	0.524966	1.11985	0.334636	2.51535	4.56286	2.72896	2.98699
TXNL1	4.9482	4.68553	3.48067	8.40457	4.15583	9.70596	5.44005	7.5401	7.12957	5.61525	7.85066	4.54363	6.125	4.974	2.40483	5.5065	3.69191	7.82517	7.56029	5.04018	2.16463	2.42514	1.40013	0.898237	7.4035	49.2439	7.6172	21.8795
PSMD7	5.33805	5.7888	5.69104	8.20154	5.63854	6.14267	3.57906	7.42319	7.0036	8.07962	6.80549	3.77549	6.12226	6.90484	3.90132	6.46962	5.04426	5.26449	5.80049	4.90388	2.18012	2.97782	1.96707	0.883325	8.57002	15.2159	10.3405	10.539
N4BP2L2	4.02781	4.55737	6.72684	8.98414	2.14587	8.95961	4.28833	7.34133	9.15685	10.9272	3.41125	2.88795	6.11788	4.26461	2.11725	4.7686	5.90807	8.13652	6.00569	9.85507	2.12825	1.94948	3.72182	1.1522	12.0493	70.5051	18.4159	31.2112
TLCD1	10.1902	5.55796	4.56249	5.81143	8.6172	8.05086	3.63054	5.75796	4.615	6.87624	6.41179	3.26276	6.11203	0.288068	0.0187665	0.0310134	0.0209006	0.848675	0.0374576	0.0477914	0.0172317	0.0157804	0.0280427	0.0175374	0.427219	0.367073	0.115774	0.199387
SFPQ	5.62061	5.50434	4.96152	4.66109	3.69861	8.15901	3.54271	4.8314	8.10259	12.4668	6.84371	4.93347	6.11049	4.73497	3.35621	6.16705	4.24505	6.60591	4.3901	26.2636	9.50003	8.99945	2.20473	2.02171	8.07354	27.3258	12.3066	17.9763
DYNLRB1	8.11374	4.62441	4.40747	5.75286	5.67665	5.32064	5.94337	7.06126	5.78591	7.02224	8.53421	4.99101	6.10281	10.1223	2.71892	5.07643	5.1472	4.52716	4.28496	0.875611	1.82857	1.68561	5.16723	2.91613	8.55629	18.055	11.2539	13.6154
SRSF7	2.99978	3.25501	4.35478	3.59081	2.26962	12.1862	2.36879	8.35845	6.2793	19.2278	5.1808	3.14064	6.101	5.20561	2.5187	9.67142	6.01439	4.92078	5.45281	14.9917	4.83911	6.20385	2.48363	1.6875	2.84948	9.35239	5.03291	7.86223
ZNF532	7.2343	5.45114	8.17358	10.4546	3.14991	7.66114	3.45555	4.95834	7.79558	7.94482	3.88859	2.81938	6.08224	1.92034	1.34139	3.38723	2.41845	3.05728	3.40115	1.39537	0.493421	0.484191	1.66847	1.15501	6.15814	9.78091	7.61616	10.0703
REPS1	7.26127	6.25104	5.0309	6.9147	5.16893	7.61834	2.87443	5.71594	7.48327	10.1069	4.83303	3.6027	6.07178	2.18568	0.542199	0.85095	0.652004	1.0248	0.92651	0.970558	0.677946	0.569102	0.779168	0.349892	4.76522	16.8988	8.62708	12.2482
POLR2H	6.2027	6.90464	6.54605	4.77905	4.545	9.34572	3.68624	5.7422	9.11258	8.90719	4.84165	2.22752	6.07004	3.36497	1.38911	2.1737	1.8695	4.47518	1.72295	2.20553	1.99295	2.38255	3.10183	2.04919	3.84248	1.39389	3.02303	1.53201
WSB1	5.51391	6.21518	6.39991	6.29552	2.19461	8.73702	2.28061	5.97788	7.814	14.7224	3.43452	3.20643	6.066	6.57968	5.79304	10.7068	8.22764	10.1962	7.97588	39.3918	8.68942	10.1282	4.07813	2.39338	9.01089	14.4677	9.29699	11.3777
ENOPH1	5.39082	3.78828	3.69344	9.20011	4.51236	6.31284	6.18952	8.42825	8.14503	5.3973	7.30062	4.37407	6.06105	5.27009	3.32715	9.31011	7.86694	5.98068	9.6224	2.48195	1.10616	1.1699	1.26281	0.622151	8.10536	25.1095	10.227	13.6449
HDDC2	4.36034	6.01297	5.64716	9.69523	5.01336	5.46775	5.05272	7.2765	5.9336	7.01307	7.42704	3.64874	6.04571	2.93077	2.50418	4.18145	4.23035	5.1117	7.85999	0.660009	0.422676	0.357886	1.62935	1.07834	12.3565	42.2978	13.099	32.1455
SGCB	5.49142	5.312	4.93692	9.93346	3.24341	7.37541	3.95619	6.71874	7.28849	8.18968	5.36052	4.73252	6.0449	3.56769	2.24526	7.69629	5.77127	7.8966	5.9401	1.69144	0.563605	1.00544	1.55548	1.05104	5.03928	16.8897	5.15355	9.21567
ZFR	5.29126	5.40379	4.40714	7.3687	4.46176	6.57826	5.98105	7.94677	7.064	7.56745	6.68942	3.76034	6.04333	3.95479	2.66482	6.0033	3.97727	4.96659	6.60549	3.93275	1.81646	1.71552	1.09583	1.05627	9.80208	37.4359	15.3036	22.8252
UBL3	5.96194	4.83853	4.27819	9.97799	3.29826	7.84809	3.8781	7.74359	8.24556	8.53582	4.57353	3.24198	6.03513	3.51548	1.70578	8.10428	4.47596	9.05318	5.30819	8.31997	2.73207	2.12489	0.680141	0.706201	7.71224	43.3865	12.5056	22.492
RGL1	9.367	5.3835	6.08206	5.91924	5.17778	8.48155	3.90697	6.12381	6.66052	6.32396	5.46898	3.44302	6.0282	1.46482	1.20249	2.87507	1.92344	1.27674	1.59473	9.05892	2.91498	4.67721	0.663201	0.36499	3.24123	5.91365	4.39333	3.77897
PAPOLA	3.79691	4.46441	5.19336	11.6943	2.98918	7.37108	3.79169	6.61332	9.00112	7.41383	6.12923	3.79204	6.02088	3.57106	2.49588	4.26745	3.96625	5.33232	4.7452	13.2235	3.10057	3.23319	2.23474	1.28121	8.97092	54.2977	12.3996	27.8866
PPP2R5A	5.86582	4.88948	4.52415	6.05317	3.94757	6.05259	3.8255	9.22414	6.78569	10.643	5.94461	4.48115	6.01974	0.705747	1.14482	2.53967	1.7589	2.21163	1.84596	1.55297	0.455173	0.485946	0.833246	0.436356	1.5508	6.69236	2.83472	3.36323
C21orf33	7.11247	5.12794	4.30698	3.28516	7.82465	5.47006	6.65602	7.42123	3.89265	8.21726	7.74497	5.12221	6.01513	2.47724	2.95272	3.68719	4.06382	2.07699	1.94243	0.982143	1.05406	1.19114	0.89241	0.443442	2.57291	1.53681	2.96984	1.05611
FMN2	7.90751	5.13424	5.28386	8.01395	5.16485	7.05417	4.1631	4.35407	8.17084	7.71554	5.69049	3.41899	6.00597	1.15922	0.356811	0.306055	0.200235	1.11582	0.518125	0.0990511	0.0251452	0.0480359	0.734325	0.387004	4.90293	8.80787	5.99361	7.45767
HEPH	7.40925	5.81343	6.55969	6.81636	5.35203	8.15885	3.25459	5.19936	7.50422	7.44142	5.7322	2.81285	6.00452	0.323072	0.169454	0.737825	0.460305	0.297834	0.424619	0.0477914	0.0172317	0.0157804	0.0784811	0.155724	1.03149	1.98255	1.80291	2.05924
SEMA6D	8.0628	6.17591	6.99244	6.78182	3.58714	7.05769	3.15011	6.54412	6.82702	7.89674	5.93026	3.00904	6.00126	2.77972	1.52485	5.13707	2.9769	4.53117	2.97172	11.8771	2.21172	0.610978	0.180266	0.249155	5.61091	21.2519	8.80877	15.084
RPS5	15.1212	1.57545	3.74217	7.00365	7.4157	7.37857	4.46095	4.02692	10.0006	2.41873	5.63358	3.19269	5.99751	2.036	2.78793	4.78816	6.34215	6.35248	7.11346	1.56426	11.1362	6.05078	21.1572	3.35395	1.15536	0.955842	1.23459	0.199387
CYP4F11	7.46206	4.49958	5.86399	10.0618	3.43756	7.46237	1.41906	4.72244	8.11797	9.00699	6.54916	3.23514	5.98651	0.138968	0.0195342	0.0465034	0.0209006	0.142242	0.0606596	0.0477914	0.0172317	0.0157804	0.0671869	0.0668976	0.804543	6.96436	2.68113	3.33757
DMTF1	4.12451	5.33102	8.43726	9.05514	2.07165	7.51844	3.09611	6.13534	10.0531	10.4705	2.82906	2.61011	5.97768	3.815	2.13694	4.58236	3.78197	4.22526	5.50128	7.29642	1.55618	1.74891	0.596726	0.736874	11.8871	47.0881	13.6609	26.903
SLC15A2	6.98224	7.00276	4.64441	6.63961	3.66122	7.82159	3.52127	6.35598	7.35264	9.29656	5.23511	3.13803	5.97095	0.279302	0.381858	0.075813	0.111238	0.288114	0.181058	4.88008	1.63446	1.36168	0.0280427	0.0787927	0.994808	2.37892	1.30616	2.33603
ATF2	6.15055	4.47804	6.00882	8.19868	3.83691	7.6647	4.74062	4.82786	6.80507	10.0769	4.87346	3.97107	5.96939	7.15666	3.07147	4.20027	2.37191	3.8838	3.13218	3.43979	1.46356	1.55218	3.15275	1.53377	10.0065	39.4662	12.2806	22.5881
CCDC104	5.03035	3.89336	4.12371	10.3793	5.55212	5.55281	6.91353	7.40868	9.6853	5.59628	4.86231	2.59437	5.96601	9.69064	1.79533	2.77151	4.04463	3.6262	4.24776	0.947418	0.468679	0.517877	2.75497	1.00971	22.2433	115.451	28.3203	58.1146
NDP	6.73267	4.6677	5.90579	6.9143	6.01954	6.03767	5.50812	7.59223	5.76153	8.72282	4.40391	3.18275	5.95409	0.591013	0.690878	1.05809	1.34326	0.657769	0.911013	0.0477914	0.0172317	0.0157804	0.0280427	0.0447377	1.84995	1.37151	2.42224	3.23172
CD59	6.12512	3.02535	5.53458	6.97863	4.9288	5.97485	6.85359	7.62121	7.10387	7.20971	6.15582	3.9239	5.95295	1.72514	0.987454	0.796825	0.827189	3.07333	1.03568	2.30534	1.09766	1.11465	2.58583	1.27284	3.42101	8.22268	6.02981	6.78271
ATXN2	6.38562	5.62985	4.88111	9.88272	4.19129	8.23942	3.49686	4.91232	7.74595	7.54715	5.5457	2.96461	5.95188	2.12351	1.17374	2.38457	1.51454	2.37999	2.23016	1.77201	0.501651	0.620133	1.1699	0.865833	7.72147	32.5325	10.7926	19.6361
C2orf28	7.91458	4.19919	4.35622	2.31304	8.73048	6.52216	5.85771	6.338	4.18678	8.73422	7.59994	4.63716	5.94912	1.97551	3.4125	5.12224	6.99852	3.56606	2.93205	2.31548	3.1824	2.47053	0.0280427	1.21215	2.12795	4.24226	4.13541	1.9429
CCT2	5.95225	4.55437	3.44383	6.82228	5.53554	7.00507	5.40108	7.48911	5.55536	6.48822	8.13358	4.97865	5.94661	6.75068	2.4841	4.19497	5.02581	6.44113	4.01144	6.81759	2.81119	2.72142	1.99713	0.643613	5.66346	15.6963	9.14826	7.74479
RSRC2	2.9349	4.00388	7.0454	9.72727	2.26511	8.2916	4.15323	6.90394	9.36707	8.07099	5.25083	3.3065	5.94339	4.40228	1.98146	4.4562	4.60759	5.94486	5.04438	14.3275	2.1247	3.30096	1.9683	1.11289	9.74878	56.6136	14.5519	30.2964
DLD	3.55351	5.61329	5.48014	9.37516	3.37443	6.94953	4.61977	7.64518	7.85529	8.55936	5.7914	2.48135	5.94153	2.91049	1.02623	1.42679	1.34173	2.33393	1.81633	2.50107	0.71161	0.835767	0.862276	0.435124	6.50933	23.939	8.45915	11.1139
TEAD1	5.51075	5.19221	5.71799	8.51705	2.9711	7.8929	3.22684	6.34523	7.73533	10.5697	4.62086	2.94615	5.93717	0.784203	0.500074	1.2187	0.802022	1.86872	1.16569	0.0477914	0.02265	0.0403481	0.616426	0.626804	2.37451	8.39282	4.04786	6.53276
RPL10A	8.02087	4.23177	4.21659	5.21692	6.00391	4.87963	7.84672	6.17186	4.91249	6.21757	8.20774	5.3029	5.93575	4.30178	9.13081	11.1566	9.47252	9.55618	11.7704	8.77599	10.4446	9.49194	14.5555	4.95761	11.6242	16.9139	14.8667	19.1339
MLC1	14.7378	5.29507	5.03667	6.671	5.85919	8.51848	3.23809	3.57208	6.07263	4.80056	4.73063	2.64559	5.93148	0.232692	0.0478217	0.0310134	0.022019	0.116005	0.0609442	0.0547934	0.0276813	0.0719355	0.0636827	0.0708805	0.606681	0.939434	1.63893	1.14794
FADS2	14.5247	3.82606	8.1288	6.8972	10.0128	6.55043	4.85493	3.78726	4.92028	2.75951	3.39465	1.51685	5.93112	0.195904	0.367397	0.22945	0.440128	1.27514	0.30199	0.0477914	0.141858	0.132095	0.351955	0.308137	1.47004	1.02177	2.08877	0.991476
CERS1	18.3912	6.66057	7.74984	8.67455	5.1955	10.3086	2.05814	2.04875	5.30234	1.80136	2.06727	0.879302	5.92811	0.0762579	0.0284472	0.165245	0.323329	0.487467	0.254661	0.0477914	0.0172317	0.0157804	0.0907598	0.292532	3.03367	0.928165	3.51389	3.31709
ZSWIM6	5.50821	9.31738	6.90385	7.72748	2.55441	9.55974	2.16064	5.22782	8.26034	8.02507	3.32464	2.54895	5.92654	1.10335	3.27591	3.92059	3.82005	8.72933	3.47895	11.4203	2.94067	5.6228	0.526619	0.325667	5.82891	25.4405	7.79744	15.4828
CDC123	5.38422	5.74553	4.94758	7.26585	3.08537	6.82993	5.53481	6.20269	9.19095	5.34649	8.41686	3.15521	5.92546	4.78133	3.36299	3.65599	3.60578	4.83991	2.81154	5.47714	2.10378	2.32238	0.752379	1.39168	5.0783	8.62389	5.27267	6.16862
CACHD1	6.70067	4.0548	4.60298	8.5885	5.06221	7.80667	3.29914	6.81017	7.20202	9.66287	4.6138	2.66245	5.92219	0.411251	0.149552	0.0470077	0.114087	0.593969	0.171682	0.0477914	0.0172317	0.0157804	0.50847	0.432197	2.18019	8.6338	3.22684	5.97081
PIAS1	4.52884	5.76839	6.15814	11.4855	3.1075	6.85589	3.1992	5.11015	10.6161	6.00729	5.37308	2.72856	5.91155	4.16584	1.97834	1.95209	1.87944	3.61827	2.26995	11.481	4.08965	2.98284	2.70128	3.91924	13.6121	104.083	19.9235	63.7857
C20orf3	8.79967	5.02496	7.39355	6.20777	5.63477	7.41574	3.93284	4.49665	6.28294	6.21145	6.56861	2.95345	5.9102	4.92676	2.75929	1.60737	2.04563	3.26845	1.22843	4.91177	6.80407	4.93154	0.672017	0.328032	4.95435	8.39495	7.43148	7.21211
TCEAL8	3.83606	4.38346	4.15984	8.13109	2.13785	9.39835	5.16956	6.66322	10.2294	8.2066	5.71949	2.83882	5.90614	4.45301	2.2428	6.25563	3.29223	5.67743	5.1969	1.88996	1.36749	0.625327	1.7909	1.09155	6.35368	34.4521	7.73662	17.914
ARNT2	11.1387	4.52761	5.07441	7.51392	5.42443	7.58906	3.50451	5.10676	6.19385	5.46706	5.93599	3.34654	5.9019	4.65421	1.30025	1.45658	1.56578	2.13938	1.59681	0.0566047	0.0410569	0.0798628	0.769609	0.562399	4.11268	6.0422	6.2586	6.15311
MORF4L2	6.23719	2.82585	3.33163	4.90516	4.11932	7.39737	4.44833	6.30359	6.57482	13.583	6.27891	4.79796	5.90026	16.2978	3.58736	11.0487	8.37384	8.55633	7.08248	11.8831	2.75168	3.23996	4.01394	1.51886	9.0033	19.8337	12.8389	17.1176
COPS4	6.08103	4.22259	4.45597	5.05847	5.29603	8.27919	4.89294	7.46453	6.12944	9.2265	5.47904	4.20987	5.89963	6.37877	1.73027	2.65179	2.89758	3.9747	2.43024	2.20988	1.93753	1.55437	2.15172	0.481373	6.18702	25.7291	9.32636	14.3959
PFN1	10.4058	2.53573	3.94891	5.61602	8.83984	4.60236	6.43007	5.01936	5.05975	6.82202	6.86156	4.60088	5.89519	2.05116	5.7726	5.58059	5.6049	4.93829	3.54127	7.9892	7.70515	11.4784	7.0971	1.37072	2.13643	2.56513	1.83983	0.783129
CADM3	14.7154	3.29873	4.20576	6.50402	8.42463	10.4841	2.76744	3.58815	5.15102	5.09573	4.22271	2.2148	5.88937	3.47916	0.403254	0.131419	0.251945	1.15229	0.300058	0.0477914	0.0172317	0.0269755	0.285177	0.329214	3.34072	2.70305	3.99636	2.78685
DYNC1I2	3.92165	4.75121	3.71318	5.88975	3.58128	7.8709	5.14142	8.56657	6.01915	6.56394	8.57207	6.06073	5.88766	5.23149	5.83958	16.5038	15.4737	7.67937	13.3094	3.05248	1.4509	1.44961	1.06398	0.857959	5.0225	9.65269	5.12242	4.25409
EGLN3	6.69024	3.44366	5.72878	6.16866	5.04908	8.84922	6.2557	7.65494	6.09888	6.73774	4.71868	3.2254	5.88508	0.592636	0.794591	3.32836	2.29299	1.66403	1.80456	0.0477914	0.0207451	0.0502752	0.221653	0.0196252	0.866983	1.96573	2.16901	3.08818
TAF13	12.8572	4.53862	9.53772	10.0351	2.91222	7.68723	2.52133	3.43674	5.20156	6.47021	2.8609	2.5416	5.88337	2.84943	0.854708	3.88595	2.02214	9.16961	4.04306	5.12057	1.07629	0.594038	6.62805	1.95936	22.4713	147.777	15.1568	50.7243
SPRY2	8.40059	3.72779	6.35667	6.47839	4.54597	8.23591	2.9956	5.43262	5.51321	9.48457	6.31108	3.06387	5.87886	1.49417	1.21875	1.07495	1.24643	3.84153	1.35668	13.6492	6.55688	8.72887	0.585657	0.574412	1.25385	1.84959	1.52429	1.77964
PNN	3.00262	5.87906	7.36429	10.0277	2.08055	6.40028	2.95789	6.50967	9.9072	8.04119	5.05948	3.28403	5.87616	4.12967	2.19528	4.88133	5.68305	4.5162	10.5894	16.6418	2.78135	3.58486	1.13276	0.990278	18.92	63.5946	25.68	38.091
DDX1	2.90797	5.22183	4.98656	8.62305	3.24004	8.14777	5.30826	7.47844	8.44708	7.19265	5.84374	3.05827	5.87131	6.73422	3.28507	4.99006	5.74605	7.0073	5.86867	5.21137	1.80107	2.2244	1.47475	0.797455	12.1462	42.4252	16.392	22.3369
GORASP2	9.32661	3.46035	4.97925	9.75124	4.83494	8.72747	3.36854	5.0725	7.22175	4.44651	6.19344	3.06729	5.87083	4.34561	2.37608	3.91777	3.5697	4.45655	2.15734	2.37157	1.55242	1.35761	1.87528	0.940463	4.85713	7.96034	5.7598	8.09725
RBM25	3.18376	7.3153	7.30053	8.38863	1.62428	7.73099	3.11183	4.96497	10.2192	9.64244	3.43482	3.52392	5.87005	5.50148	1.95477	4.14597	3.34456	3.83565	4.93279	15.008	3.07911	3.60653	1.34538	1.58046	27.8535	116.133	37.424	63.1822
IK	4.84477	4.889	6.68749	9.36618	3.59752	7.11759	4.19666	6.40761	7.46693	6.40997	6.04657	3.28739	5.85981	4.18755	3.25994	5.19612	5.26679	5.08331	5.90481	5.96791	3.1472	3.26487	1.35115	0.788374	5.30619	10.6284	8.22581	11.4634
PER3	4.36586	5.86609	4.58954	7.07526	3.13504	7.77164	2.82935	6.91604	8.28644	11.2659	4.75674	3.41436	5.85602	1.50114	0.939134	1.92789	1.24292	1.95565	1.52216	4.44569	1.28813	1.73115	1.03666	1.00437	3.18918	7.73139	3.50633	7.57464
KIF21A	4.89476	5.28613	4.96427	10.5479	1.72878	6.55965	3.65593	6.32669	10.9238	8.92405	3.1381	3.30794	5.85484	5.92135	0.575414	2.20962	1.52458	2.09922	3.58598	0.14732	0.0214441	0.0577182	0.191153	0.308409	20.6202	170.615	24.6543	63.9794
NUDT3	5.05632	2.06122	4.45785	10.8707	0.025456	5.8006	6.57942	10.167	4.93681	12.033	7.27796	0.955697	5.85184	0.0209766	0.0187665	0.0310134	0.0209006	0.0292369	4.51611	4.5464	0.0172317	0.0157804	0.0280427	0.0175374	2.32125	11.8559	5.31482	0.199387
PFKFB3	6.8383	2.52853	10.5719	3.77201	3.53651	9.21629	2.90982	5.95059	6.29595	11.7798	3.07582	3.63305	5.84238	0.405942	1.19213	0.783148	0.533907	1.02848	0.48221	5.73402	4.05699	4.85152	0.46951	0.228642	2.20183	6.26692	2.86239	4.61099
MARK3	4.85632	5.57476	5.93351	8.0325	3.3044	6.56329	3.08723	4.7581	8.82617	10.057	5.8652	3.24592	5.84204	2.89392	2.07296	3.50818	2.25278	3.08821	2.4929	4.04509	1.44372	1.84234	1.01277	1.22883	5.74357	22.0485	9.56988	11.9733
SUMO2	7.31666	4.86584	4.04839	6.46365	5.64093	4.84594	4.65444	8.43198	6.73995	8.53683	4.01395	4.53858	5.84143	4.34621	1.99565	4.72161	5.27522	5.03077	4.67725	5.91563	2.75728	3.17616	3.75988	2.09814	5.25547	16.2174	9.16479	14.9588
PICALM	4.6562	4.00514	4.16922	8.35804	3.8517	6.60742	5.69964	6.03942	7.64451	8.52652	6.08343	4.39987	5.83676	2.58625	7.44171	14.2867	8.18996	8.76397	11.8746	32.9079	11.9851	9.20353	5.51754	3.73576	8.39031	30.0452	11.1624	18.473
TMED7	6.47375	4.58597	4.52287	6.39375	2.80515	7.57243	3.989	6.25018	5.94882	10.9336	6.22477	4.33196	5.83602	2.35064	1.56026	5.37283	2.89994	3.77773	2.6697	4.95932	1.53533	1.84048	1.40495	0.634531	1.85541	9.80043	4.60076	7.95959
SLC35F1	7.08899	5.78967	8.74589	7.67814	3.67247	8.35066	3.32285	5.49771	6.31173	5.65004	4.95139	2.93121	5.83256	5.90096	3.23301	0.463626	1.69057	12.6369	2.16397	0.0477914	0.0224568	0.12276	0.120076	0.348615	6.63649	16.4854	6.54563	8.71527
SNRPN	10.4078	2.62896	4.63653	3.55748	5.27915	7.26305	6.62908	6.1572	5.93344	6.11507	7.12226	4.21668	5.82889	12.0578	1.89646	3.40673	2.81981	3.551	3.40028	0.878144	0.822922	0.95486	1.83588	1.20103	12.831	34.2799	16.841	22.2697
CLCN3	5.03579	3.75945	5.57527	8.3263	3.23022	7.26329	4.69723	6.0678	6.6248	8.80752	6.35444	4.12925	5.82261	4.04151	1.80964	4.23557	2.98451	4.284	3.31065	1.55309	0.537218	0.643022	0.426509	0.381624	4.05744	12.4916	5.59956	8.05643
VAMP2	12.3055	3.8654	5.37976	6.22426	6.83866	6.99475	5.50337	3.06362	5.12653	5.9909	5.72334	2.804	5.81834	10.0792	2.69995	3.8969	4.54622	5.07503	3.41744	1.16394	0.573286	0.872753	3.05146	2.11439	44.8138	100.583	44.6851	67.3273
TXNDC12	6.55615	6.09885	6.40128	8.66983	4.50386	6.67634	4.41905	5.81939	6.26296	5.42799	5.43553	3.39755	5.80573	2.57113	2.08807	2.13001	2.19352	3.0209	1.61809	4.71064	2.96654	2.0102	2.72451	1.22188	6.60827	28.9361	10.0164	20.0581
COPB1	5.01842	4.78296	4.78626	7.52725	4.24917	7.97704	3.31329	5.94143	8.14827	8.33763	5.83364	3.69973	5.80126	3.36535	2.86069	3.87324	3.97582	4.64329	3.28304	16.5806	4.84055	4.55013	1.67997	1.04833	4.55447	23.5174	7.67966	11.8497
CA2	8.65739	5.02454	4.10735	7.0744	5.36603	8.40599	2.88205	6.01383	6.41115	6.0276	4.62519	4.84946	5.78708	2.66691	3.46908	15.1523	12.2063	5.92755	7.69888	0.141509	0.114493	0.197416	3.08138	2.45385	2.15191	2.16239	1.88798	2.31161
FLRT2	6.10255	4.91292	6.08068	8.7811	2.85538	9.1309	3.39503	4.14301	7.23607	8.91737	4.481	3.40031	5.78636	2.33837	0.411703	0.12996	0.234457	2.53854	0.363163	0.0477914	0.0172317	0.0157804	0.163841	0.197836	5.51361	35.1772	8.1036	18.0128
S100A16	12.4288	3.80635	3.81075	3.98348	10.8457	4.72917	4.53711	5.67135	5.72313	5.85731	5.68849	2.26993	5.7793	0.0566369	0.373323	0.346386	0.660395	2.01043	0.693876	0.0477914	0.0172317	0.103957	5.38358	1.84527	0.535282	0.367073	0.778145	0.199387
TRPS1	6.03698	4.78842	4.58739	8.53981	3.60521	7.47406	3.52426	5.84845	8.24334	8.23587	5.02498	3.42448	5.77777	0.547469	0.459688	0.874089	0.589812	1.36132	0.654373	0.661099	0.291028	0.287192	0.152083	0.235329	2.40516	9.2474	3.98638	7.87563
PBXIP1	8.96921	4.30652	4.03951	3.50651	9.31067	6.11508	4.83404	4.62068	3.35747	8.28105	8.07562	3.89295	5.77578	0.273139	0.235067	0.0310134	0.153698	0.207408	0.1156	0.0477914	0.0942475	0.226789	0.239834	0.12585	0.444168	0.650838	1.47741	0.65068
YPEL5	2.07856	3.04857	3.30709	3.49725	2.68752	5.76286	6.1553	7.15382	4.78891	18.4807	7.86718	4.34374	5.76429	9.55207	3.39215	6.73122	5.78647	5.32901	4.71265	10.0874	4.02947	5.11756	1.59708	0.991488	3.69934	11.1603	3.73534	6.37223
FBXW11	6.07309	3.87653	4.35233	8.93138	3.58543	7.07654	5.58851	6.17209	6.91652	6.74325	6.82221	3.02398	5.76349	2.70083	1.54732	3.95976	3.10753	4.30771	3.89432	3.4691	0.916886	1.17507	0.778193	0.488211	3.5582	9.91261	4.15031	6.97075
COA5	4.88865	4.28906	4.12964	7.29133	3.99802	6.08046	5.41548	7.44034	8.71431	7.27377	6.37321	3.08184	5.74801	3.93178	2.34819	3.96271	3.72215	3.08517	3.22055	1.19062	0.528666	0.617694	0.986261	0.467555	4.15245	12.0355	4.57824	5.5657
C20orf43	7.08716	4.90727	4.70759	7.82416	4.70741	6.9789	4.71757	5.72114	7.14708	4.34349	6.81315	3.97877	5.74447	1.05603	2.7256	4.09874	5.75123	3.95421	4.29249	2.72058	2.83458	2.94593	1.32431	1.60383	3.67705	1.45829	4.60249	3.67459
NDUFB1	2.45979	3.84577	7.37142	2.07886	4.59945	3.58296	6.72743	9.18969	4.5942	11.3015	6.45302	6.69618	5.74169	9.4753	3.65045	4.83279	8.63125	6.45428	4.31028	2.02443	1.53773	1.90444	3.58489	1.90126	4.87314	14.2278	10.4073	2.053
PRPF8	10.1363	4.55422	5.28088	7.86497	5.46618	8.53789	3.28641	3.31369	6.4795	5.25205	5.98344	2.65462	5.73418	3.33185	2.60942	2.54559	2.41183	3.35538	1.78335	4.28146	4.32686	3.16666	2.25688	1.46003	6.13433	7.92374	6.30358	6.68776
HIGD2A	13.6072	5.24727	6.08243	8.37108	5.57037	6.1362	4.74581	4.4348	4.35065	3.91768	3.36126	2.94978	5.73121	1.48477	1.30776	0.661566	1.21946	1.51019	1.17308	0.259963	1.94466	1.35279	4.11484	1.58235	4.11	1.65973	4.07838	2.27917
MKLN1	4.65745	5.06028	5.76035	9.34071	2.17777	7.22191	3.17336	5.767	9.56064	9.43939	3.94211	2.62874	5.72748	1.22184	0.799799	1.52465	1.15523	2.73684	1.49509	3.18438	0.712611	0.653379	0.618478	0.526574	3.45615	13.8571	5.99289	8.47058
SFT2D1	6.67832	3.63201	3.50574	6.36913	5.16961	8.49101	3.98684	7.92122	7.60009	6.97004	4.66016	3.69401	5.72318	1.38646	1.97735	8.18348	4.72254	6.02713	4.24147	2.16592	2.05879	2.19117	1.42209	0.543454	3.05008	7.36138	4.16725	3.85195
PRKACB	5.08299	3.35739	3.72974	9.44877	2.24438	6.67574	4.147	7.36752	6.87069	8.19339	6.03618	5.4954	5.72077	15.8568	3.2855	12.9142	8.36464	10.0415	9.75714	3.30135	1.19899	1.14519	1.99995	1.38403	21.5246	142.056	28.779	65.2772
CHTOP	6.37215	4.74764	6.72259	5.26652	3.57507	5.53942	5.63639	7.15397	5.77246	9.68344	4.95407	3.21631	5.72	2.65134	2.78671	7.14227	6.25399	5.73614	5.08715	4.22987	1.79838	2.68805	2.15208	1.06528	2.54666	3.00794	2.99358	3.54509
CSNK1A1	6.184	3.55072	5.60956	6.03016	4.57239	7.00272	4.23641	7.01727	7.58734	8.37492	5.7099	2.67637	5.71265	3.83604	2.66505	4.00374	3.68196	6.58237	3.51552	17.1371	5.36831	5.47107	2.45242	1.28774	3.81953	12.6537	6.69219	8.70655
SELT	6.30716	5.11318	4.57516	5.70131	3.76788	6.37282	4.61198	6.92614	5.53097	10.0589	5.77251	3.75856	5.70805	3.66965	1.9844	4.71367	3.20127	4.26309	3.01246	3.75961	1.39032	1.89615	1.22532	0.456337	3.09412	14.8791	4.39893	12.0057
WDFY3-AS2	6.4629	4.47984	3.30055	11.3052	3.12829	7.23352	3.94405	5.97656	7.72865	6.37529	5.70702	2.85178	5.70781	0.497289	0.27659	0.83299	0.50353	0.691953	1.10473	1.0616	0.26065	0.138701	0.116828	0.240706	1.99108	10.5394	3.97408	8.12598
EEF2	12.8568	4.47984	5.20426	5.46032	7.16972	5.2776	6.22133	4.05783	4.24463	3.90016	6.24975	3.3695	5.70765	1.9042	4.99973	3.04839	5.032	4.72477	3.21812	3.53892	5.90451	5.20342	4.19709	3.35615	14.4673	13.9619	24.4265	16.8041
PSMD6	4.78393	4.82248	4.98981	5.82968	4.3582	7.30463	5.50519	8.3831	7.92455	5.74739	5.74532	3.09213	5.7072	3.85727	1.95156	5.27929	4.80704	4.81763	3.90124	6.10746	2.14397	3.09437	2.09452	0.59071	4.32889	13.4553	6.28384	8.26689
ARPC3	3.14862	2.70077	4.95093	4.65221	6.2143	5.35102	7.0003	8.41419	3.74485	8.36144	6.52353	7.4232	5.70711	6.48484	5.63897	7.76716	7.92389	5.02808	5.84129	17.9763	11.0735	11.8617	1.48538	0.854635	3.52933	4.56822	5.43677	2.09218
TNS3	5.4335	3.61323	4.5285	9.17167	5.25481	6.5103	5.48983	6.47364	6.98822	5.27778	5.86191	3.58046	5.68199	0.225977	0.540829	0.239548	0.216708	1.03968	0.436441	0.80368	0.653701	0.635073	0.684667	0.419564	0.970243	1.00741	1.45034	2.37426
CSGALNACT1	8.66167	2.83863	7.60498	7.7354	3.85476	10.8032	1.86591	4.11485	5.88664	8.88163	3.23417	2.70166	5.68196	0.667491	0.718968	0.107627	0.159154	1.8707	0.322061	6.64932	1.46736	0.821817	0.104073	0.12154	3.31911	10.0527	3.71941	5.44808
DYNC1LI2	2.7329	2.98664	3.25327	7.04306	3.07639	4.14251	8.9755	8.1561	9.20375	7.36993	6.83998	4.36467	5.67873	4.17427	8.94038	31.304	24.0571	23.3684	60.3629	3.98336	0.651826	1.21402	1.58869	1.29842	8.78618	13.9103	8.68496	11.9223
LGR4	5.85735	4.36542	4.16386	7.58472	2.83781	7.62425	2.80884	6.304	7.74125	11.108	4.36389	3.35573	5.67626	0.684352	0.107394	0.485329	0.238522	0.354743	0.292242	0.265038	0.0807155	0.0700523	0.0280427	0.0721136	1.18546	4.64802	1.59031	2.03314
MPHOSPH6	5.10194	4.32389	4.94707	6.83758	2.3759	6.60075	4.15809	6.33853	7.03815	10.7255	4.45581	5.12436	5.66897	7.84839	1.85849	3.28135	3.79896	4.63326	3.73724	2.7828	1.81158	1.55764	0.859312	0.596815	4.55109	13.1866	8.1517	3.19776
SOX2	6.26818	4.619	4.93005	5.56908	4.2076	8.19117	2.73939	5.60053	4.93085	11.8647	4.98772	4.1192	5.66896	0.730551	0.374766	0.929932	0.756463	2.11578	0.714567	0.0477914	0.0172317	0.0352491	0.0280427	0.026774	1.61216	9.48971	3.5765	8.10026
KIAA1737	5.08565	5.19665	3.13837	6.91831	3.39958	6.81722	4.56499	7.26648	7.21315	8.55417	5.27895	4.50851	5.66184	2.02606	1.56777	4.89963	2.98068	3.21969	4.08632	1.9859	0.544134	0.815022	0.429692	0.308039	3.51472	7.62006	4.48422	7.41525
LRP1B	3.49855	5.86921	6.16535	6.64061	2.04766	8.38929	2.80192	6.52803	9.15721	9.88379	3.39869	3.51521	5.65796	2.73993	0.879971	0.812912	0.653358	2.30721	1.3421	0.817234	0.0673966	0.0552701	0.131848	0.138475	8.15857	30.8323	7.03228	16.8899
DEGS1	7.64573	6.23379	5.98254	5.39002	4.38544	7.12524	4.26955	4.43615	6.38423	6.46509	5.28388	4.25861	5.65502	3.42838	2.67321	4.64811	4.6734	4.4208	2.94096	8.22027	3.0649	3.72125	2.11592	0.885192	3.64888	10.332	4.80932	5.21167
EIF3L	5.31	2.50733	3.68516	6.14203	6.69321	5.57312	6.55488	6.68044	5.87754	6.31658	7.46743	5.04012	5.65399	6.03754	6.97073	5.25337	4.5086	6.55261	5.70168	9.35585	8.94156	5.49107	2.35917	1.6624	7.13883	12.8293	9.22106	13.6139
GLI3	8.3255	5.01347	7.18312	8.44083	4.62361	7.15404	3.03518	4.53641	7.03157	6.15407	3.84481	2.49172	5.65286	0.125471	0.0405913	0.0310134	0.0209006	0.13396	0.0580664	0.0477914	0.0172317	0.0157804	0.248844	0.172238	0.97357	1.64327	1.47412	1.52647
PALLD	5.4576	4.06521	3.37006	9.92604	3.88966	6.47341	3.85609	6.47813	9.14845	7.86781	3.92169	3.30187	5.64634	0.721492	0.692325	0.178499	0.214123	2.30422	0.562392	0.219222	0.0716867	0.165109	0.258235	0.226373	3.49775	30.0621	6.12263	15.8252
GABARAPL1	5.41505	2.4999	5.60483	4.54554	3.34912	7.62186	5.62608	5.31149	4.34319	9.81696	8.16257	5.35834	5.63791	12.8213	3.37639	6.30894	5.59134	4.22836	4.79581	6.46236	2.29212	4.56277	2.4692	1.68259	10.0668	21.4794	9.81182	3.19958
MAPRE1	3.98165	2.91952	3.96865	7.62243	3.9967	5.8137	5.64864	7.78636	5.88654	10.0359	6.09542	3.86979	5.63544	1.1944	2.74923	4.34883	3.34107	4.68598	4.62815	9.67418	3.77062	4.7186	1.20856	0.887511	3.9357	9.78884	4.66453	5.8242
CHI3L1	5.18547	2.44563	3.22003	1.79204	11.8682	7.92243	13.2098	4.38448	4.17416	8.30627	2.85075	2.22478	5.632	0.207301	0.0330588	0.0310134	0.0209006	0.391479	0.0483222	0.126577	0.275383	0.0552673	0.0280427	0.0175374	0.808447	2.90862	2.21996	3.25752
TAF9	3.88364	5.00047	3.37066	7.08619	2.09393	3.8203	4.23756	7.86634	4.32665	14.7081	5.52561	5.5488	5.62236	13.2756	1.54682	4.63403	3.81065	5.11284	3.95466	7.07046	2.50621	3.77637	0.822301	1.96641	8.80914	33.9288	12.3933	19.5045
BCAN	14.4217	6.16684	5.56518	5.95384	7.42028	9.19603	2.17449	2.20573	6.43098	3.27222	2.69977	1.91056	5.61814	0.19704	1.01837	0.178852	0.498971	3.75303	0.58375	0.0477914	0.0172317	0.0277086	0.083508	0.0982523	1.18784	1.59931	1.7626	1.24836
ARL8B	5.65697	4.07058	4.84726	9.38454	2.851	6.11605	3.28964	6.702	6.61625	9.17612	5.17924	3.45319	5.6119	4.42762	1.32261	3.25101	1.97765	3.80463	2.15835	5.4456	1.76592	1.96617	0.888773	0.468474	7.89547	39.5715	10.1709	18.7153
ITPR2	4.76353	5.09412	6.26972	8.00232	2.41671	6.90099	3.64611	5.11083	9.1143	9.17754	4.04375	2.7373	5.60644	0.363513	0.947016	0.627185	0.643453	1.70548	0.998177	18.4024	4.24389	4.31911	0.17196	0.191447	3.03486	12.6079	6.11492	8.982
RPS17L	9.33076	0.887346	4.71302	3.10593	5.21554	3.21654	10.038	7.03751	4.26887	4.92075	8.20906	6.32298	5.60553	2.54126	8.23212	6.91683	11.8733	10.3332	16.8301	10.5658	7.85224	8.90147	12.4889	1.65181	1.69889	1.6623	3.85315	3.21987
CCL3	1.18141	0.327353	3.16429	14.212	4.46771	2.4481	14.1816	8.1708	11.6977	2.61668	2.39646	2.29495	5.59659	6.43933	35.8136	3.96243	26.8011	29.9211	17.4361	295.017	422.719	628.111	7.49839	1.07394	0.210443	2.90114	1.04881	0.199387
MGLL	16.406	6.77894	6.26574	9.88347	4.49195	6.20925	2.51351	2.4824	4.7225	2.97088	2.76663	1.53761	5.58574	0.440386	0.0940123	0.0364225	0.0513769	0.494215	0.100571	0.127609	0.0751053	0.193168	2.9202	1.55849	0.94519	1.80411	1.68743	0.604915
NDUFA2	7.22138	3.60879	5.63272	2.53228	7.13077	7.11541	5.70799	6.43252	4.63064	6.32399	7.04629	3.62753	5.58419	3.38378	2.56367	2.11357	3.68491	2.37592	2.74194	0.402549	1.25916	2.20916	2.15146	1.20143	3.08645	4.91077	5.32863	7.19554
ECHS1	8.36282	4.32914	5.8895	7.20448	6.42467	5.27684	4.87208	4.11843	6.10824	5.74488	5.54245	3.08871	5.58019	1.21084	0.622497	1.77727	1.24052	1.32939	0.949553	0.276561	0.879672	0.864302	0.519763	0.618216	2.51978	1.39862	3.28459	0.854286
DCXR	14.5927	5.74238	5.01233	7.40977	7.36117	9.68913	1.94832	1.65068	8.4533	2.17386	2.22779	0.684686	5.57884	0.0209766	0.0187665	0.274619	0.417691	1.43515	0.437935	0.0477914	0.271652	0.448014	0.901774	0.192112	0.336011	0.277554	1.86555	0.199387
MTIF3	5.36464	3.42551	4.78448	6.50372	3.62583	5.08479	5.95109	7.17817	7.92632	7.4895	4.33814	5.26157	5.57781	5.30499	2.02689	4.98702	4.1215	3.27205	3.54437	3.27631	1.16731	1.14006	1.33727	0.534127	8.68779	52.1265	16.9359	23.3749
C18orf32	4.41656	1.94137	4.27963	5.2799	5.83592	4.29245	6.0863	9.89836	3.96915	11.4947	5.26731	4.14552	5.5756	3.67458	1.52979	5.0092	6.17511	3.71528	5.60714	1.68156	0.386393	0.663507	0.884957	0.0175374	1.16793	20.6486	6.01013	12.2626
RAB30	7.42819	3.87374	3.61196	7.76208	3.70454	7.07379	3.45159	6.16248	7.9891	6.51186	6.21217	3.11227	5.57448	1.31743	0.578779	2.19607	1.07018	1.50933	1.34318	0.148045	0.0748457	0.141897	0.494303	0.412325	1.48904	7.7837	2.23193	4.83142
EIF3E	7.51575	1.79137	2.98686	8.67505	3.56313	7.54424	6.82653	9.45551	7.52784	5.75802	3.16882	1.818	5.55259	3.44191	3.41139	5.66702	6.63921	8.22557	6.71139	15.485	9.29827	5.14574	5.31975	1.50522	8.3952	39.7264	13.4413	25.991
MRPL13	8.51008	4.63713	4.56417	7.38444	5.24993	5.13963	4.77718	5.99793	5.01952	6.78797	5.14563	3.39442	5.55067	2.37372	1.00913	1.30951	1.90285	2.63058	1.49752	1.72173	1.2728	1.15054	1.8189	0.700736	4.78584	39.3685	6.14106	18.473
LOC401397	5.03479	2.54307	2.77852	7.49652	3.87275	4.46868	6.05717	10.0607	4.70289	7.90335	6.23379	5.42668	5.54825	2.28757	1.86515	3.41908	2.38397	2.46807	2.9535	2.61849	1.45703	1.62339	3.62883	0.638315	2.66615	6.03012	4.47852	8.57187
NDRG1	4.57022	3.65932	6.06714	4.09822	6.18806	5.59039	6.79071	5.49896	6.71643	4.85651	8.21267	4.28655	5.5446	0.802273	9.45785	18.0291	18.6542	12.9946	21.6361	0.286428	0.388454	0.622582	2.35102	2.15233	3.30691	0.615133	2.89791	1.86032
CTSB	11.2122	4.46015	3.91348	6.37194	6.08863	6.45469	5.12695	3.65678	4.72484	5.96911	5.51791	2.9644	5.53842	2.88527	7.29122	1.15739	1.74506	3.04274	1.40633	25.8016	22.5468	18.0513	2.68147	1.02591	6.63436	12.7809	8.73424	8.98926
MLL3	4.38157	4.82278	5.53609	10.4625	2.29508	6.59824	2.74133	4.96622	8.33567	8.54115	4.49259	3.20033	5.53113	1.67551	1.53459	3.06907	1.68736	2.56878	2.90626	6.85764	2.46436	2.13968	0.488991	0.697576	6.76667	26.5739	9.24623	16.7311
ZEB1	2.86733	4.09543	4.10936	15.7092	2.09057	4.60827	4.60637	7.55073	6.98918	6.43815	4.11534	3.17884	5.5299	2.34343	0.64321	0.36121	0.696804	3.14361	1.37104	2.38596	0.593106	0.699506	3.6034	3.41242	19.0839	129.745	25.2194	74.6908
RBMX	8.98092	3.16367	4.93883	7.2994	3.63528	7.37982	3.58447	5.55293	7.48191	6.36126	5.24349	2.68733	5.52578	4.04814	3.19944	5.52216	4.81532	7.10329	4.95631	10.7731	4.94847	4.19313	1.94335	1.15874	5.70761	24.3125	8.79858	16.8431
ATP6V1H	5.89291	5.38899	5.43235	5.97039	3.60483	7.52855	4.14343	5.18523	6.78028	5.95076	5.9013	4.52613	5.52543	6.63223	0.656838	1.61795	1.33359	1.97875	1.27076	1.88391	0.771566	0.758732	1.05757	0.464627	5.67544	16.6488	9.88229	7.2345
PPFIA1	7.53083	6.70039	5.05738	7.29915	3.43448	7.46241	2.70779	4.09393	7.66809	6.57706	4.95969	2.66528	5.51304	1.08358	1.00277	1.74889	1.52137	1.36519	2.67719	2.32429	1.0407	1.17361	0.424729	0.648078	5.0332	20.4724	9.21548	15.2262
JAK1	5.27393	4.74827	4.1887	8.06966	4.03949	6.79607	3.72652	6.68617	7.02677	7.0683	5.62772	2.90327	5.51291	3.29726	1.18943	1.41617	1.29602	2.45351	1.51993	10.327	3.32025	3.24523	1.86898	3.0733	5.39614	22.5728	8.55571	14.2954
KIFAP3	4.79632	3.887	4.58434	7.09281	4.22171	6.50383	4.68238	6.42902	7.36959	6.83497	6.59123	2.98423	5.49812	8.41512	2.28529	3.47623	2.89307	5.46195	2.93519	1.54917	0.570319	0.57697	1.52283	0.634466	10.012	32.8251	12.5574	21.6833
NOTCH2NL	4.81244	4.41049	5.48829	10.0098	1.65808	7.22227	2.75058	4.04645	9.97019	9.13822	4.30288	2.16699	5.49806	0.362764	0.273157	0.108879	0.461219	1.31604	0.96693	2.95363	0.778223	0.616767	0.139642	0.155045	1.91428	9.72585	3.05665	5.7449
ATMIN	6.43328	4.98103	4.71483	8.68147	3.27629	7.11824	2.55706	6.03803	6.97901	7.38066	5.00425	2.79778	5.49683	3.70269	0.929244	2.73992	1.69908	3.1187	2.15642	1.6323	0.658249	0.525507	0.738243	0.958728	9.43395	64.234	13.8312	42.8181
PPP2R5C	6.64603	3.21174	4.22798	8.27856	4.69137	5.77407	5.04385	7.2453	5.06192	7.58424	5.40003	2.79105	5.49635	3.27391	2.34438	2.80288	2.09569	3.68736	2.82903	3.71281	2.07163	1.60337	1.44857	0.634211	7.78681	41.6011	12.9755	18.0289
SAR1B	3.37397	4.13095	4.64347	6.66999	3.06358	6.9501	4.69055	6.93281	6.37912	9.411	5.3077	4.39611	5.49578	2.39536	1.96909	6.67245	4.06835	4.09755	5.16971	3.42649	0.800605	1.10691	0.638375	0.700761	3.41178	12.0777	5.11804	6.71891
COPS5	4.16022	5.3583	5.63838	6.01717	5.05397	7.11581	3.34757	7.82722	7.52967	6.58499	4.24184	3.02755	5.49189	3.75805	2.55945	5.89178	5.6852	5.56817	5.01845	2.98205	1.49737	1.34653	1.07555	1.06188	6.56935	21.8907	9.80595	7.87304
FUT8	4.86746	4.90322	4.48148	9.17443	2.53376	6.18732	3.42096	6.1751	8.31548	6.46836	6.35351	3.01924	5.49169	2.13523	2.81732	6.93473	5.39556	4.11451	6.82638	0.279765	0.258086	0.268609	0.640604	0.48101	4.58099	7.65824	5.51385	10.8943
CD74	3.89851	0.604595	1.10761	7.42571	13.9063	1.69123	19.5273	6.08608	2.59892	1.61922	2.61769	4.80871	5.49099	0.927086	20.8321	6.33893	7.77633	16.3569	6.51017	37.6383	194.946	160.019	5.40458	1.65113	8.12099	19.9798	8.91372	10.4702
MTCH2	4.72381	4.45514	6.33998	7.25041	5.20935	7.39207	3.5351	5.83522	6.16961	7.62491	4.38651	2.96067	5.49023	2.50302	1.84021	2.4342	2.30141	3.81524	2.11678	0.850583	0.63145	0.630341	0.531765	0.318588	3.79527	9.33143	5.5935	4.20891
SRSF6	4.29198	3.64773	4.10779	8.47001	2.1823	9.07193	2.73174	6.76483	7.49162	13.766	1.86771	1.44591	5.48663	5.31439	2.59082	6.4462	4.96261	7.29052	5.47615	13.6898	4.42804	4.32005	1.68036	0.986187	3.92686	10.1078	5.24171	6.32851
PCBP2	6.79866	2.55429	3.17631	6.66673	5.38248	5.90916	5.91647	6.49215	4.52578	7.77158	6.45599	4.12966	5.4816	3.00805	3.01027	4.03361	3.11284	4.21094	3.32322	5.28148	3.38018	2.72159	2.9829	1.22982	1.92322	2.41308	3.22802	3.23622
RBBP7	5.7592	3.87359	3.03482	5.75998	4.20956	7.90965	3.73999	6.78552	6.95745	8.21665	6.31814	3.19939	5.48033	3.46916	2.42637	4.07777	5.87139	6.41505	4.27335	5.95706	2.08236	2.40966	1.46434	0.820646	4.97882	11.7236	8.38682	11.0115
RASSF4	7.14455	9.72993	7.87852	5.69916	7.84794	3.43944	2.68962	4.00363	5.1198	6.88244	3.10836	2.18396	5.47728	1.09352	1.7815	1.08567	1.13431	3.19466	0.922449	1.71044	1.5553	1.03175	0.208814	0.539469	2.89331	3.16078	6.23295	3.81496
RNF141	3.98691	3.69031	5.02504	8.64366	2.31038	5.13887	5.41103	8.03756	7.35826	7.02912	5.51153	3.54648	5.4741	1.45961	2.60901	7.22808	6.39422	5.31764	10.8836	3.38107	1.06823	1.30436	0.568526	0.459406	4.28371	13.6201	4.97594	10.3044
MRPL18	4.74375	4.01132	4.97121	6.2715	4.44829	6.8815	5.40747	6.59365	4.78474	5.39872	7.18005	4.95137	5.4703	5.07943	2.57048	3.89495	4.49345	5.31375	3.49322	3.37139	1.15383	1.36946	3.7824	1.14573	6.45192	15.017	8.26909	11.703
RPS3A	4.08286	5.51673	2.05126	3.15017	6.81288	2.79333	9.99112	7.15081	3.37637	5.32427	9.13029	6.24719	5.46894	5.82809	16.033	40.4012	19.2039	7.9392	19.3352	9.60775	11.6345	11.579	9.4826	8.09434	16.0329	25.8749	23.0856	22.6854
TSG101	6.04139	3.31217	3.98531	4.03616	5.6936	5.32343	6.04949	7.91764	3.85313	7.35941	7.48307	4.49472	5.46246	4.78121	2.88912	4.79096	6.13116	3.83872	3.88997	2.38777	2.34759	2.02674	1.76991	1.08409	2.6534	9.13526	5.04405	6.45713
MRPS33	5.08225	2.8145	8.20512	5.51663	5.65537	6.41096	5.25125	5.70436	6.10394	4.92659	7.95317	1.8858	5.45916	4.21622	3.63989	3.95896	3.95028	4.0589	3.14697	1.08755	1.38127	0.883703	1.31579	0.555663	4.7618	2.84214	5.36676	5.80069
PSME3	7.09581	3.05409	3.74056	7.31795	5.30109	5.91058	5.45464	6.25365	5.83028	5.4172	6.71216	3.40347	5.45762	2.89845	2.04084	1.87432	2.10256	2.86595	1.84559	3.22611	1.87789	1.88825	1.80821	0.598798	2.38229	3.51769	3.23847	3.1145
PARP2	1.8342	5.65101	6.07354	6.50602	2.62363	5.9935	3.96829	6.88777	7.66101	7.31322	7.67603	3.24687	5.45292	7.8116	2.67636	4.20458	4.10547	4.2571	4.71269	1.69726	0.503291	0.702606	0.751748	1.25839	11.982	27.182	15.5151	23.5348
METTL9	4.09393	3.02358	4.19255	7.6822	4.12945	4.90265	7.07891	7.38346	5.73132	7.02406	6.34425	3.83731	5.45197	2.6444	2.04523	1.96142	1.45824	3.48662	2.31213	5.20191	2.17772	1.9957	0.88909	0.844099	5.80477	23.3428	7.36004	12.2043
ZFAND5	5.09392	8.5873	4.91376	4.32676	2.57574	7.33682	2.25002	0.0376894	5.86362	18.9028	3.46879	2.03402	5.44927	2.46576	0.812898	2.65329	1.46067	2.89927	1.68011	8.63228	2.40341	1.49532	2.00285	2.23661	3.54911	12.0587	4.49753	5.21559
NT5C2	4.27353	6.04805	5.61247	7.68305	2.24307	8.28517	2.20345	5.2441	9.66066	8.66672	3.24364	2.19511	5.44659	1.32308	1.0213	1.48203	0.875246	1.27128	1.15137	1.97505	0.870769	0.838579	0.176796	0.414289	2.95273	9.97336	3.78101	6.32845
RPL35	10.6781	2.54448	7.53992	5.58849	8.96032	4.21414	5.44224	3.48617	3.88246	1.98517	6.2747	4.54197	5.42818	2.84536	3.70056	4.9236	11.8428	7.84348	8.23733	0.0477914	10.6898	8.99158	18.6385	4.64888	4.62518	3.1957	4.47677	7.0134
ATP5G1	6.61096	4.45712	3.2604	3.18157	7.39534	6.13316	4.84101	4.86246	5.977	7.15556	6.56312	4.67012	5.42565	5.30686	0.71413	3.14358	3.93386	5.627	2.74607	0.0477914	1.78923	1.04825	2.25102	1.27582	2.18189	0.367073	2.80531	2.48061
ARGLU1	5.20603	5.48351	7.34917	2.82945	2.06315	9.07051	1.38786	7.82315	6.43143	12.1399	2.45888	2.85839	5.42512	3.0345	1.29084	3.14002	3.11246	4.27213	2.9897	8.82225	1.06154	1.80215	1.27135	0.580523	3.91968	9.09026	5.18115	4.06063
DICER1	3.25606	5.09181	4.74707	8.59346	1.82962	7.61972	2.82183	6.27558	8.97421	9.09985	3.71397	3.02194	5.42043	3.66542	2.20324	8.62812	4.67976	5.93536	7.53969	4.38652	1.33038	1.30138	0.62096	0.815839	8.94359	38.5155	10.4748	21.4528
BDH2	4.33079	3.73565	5.02537	8.35007	2.84041	6.68253	4.26075	6.86848	7.08176	7.28834	4.66301	3.81739	5.41205	0.495953	0.298715	1.13803	0.847381	0.718521	1.00702	0.303485	0.126918	0.230335	0.711888	0.139827	0.646621	3.12621	2.12943	1.7906
MCCC2	6.44375	3.92463	5.61395	9.46732	3.96885	7.548	3.9743	4.8069	6.471	5.95986	4.57598	2.1614	5.40966	0.969089	0.624051	0.767744	0.631045	1.99545	0.813552	1.54291	0.601999	0.550525	0.298789	0.281012	3.04337	7.76487	4.6153	5.47763
CCDC47	4.53407	4.3587	4.41404	7.96621	3.04775	7.58315	3.27192	6.09935	7.63389	7.2942	5.3357	3.31596	5.40458	2.51078	1.9103	3.6848	3.5868	3.72271	3.36372	9.78353	2.95691	4.02783	1.45078	1.07878	5.15651	17.0785	7.28208	9.9969
APOC2	2.62307	5.4181	11.7674	4.89896	6.92916	2.40805	10.0346	8.01152	2.91961	1.96813	2.61182	5.24303	5.40279	0.710626	20.7696	2.2444	2.55859	5.24344	2.32842	25.8142	26.2009	27.7924	0.480921	0.346805	1.1019	0.325592	1.85056	0.199387
GPD2	4.68495	3.96571	5.09908	6.98851	2.79225	8.60184	3.90463	5.88539	7.47336	8.40945	4.11887	2.89336	5.40145	1.38187	0.483719	0.485184	0.41433	1.69754	0.71045	1.6339	0.673111	0.688512	0.408214	0.228917	2.56684	7.20266	3.47013	4.44935
SEC62	6.08867	3.21585	4.73923	9.00003	2.77384	5.86706	4.75123	7.27243	7.48363	6.26504	3.78785	3.52979	5.39789	3.80141	1.33366	5.18892	4.51588	4.76726	8.03806	4.63784	0.853808	1.22332	1.13235	0.602802	8.11826	34.8776	12.2765	18.1231
MARCKS	4.16973	4.39612	2.44985	6.14223	4.63333	6.40672	3.20774	8.60426	4.73771	9.32751	5.83448	4.51785	5.36896	2.7119	5.40463	1.27519	2.25361	10.2537	2.95287	11.3018	5.29764	6.76156	0.526726	0.262552	5.23481	32.4221	8.61256	18.1389
ITFG1	3.18198	5.96097	3.45764	7.16446	3.28027	6.95151	3.33836	6.37686	7.47897	7.86214	4.8019	4.56387	5.36825	10.4164	1.33353	2.45145	2.21129	2.96799	2.42973	2.41944	1.25192	1.19064	1.34243	1.13434	8.97285	35.1155	12.1445	18.5096
PSMA2	6.43747	2.5669	4.48463	5.21126	4.90678	5.92308	5.52089	6.63917	6.34092	7.14929	4.90045	4.2992	5.365	2.11923	2.07508	6.32736	5.09754	8.30981	4.55454	6.33026	2.40363	2.53038	2.79496	0.713882	3.87027	9.73341	5.01661	7.6442
TTC3	3.87323	3.92868	4.58176	8.35784	2.66751	5.93606	4.10532	6.77203	8.00833	8.70192	3.78608	3.57215	5.35758	6.71265	1.57942	4.01646	3.15403	4.63236	6.57995	4.9781	1.28809	1.55382	0.99768	0.770335	27.3874	108.356	35.6828	58.4857
MYLK	1.85267	2.91027	2.91832	6.28374	1.91156	7.13713	5.11504	5.35758	8.45406	9.87866	7.85751	4.61324	5.35748	0.790335	1.23139	4.80777	2.94818	1.57952	3.25422	0.0838931	0.0212455	0.0809344	1.56398	1.20019	2.3167	5.8018	3.41376	2.7694
LPAR1	4.03865	5.29648	1.35555	5.79433	5.10679	3.40403	6.63784	5.36584	9.02667	4.35223	9.61343	4.29578	5.3573	0.717118	14.0909	42.9837	33.6893	30.8876	79.1014	2.79722	1.55277	0.964539	0.681465	1.0246	6.70574	4.90585	2.65176	4.21493
ISCA2	6.90225	3.46851	4.85322	6.31813	4.28461	6.08119	5.07131	5.00594	3.98469	5.98291	7.73864	4.5812	5.35605	2.5129	2.00717	0.731319	1.64436	1.97102	1.12379	1.4573	0.611816	1.67676	0.372177	0.443329	1.22622	2.83831	1.77786	1.67153
MEGF10	6.10126	4.54546	5.708	6.04124	2.23605	7.80173	2.54733	4.70778	7.64669	9.06924	4.59366	3.25146	5.35416	0.347898	0.521503	2.39497	1.52681	1.56453	1.57099	0.0477914	0.0172317	0.0280562	0.0280427	0.0547159	1.37977	4.73902	2.04436	4.40549
CALU	5.07909	4.16264	4.09317	7.21631	3.53363	7.28286	4.59765	6.88374	5.58162	6.35058	6.19677	3.21715	5.3496	2.41359	1.61694	3.64538	2.52417	2.78616	2.73356	3.51442	1.17069	1.48599	1.00819	0.61972	2.9192	5.97234	4.67398	4.26368
NTRK3	11.1	4.80036	5.90773	5.47441	3.83617	7.20209	2.44393	3.08118	6.99484	7.01253	3.81905	2.49364	5.34717	1.57856	0.600585	0.0842527	0.297782	1.77017	0.327814	0.0477914	0.0235399	0.033263	0.781849	0.321573	4.51666	6.56579	6.02556	4.94313
EIF3I	5.20088	3.6285	3.83824	4.44658	5.58964	6.40635	6.25655	6.26401	4.05615	7.05387	7.20644	4.11963	5.3389	3.40728	3.46059	3.68734	3.84969	3.0614	2.27828	2.80868	2.63917	3.27053	4.14008	2.09544	1.99494	2.37493	3.45616	2.30403
PCGF5	4.70299	4.21881	4.41156	6.67065	2.54543	5.83336	4.10149	7.80649	7.46465	8.18307	4.331	3.76868	5.33652	2.48976	1.08269	2.74547	2.09207	2.13324	3.28541	1.85745	0.744268	1.04916	0.715904	0.698914	2.91689	22.1796	5.93763	12.6054
PHF3	3.84759	5.03783	4.70679	10.4117	1.79663	5.5298	3.0922	5.90344	10.0599	7.01597	3.14526	3.39548	5.32856	3.30198	1.12489	4.68523	4.04402	3.96602	6.16881	6.06474	1.36126	1.64321	1.55093	1.10457	12.0183	65.9384	17.6519	37.116
NPEPPS	6.18873	4.07718	4.51285	6.04791	4.07546	6.7699	4.13987	6.16169	5.53578	8.41552	4.88625	3.05476	5.32216	3.08055	1.13911	1.69077	1.57555	2.12565	1.62114	1.69999	0.686278	0.885224	0.527037	0.512372	3.73359	5.87041	4.09092	3.71565
MAP3K5	4.68745	5.57308	4.97748	8.86449	3.16019	6.15367	3.74522	5.23664	7.93032	7.21571	4.07062	2.17663	5.31596	1.07569	0.661914	0.161632	0.253688	0.78738	0.401309	4.09949	1.85873	1.71053	0.266246	0.298876	3.43382	18.0378	6.96742	14.5753
DPY30	4.27993	3.62268	1.97547	8.40969	4.71123	5.71699	4.78241	7.21262	4.98807	7.16459	6.71111	4.14204	5.30974	4.31838	3.05452	4.81018	4.68191	6.50788	4.81487	2.10914	1.06127	1.05011	3.72401	1.01932	3.69384	22.7708	4.54015	15.8396
RPN1	6.25638	4.84354	4.45684	4.53438	4.28616	9.65475	3.90233	4.56509	5.59174	6.15817	6.36715	3.08879	5.30878	1.89503	3.16129	3.12088	3.69009	3.01465	1.74488	3.81368	2.71173	2.65137	3.1092	1.1513	1.33979	2.14731	2.08417	1.13525
PSMC2	3.85569	4.54648	4.04216	8.13435	3.15393	9.18454	3.44896	5.24094	8.31705	6.0425	4.95812	2.71275	5.30312	2.8484	2.46015	3.77117	3.26263	3.12838	2.7866	4.76608	1.68804	1.99841	1.05722	0.518384	7.74284	27.0951	10.1819	19.0625
UBE2L6	7.29867	2.80532	4.13024	2.92972	8.43572	4.4055	7.52389	5.85301	3.62392	4.78947	8.67499	3.12526	5.29964	2.02767	2.29242	1.03063	2.42836	2.47959	1.49909	0.78551	2.14062	1.62604	7.89572	1.15807	1.27917	2.47782	2.29954	0.454029
DNAJC19	5.47189	2.73212	5.05303	5.44398	3.91634	7.23663	5.46114	8.65895	5.91007	6.41807	3.70321	3.58609	5.29929	5.18045	1.34866	4.30569	4.96267	3.20475	3.44553	2.58553	0.863189	1.35387	2.63085	0.447317	5.53345	17.5297	6.84583	12.0407
GOLGB1	3.86697	6.15205	7.04573	8.9704	1.28152	5.67339	2.09949	6.54631	11.1868	6.79903	1.99457	1.92706	5.29527	2.55252	0.554881	2.51256	2.15262	2.01878	4.16809	8.95464	1.39193	1.51098	0.933013	0.820218	17.3837	129.805	23.5583	63.834
C4orf3	2.80847	2.81639	3.50661	6.90853	3.82312	3.48787	7.52831	7.93859	5.2391	6.17425	8.24857	5.02897	5.2924	3.72535	3.27368	8.91664	5.88986	4.72246	17.475	1.87715	1.03869	1.71608	1.91639	1.54846	2.03146	1.20806	1.83154	0.553547
SCHIP1	4.55182	3.2575	4.26033	4.07839	4.39865	7.43815	2.9535	8.21233	6.25001	7.21153	6.68027	4.14124	5.28614	4.90656	3.80314	16.62	12.276	7.34124	10.4343	0.786437	0.0578421	0.367735	0.514297	0.482232	7.79151	25.7975	12.8713	11.9687
NIN	3.25119	4.88903	4.56624	8.90902	1.76635	6.443	2.71709	5.8529	11.4025	6.45233	4.52364	2.54198	5.27628	1.08784	1.16437	2.19537	1.80501	2.1649	3.07398	6.94821	1.11368	1.76628	0.609331	0.63475	10.1801	33.8919	12.5776	19.456
NMD3	4.88906	2.97503	3.02566	8.96924	2.28532	8.36388	3.78349	6.92874	9.11875	7.90389	3.22409	1.84697	5.27618	1.61154	0.428491	1.83067	1.45031	2.37501	1.405	3.38937	1.23208	1.07626	0.863445	0.440513	3.17146	23.6733	5.554	14.4417
KIAA1191	10.0211	3.02018	2.86914	7.7861	4.87448	5.95806	4.36523	4.5975	5.56755	5.8489	5.84675	2.49575	5.2709	2.62185	0.917513	1.03838	1.50034	2.53408	0.933083	1.43439	1.11115	0.987454	1.29334	0.606957	3.91369	9.27798	6.34281	5.0242
PLTP	16.498	4.95294	6.46711	6.16785	4.62882	10.1915	1.26844	1.35343	6.1638	1.88617	2.28922	1.35101	5.26818	0.0209766	0.188764	0.0310134	0.0209006	0.0292369	0.0374576	0.385611	0.278106	0.0157804	0.615256	0.208553	0.683287	1.24737	1.13284	1.53097
RPL14	2.6416	3.43643	3.5598	5.60178	6.37068	4.22712	7.68564	6.87326	4.89107	4.91766	5.75539	7.14349	5.25866	6.81026	7.13299	10.4398	7.52611	7.16193	9.06241	7.13005	14.8988	12.0681	8.84623	5.45495	9.82967	13.6405	15.0016	14.9924
SFXN5	12.9134	5.23497	6.90516	7.25186	4.1431	8.53826	2.44409	2.46501	5.7551	2.86961	2.73656	1.84398	5.25842	0.0975412	0.0187665	0.0664516	0.0562679	0.118204	0.0401927	0.0477914	0.0265242	0.0552062	0.101284	0.109687	1.51683	0.901171	1.84391	0.743315
LARS	4.06556	4.13239	2.81504	7.26435	3.00697	6.3708	4.94624	5.23023	6.4666	8.32381	7.17973	3.28549	5.25727	3.65952	2.82124	4.39215	2.92874	3.74747	4.13903	4.37247	1.72356	1.94446	0.895428	0.65114	6.26128	14.426	10.3081	12.9762
ODC1	4.25857	2.39042	2.96432	6.12167	3.99978	6.56475	5.3898	4.76752	4.84297	10.7868	7.88972	2.99998	5.24803	3.06643	4.56433	7.73115	5.87977	4.72214	5.30347	7.25221	3.69956	7.72841	2.05269	0.822409	4.02968	11.855	6.33849	8.34309
SPARC	1.53893	4.33512	0.821695	5.70818	5.39867	3.07864	2.56326	12.3703	5.82664	2.63583	15.0068	3.67142	5.24629	1.36182	4.41127	7.21847	7.89097	4.96922	7.93026	0.273613	0.0832651	0.21918	25.0268	15.9369	6.80515	44.5578	32.4949	54.671
ADORA2B	8.42897	5.7431	7.45592	5.83435	4.11762	6.51289	1.43251	4.78546	4.96599	5.95149	4.33385	3.37602	5.24485	0.287579	0.0187665	0.15945	0.0238807	0.0497548	0.0880272	0.122935	0.0373252	0.0268487	0.20554	0.198851	1.01379	0.628149	0.889902	2.01458
FNBP1	5.68157	3.46143	3.38098	6.72129	3.40256	7.63408	3.32712	4.14474	7.70396	9.20107	5.46665	2.7722	5.24147	0.725181	1.86728	6.1887	3.67216	2.61471	5.02471	1.43742	0.543062	0.449384	0.51158	0.295128	3.20497	8.94648	3.89109	6.07948
VTI1B	6.32387	2.44155	4.0322	5.68306	3.79911	3.94313	6.56773	6.89885	5.21583	6.6929	6.33198	4.93157	5.23848	4.38861	2.91952	8.22151	5.90487	4.87862	9.73826	0.783388	1.0387	1.22291	1.6825	0.710852	5.74117	12.1543	6.24753	13.2017
HIST1H2BC	15.67	5.49513	6.2897	4.64276	2.50366	5.00486	3.24184	4.26459	5.34838	5.56812	3.14661	1.66878	5.23703	2.24207	0.897075	3.89082	3.24928	5.14143	3.29147	0.92562	1.81986	2.57741	9.20083	3.14373	2.84346	0.693679	4.50196	1.90239
ZDHHC2	4.67589	3.83719	2.60649	7.73931	3.36595	4.92829	4.37585	7.84863	6.1555	8.68465	5.52914	3.061	5.23399	1.68904	1.04482	2.01512	1.12533	2.21964	1.35183	3.175	1.0391	1.14947	0.359431	0.298039	2.53733	10.2674	5.19537	8.3216
FAM5B	10.0922	5.4921	4.58227	5.7829	4.49103	6.93784	2.92539	4.09375	5.92859	3.82241	6.41652	2.22314	5.23234	0.85931	0.709938	0.120504	0.301738	1.12774	0.35365	0.0920779	0.158781	0.291423	0.0871636	0.160057	1.34322	2.11298	2.97777	1.45234
PDIA3P	5.52384	4.99342	3.97066	6.36607	4.29446	7.02448	4.12584	3.74281	6.56869	5.60984	6.9978	3.55657	5.23121	1.88504	1.81019	3.03191	2.39271	3.29342	2.20563	6.91896	2.83275	2.71926	1.71107	0.954783	5.31436	12.2308	7.30595	10.9948
AKAP11	3.53327	3.30443	4.12615	8.13605	2.38051	6.40579	5.00584	6.91563	7.4773	9.83557	3.30237	2.29625	5.2266	6.43981	1.35552	3.59787	3.0187	4.04981	5.04059	4.49725	1.55099	1.47336	0.697508	0.72502	18.053	94.0546	26.0507	59.1265
CASC3	5.57603	3.63177	3.76423	6.75012	3.8375	6.0788	5.04437	5.74266	7.55977	6.12185	6.07733	2.50348	5.22399	2.1242	2.83888	5.91246	3.99035	5.34963	9.51292	1.60431	0.971512	0.801563	1.31681	1.37432	3.10056	3.07794	2.21007	3.31145
DANCR	6.76587	3.77835	2.13525	4.90377	5.17419	3.03152	6.79584	6.89934	3.58263	6.9484	6.79895	5.86802	5.22351	3.03171	2.71716	3.02677	2.38029	3.94485	2.51483	0.803111	1.32327	1.1001	1.83737	1.08546	2.17657	2.64713	5.87658	5.09169
MORF4L1	3.52922	4.69849	3.80271	4.12894	3.88566	6.05	4.07666	7.84399	5.29511	10.8053	4.84819	3.7103	5.22288	7.29503	1.54875	6.61997	4.80692	4.1945	3.87604	7.58751	2.75171	2.62158	2.27905	1.21018	4.65073	9.87781	5.45655	5.51854
MFGE8	20.6805	4.39558	7.67419	4.27908	3.69795	9.80489	1.35192	1.06119	5.34747	1.50496	1.98046	0.884516	5.22189	0.0541246	0.0331397	0.0310134	0.0835578	0.0535413	0.0386948	0.0477914	0.0172317	0.0157804	3.87872	0.513054	0.156853	0.107988	0.194718	0.199387
PARP1	6.23798	4.57637	3.82208	6.8976	4.63407	6.48879	3.76638	5.36426	6.47525	5.7596	5.94329	2.66502	5.21922	1.13623	1.22406	2.69479	2.23323	1.9263	2.06181	1.60568	1.20945	1.22231	0.288192	0.288755	2.40769	2.29783	3.06574	2.70759
ARV1	5.65436	3.58952	3.60009	8.72449	3.70602	6.0303	5.00454	7.20048	5.9212	5.41024	4.06432	3.72105	5.21889	3.24794	0.608109	2.14695	3.26781	4.64519	1.85749	1.75313	0.52298	0.638886	1.25289	0.534932	6.42208	43.0473	9.92974	20.1735
SUPT4H1	6.30205	2.92109	5.15562	3.87772	5.36751	5.89994	6.33216	6.00445	3.84577	5.76121	7.27206	3.78874	5.21069	2.81397	2.05613	2.49823	3.22355	3.48519	1.98974	2.8064	1.68034	2.05146	1.92375	0.765075	2.39106	1.81949	2.60424	3.75166
AFF4	4.22192	4.40185	4.22366	8.38186	2.90876	7.0405	2.84077	4.63161	6.93995	8.60778	5.37829	2.93365	5.20922	3.09202	1.8295	3.73579	2.52827	4.08846	2.66044	16.3037	4.65581	3.31582	1.2897	1.52151	6.34644	23.961	8.93102	15.3946
PRRC2C	3.68533	5.42404	5.49385	9.52594	1.68291	5.81997	2.66164	4.73812	8.38277	7.39077	4.43688	3.24046	5.20689	4.93111	2.11372	4.50693	2.8005	4.04236	4.717	18.9602	4.56529	4.80778	1.32882	2.293	19.3814	83.8702	26.5689	46.3905
KLF4	0.545403	2.07423	1.33089	1.46679	0.547946	13.3636	0.246411	4.83442	3.69743	30.1843	2.93849	1.24932	5.2066	0.458317	0.872067	4.4797	1.3161	1.77133	1.56038	5.24784	2.67744	2.23551	7.64497	7.61861	0.156968	1.23161	0.567391	1.06928
PSMA1	5.18621	3.0988	5.95804	5.30192	3.15319	7.47467	4.0401	6.45201	6.6455	8.54236	3.95283	2.55379	5.19662	6.49556	1.33327	2.62069	2.87722	4.49655	2.34789	19.6283	6.34851	5.10322	1.67068	1.23689	7.92625	14.0565	11.7444	12.3387
PSMA6	6.89394	2.31199	5.37704	2.83555	5.74072	5.7631	4.42889	7.76922	4.23775	8.1857	4.62563	4.14207	5.19263	6.69642	3.25938	4.37305	6.70047	6.15311	3.47316	4.59499	3.22656	3.30569	5.96089	1.03491	4.68127	8.9311	6.63724	7.59713
TOR1AIP1	6.50853	3.90177	3.71717	7.63291	2.88969	6.59537	4.08843	5.28074	5.53279	7.63212	5.21814	3.31018	5.19232	1.35927	0.901337	2.60698	1.30998	2.23351	1.33028	4.87019	2.11981	1.50614	1.12858	1.00935	2.28755	15.3986	3.91279	14.0672
SSR4	7.92904	4.87451	4.09009	3.20377	8.13249	4.2611	6.00729	4.15835	3.36314	4.10992	7.1458	4.98149	5.18808	2.91301	1.33356	3.9682	5.56553	4.82108	3.2845	0.403368	3.56561	3.60476	4.94387	1.53667	1.26761	0.367073	1.52504	0.199387
MRPL35	4.55173	4.19484	4.17968	7.93633	3.6547	5.31057	6.14075	5.20822	4.88597	6.07543	6.70694	3.40364	5.1874	4.00683	1.82722	1.66041	1.61527	1.97799	2.76831	1.29255	0.497465	0.467451	0.35071	0.430076	5.82434	14.2198	7.68025	10.7861
NRD1	3.36658	4.36827	4.85322	5.71465	2.82188	5.67752	4.56955	5.02863	7.94873	7.65883	6.41195	3.8259	5.18714	4.85148	2.39866	6.22784	3.90025	3.31436	5.00291	7.50933	2.94808	2.59055	1.10205	1.05776	10.5671	33.9099	12.7194	16.9654
FAM5C	6.2504	5.40973	5.03204	8.04198	3.45217	6.59395	2.83558	5.20163	6.50667	4.61584	4.84329	3.4221	5.18378	0.718098	2.58317	0.281493	0.687909	6.06929	0.99533	0.0477914	0.0172317	0.0269979	0.079335	0.0806493	2.55699	7.78763	3.78894	5.98766
DDB1	11.2582	4.04781	4.64528	5.61146	5.66463	6.08022	3.33034	3.5543	5.52794	4.37605	5.71893	2.27184	5.17391	1.55525	0.786099	0.92626	1.04165	1.40671	0.730745	1.03272	0.706961	0.611138	0.937279	0.625776	2.43194	2.61765	3.03291	2.71377
FAM127A	9.33047	3.11872	3.07484	5.85711	6.95612	3.79916	4.61368	5.46737	4.36521	7.26892	5.2335	2.99073	5.17299	4.17395	1.29546	2.12458	1.7329	2.67249	2.32996	0.499554	0.514225	0.502256	0.639533	0.795529	11.7888	19.8226	17.6695	18.9306
MYL12A	4.86958	2.13019	4.33802	5.19546	4.1741	5.28015	5.12502	6.07112	6.00938	6.75229	6.39863	5.70828	5.17102	1.18881	5.04201	5.1446	5.26443	4.79357	3.61917	23.5504	12.6184	12.2349	15.5714	6.10945	1.52416	4.17068	3.81821	0.701831
GPBP1	3.93621	3.28118	4.39316	6.50843	3.23376	6.38487	4.09169	7.31675	7.08713	8.22683	4.62784	2.96073	5.17072	3.48399	1.85023	6.46587	5.66485	5.3931	7.50912	13.5601	2.74054	2.91342	2.37261	1.2218	7.02393	38.6061	11.4997	17.7218
PSMD10	4.15897	2.719	3.47276	8.30428	3.73002	7.09082	5.25904	5.66193	8.15667	5.13974	5.83279	2.5053	5.16928	3.93595	1.9291	4.37727	4.00845	5.07992	3.35969	2.64423	1.01968	1.14507	0.446204	0.330318	4.06087	13.5752	5.37871	5.98461
IMPAD1	4.75576	4.30496	5.37972	8.81014	1.97499	8.0221	3.30157	5.24519	7.2601	6.46035	3.78045	2.72553	5.16841	2.90281	1.74283	4.78199	2.46609	3.54512	2.5223	2.93925	0.833881	1.02224	0.412303	0.585245	5.74343	23.0287	6.75241	12.5247
HMGCS1	3.89305	3.36292	8.9586	4.11236	5.36153	6.22251	3.14452	7.15917	4.14031	10.3454	4.14161	1.16502	5.16725	3.10972	1.0476	2.38848	1.8317	6.07695	1.79717	2.07834	0.377455	0.637137	0.385873	0.209051	6.67665	22.0098	7.50356	12.8988
SPRED2	7.1642	4.80867	5.37269	8.17978	3.58553	6.2683	2.98044	4.35983	6.44444	6.10761	4.16118	2.57066	5.16694	1.6492	0.696702	0.505553	0.453782	2.43028	0.631153	1.77442	0.763085	0.633795	1.9736	1.74786	3.92447	14.47	5.23979	9.91468
LOC100505894	4.17106	4.16789	3.66508	7.64259	3.27433	6.19214	5.72833	4.12801	7.22054	7.40352	3.27795	5.10973	5.1651	3.42353	0.263459	1.24087	0.818536	1.7694	0.943841	0.0477914	0.0663945	0.131	0.394802	0.155163	2.16784	17.5954	5.23647	9.16749
CDO1	4.94915	3.4181	3.20411	7.87515	3.47592	6.25536	2.74989	6.66205	7.58906	7.85264	5.48269	2.46084	5.16458	5.46479	0.726916	0.81477	0.621644	1.78895	0.720081	0.146774	0.0172317	0.0831394	0.376997	0.193406	4.85163	50.3572	7.42548	25.6658
KCTD3	4.86064	4.42718	4.07662	8.33206	2.55393	8.11784	4.58314	7.48703	8.41768	4.97482	2.46549	1.6712	5.16397	1.37819	1.10379	3.80057	2.58997	4.69595	3.25261	1.13203	0.193295	0.211318	0.987632	1.38531	3.12205	6.27922	4.81178	3.92369
TGFB2	5.51532	5.07003	5.47639	8.57767	2.26306	5.86511	2.83554	4.11357	6.01019	8.50204	4.76099	2.97507	5.16375	1.5601	0.0478006	0.0310134	0.0619744	0.282031	0.119598	0.126986	0.0515722	0.0351784	0.314266	0.233838	1.73918	15.2234	4.55406	9.31121
ACADVL	12.4753	5.05779	6.34413	7.0553	3.84956	9.57369	2.13066	2.19705	6.46574	3.13776	2.6157	1.04397	5.16222	0.358564	0.18151	0.382895	0.488954	0.799182	0.27706	0.153416	0.380171	0.533331	1.67036	0.620485	2.24308	0.961029	2.38579	1.44056
GLG1	6.65401	5.19023	4.48067	6.19543	3.64755	7.86932	3.00377	3.86407	6.88374	5.26451	5.7961	3.08779	5.16143	2.05265	1.43702	1.8689	1.7099	2.08536	1.46248	1.08352	0.843994	0.722288	0.668854	0.930932	3.63224	10.2054	4.85899	7.13913
USP34	2.96947	4.06569	4.57985	8.89764	1.94366	6.46727	3.47474	6.01176	8.43934	8.75661	3.74255	2.58381	5.16103	3.17066	1.12498	3.94885	2.257	3.05456	4.1191	8.89676	2.24629	1.69431	1.00625	0.796897	9.62243	37.7795	12.3789	23.7114
CCDC56	6.14186	2.82811	6.83071	2.68957	5.18005	2.3028	6.42235	6.53681	4.34412	6.02119	9.38101	3.2439	5.16021	5.15516	3.99433	3.732	4.08093	3.69903	2.5665	0.382317	0.670685	0.731946	0.726269	0.788383	3.24268	0.623855	4.99544	3.42807
ZNF24	4.40389	3.72383	4.62966	7.74082	2.18204	5.9668	3.92293	6.27939	6.95599	7.56577	4.76312	3.70522	5.15329	1.64705	2.12009	7.37596	5.48945	5.40579	7.76956	2.69251	0.700589	0.832366	0.57444	0.482275	2.97441	12.5859	4.32811	7.60121
OS9	8.69545	2.92457	4.23656	5.16462	5.88421	7.00296	4.36854	3.89346	4.60411	4.9807	6.78948	3.13406	5.1399	2.72426	2.79797	0.971173	1.77649	2.65782	1.28209	4.00086	2.83108	3.38609	1.08066	0.801216	2.47522	4.11723	3.69608	4.48871
SLC11A2	5.12804	4.91316	6.749	7.2998	2.32071	8.57078	2.90224	3.97544	7.96603	5.06591	3.84492	2.93506	5.13926	2.8799	2.51315	5.67264	3.82354	4.50547	3.45114	13.7294	3.4687	1.95172	0.272212	0.474137	4.62621	10.4921	4.39147	7.61581
HIST2H2BE	9.64038	4.24249	4.04796	6.31558	2.27226	10.3107	1.33699	4.6797	4.62593	9.28105	3.60198	1.26897	5.13533	1.29019	1.3649	3.08818	2.11232	2.00526	1.75526	1.84008	1.6152	2.00916	0.710842	0.301162	0.683906	2.18404	2.36225	2.16151
ACOX1	5.50339	3.92532	4.3037	6.36948	3.20133	7.63938	3.84725	4.34905	5.48706	7.65984	6.16224	3.16102	5.13409	0.74917	0.602055	0.643814	0.440481	1.29489	0.535658	1.00228	0.478576	0.445799	0.412331	0.306629	1.85018	4.38549	2.4986	2.38516
FSTL1	7.43912	3.76068	3.6615	5.38551	3.54073	7.16318	2.6903	5.25435	6.49422	7.70475	5.21493	3.28314	5.1327	0.759262	0.193522	0.0310134	0.153433	0.487268	0.149542	0.0477914	0.0172317	0.0199167	2.18916	1.29962	0.720223	2.34015	1.69404	2.68085
LINC00478	5.25677	4.85644	5.5684	8.68097	2.6806	7.07836	2.60217	4.7229	7.97246	6.75681	2.7301	2.6727	5.13156	0.950867	0.186321	0.37209	0.275888	0.893533	0.54775	0.570573	0.106329	0.190584	0.373753	0.0981017	4.08506	19.0209	7.70756	14.9318
NDUFB6	5.67056	3.21051	7.05857	5.37753	3.94581	8.02586	3.53092	5.94961	5.03974	5.70792	4.33709	3.71608	5.13085	4.7299	2.32547	4.06133	4.32382	5.54779	3.5143	0.954758	0.607581	1.27416	3.4525	0.375907	3.48989	5.50991	4.67317	4.32581
PRSS35	7.1979	3.10801	4.91909	5.18353	4.3816	6.94148	1.90709	7.06895	5.71301	7.93228	4.51746	2.64783	5.12652	0.16779	0.0470693	0.0320834	0.0350033	0.124749	0.0515915	0.0477914	0.0172317	0.0157804	0.0280427	0.0564956	0.167564	1.38407	0.673157	1.05697
NDUFB10	4.75065	3.38203	7.18255	2.99977	5.96315	5.37881	6.75716	5.23984	2.83326	4.72123	7.28867	5.0207	5.12649	4.35062	0.86654	2.93757	3.98489	3.17165	2.69555	0.0477914	1.11076	1.04866	3.39689	2.05303	2.34018	2.07472	3.57431	0.949939
TCF4	7.09718	4.55395	5.86168	6.45673	3.14176	6.19448	3.22659	4.19408	6.15145	7.15495	4.34139	3.10739	5.12347	5.87604	1.30325	2.18173	1.7694	4.75714	1.99912	1.26701	0.69027	0.67992	1.36712	1.0839	6.93551	29.3555	9.38695	15.7255
LPIN1	4.2299	4.63929	4.0071	5.18874	3.35605	7.82608	2.92805	6.05684	7.17425	8.36555	4.8593	2.82665	5.12148	1.66523	0.357424	0.569311	0.57366	1.39626	0.661411	0.698429	0.291715	0.453634	0.265664	0.279946	2.23748	7.25607	3.92969	7.39263
BPTF	3.65819	4.44725	4.8309	9.23235	2.2523	4.8243	3.72715	5.83002	9.01706	6.35392	3.99773	3.21838	5.1158	2.34414	2.13309	5.86092	3.92403	4.87017	8.6415	6.9279	1.76382	1.55616	1.01237	1.24302	12.0301	65.0801	16.6819	34.7108
CAPZB	8.95379	3.51994	3.277	7.36379	5.73932	5.2679	4.87308	4.84727	4.76368	4.11602	5.89255	2.71926	5.11113	2.7573	4.58823	2.56517	3.06884	2.6965	1.89868	8.31667	8.11842	7.80938	2.40014	1.16066	3.35409	5.8921	4.93205	4.66158
TMEM87A	4.92671	4.30613	4.13762	6.23189	2.98826	5.85346	3.2334	4.75648	6.43988	8.14247	6.18955	4.07654	5.10687	1.62149	2.99117	9.00987	6.09876	5.23592	4.82165	3.38127	1.42784	1.2618	0.900761	0.889917	2.5451	2.65122	2.68134	2.42966
SLC9A6	6.69698	2.73555	3.15942	5.83219	3.94548	9.79243	2.85122	6.99794	6.29949	6.72188	4.16315	2.0094	5.10043	5.44908	0.775102	1.32237	1.43749	2.77671	1.20891	1.96308	0.509951	0.590196	0.25363	0.259185	6.58212	18.6289	6.36649	9.31269
CHD2	4.36873	4.18611	4.14553	8.07357	2.56594	6.92312	2.58761	3.86471	9.37663	7.59011	4.50274	2.96058	5.09545	3.49836	2.62053	4.36247	4.2891	3.77025	6.79874	29.5982	8.22175	8.08875	2.00298	1.33179	13.4874	46.6428	18.5673	27.1148
PPIG	3.53583	5.84083	6.09409	12.2885	2.26397	5.52223	2.9202	5.41781	9.9159	4.46321	1.3502	1.52741	5.09502	3.7423	1.02659	3.1162	3.27312	3.61099	4.93889	11.1231	2.10171	3.11705	1.5137	1.26902	30.0405	400.399	41.8909	132.176
KIF5B	2.6382	3.24061	3.82577	9.5984	2.48407	3.82196	5.92675	7.56679	9.10029	5.91198	3.59978	3.41448	5.09409	2.11109	3.04426	13.9873	11.6376	14.6814	36.2546	12.5837	2.42374	2.92985	3.39395	1.89804	17.5042	122.981	25.2383	53.1034
CNOT1	4.91541	4.70134	4.63479	7.02461	2.90784	6.66296	3.74051	4.76771	6.49017	7.68722	4.92644	2.63589	5.09124	2.06516	1.92009	2.83937	1.37022	2.28025	2.64704	9.03698	3.61977	2.43496	1.10194	1.14631	6.8769	24.9006	7.88882	15.8609
CGRRF1	6.89257	4.92681	5.99062	5.38295	3.91519	3.9823	3.41185	4.92857	6.50793	6.48077	5.30313	3.35694	5.08997	2.00011	0.336976	1.68586	2.00101	1.57267	1.64162	1.94643	0.589606	0.651674	0.987697	0.32743	1.298	4.37411	2.69789	4.29387
TMEM50A	4.46173	3.51721	4.67907	7.18221	3.77826	5.90936	4.17606	5.47393	6.38904	6.41972	5.48085	3.60977	5.08977	3.63139	3.23273	5.18343	5.01714	4.93116	4.10108	5.45864	2.60119	2.60858	3.96826	2.04947	6.02783	29.3956	8.37104	16.8794
ZEB2	2.89958	2.6752	2.23528	7.02471	2.49489	2.927	5.62392	6.95117	8.95134	6.03545	8.30676	4.91085	5.08634	6.69568	10.2605	32.2614	22.6297	16.8844	52.3882	11.949	3.89595	5.45209	1.06435	1.19351	15.0316	54.5202	15.3166	34.6723
PNPLA8	5.15937	5.60996	3.00637	7.14501	3.16912	5.41424	4.58206	5.69136	4.88959	9.68829	4.38911	2.23568	5.08168	1.59922	0.652553	1.4056	1.3748	1.74609	1.53299	4.7086	1.20052	2.05752	1.00328	0.359632	2.6957	13.6791	4.24323	7.84377
C3orf70	7.03734	4.18587	3.16942	7.51402	3.9045	6.59925	4.33677	4.31332	5.98414	5.76167	5.35683	2.81687	5.08167	0.840966	1.30262	0.286274	0.842214	4.71817	1.0905	0.433006	0.206997	0.184479	0.153946	0.226073	1.93369	4.33487	2.48777	3.42991
RAB4A	6.6007	4.40788	3.82389	6.04635	3.10296	4.91559	4.3718	5.87167	5.22549	6.509	5.48558	4.55838	5.07661	2.64543	1.07165	2.85511	1.89143	2.40899	2.22665	0.936698	0.694527	0.562858	0.932256	0.38345	2.19633	6.45534	3.81686	1.95073
CHMP4B	7.08268	4.41133	5.01797	5.20459	4.79093	4.29572	5.10646	5.7321	4.05706	6.68242	5.38804	3.12314	5.07437	2.24933	1.42076	2.42611	2.51543	2.03785	3.03337	3.58471	1.59508	2.31874	0.865677	0.697825	5.44945	15.0895	5.29852	10.7043
ARF1	12.1304	3.36174	5.66077	6.74787	4.30795	6.62032	3.08632	2.882	5.42969	4.63419	3.58496	2.41808	5.07202	3.55955	1.92373	2.70027	2.58135	3.61497	1.66955	2.45429	2.97136	3.56723	5.12146	2.62086	5.7558	12.2274	6.37986	7.1823
SNHG5	1.4846	1.99792	4.15438	2.73788	2.70618	4.78195	4.82762	7.68441	6.54947	11.3763	6.45045	6.1047	5.07132	3.38748	7.50437	23.3537	12.1513	11.4867	19.0826	11.4723	8.21841	11.249	14.3883	3.15068	3.56596	4.92454	5.10402	4.50538
ACAT1	3.0188	4.09531	5.32851	6.14499	3.31483	5.55281	5.6594	7.24443	4.22863	6.525	5.49156	4.1897	5.06616	3.57593	1.21765	2.21452	2.28559	1.93704	2.72916	1.60457	0.809731	0.716061	1.03281	0.535183	2.96343	7.94686	5.48111	5.27334
PSME2	4.41174	0.752268	6.11899	3.93095	3.55753	5.77249	5.37859	5.59808	7.09259	8.177	5.27794	4.64903	5.05977	3.95284	2.40021	1.63136	2.20964	4.50389	2.06958	3.43252	3.74953	3.29251	3.33856	0.430532	1.33162	1.37668	1.99038	0.199387
ARHGEF9	5.10294	6.03044	5.0432	10.0461	2.82292	7.47516	2.84075	4.08135	7.46162	3.31198	4.14229	2.28703	5.05381	6.38273	0.861952	0.731709	0.848879	1.9887	1.19018	1.06163	0.378322	0.430602	0.342987	0.519812	18.5782	56.0766	19.4804	33.4888
SH3GLB1	4.65844	3.53182	4.77308	8.01009	3.0365	7.30697	3.31796	6.26428	6.43766	7.04955	3.5433	2.71393	5.05363	1.02637	1.14087	2.91429	2.25781	4.1358	2.65974	6.3262	1.38027	1.76709	1.44794	0.510168	3.4838	13.885	5.34118	8.31583
PPP1R15B	3.61414	2.45723	2.50121	3.27865	1.71964	9.68242	1.89456	3.37106	3.83271	21.6544	4.39148	2.23151	5.05242	1.01138	1.75154	3.83307	1.93115	2.65881	2.0627	12.9961	3.14799	4.30486	1.86315	1.41484	1.04323	1.82097	0.901175	1.44427
BCLAF1	3.3449	4.28894	5.09331	6.75494	1.54741	7.34046	2.26274	5.48226	7.55385	10.304	3.68615	2.96208	5.05175	5.72236	1.56946	5.55913	3.35637	4.95943	4.13401	11.9426	2.71199	2.94932	1.77865	1.1374	9.27361	56.4165	13.7077	26.148
PPHLN1	4.27229	4.66846	4.89371	7.72813	2.48547	5.79546	3.42051	6.34422	6.0743	7.09298	3.87711	3.95512	5.05064	3.81456	2.00638	2.79286	2.86326	3.87641	2.92767	5.08917	2.44983	2.19851	3.46394	1.18717	9.6558	36.9282	11.9724	20.0463
UBAP2L	8.02673	3.89514	4.86596	7.30291	4.63682	5.9143	3.68634	3.52106	6.2577	4.7765	5.03401	2.67094	5.04903	2.49093	2.23798	2.09277	2.00503	2.77312	1.85496	2.22761	1.73876	1.66366	1.66625	1.57902	6.26791	22.2043	7.96199	14.0473
NDFIP1	5.43408	2.4583	4.13903	6.68564	3.4401	6.11731	4.03075	6.56089	5.77468	9.49219	3.47501	2.96897	5.04808	8.54326	0.845345	1.82456	1.78826	3.79288	1.73923	2.51809	1.00378	1.2648	0.806788	0.341883	6.60783	29.035	8.09193	14.2141
LONP2	6.56745	4.00766	3.4374	7.03284	3.41676	7.23332	3.0445	4.32576	7.72233	5.57925	5.20619	2.99142	5.04707	2.01742	1.1252	1.3636	1.02605	1.9891	1.50068	3.04533	1.3354	1.1871	1.22993	0.581057	5.451	45.5504	7.56355	15.5591
DLC1	4.9317	4.6356	3.54546	6.38452	3.3894	7.35676	2.43774	5.82339	6.06301	9.10821	4.11494	2.70673	5.04146	0.652309	0.572524	1.60793	0.857369	1.74804	1.07494	0.644506	0.0916107	0.20288	1.92885	1.68857	1.51564	3.73177	2.56852	3.35574
ZRANB2	3.7457	4.15343	3.73815	6.5503	2.1795	7.38779	3.10852	5.54584	6.68966	9.56239	3.94859	3.87249	5.0402	5.26088	1.54151	3.79155	3.42804	3.54808	3.69166	7.49413	1.69466	2.0357	0.406779	0.529971	8.3072	52.7021	13.8697	24.4821
PITPNA	7.07524	3.32685	5.02648	6.03226	4.48701	6.11978	4.20404	4.7039	5.13877	5.58185	6.28894	2.44633	5.03595	3.28385	1.38566	1.20516	1.13605	1.54482	1.29422	2.20123	1.02231	1.44571	2.89198	1.1534	4.49489	5.10414	5.26847	4.53602
PIK3R1	3.32752	4.06743	2.96328	10.5959	2.33014	5.68233	3.79507	5.68567	7.83758	6.3868	4.71222	3.03597	5.03499	4.84756	3.01665	6.00321	4.32355	6.06514	8.69743	17.8406	3.96953	3.5992	0.455306	0.628247	15.9144	78.0807	21.3726	36.8841
STXBP3	3.11039	2.53531	5.33015	7.66259	2.99786	6.24456	2.88689	7.12544	9.78274	5.16134	4.37845	3.13133	5.02892	1.5507	1.08166	7.29123	7.66991	6.92792	5.39738	6.88512	0.924924	1.2038	1.1965	0.384372	4.1297	32.9586	5.55865	14.3624
GTF3C6	4.27956	1.22912	11.8086	8.18078	1.88931	8.51528	4.93102	5.32985	7.07402	2.76024	2.50431	1.82426	5.02719	0.954943	1.51118	1.57318	1.73973	3.5358	2.1119	1.4681	0.323585	0.498859	0.605713	0.19239	1.76774	2.55206	3.053	1.9127
GNG12	4.71192	2.82938	3.11166	5.56472	3.8781	5.49348	5.59174	7.0077	5.1453	8.26568	5.7241	2.94966	5.02279	1.52877	1.33906	0.366532	0.819556	3.63959	1.0982	0.1957	0.0570987	0.0947503	1.17557	0.331421	1.07292	2.5315	2.13916	2.90012
SCARA3	9.01176	8.15881	9.02805	5.78174	4.61701	6.54396	1.51802	2.46914	6.66234	2.94408	2.20779	1.32239	5.02209	0.097108	0.0716175	0.0310134	0.0664584	0.240234	0.0822819	0.0477914	0.0172317	0.0157804	0.164177	0.17104	1.33098	5.62586	2.86572	4.79437
SRSF4	4.83363	3.90237	4.98301	8.22481	3.18727	5.26385	4.21752	5.11211	6.32347	5.44473	5.5913	3.10414	5.01568	2.93044	2.10342	4.19758	3.73216	3.28763	4.42629	6.69391	2.09113	3.42196	1.63395	1.24328	3.99032	7.29058	5.71957	3.34054
NKTR	2.48744	5.1382	4.86083	7.51482	1.08359	7.60613	1.703	4.22837	10.0544	10.9425	2.13346	2.37013	5.01024	3.28375	0.97572	3.06334	2.13565	2.52041	2.75551	9.48082	1.57513	1.91438	1.52203	1.40608	12.0291	44.4143	17.1614	22.7299
PSIP1	5.37611	4.35522	4.9814	10.7624	1.58972	5.94144	2.23826	6.16395	7.62347	5.40965	3.25846	2.41694	5.00975	7.48348	1.39213	4.40313	3.86254	3.66511	5.96505	3.77518	0.750809	1.14724	1.66479	0.863637	26.4257	249.766	44.6989	115.633
ABCA1	7.82545	4.32053	3.68382	8.64045	2.13832	8.80744	1.95971	3.82069	6.49741	6.72404	2.83485	2.73387	4.99888	0.599152	0.59738	0.36153	0.51166	1.08679	0.567392	3.57137	1.4611	2.06983	0.357432	0.2713	1.01943	5.7554	1.99656	3.61179
RPL6	4.23755	5.55934	2.61593	5.88459	4.54446	3.67988	6.85322	5.9158	4.5152	4.2789	6.578	5.31566	4.99821	4.97774	7.2655	12.9837	6.41461	5.98126	9.27989	10.4296	6.39966	6.49085	5.63498	5.99145	12.4684	41.4293	19.0567	22.5165
ADHFE1	4.4095	3.91377	4.60087	5.45526	4.56893	5.1491	3.56307	6.80361	6.08426	8.44121	3.24804	3.71091	4.99571	0.228685	0.351231	0.579328	0.261143	0.706572	0.653399	0.42771	0.105128	0.170821	0.34578	0.0768706	0.881894	3.12243	1.90344	3.43344
SSR2	7.97774	3.31779	3.05566	4.22673	6.25921	4.72625	4.72455	5.75999	4.94155	4.74438	6.03502	4.1281	4.99141	4.75316	3.09864	2.98427	3.52496	5.14815	2.67191	3.9554	4.46642	3.7171	3.3513	1.37989	2.01412	0.756761	2.78088	1.03993
C1orf21	5.99177	3.36943	2.9148	9.14665	3.28905	6.2702	3.48308	6.30559	5.84511	6.49127	4.2126	2.54142	4.98841	1.88648	0.831458	0.224533	0.442703	2.34845	0.660239	0.101629	0.0309741	0.0430702	0.163955	0.200491	6.96903	28.6061	8.76996	15.0629
ZBTB20	7.15498	5.36523	6.01214	7.32638	2.15841	5.32448	2.16585	3.41991	5.02855	8.03242	4.53057	3.30682	4.98548	0.67287	0.906946	1.51758	0.998223	2.59335	1.16711	0.751344	0.385809	0.353962	0.523489	0.916953	1.74574	5.231	3.12275	4.72193
RANBP9	3.72404	3.6486	4.43904	8.34465	3.25262	4.967	4.36523	5.58598	6.50262	6.56066	5.36758	3.05543	4.98446	3.23139	2.2316	2.96629	2.33646	3.60208	4.35141	14.3756	4.93262	4.27918	2.51702	1.10355	10.2913	53.6322	14.7541	33.4549
ADNP	4.61951	3.65142	3.51351	6.12794	3.19267	6.84894	2.47817	5.49029	6.13005	8.20215	5.70774	3.68932	4.97098	3.24249	2.19877	2.65502	2.05013	3.57319	2.09562	6.15788	2.49029	1.84446	0.484311	0.737829	5.17575	22.1523	6.84985	11.3674
POGZ	6.71189	4.27402	4.87947	6.45337	2.80849	5.5355	2.95749	3.88378	6.3602	8.96923	3.62707	3.09707	4.96313	2.37611	1.80652	3.2151	2.02258	3.27228	2.52167	4.25064	1.60098	1.75558	1.69127	1.16274	7.17004	24.8221	8.57543	18.1036
CD47	5.17545	5.1094	4.28647	5.12456	3.04472	7.30794	2.81088	5.02422	7.71398	7.35834	3.82876	2.74328	4.96067	6.25914	1.81099	5.19801	3.40866	3.75808	3.53995	1.37514	0.499886	0.537494	0.844244	0.423123	9.23672	27.2154	9.81091	14.598
SSPN	3.57288	4.71677	3.05528	7.83118	2.45315	7.16702	2.68384	6.31452	7.4733	7.15084	4.24332	2.81658	4.95656	0.393635	0.54872	0.535791	0.570533	1.3067	0.844702	1.4646	0.380345	0.456675	0.326947	0.189132	1.3271	16.2248	3.16209	11.7702
ZFP106	4.59827	3.68761	3.2947	9.66409	2.61138	5.82944	4.2517	5.83643	5.96334	5.4598	5.35375	2.87366	4.95201	2.32715	1.0781	2.11655	1.58058	2.08174	2.93914	5.25639	2.13197	1.76227	0.253948	0.487488	6.70695	33.7885	9.3338	18.7769
FDPS	4.6712	4.23508	7.77649	4.56722	7.26694	4.92376	3.16546	6.35213	5.16119	3.71481	5.57667	1.9968	4.95064	3.80025	2.17374	3.80219	4.14374	3.60444	2.77743	1.20408	1.27243	1.20722	3.61521	0.985657	3.63165	1.05465	3.12695	1.44941
AMY2B	1.59887	3.0633	4.85989	6.23495	1.98165	7.77229	1.83104	5.38348	10.3444	12.2672	2.55613	1.49268	4.94883	3.03549	0.772826	1.75637	2.56089	1.79947	3.26276	6.54461	0.72746	1.38074	0.430626	0.204628	6.14318	18.1784	8.25849	11.5978
NDUFA9	5.98063	3.97123	5.91098	5.07913	3.92975	6.06181	4.34122	4.25886	4.90221	6.50991	5.37388	3.06097	4.94838	3.62187	0.979049	2.08385	1.7125	2.54411	2.02056	1.76761	1.22133	0.965903	0.520214	0.467601	3.35661	3.99771	4.18444	5.15113
PHGDH	14.1674	3.92454	6.1564	3.20043	5.6086	5.99431	2.97809	2.32708	4.44156	3.49253	4.61376	2.46897	4.9478	0.0533381	0.387704	1.72858	1.53007	1.15106	0.828213	0.0477914	0.0172317	0.0648201	0.161433	0.102495	1.13036	0.583623	2.0042	0.534803
EDF1	13.0865	4.95372	7.27395	5.50726	5.67677	6.96575	2.4375	2.27746	4.96839	1.4377	3.08063	1.69313	4.94656	0.80557	0.366691	1.53846	2.5132	3.0521	2.34908	0.0477914	1.93479	2.10087	6.70669	1.96629	4.41465	1.94362	6.53324	1.06772
PREPL	3.58916	3.00341	4.60244	7.05495	3.13288	6.43887	3.88812	4.83517	7.01468	8.85783	4.08393	2.81851	4.94333	20.0117	1.8125	4.98262	4.38048	5.22625	3.52662	1.82431	0.46128	0.487	0.985344	0.66496	27.3961	133.402	33.9543	64.2607
WRB	5.62473	2.69777	3.25254	5.14075	3.46398	5.88975	5.19168	5.79836	5.00448	7.34755	5.92909	3.94164	4.94019	3.93109	1.26074	5.8736	3.83886	4.54614	4.05628	1.07188	0.278995	0.393635	0.633018	0.498107	2.76183	9.04522	3.72954	3.44257
FTO	5.67131	3.01055	3.56805	7.2975	3.23646	7.71408	4.14006	4.1698	5.69894	5.42389	6.32002	2.99461	4.93711	4.69476	2.28448	3.73352	2.92011	3.24635	2.6764	1.25824	0.526059	0.746426	1.15071	0.601909	4.23517	6.856	4.60676	4.65292
RGR	9.67034	8.35664	5.60929	11.6434	1.9674	7.92526	1.49717	1.13167	5.24421	1.89368	3.63603	0.581396	4.92971	0.0209766	0.141161	0.0310134	0.0449638	0.303403	0.0782511	0.0477914	0.0172317	0.0157804	0.0280427	0.0216899	0.110895	0.152741	2.99076	0.839663
ZNHIT3	2.58501	2.92213	5.65625	2.44877	4.04278	4.99018	5.16559	7.27643	3.04525	8.23203	6.0349	6.69006	4.92411	8.26392	2.72369	5.69655	4.80988	4.7541	3.98421	1.39253	1.53498	1.76005	1.56499	0.896544	3.07455	4.69912	4.68359	4.7633
REEP5	4.89164	4.16306	4.52854	8.49699	3.28729	4.65474	3.46572	7.62174	6.43614	4.8237	3.36392	3.31515	4.92072	16.8171	1.11465	4.65242	2.85515	5.21926	4.1043	3.67861	1.26252	1.16811	1.47397	1.07696	25.8455	256.126	33.3506	102.936
DDT	4.60845	1.84586	3.70748	1.46683	5.28735	3.71108	8.24036	7.10464	2.91753	7.69666	8.72284	3.73813	4.9206	5.80373	2.30398	3.36645	4.54309	1.85562	3.3269	1.00335	1.566	1.5951	0.766821	0.583883	1.59306	5.47639	3.06535	2.23253
POLR2B	4.06991	4.3467	6.09345	5.21873	3.13682	7.12766	3.90719	5.81608	5.51711	6.50129	4.78065	2.50784	4.91862	5.15478	2.39768	3.60931	3.33338	3.90155	3.20965	6.43263	2.55408	2.41656	0.0280427	0.0175374	4.42255	13.6623	6.31795	7.14994
FGD5-AS1	3.97637	2.89578	3.54428	4.66219	3.34877	4.51443	5.65317	7.19355	4.30416	10.4282	4.58312	3.90836	4.9177	2.95993	1.98491	5.8764	3.21613	4.70431	5.49566	3.19311	1.19514	0.921658	1.20664	0.941586	3.38995	10.5915	6.83241	10.4701
WBP2	10.6486	4.16429	4.95904	5.8692	4.26829	7.2846	3.41956	2.76154	5.30882	3.79225	4.05325	2.45677	4.91552	1.6107	0.403455	1.7442	1.35484	1.77148	0.870387	0.237473	0.567884	0.796448	1.04631	0.793163	3.60107	12.0414	4.95196	4.45069
MRPS14	5.44995	2.66772	5.40074	10.4205	3.23526	4.83878	4.14618	6.13677	6.61124	5.59829	2.84194	1.62246	4.91415	1.96379	1.05769	2.64432	2.37421	2.34448	3.53102	0.957253	0.387754	0.483112	0.959463	0.375998	5.08	17.0763	8.79546	8.98938
C14orf1	6.70583	3.95758	3.24325	4.47666	5.37446	5.57461	3.76927	5.78118	4.22629	6.16737	6.84339	2.81952	4.91162	2.57759	1.1706	1.8045	1.86251	3.34719	1.23185	0.929883	0.587488	0.56002	1.78051	0.621895	1.71579	2.10035	2.33395	0.721682
SORT1	5.30443	4.28342	3.46173	6.66082	2.45418	5.26595	2.75257	4.53181	6.31841	8.00942	5.55745	4.28646	4.90722	4.46603	4.27183	17.0269	9.13067	8.12041	8.43294	8.28307	3.41013	1.76084	1.5568	3.84528	6.83216	19.974	9.92342	11.5433
BLOC1S1	9.97356	3.77802	3.81541	5.11423	9.51427	4.28674	3.2904	4.11983	4.10632	3.79885	4.7553	2.32591	4.90657	0.947116	0.351299	2.77274	3.62231	3.90307	2.93976	0.0935967	2.062	1.45752	5.38408	0.981225	0.709252	0.367073	0.845399	0.199387
PLOD2	6.9827	4.24552	7.77468	4.44972	2.35411	7.35777	2.34128	3.78839	7.50508	7.82074	2.07645	2.13945	4.90299	0.440864	0.171301	0.346777	0.354809	1.79857	0.387544	0.0477914	0.0172317	0.0157804	0.26633	0.320447	1.78246	12.9949	2.67393	7.19945
NEMF	3.80673	3.9643	4.69344	12.2644	1.66047	5.86066	3.4663	5.61387	8.84135	5.18517	1.75378	1.7249	4.90295	3.70626	1.11254	3.98585	4.84629	5.46786	5.89635	9.32478	1.2578	1.48276	2.19156	0.632195	22.2573	161.114	32.7525	69.3371
TCF12	5.09052	4.74374	4.58625	7.28777	3.47643	5.7665	2.78212	5.28718	5.87304	6.14646	4.64356	3.14915	4.90273	2.28675	4.80142	6.34628	4.7258	11.243	5.16259	7.30478	3.19089	2.54858	1.6658	1.37025	4.61766	20.8403	7.09934	15.2464
PLS3	3.27926	2.1011	2.63651	7.45129	3.27021	7.23267	2.61279	5.53552	8.62021	8.9699	4.06737	2.99625	4.89776	10.6338	1.91548	11.4835	7.72118	4.0261	6.86406	0.0477914	0.0172317	0.0956745	4.09025	1.68636	2.65154	12.7947	3.76816	9.20241
FKBP3	7.47336	1.71213	6.42468	6.03327	3.64286	8.48539	2.44819	5.8737	8.84489	4.34694	1.8621	1.62532	4.89773	4.51033	1.27266	2.83057	4.65432	8.45731	4.55713	3.44734	0.531367	0.693241	3.83683	0.347651	15.4039	44.2179	23.2675	19.7659
LMO2	3.44226	11.2913	4.10789	4.97129	3.24417	3.72467	4.47862	4.64914	3.91657	3.10852	9.50779	2.30205	4.89535	1.60294	4.30439	0.659522	1.64727	4.42624	1.54477	11.8294	6.72499	7.27944	34.7752	8.45763	5.83294	37.2186	15.896	28.4383
SMOX	14.0325	4.73537	3.60552	7.07105	6.74366	6.68561	1.76879	2.03718	5.1408	2.61886	2.7816	1.49163	4.89271	0.11052	0.243028	0.20027	0.289662	0.578262	0.288488	0.0477914	0.15383	0.395491	1.22962	0.210224	1.1409	1.1789	1.56963	1.08
DCTN2	6.64661	3.08422	4.99544	5.02527	5.99447	4.26009	4.29134	5.0044	4.43229	5.05682	5.83468	3.98618	4.88432	4.17557	2.08655	3.10652	3.79313	3.379	2.16372	1.02525	0.850404	1.07921	1.42289	0.745146	1.91182	0.464574	2.30392	1.27707
CAND1	3.60501	4.06497	4.26324	6.74842	2.30128	6.85339	3.84113	5.84404	6.44616	7.9927	4.02959	2.56118	4.87926	5.10259	1.12059	2.64638	1.76562	3.35552	2.52721	3.9193	1.44446	1.22173	0.580082	0.616344	6.93318	25.8373	9.51409	15.8439
WAC	2.98644	3.98377	4.71268	8.68016	2.82274	4.01936	4.1058	5.74258	5.91609	6.24387	5.56876	3.75293	4.87793	5.21536	2.47258	6.05451	3.76122	5.37696	6.77042	7.17904	2.47718	2.39415	1.54505	1.93192	17.1077	108.795	20.9793	55.2093
BRWD1	4.34584	3.03135	3.01852	7.19565	2.68156	6.51823	4.88117	4.90102	7.01741	8.73739	3.50013	2.66161	4.87416	6.09829	1.46481	2.41734	1.81413	2.8464	3.01335	4.12442	0.64447	1.24829	0.776625	0.580019	6.47012	20.3195	7.79839	10.0036
FGD6	4.38718	3.33147	4.62755	7.92098	2.87788	6.2624	3.7695	5.21203	7.01174	6.79276	3.91712	2.32532	4.86966	0.395007	0.113355	0.171235	0.09638	0.225729	0.257121	0.57659	0.194091	0.168654	0.674359	0.877206	2.192	10.5577	3.8553	7.97104
SERP1	5.47514	3.39049	3.67487	5.82627	3.22744	4.79032	3.97189	6.04779	5.28549	7.70151	5.6702	3.36668	4.86901	1.5145	1.00253	1.08719	0.77662	2.77644	1.08209	8.36298	2.33305	1.85333	1.0253	0.478369	3.45186	15.0894	4.7749	7.70683
DPP8	4.48562	4.03232	3.87601	8.54929	2.91108	6.52406	3.67769	5.80224	6.13698	6.93821	3.66714	1.82646	4.86892	1.85585	0.43118	1.3638	0.76845	1.56985	1.40057	1.60399	0.702319	0.64896	0.762452	0.358148	4.71995	19.1957	6.6959	13.984
LOC100506844	4.0675	2.91899	4.25392	3.98329	4.76227	6.10457	5.06768	8.4356	2.94228	5.6462	6.52012	3.71979	4.86852	3.32476	1.51041	1.9822	4.16926	2.2354	2.09257	0.0477914	0.0850944	0.0360171	2.65821	0.419072	2.2479	6.88904	3.33791	7.57021
CCT4	5.43047	3.8347	3.99701	4.25871	3.90091	6.12212	3.86128	5.96842	5.28833	4.54202	6.99323	4.17099	4.86401	6.16936	3.59048	5.56471	5.29986	4.53988	4.01455	6.86132	2.52701	2.6977	1.34436	0.991362	4.48924	8.49898	5.26386	7.7943
FAM123A	7.27831	5.24868	4.81793	8.18178	3.32339	5.81569	1.70142	3.83463	7.29218	5.74142	3.45476	1.60051	4.85756	0.329971	1.97785	6.05373	5.1286	3.09213	5.10322	0.0477914	0.0172317	0.0585682	0.0303741	0.14587	2.137	1.01052	1.76909	1.11127
EWSR1	6.80556	5.16551	8.45888	4.35122	2.43622	7.6725	1.87155	4.52148	5.98621	5.88999	2.66894	2.40839	4.85304	2.36442	1.56115	2.20576	2.47401	2.83137	2.47292	4.0654	1.49556	3.02428	1.01597	1.03381	5.03573	5.39619	6.69294	3.17912
FXYD1	12.1123	3.3694	5.07887	6.66383	6.28667	6.35199	2.20539	2.20626	8.46403	2.00449	2.76603	0.667715	4.84808	0.0209766	0.0187665	0.0310134	0.0543797	0.0292369	0.0941148	0.0477914	0.0172317	0.0157804	0.172061	0.102923	0.090183	0.367073	0.83521	0.199387
C5orf51	5.77524	3.75099	5.94712	8.41385	2.86851	6.53029	3.72143	5.35951	5.52586	5.55568	2.87791	1.7665	4.84107	1.68123	1.13324	2.3584	1.95954	3.3619	1.98951	2.47921	0.643743	0.642631	0.815627	0.483362	4.43534	19.4628	6.15603	11.5783
C19orf79	4.16645	1.18408	4.9336	1.05301	6.27621	5.90896	7.22778	8.18768	3.12634	6.39067	6.17491	3.45572	4.84045	2.90724	0.0187665	3.19727	6.69865	4.86888	5.61321	0.0477914	2.27574	4.59147	1.9644	0.678913	1.08004	1.12371	3.22429	0.199387
ENSA	3.68093	4.10707	5.29137	4.90995	4.0709	4.98565	6.13767	7.22419	4.27243	5.58533	5.19925	2.57625	4.83675	6.32035	4.92171	4.78072	6.80778	6.23018	8.14961	9.28239	4.7768	6.96899	4.66796	3.44794	28.6491	33.9213	32.5519	24.056
ACSS1	7.66949	6.59197	7.24778	4.89275	3.96608	6.17345	1.95436	2.94993	6.60765	4.55676	3.48016	1.9498	4.83668	0.0431418	0.144887	0.141759	0.218219	0.364646	0.221313	0.249195	0.208533	0.158818	0.11258	0.13118	0.611679	0.857636	1.17913	0.434587
TRIP12	4.2203	3.66535	3.83505	6.35278	3.06341	5.85136	4.07317	5.0615	5.92864	7.40298	5.81017	2.60436	4.82242	2.46631	2.08899	3.98228	2.93177	3.13277	4.23919	8.16479	3.07505	2.47315	1.09099	1.04422	5.7187	16.2146	7.70048	9.2647
RBM26	4.57355	4.1092	4.92016	7.84361	1.96464	6.9179	2.3033	5.04254	6.91961	7.00794	3.51834	2.62851	4.81244	2.63471	1.72246	2.89365	2.2775	3.32155	3.1722	5.04267	1.54684	1.25578	0.927739	0.736956	7.61133	50.7823	10.9931	24.1513
SLC38A3	14.2063	4.6224	6.79358	6.49785	4.05039	6.06113	2.28243	1.65978	5.01825	2.42705	2.82285	1.2816	4.8103	0.171405	0.156229	0.118807	0.135329	0.568068	0.118551	0.0477914	0.0172317	0.0157804	12.3087	4.84328	0.247149	0.314069	0.404351	0.431718
YY1AP1	4.34247	3.49266	4.42849	5.71581	4.9552	5.6234	3.28046	4.45338	5.23839	7.43818	5.73898	3.01229	4.80997	3.33101	3.08016	3.61471	2.88907	3.60886	3.25517	5.72761	3.33088	2.3944	3.27903	1.43185	5.91323	18.1304	7.88158	9.46775
GTF2A1	4.39512	5.32706	3.97365	5.53413	2.25307	5.20294	4.5288	5.34549	5.80145	6.81912	5.53616	2.95751	4.80621	3.50402	1.63292	2.85472	2.05044	3.16858	2.97088	3.40917	1.38967	1.78991	1.80432	1.04889	6.17678	29.1778	7.32345	13.3316
PSMB6	6.4509	3.77982	6.23483	4.41099	7.70068	6.48612	4.13189	3.30541	6.04591	2.59318	4.23245	2.27512	4.80394	1.11232	2.28245	2.95261	4.80575	3.8503	2.33151	0.673057	3.0863	2.65374	2.49997	1.32812	1.40469	1.10647	2.571	0.199387
RPLP1	8.03433	1.76415	4.56859	4.66672	8.55842	4.75441	4.49536	3.69676	6.10455	2.92457	4.52195	3.46837	4.79652	1.99708	4.29398	4.63719	6.77346	6.28363	8.30843	1.3881	10.0778	10.9098	24.5982	5.57331	2.18283	11.1421	4.15806	5.72929
SLC25A44	5.60985	3.77292	5.50347	6.26894	4.77128	6.61268	2.86226	4.42982	5.34939	3.79185	5.86572	2.71067	4.79574	3.69883	2.03658	3.09989	2.38039	2.99333	1.85703	1.77163	1.31132	1.56567	1.56221	1.57851	3.53018	3.30826	4.01821	3.83725
FUBP1	4.45059	4.45622	5.67341	5.5206	2.3224	6.13939	1.94552	4.27364	6.69427	7.65411	5.70288	2.70932	4.7952	4.06624	1.67503	2.17356	1.83323	2.79696	1.85242	8.07398	3.26826	3.2088	1.0859	0.705105	5.70529	23.1649	7.79026	14.1527
RNF182	3.97199	3.57821	4.47048	5.94261	3.77869	6.47742	4.92664	3.62289	5.74873	7.88244	4.97421	2.05265	4.78558	0.266064	0.0528543	0.0310134	0.0209006	0.0854888	0.0963784	0.0477914	0.0204042	0.0157804	0.138467	0.0252375	0.642265	1.03781	1.55839	1.42665
CD83	1.14035	0.864083	1.32531	3.97915	1.21966	5.97145	3.48031	3.38081	3.55699	27.1817	2.94495	2.36576	4.78421	2.08748	16.5315	2.7852	7.7156	7.30025	5.8687	218.689	116.47	156.367	0.998869	0.232348	0.995972	2.01478	1.23221	2.3079
CSE1L	3.34667	3.48384	3.61501	7.96185	2.5048	7.65394	3.51373	4.93437	7.76685	7.08158	3.33361	2.16845	4.78039	4.72155	2.29551	8.0518	6.11085	6.71593	6.84841	4.91669	1.86157	1.72042	2.10707	1.31401	14.1614	71.2679	15.0615	43.0212
BSG	18.9422	3.68908	3.77633	6.00824	3.28683	9.49805	0.98044	0.729719	6.02254	1.49455	2.11306	0.771868	4.77608	0.139897	0.0742649	0.153927	0.227351	0.427789	0.142231	0.0746694	0.0830455	0.240719	24.3984	6.65942	2.35984	0.633064	2.80557	1.04412
PIK3IP1	6.56762	6.04094	4.64012	2.40937	5.88691	6.56167	1.79602	4.77231	4.49107	5.70674	6.46918	1.92898	4.77258	0.638248	1.20934	0.92581	1.60972	1.25394	0.951235	0.659393	1.58074	0.829477	1.0191	0.417709	0.761206	0.725497	0.747258	1.32968
FBXL7	6.76774	4.43144	4.82547	8.98043	3.58938	5.86677	1.78519	4.22905	4.88424	5.4545	4.4449	1.98407	4.77027	0.660372	0.993951	1.47966	0.942675	1.19337	0.780597	0.0477914	0.0172317	0.0394814	0.176853	0.256088	2.17941	5.74127	3.36383	7.38893
MAPKAP1	6.41761	4.8782	3.01014	7.02085	4.22934	4.21119	4.87182	4.10437	5.58946	4.99977	4.82637	3.08164	4.77006	1.81246	1.58391	0.975875	1.23113	2.18497	1.61209	1.81928	1.36882	1.28295	1.68425	1.06019	6.36624	22.7372	9.0056	13.6116
SPP1	2.29564	0.221667	1.33594	10.0496	9.20633	2.02466	6.92411	8.88618	5.32496	2.30803	3.68025	4.95362	4.76758	7.06684	94.5524	95.5657	85.3045	46.1087	48.2971	640.707	297.126	347.735	1.14496	0.513305	7.58146	5.59287	9.11656	2.96974
BCCIP	1.77682	3.87782	3.93333	5.51939	2.58078	4.02187	5.25403	6.75096	6.97542	6.67124	5.38716	4.45781	4.76722	4.73252	1.6086	4.02126	3.73915	4.09235	4.81476	7.222	2.37916	3.7946	1.32482	0.767234	3.11012	9.28235	5.07625	5.58988
TXNL4B	5.21767	4.56583	2.20842	5.33602	1.55969	4.51888	1.14759	3.10261	17.365	5.6295	4.55071	1.95892	4.7634	0.903909	0.543903	1.89276	1.2383	1.95802	0.867214	0.572365	0.326223	0.352742	1.73857	0.58802	1.58378	3.71463	1.8091	2.44217
VPS45	3.74975	3.69121	4.29723	5.41925	3.88984	4.88635	3.75068	5.38698	6.14442	7.31329	5.47094	3.13139	4.76094	3.37023	1.6868	1.42623	1.39815	2.14247	1.87333	2.1691	0.863545	0.987528	0.193252	0.240299	3.94933	16.1404	6.34198	9.86094
HDGF	7.95036	3.18462	2.10251	4.5775	4.72375	3.52498	5.68435	4.95423	4.09486	6.56179	5.32551	4.40939	4.75782	2.132	1.8426	4.03894	2.52133	2.91763	2.33106	1.20565	1.00335	1.29836	2.03754	0.917133	2.84039	4.38817	3.82844	2.70815
MOB1A	5.86865	2.13409	2.80283	7.78374	3.54088	4.85197	5.2822	6.53266	5.43146	6.19052	3.34073	3.29069	4.7542	0.994618	2.53788	1.83927	1.30915	3.06292	1.45277	29.4999	8.55626	6.93043	2.53975	1.05428	3.00868	21.6009	4.24595	11.96
SLC13A5	9.68846	7.1867	6.62207	4.72155	4.34692	5.72799	1.69407	2.59684	4.26084	4.10065	3.84082	2.26098	4.75399	0.15615	0.036802	0.0310134	0.0209006	0.104679	0.0374576	0.0477914	0.0172317	0.0157804	0.0280427	0.094248	0.208962	0.0602054	0.784839	0.165525
BTBD1	5.02486	2.11892	3.90333	7.21797	3.61578	6.2245	5.28885	6.89746	6.45193	5.95728	2.75202	1.58409	4.75308	2.32834	0.692539	1.84647	2.54049	3.76382	2.8518	8.87611	1.86299	1.80711	0.732032	0.285035	4.5367	16.9265	6.81643	11.5159
PDZD8	4.4626	3.69817	3.08476	9.47429	2.72677	4.53323	4.0077	5.79885	4.99819	6.83625	4.74587	2.62774	4.74954	2.23342	1.5122	3.91042	2.31686	2.38964	3.78786	2.15288	1.16874	0.773652	0.365772	0.719968	8.4607	34.5455	12.6341	21.0618
RAB9A	2.58511	3.76221	3.88436	4.64881	3.52584	4.06755	4.3155	8.93819	4.64265	7.32644	5.28544	3.99777	4.74832	1.77696	2.26686	5.58859	3.89845	7.96458	3.8118	4.36598	1.10724	1.07758	0.0745899	0.714861	1.81863	6.20815	2.65324	7.18465
UBE4A	4.87489	3.19218	4.59551	6.73528	3.21148	5.98318	2.991	4.77928	6.62293	6.72863	4.50755	2.75064	4.74771	2.44265	1.71606	3.27282	2.32693	3.39283	2.27257	4.30922	1.44611	1.43029	0.95222	0.524024	4.93963	15.7133	6.20452	9.35268
TRAPPC1	8.31357	1.84797	2.19645	6.62206	8.02268	6.16702	5.75791	4.62965	4.61782	3.40887	4.47085	0.88929	4.74534	2.57243	1.8313	1.44976	1.46105	1.45585	0.669551	1.32331	1.24797	1.44645	1.55598	0.937892	0.532525	0.617379	1.09142	0.199387
CTSO	4.29506	4.06848	3.62352	7.10103	3.18369	5.90483	3.7587	6.36823	5.45407	6.86977	3.78786	2.45455	4.73915	0.687476	2.1108	0.832571	1.7004	6.00284	1.98215	3.58664	1.33202	1.07881	1.57769	0.83721	2.9196	13.2885	4.43899	10.8711
SNRPD2	7.26539	3.63615	5.7329	2.58995	6.99178	3.34187	5.96624	4.03793	2.46167	5.63729	5.72847	3.46946	4.73826	5.96913	2.28016	3.09273	7.69179	4.54169	4.44681	0.955796	3.13307	4.29408	3.5237	2.46798	2.11152	0.935782	4.59258	0.857015
BEX1	3.2533	3.99995	5.24009	5.39002	2.33623	3.37418	6.2135	7.57738	4.14399	3.82168	6.9875	4.47193	4.73414	54.4956	6.35487	10.5275	14.7369	17.8352	15.1684	0.953282	0.207538	0.258532	1.93901	2.461	48.6601	77.4185	67.7287	29.5164
MUT	3.70122	3.92265	5.22021	5.98242	2.69605	6.77217	2.55856	6.2336	4.81605	7.60313	4.47093	2.81239	4.73245	2.00143	0.617426	1.55837	1.39493	1.74324	1.61504	1.00617	0.353038	0.533506	0.332031	0.428896	2.8568	8.90731	3.39555	10.3255
SNX2	4.88769	4.37679	6.20852	8.80663	1.67854	4.765	2.64585	6.39152	6.53338	5.22777	2.57737	2.57075	4.72248	3.06939	1.18814	2.55794	2.2984	3.93897	3.26577	20.2182	4.58778	4.69567	1.51852	1.06866	10.6316	62.6314	13.6308	34.0459
SPRED1	5.89794	3.58019	3.53745	7.73029	2.70402	6.73172	3.0535	4.42997	6.43386	6.28241	3.76755	2.50182	4.72089	1.17126	1.28713	1.68161	1.36179	3.26027	1.73872	8.72572	2.32517	4.59277	0.371265	0.259476	3.06007	12.2428	4.79173	8.73632
BAG3	5.73285	3.982	5.95472	4.66219	5.03126	5.81601	2.5949	4.06148	4.72924	6.98515	4.89002	2.20966	4.72079	0.264748	0.434344	0.401091	0.310864	1.28727	0.434306	2.96451	1.99252	2.4426	0.943975	0.713231	0.633093	1.12054	1.80803	2.05374
ATXN7L3B	5.17258	3.10726	3.51201	5.73561	4.04211	6.00329	4.86302	4.64503	4.77263	5.21823	6.49995	2.97581	4.71229	6.03414	2.58313	3.37194	3.67398	4.28815	3.55277	1.36134	0.642471	0.921247	3.30875	1.23821	4.60268	3.26101	3.77717	4.20273
DNAJA2	4.14342	3.7259	4.32482	5.0017	3.51945	7.07581	3.75677	4.14425	5.93193	5.3116	6.34681	3.24189	4.71036	4.26117	1.46458	2.37496	2.83732	2.78859	1.91262	3.78507	1.47823	1.8337	1.11673	0.475424	3.94012	12.1954	4.95757	10.9483
CSNK2A2	3.94773	3.89757	4.76055	7.36524	4.08618	3.92387	3.90181	4.6569	4.10622	6.63868	6.66832	2.52616	4.7066	2.8317	2.43052	3.10807	2.50047	3.25553	2.1528	6.11864	2.55315	1.72237	0.511821	1.07392	5.7305	16.6681	7.82627	12.2847
LOC653566	3.17932	2.86034	3.84581	5.21296	4.18294	4.25673	4.72989	6.35594	4.19215	7.48046	6.36226	3.80842	4.7056	2.69579	3.15324	4.90478	3.90447	4.61335	4.26706	2.441	1.13102	1.66014	2.17118	0.534638	1.61598	2.28714	2.54822	1.18944
FNTA	4.82088	2.69154	4.11922	3.85118	4.09547	6.88113	4.6194	7.00291	5.58045	6.65248	3.44825	2.59198	4.69624	2.82797	3.14781	9.58033	9.60794	4.68443	9.34672	4.01244	2.06167	1.82884	2.45103	0.902084	3.81021	9.86933	4.73163	8.24978
TXN	3.34807	1.62272	4.80989	3.55365	3.91422	3.71522	6.07699	7.52755	3.74846	8.85095	4.7401	4.40824	4.693	10.3221	1.13043	6.13697	6.66741	5.16815	6.16522	4.48638	1.32881	1.19347	9.14707	1.30864	4.86754	17.1404	9.5189	14.9862
PRPF38A	4.2715	2.44391	5.31751	9.9282	2.62892	6.263	4.45928	6.48936	7.40505	3.54037	2.43496	1.13273	4.6929	1.08703	0.905518	1.46098	1.97779	3.27012	2.55233	5.41793	1.394	1.63393	1.60933	0.928401	4.60141	16.8682	8.09189	8.3286
BCKDHB	5.59996	3.15473	4.67994	7.7014	2.98719	5.4252	3.1337	4.81855	5.95348	6.17896	4.60806	2.05949	4.69172	0.739221	0.401133	0.836094	0.75963	0.985746	0.899016	1.10184	0.513363	0.511654	0.340926	0.37395	1.22349	4.19318	2.60507	3.05582
VMP1	5.40134	4.19892	3.44179	6.87182	3.27187	7.61612	3.6726	4.12024	5.3029	4.66367	5.11346	2.59488	4.68913	3.00041	5.14235	5.49099	4.35158	6.06874	3.9992	28.9557	14.374	10.9525	2.70498	1.27454	4.7894	8.14538	6.59269	6.39788
HMGB1	4.06538	6.35054	3.9164	5.33652	2.2615	4.86738	3.05453	6.14691	5.57504	7.82506	3.42261	3.44201	4.68866	3.03219	1.73822	4.96215	4.23681	3.70256	6.50428	4.98498	2.00503	2.11979	1.13419	0.637973	4.59291	14.2106	6.73689	7.75859
SEC61A1	8.76252	3.48261	3.6557	4.78481	4.2745	6.29043	3.72173	3.11076	3.61084	4.8426	6.4811	3.15929	4.68141	1.36445	1.56114	0.933963	1.21478	2.3067	0.649492	1.91951	1.23627	1.53616	0.820851	0.489898	0.825255	0.981005	0.704366	1.2776
SLC30A1	8.29055	2.1097	3.23406	6.44996	2.87035	7.32748	1.62073	5.00236	5.30386	6.91367	3.87387	3.17657	4.6811	1.25135	0.416841	0.794121	0.205572	0.717807	0.5875	1.48017	0.899113	0.791496	3.3845	2.99812	1.83384	11.5563	3.75174	8.54288
APOO	5.2367	3.09322	3.21211	6.98966	3.5667	4.80719	3.07906	6.11574	6.40614	5.57015	4.28712	3.80213	4.68049	4.70422	0.726895	1.48159	1.30068	2.15312	2.02563	0.505763	0.45527	0.334369	0.9195	0.385724	4.00859	20.0254	8.12895	7.54074
USO1	4.11078	3.72872	4.89412	6.55211	2.161	5.59937	2.58812	4.92133	7.32441	7.44175	4.16351	2.58638	4.67263	3.25201	1.49231	2.90606	2.72781	3.43633	3.09954	5.53301	1.4595	1.77073	1.19439	0.815559	6.11923	49.7042	8.554	19.2153
MED13	3.75036	3.70703	4.28848	7.37783	2.11462	6.16726	2.76523	4.91541	6.49275	6.554	5.02133	2.84596	4.66669	2.29107	1.58203	3.25157	2.27683	3.71572	3.21246	8.33105	2.15313	2.17081	0.700607	0.827386	4.57557	17.7447	6.60478	11.7328
PRR13	3.67577	1.63675	2.69512	2.19629	5.81704	3.25802	8.20146	5.6943	3.5953	8.23668	6.1764	4.7985	4.66514	4.19227	4.66519	5.21907	4.78855	2.84926	5.39782	5.44665	4.05289	5.49867	1.16938	1.05748	4.92064	2.4779	5.64571	3.40494
CELF2	5.48257	4.50945	5.70773	6.3236	2.44602	6.24541	2.14292	4.43593	5.51256	6.52687	3.58974	2.9304	4.65443	4.07469	0.849733	0.195124	0.289514	1.72005	0.394743	12.4043	2.87411	2.08866	0.542867	0.421744	12.2386	47.3707	15.6595	32.3941
ENPP5	4.05297	1.14038	2.41491	5.06068	2.71453	7.98327	2.73544	5.56457	6.50672	10.7771	4.00465	2.8587	4.65116	2.91542	0.138233	0.601143	0.516133	0.549066	0.494185	0.0752314	0.0648321	0.0157804	0.106736	0.105958	4.39483	30.7112	7.83155	13.3177
RBM6	3.36359	4.75832	6.08233	7.44888	1.42867	4.94678	1.71083	4.80724	8.02199	8.17457	2.44811	2.60717	4.64987	2.59982	1.65355	2.04827	2.25321	2.36766	2.3784	4.70214	1.75751	2.15533	0.571386	0.837429	5.32427	11.6318	6.75788	7.71941
CDK5RAP3	4.99154	3.85004	6.24858	5.03956	3.11276	7.82928	1.72003	3.81684	8.45881	4.71632	3.85179	2.14469	4.64835	1.98549	1.55871	1.55145	2.14029	1.60022	1.52084	2.02965	1.2418	1.86709	0.585346	0.305824	4.2097	7.54224	5.8822	6.04729
KIAA1467	5.3464	3.59264	5.26506	5.8716	2.72945	6.91483	3.12273	3.51253	6.74952	4.02673	5.41984	3.19025	4.64513	5.52248	0.63676	0.934007	0.838162	1.70699	1.06532	0.365101	0.125065	0.289354	0.448156	0.310529	3.16638	4.76482	3.68891	4.87221
ASH1L	4.11019	3.60807	3.87085	8.01455	2.30964	6.43406	2.86607	4.62091	7.43779	6.03126	3.86718	2.52082	4.64095	3.18448	1.29072	2.75962	1.87795	2.10898	3.06752	6.2679	1.53542	1.41926	1.47123	0.8606	10.4699	45.5306	13.5479	27.4587
PRTFDC1	3.97041	4.47936	5.61244	7.24439	3.3184	5.09822	2.19961	5.15855	8.17509	5.82714	2.7208	1.82781	4.63602	0.42097	1.05049	3.48777	2.47639	3.74314	2.33565	0.839906	0.352195	0.233294	0.393573	0.0826665	2.27697	5.92943	3.31786	8.99319
ABR	9.67666	3.73742	4.37958	7.33004	3.30743	8.47742	2.10231	2.52845	5.5162	3.58261	3.29863	1.67435	4.63426	0.886156	0.223689	0.104142	0.171151	0.668353	0.190989	1.19983	1.50759	1.76494	0.923773	0.652	4.52768	3.41005	5.66169	3.52856
LOC641298	2.48594	3.87932	4.26435	7.26575	1.77085	3.83459	2.29394	3.17684	7.88944	13.5835	3.02752	2.11692	4.63241	2.35043	1.33414	2.1417	1.01616	2.05931	1.58634	11.3518	3.69766	2.59172	4.41762	4.31044	8.95095	24.1806	11.5731	11.4728
ACO2	11.7509	3.41675	2.60533	5.51759	5.13985	7.22308	3.41857	3.15777	4.05146	3.68348	3.68552	1.80601	4.62136	0.761265	0.524786	0.555004	0.949752	1.12137	0.584938	0.0477914	0.288893	0.315483	0.876387	0.364415	2.0321	1.15601	2.28178	0.199387
RPL13A	4.56166	2.85569	1.90742	2.62487	5.87548	4.74943	5.4484	5.63946	3.78297	7.522	6.70261	3.75023	4.61835	2.38456	5.6589	6.53261	6.09348	4.6109	5.78023	5.52536	11.3464	8.36865	3.34403	3.73997	6.16661	4.61854	6.0201	1.5566
C20orf194	5.47081	4.02029	4.62688	5.16793	2.95331	6.40126	2.50978	3.75092	5.81895	7.03876	4.95291	2.683	4.61623	0.98194	1.04641	1.60977	0.982986	1.36621	1.08364	1.19531	0.801466	0.529025	0.315113	0.336286	1.99082	3.97705	2.34686	3.49927
KDM3B	6.26607	3.37084	4.1034	6.66257	2.89344	6.07476	2.76068	3.94009	6.49893	4.98552	5.07411	2.74331	4.61447	1.15927	1.23375	1.97156	1.37564	1.6785	1.78128	3.70032	2.39751	2.81776	0.673563	0.898623	3.16626	5.2988	3.67509	5.25092
POLR2K	8.62136	3.07282	5.49757	4.42118	2.6737	4.48284	4.27349	5.17087	4.36131	5.11261	4.1921	3.45854	4.61153	5.2803	1.89029	4.70297	4.62602	5.86873	3.84034	2.85448	0.998733	1.30988	4.6437	1.08163	5.32633	18.9703	6.08884	8.68875
FOXO1	4.45583	4.11589	4.13125	7.54531	2.55444	6.77132	2.41275	4.89563	6.04267	6.83571	3.85178	1.71676	4.61078	0.536815	0.557907	1.17895	0.863338	1.51493	0.918801	2.09892	0.563866	0.572984	0.701157	0.705287	1.22845	4.14102	2.51947	3.17746
FIP1L1	5.02819	3.90237	3.49739	6.21524	3.32884	5.45905	3.8405	5.00406	7.41613	4.87039	4.35454	2.39809	4.60957	2.8335	2.58827	3.54577	2.84882	4.66952	4.23833	2.60661	1.19828	1.41811	2.136	1.3732	7.22392	29.6697	9.91218	17.1786
USP24	2.84165	4.5283	4.88731	6.93636	1.95412	5.2179	2.87263	4.04923	7.58036	7.87199	3.96506	2.55904	4.60533	2.27899	1.86164	1.76588	1.34553	3.46648	2.29098	8.62292	2.35499	1.87769	0.485236	0.566438	4.33276	12.6301	6.17911	8.1048
ITPKB	7.48271	2.84399	3.58585	5.99235	4.13694	6.3024	3.09329	3.67625	5.28484	5.40561	4.77499	2.57188	4.59592	0.104519	0.363689	1.36999	0.774454	0.73354	0.609397	0.293248	0.354683	0.305674	0.182887	0.240972	0.671826	0.626329	0.706073	0.574042
FBXO30	3.60205	4.31009	4.2853	9.14184	2.53233	5.08883	2.83144	5.71914	6.51496	4.86237	3.97618	2.26633	4.59424	1.2898	0.721378	1.14814	0.911659	2.174	2.01393	3.42639	0.851921	0.961956	0.347782	0.379997	4.32441	26.2556	5.35043	16.2483
AKR1B1	5.2886	1.84885	3.95427	3.13702	5.42428	3.77093	7.06481	5.00639	3.44651	5.90012	6.75234	3.46549	4.5883	4.43629	4.89717	3.97056	3.51051	3.42122	2.16116	5.29501	8.6195	6.47253	1.72516	0.850728	2.51895	5.13065	4.94922	3.22346
VPS35	4.66393	3.69493	3.44085	6.31849	3.76915	5.12014	3.45759	5.80025	5.06536	6.60641	4.64203	2.47805	4.5881	5.53788	1.88781	3.03524	2.78296	2.9146	2.76713	5.55939	2.89251	2.11006	0.927309	0.576955	9.12976	24.8272	9.01692	18.0127
ATL2	4.02158	2.69223	4.5948	5.16783	1.80053	8.37226	2.24123	4.78738	8.34118	8.0165	2.88078	2.09472	4.58425	1.39056	0.400871	0.47391	0.578826	0.995792	0.675952	5.04209	1.42675	1.08443	1.16756	0.584044	2.52222	7.32284	2.77361	4.18163
EIF4G3	4.95056	4.30247	4.31453	7.75992	2.46159	5.09979	3.39648	4.00322	5.80833	5.46379	4.31155	3.10768	4.58166	6.25786	2.58435	5.31781	3.51074	5.05468	6.18934	7.41164	2.24546	2.64457	5.80029	2.40827	14.3461	59.6412	25.0249	42.0331
LUC7L2	3.09129	3.7451	4.12341	6.41135	2.17525	5.8256	2.65135	5.58289	7.65919	8.90105	2.62517	2.15343	4.57876	3.9125	2.51409	5.55479	4.43921	4.44869	7.58381	6.02751	1.29293	2.22481	1.85819	1.01559	9.82715	22.8247	14.2415	19.0605
KIDINS220	2.98915	3.58919	4.19386	6.62411	2.2629	5.73135	3.03914	4.37193	6.34102	7.93605	4.91525	2.91	4.57533	5.94321	1.75071	4.45579	2.73573	3.71674	3.75643	3.86867	1.24869	1.47145	0.501305	0.72686	6.81814	17.7514	8.72276	14.1407
CCT6A	3.5709	2.71962	4.67669	5.6803	2.53077	4.50921	4.20211	5.18357	6.23918	6.33513	5.45033	3.78147	4.57327	5.90094	1.94297	3.89588	3.84262	3.36058	4.51409	8.96816	2.80375	2.65612	1.1344	0.664432	7.60599	15.9929	8.44661	12.5324
YIPF3	11.3554	4.09246	3.62265	5.37653	3.90167	7.23781	3.0173	2.6461	4.48742	2.95415	4.1246	2.05328	4.57245	1.16611	0.786248	1.25652	1.22461	1.97373	0.925506	0.603506	0.724556	0.827987	2.47546	1.04372	1.91918	1.53461	2.50427	0.703063
RSF1	2.99995	4.35249	4.01504	9.39441	1.81611	5.42382	3.77187	5.5296	7.55587	5.06737	2.45936	2.41598	4.56682	3.01921	1.19738	3.03602	3.62584	3.13329	6.1602	4.32762	0.993982	1.11249	0.886791	0.913999	15.1997	104.752	22.1423	54.0678
FAM118B	6.64923	4.36848	6.43225	5.01102	3.23078	7.12144	3.50087	4.78105	3.33102	3.77705	4.45028	2.07574	4.56077	0.590106	1.51811	0.841773	0.977385	1.01334	0.607011	0.492677	0.354749	0.421415	0.648237	0.26895	1.08598	2.6171	2.14515	2.82624
HAX1	5.64908	3.03063	4.42577	2.12515	5.56268	4.41335	4.3247	5.40315	2.93055	5.35546	7.4503	3.97095	4.55348	2.65241	2.39274	3.5213	3.68064	2.01369	2.08587	2.2519	2.01464	2.4283	2.04705	0.771538	2.72916	1.67128	3.01767	2.87067
ATF7	6.25094	3.33345	4.46633	7.58256	3.39696	6.30483	2.34964	3.34717	5.90997	4.86802	4.42196	2.39767	4.55246	0.376644	1.16977	2.01369	1.45274	2.07071	1.14596	1.01623	0.408534	0.369657	0.766748	0.729739	2.32204	4.42855	2.18677	2.87601
DNAJC8	5.49371	1.88558	3.41397	5.71576	4.41049	3.64739	6.02403	5.83914	4.0148	4.52596	6.23953	3.31803	4.54403	2.48154	2.76785	4.9816	5.08811	3.66312	4.21447	3.44623	1.84384	1.77277	2.48743	0.522056	1.99149	5.01491	2.16282	5.11155
LANCL1	4.28168	3.67075	3.22459	6.76111	2.7363	5.7195	2.46298	4.84267	6.26063	5.67042	5.15842	3.7247	4.54281	10.6602	5.59809	0.0310134	17.0293	7.02978	15.438	0.764434	0.317725	0.536517	0.858313	0.689105	9.91472	35.1661	8.90187	23.4636
PCMT1	3.58565	3.30962	2.55665	5.1561	4.26921	3.91714	3.99334	6.88299	5.45346	6.13099	5.79425	3.45952	4.54241	10.6062	2.03924	5.51897	4.42155	4.56111	4.52139	2.42387	1.43025	1.49762	1.03877	0.97212	11.66	37.0842	12.9143	24.0028
CHD9	3.40241	3.98095	4.85349	6.80192	2.25949	4.64107	3.0367	5.06127	7.8695	7.20263	2.97635	2.40878	4.54121	2.60494	1.79831	2.83595	3.45586	4.80026	5.7663	4.44298	1.37784	1.39743	2.38309	0.662261	9.48427	68.4957	12.6385	36.6096
ANP32B	3.91862	2.91869	2.12676	5.51147	2.62533	3.03589	6.34812	6.2068	7.49552	3.69247	6.31489	4.29977	4.54119	0.823688	7.81288	14.1855	10.4104	9.66438	27.5956	4.5435	1.88957	2.44703	1.93878	2.15515	4.45367	6.09161	6.51825	6.49296
IAH1	4.34106	3.53881	2.79661	7.22328	5.82834	3.93145	3.55486	4.7411	5.56285	5.22238	5.77516	1.9335	4.53745	4.27699	1.60486	3.55944	3.33664	3.63073	2.9837	3.86728	1.45082	1.35944	0.795139	0.774055	7.38046	30.5149	9.55805	16.906
HAT1	5.76489	2.44377	3.56714	7.37482	3.09739	5.57271	4.39893	7.65505	7.95865	3.99907	1.56797	1.02253	4.53524	0.872442	0.496867	1.86326	4.59774	6.38745	3.10494	11.6907	2.15872	2.70037	4.36019	0.713489	5.65535	33.5813	7.87234	21.6909
EPRS	3.8738	3.93822	4.07045	6.54539	2.25489	6.38176	2.75924	4.58827	6.65784	5.86275	5.12016	2.36327	4.53467	2.88993	1.32826	2.77	2.49286	2.52621	2.58312	3.51589	1.14768	1.14184	0.505461	0.448468	5.22554	21.6801	7.45332	14.6106
SLC20A1	1.98748	1.94838	4.88601	4.34128	1.80362	6.03115	3.09219	4.71735	4.77765	13.1504	4.93578	2.73861	4.53415	1.27212	0.596858	1.44558	0.782758	0.716424	0.841009	1.75232	0.595711	0.988641	0.393671	0.237295	2.12214	3.4606	2.21264	1.99496
PCCB	6.46997	3.47898	4.48959	4.63118	3.48142	5.06982	4.31327	4.81422	4.98826	4.89739	5.0326	2.70959	4.53136	1.41025	1.54042	2.98212	2.67052	2.41539	2.00182	0.384715	0.567696	0.529042	0.560576	0.161326	1.21503	0.763772	1.15237	1.19976
METAP2	4.55527	1.87521	5.73746	9.28565	2.53501	4.85981	4.50776	6.9344	7.35031	4.26643	1.18885	1.17264	4.5224	1.12094	0.442756	1.81923	3.52966	4.14071	2.18051	5.8026	1.53314	1.93704	0.958384	0.254311	5.98669	20.5068	7.98003	11.3648
RHOU	4.83018	5.69704	1.57094	8.02047	2.26272	3.26188	2.57453	6.82453	6.16273	4.93283	5.08318	3.01933	4.52003	0.834195	4.23933	23.9399	13.8568	9.02702	15.2966	0.62441	0.737151	0.594152	0.0280427	0.158223	3.88329	5.47529	3.72453	2.95698
PEX19	6.76691	2.44993	2.97333	5.89392	4.54044	4.49056	4.46147	4.60726	4.70875	4.94028	5.73437	2.67177	4.51992	2.42838	1.62121	2.11127	1.99742	2.07227	1.51733	1.4728	0.815739	0.758122	1.61205	0.47635	2.18688	3.90785	2.1289	1.88749
SSB	4.30304	2.89426	4.5281	7.7694	2.99852	5.47188	3.29631	5.27508	5.53937	5.66757	3.92389	2.53647	4.51699	6.09229	1.25746	2.94267	4.0732	5.81695	3.23971	6.61004	1.44865	2.30627	1.38022	0.453383	7.86719	66.1975	10.7236	21.0474
FUT10	5.93173	2.82136	5.15224	6.48125	2.18566	5.84748	2.58521	3.91325	7.73841	4.88948	4.45112	2.17486	4.51434	0.316124	0.161879	0.126399	0.184618	0.417603	0.304546	0.846831	0.199912	0.268014	0.143101	0.0959821	1.11659	2.96783	1.18681	0.874254
HADH	5.13913	3.0714	2.3442	4.3417	5.40898	5.17758	3.21768	5.64738	4.6449	5.66199	6.34922	3.16717	4.51428	1.1819	1.1998	1.70129	1.67932	2.37855	1.04886	2.03317	0.94089	0.949633	0.597926	0.21578	1.43883	2.27821	2.72982	4.9014
IPO5	3.73571	3.13859	3.03195	5.81324	2.82066	4.95232	4.96713	4.864	4.96276	6.87219	6.30282	2.65392	4.50961	3.96607	2.5319	4.34492	3.76352	3.32988	4.4482	4.52038	2.18298	1.70957	0.880083	0.611648	8.49872	23.6273	11.4974	18.3687
NOP10	3.33926	2.62974	3.18325	4.00155	6.06875	2.04912	5.49855	7.25125	3.81104	7.33945	5.99784	2.8931	4.50524	6.77927	3.04199	2.58807	5.48466	5.14731	2.87415	2.25383	6.64981	7.66213	1.92751	1.4192	4.3803	7.55916	5.87268	2.76693
LAP3	4.85985	2.73141	3.70259	4.4489	3.57194	7.16512	2.96376	5.28209	5.25964	6.4671	4.75502	2.84878	4.50468	1.0184	2.16539	2.70982	2.7468	2.6533	2.2921	5.06398	2.13103	2.2556	2.81991	0.675333	0.94528	2.23108	1.19707	1.2778
OAF	10.2149	4.66029	4.32445	5.40908	7.06993	4.98496	1.97884	2.02089	3.25562	5.12614	2.9854	1.95474	4.49877	0.14581	0.162814	0.128237	0.152178	0.381957	0.0654451	0.0623267	0.0252298	0.0707699	0.528994	0.209095	0.899196	2.54698	2.51493	0.875205
CRBN	5.44447	3.73256	3.1628	5.21983	3.18404	5.3856	4.16823	4.8651	4.78053	5.53329	4.85075	3.64495	4.49768	3.5207	2.02974	5.57048	4.98321	4.21126	4.28384	1.94567	0.849174	0.659839	3.32356	0.907079	5.41061	20.27	7.00324	8.3519
SS18L2	3.50203	1.47172	4.07172	3.08364	2.16347	7.0655	3.13203	5.5504	4.92657	13.8579	2.88439	2.23087	4.49502	4.04667	1.66556	4.14417	3.52412	3.24223	2.0764	3.08442	1.39339	2.06404	0.957088	0.512293	2.38171	9.00536	3.34239	3.86626
LHFP	3.64794	5.5561	6.18637	11.192	2.36944	3.93	2.19283	4.42206	6.55691	3.32312	1.67736	2.80847	4.48855	0.987836	0.276496	0.443858	0.422941	2.64058	1.04564	0.0477914	0.0172317	0.0157804	6.47438	8.46984	4.89368	19.2199	8.43545	9.67447
CRKL	5.18925	3.77241	3.1205	5.09011	3.80301	5.48656	3.36986	4.72308	4.78972	5.46245	6.10597	2.89514	4.484	1.66599	1.79792	1.92415	1.83309	2.74461	2.10343	1.78678	1.05776	1.03658	0.570873	0.511534	4.87149	10.2301	5.69358	10.5837
C1orf54	3.73777	4.83556	3.51489	2.60711	5.18568	6.01319	2.61584	5.65318	3.1542	6.32376	6.25352	3.88413	4.48157	0.158157	2.5416	0.633933	0.651095	0.935573	0.510674	4.12835	2.38157	5.64587	11.8926	2.25517	1.86713	4.12465	3.07139	0.199387
ANP32A	2.77746	2.11228	2.45082	5.70663	2.84189	3.46308	5.77944	6.13123	5.23733	6.54135	7.59052	3.14579	4.48148	5.32534	3.87141	7.40275	6.12562	5.97609	9.6611	6.38288	1.94947	2.85641	1.38644	0.739487	6.1562	21.4694	7.38762	9.01452
SOD2	3.50771	1.99511	1.39679	5.42753	4.04693	3.88776	5.88406	5.277	4.06283	11.4984	3.99851	2.77094	4.47946	3.74936	1.54351	2.94192	1.41015	2.05893	2.53925	19.5657	8.01771	6.8801	5.50699	1.92734	5.56915	30.1338	6.77402	15.336
PSMD14	3.15725	4.25095	2.77426	4.70281	3.18758	5.13656	4.65822	6.5993	5.21598	6.00363	4.75229	3.30371	4.47855	4.33554	1.4267	3.67646	3.1157	4.66072	3.5747	3.3833	0.989833	1.63969	1.07156	0.458552	6.66324	19.1637	7.18106	7.66244
DNAJB6	2.72162	2.00243	4.89911	4.61709	3.03815	5.0989	3.43914	7.13404	5.46196	7.33116	3.91383	4.08025	4.47814	7.73	2.02937	6.71311	7.63086	9.44487	5.12056	26.157	3.83848	4.1628	1.31555	0.967148	6.511	14.6292	8.77318	9.6084
NASP	4.63214	5.00008	5.2843	7.45851	1.39525	6.4902	1.92252	3.50203	7.97944	5.60715	2.53324	1.92793	4.47773	2.33491	2.14095	5.73671	3.95231	3.61564	3.64602	4.70546	1.72391	1.98967	1.67978	1.13709	5.74372	10.2992	8.70991	6.46577
LARP1	5.99572	3.63948	4.21786	6.23344	3.33823	5.45897	2.90875	3.93489	5.34782	5.86124	4.1597	2.61736	4.47612	4.51761	1.60738	2.78048	2.27541	2.37195	2.01508	1.51237	1.11669	1.11988	0.929993	0.962225	6.75626	11.2151	7.88411	7.95786
RHOJ	5.49192	5.2726	5.64767	6.66222	1.90006	5.25155	1.70674	4.24635	6.56824	6.20612	2.64172	2.00532	4.46671	0.210966	0.126779	0.0457216	0.0522002	0.317946	0.0926255	0.0477914	0.0172317	0.0159017	3.11428	1.37315	0.8419	6.12266	2.01671	3.85175
OGT	5.9744	3.40999	3.62955	4.31228	2.62846	5.58922	2.99289	4.48236	6.09954	8.31396	3.64671	2.45059	4.46083	5.52265	1.72809	2.30069	1.86961	4.17497	2.27075	10.4694	3.29565	2.22013	0.684754	0.494586	6.12232	18.4443	8.0968	12.2133
EIF4A1	4.22221	4.27498	5.14258	3.80568	4.25014	3.96327	3.7633	5.05132	3.22602	7.92392	4.71006	3.17731	4.45923	3.14979	4.06628	3.41991	3.42089	4.58154	2.63964	14.916	11.1315	12.3597	2.31145	1.79495	2.12751	2.20511	3.00945	2.40012
TRIM8	4.76337	4.68946	4.56725	4.3134	5.41959	6.5567	3.01681	5.41431	3.21318	5.36953	4.13748	2.01675	4.45649	0.947515	0.745149	1.22115	1.24517	1.25012	0.925596	0.770967	0.398962	0.975464	0.408077	0.252908	1.55055	2.15766	2.38333	2.67896
RAB5A	4.32676	2.66429	3.20867	6.03828	2.78184	4.56454	3.45935	6.25584	6.19081	6.5316	4.06103	3.37597	4.45491	2.0665	1.50751	2.72646	2.07009	4.41764	2.64162	4.02539	1.23943	1.40839	0.980548	0.49836	4.24792	24.7049	6.30254	14.1672
PIK3C3	3.04725	3.69394	3.45043	5.56036	2.54828	6.06477	3.60564	4.84806	6.00706	7.58377	4.55957	2.45593	4.45209	2.48867	1.78554	3.23538	3.17991	2.94445	3.70787	1.94288	1.26045	1.13433	1.35067	0.587627	4.61021	15.3912	7.66184	9.17679
HNRNPR	4.3401	3.01055	4.17878	6.20822	2.22687	5.631	3.22892	5.80801	5.77524	5.91538	4.27741	2.73343	4.44449	4.95489	2.503	5.7818	5.21111	4.03785	6.34801	6.54662	2.13663	2.63706	1.02504	0.962606	5.14911	22.2882	7.56836	11.1043
INTS10	4.74554	4.50489	3.68244	4.64534	2.56841	5.48644	2.92675	4.91628	7.02687	6.11704	3.63381	3.00027	4.43784	1.96403	1.20653	1.90408	1.84996	2.91305	1.88546	4.89007	2.10397	1.29195	0.718616	0.34741	4.68111	10.2349	5.0754	7.50345
ZFHX4	3.84591	3.78618	5.30893	7.53458	2.01767	6.25629	1.93236	3.51004	6.96606	6.07751	3.53531	2.45886	4.43581	0.246776	0.768592	1.66586	0.990972	1.62839	1.48892	0.0477914	0.0172317	0.0389004	0.0347808	0.0693704	2.38055	8.40314	2.91797	6.58644
ATF7IP	4.43954	3.57194	3.57425	7.84707	1.98592	5.62922	2.82366	4.55895	6.31517	5.90204	3.76264	2.7877	4.43317	2.29199	1.54291	2.67995	1.71403	2.44071	3.26504	5.28812	1.68197	1.60791	0.643997	0.757156	5.7139	36.0157	10.3432	21.3485
KDELR2	5.58039	3.32304	4.8314	5.90159	3.43567	5.21365	3.27622	3.76708	5.09547	5.23498	4.38992	3.13751	4.43224	2.66305	2.51482	3.53683	2.10503	5.28729	2.21318	9.58276	3.21526	3.1242	2.65172	1.76016	2.17678	5.19389	2.72575	5.05955
LRRC8A	14.1973	4.77789	4.32083	5.00619	3.38352	6.80614	1.39776	1.5671	4.72564	2.56247	2.8136	1.61622	4.43122	0.20176	0.160686	0.106672	0.177863	0.295056	0.0929356	0.0477914	0.0671357	0.09182	0.716515	0.819077	1.22192	2.76398	2.4051	3.01564
TOX	7.23597	3.58877	4.12833	6.14524	3.88019	6.57741	1.61168	4.1473	5.62098	4.50358	3.38505	2.33395	4.42987	1.79645	0.875366	0.207993	0.413329	2.02826	0.591684	0.0477914	0.0345607	0.0161386	0.670007	0.424052	2.59579	6.59354	2.91166	3.72504
ANKRD17	3.94329	3.66817	3.13942	7.28927	2.44278	5.31995	3.3917	4.56924	6.04475	5.69514	4.93326	2.71436	4.42928	3.21807	2.05108	3.17553	2.03155	3.27872	3.6781	5.25888	2.14977	1.70425	1.61973	1.03844	9.57707	34.8081	12.1107	20.8642
PHYH	4.34646	3.01889	8.80814	4.82154	2.11817	2.97208	3.275	4.20983	7.55557	6.11119	2.645	3.18665	4.42238	0.861725	0.230201	0.711687	0.531723	0.624945	0.571385	0.367989	0.253023	0.314257	0.680523	0.392327	2.14553	4.74394	2.50891	3.43168
HNRNPH2	4.52048	3.20433	4.098	5.75186	2.80179	6.6107	2.31058	5.68684	5.37585	5.9887	3.99358	2.72074	4.42196	5.46316	1.58968	3.65937	2.98392	3.47633	3.02987	5.45148	1.79215	2.30422	0.732836	0.389779	4.52506	8.16568	5.6825	6.87622
PAAF1	3.84689	3.20784	3.24287	5.92716	2.56396	5.44882	3.91354	4.05342	5.59452	6.95764	5.04965	3.23192	4.41985	2.03596	4.37445	9.50897	6.95377	3.80767	11.0341	0.449654	0.583432	0.452662	0.153965	0.249866	3.32168	5.84493	5.27101	8.73195
COPS6	4.95227	3.64887	3.59406	5.70101	3.86385	5.15246	3.87335	4.03604	5.38101	3.74407	5.7071	3.29768	4.41265	2.50639	2.16302	2.98888	4.29826	3.67833	2.34759	1.35783	1.76623	1.84454	2.90601	0.811421	3.88738	4.30224	3.91761	2.36514
HIPK1	4.46838	2.75801	3.08946	7.58166	3.03744	3.89451	4.70606	5.45705	4.77865	6.61567	4.14209	2.41642	4.41212	2.93587	1.5935	2.06912	1.27836	1.75266	2.32652	3.92297	1.99	1.89093	1.71504	0.979561	5.02239	13.4696	8.45593	10.5408
AK3	5.08761	2.98854	3.11629	6.93435	3.26242	5.95705	2.67598	5.18451	5.42781	6.18906	3.42419	2.69552	4.41194	1.13085	0.495973	1.26893	0.935049	0.842096	1.15252	0.619358	0.225456	0.253294	0.938182	0.292999	1.49515	8.53914	3.7987	4.97737
ACO1	5.42087	4.17575	5.15864	5.07271	3.21749	6.00713	3.02418	3.85815	4.35877	4.74832	5.86596	2.02361	4.41097	1.57296	0.857703	0.637298	0.760035	1.3238	0.805477	0.677262	0.413755	0.469561	0.524547	0.352444	1.71929	5.43058	3.15026	4.6613
DOCK1	4.39985	3.10732	3.84715	7.5245	2.10805	5.03819	3.0769	5.21214	6.47833	5.29559	4.37993	2.45559	4.4103	0.2048	2.03018	6.01726	3.62662	4.08317	7.77885	0.125561	0.0701285	0.0775116	0.665733	0.686006	3.56661	5.5932	3.60033	5.82306
CAMSAP2	3.51442	3.7497	3.70839	9.49826	1.42069	4.94682	2.74161	4.88684	6.34239	6.12462	3.54825	2.42063	4.40855	5.5474	1.08791	2.95836	1.75806	3.26497	3.40517	3.56743	1.08035	0.982235	0.710245	0.735206	15.6409	108.2	22.9891	56.9494
HERPUD2	4.23219	4.7585	4.65373	5.49738	3.12127	6.92947	2.32185	3.8116	4.78636	5.83563	4.31271	2.60051	4.4051	0.764479	0.519679	0.832903	0.902529	1.47765	0.887209	0.647302	0.679402	0.641742	0.510722	0.675484	1.70954	8.36713	2.87772	5.21176
SLC25A23	7.74113	2.7756	3.1904	8.40262	5.42988	3.85513	3.89662	2.83615	4.28156	3.08603	5.19612	2.12551	4.4014	0.79681	0.648158	0.953728	1.0401	1.54836	1.108	0.0477914	0.0769729	0.188995	0.979497	1.04904	5.75738	8.05166	7.40801	7.62831
UFL1	3.79408	3.24472	5.10451	6.34205	1.8082	7.111	2.58546	4.10584	6.58994	5.94884	3.13782	3.02801	4.40004	1.34327	0.97422	2.94837	2.09489	2.98456	2.38358	3.49707	0.785394	0.930081	0.704112	0.434685	3.32824	20.1483	4.60945	11.0915
KLHL24	4.8675	3.03765	4.17553	6.06862	1.98271	6.19517	3.04359	3.89188	5.74959	6.86909	4.40969	2.45997	4.39592	1.44482	1.72649	4.53261	3.23998	3.20565	4.12547	2.45889	0.820206	0.587955	1.13596	0.524003	4.00216	12.0054	3.97533	7.96083
CA8	5.21401	1.72528	1.02344	4.73353	3.27869	7.49696	5.7804	4.32689	5.79112	5.51016	5.71993	2.14925	4.3958	2.5345	0.807728	0.168946	0.344603	1.6823	0.559305	0.0994994	0.549286	0.196046	0.128146	0.0804878	1.31822	7.31605	2.9136	5.37901
AASS	3.18805	4.27036	5.9255	4.88976	1.25392	4.75295	1.89672	4.02153	7.2429	10.5857	2.30331	2.41611	4.39556	0.27054	0.74078	1.84372	1.38783	1.33941	1.7663	1.64146	0.331477	0.430059	0.225107	0.366552	1.43622	6.69335	2.46862	3.53419
LSM1	3.66283	2.70407	4.45513	4.7164	4.07852	4.04846	4.79198	4.44671	5.27406	5.341	4.88725	4.32466	4.39426	2.17366	1.92249	2.51483	2.18023	3.16422	1.83973	1.02566	0.795658	1.27994	1.48787	0.823612	2.02097	0.367073	2.36199	4.19567
LIMCH1	4.97442	3.94645	3.51348	5.5033	2.20817	5.07884	3.86073	4.83257	6.1047	5.55114	4.28965	2.833	4.39137	3.3421	1.70895	8.79569	5.29428	4.08314	8.53516	0.14949	0.0172317	0.0872858	0.619219	1.17337	6.45333	21.1178	7.70247	12.3803
TBCA	3.19969	2.32745	5.87663	3.34602	3.59164	2.46672	3.92082	6.85495	3.61817	7.3493	4.11931	6.0181	4.39073	6.57442	1.46063	5.38458	5.0641	5.86411	3.12525	1.33046	0.798428	1.12517	2.26649	0.304649	3.11728	17.0186	4.63016	8.36596
CDC42BPA	3.28416	3.91953	5.024	8.29777	1.47387	6.01599	1.97617	3.92392	7.78299	6.95372	1.94917	2.05445	4.38798	3.44262	1.0917	5.8149	3.51595	2.99038	6.64984	0.0510422	0.0273407	0.104288	1.18926	0.946014	10.2678	50.8715	13.246	25.7003
CRB1	3.9112	2.88665	3.70309	4.47908	2.39015	6.08544	2.71981	3.39422	6.24899	7.3814	6.34509	3.09239	4.38646	0.419329	0.744312	0.488787	0.351739	1.23836	0.493788	0.0477914	0.0172317	0.0157804	0.0280427	0.0175374	0.71284	2.25524	1.27493	2.73297
PBX1	4.61656	3.00281	3.76624	6.31859	2.38355	6.00195	3.08008	4.62856	5.40788	5.89411	5.07399	2.4536	4.38566	2.68585	0.950298	1.5729	1.28879	2.60094	1.30263	0.374446	0.0237658	0.150189	1.48984	0.57228	3.87353	13.7433	4.48657	8.64385
C2orf74	1.4747	4.21242	2.52626	9.00409	2.63106	4.93569	4.57757	5.6675	5.36189	4.43898	4.29049	3.50001	4.38506	6.32899	1.30749	4.59542	3.94454	3.57006	8.99701	1.43436	0.800675	0.893935	1.33713	1.26767	14.0437	88.6825	23.4004	35.3795
NDUFS2	5.19843	3.63867	4.10115	3.81368	3.73664	4.51208	3.6133	4.82579	4.15445	6.11622	5.60675	3.28196	4.38326	4.15992	2.60505	4.48597	3.08907	3.54159	2.80349	2.83424	1.20084	1.63291	0.512519	0.512593	3.84403	5.46689	3.97653	1.58199
XRCC6	5.2785	2.01508	3.57023	4.14089	4.28672	4.54848	3.80524	4.16954	4.2409	5.43146	6.90203	4.17251	4.38013	3.65285	2.6326	3.71938	3.44702	3.47364	2.24364	4.81623	2.76915	3.15838	1.74291	0.567526	2.01351	3.24434	3.55396	2.26116
UBR5	3.23802	4.39183	4.70196	6.02138	1.75364	6.37399	2.39422	4.18722	6.43624	7.37236	3.50313	2.16371	4.37814	1.61004	0.611612	1.53019	0.882726	1.55906	1.52995	3.93738	1.37927	1.15524	0.266287	0.452016	3.98841	12.5095	5.46764	7.88305
MT1M	9.32362	5.47688	3.57928	0.826031	6.53724	2.61185	1.01512	6.79351	3.70945	5.61554	4.26654	2.78195	4.37809	0.222124	0.222431	0.0310134	0.235239	0.823765	0.244828	0.0477914	0.0451029	0.037049	2.92836	1.71279	0.995891	3.44171	5.5391	0.199387
DHX9	4.02484	2.99307	3.1292	6.01356	2.65899	6.04438	3.53658	4.21055	5.81495	6.20822	4.93771	2.90807	4.37334	3.28301	2.19815	4.08354	2.99393	3.55845	2.80588	7.34875	2.69884	3.34607	1.409	0.512802	2.86205	8.11032	4.44754	5.96896
MID1	4.09203	5.42278	3.51603	10.0977	3.95783	5.0697	1.48364	2.53691	5.45959	3.79362	4.64248	2.383	4.37128	0.459248	0.259156	0.104485	0.208816	0.78274	0.267127	0.0477914	0.0213564	0.0433728	0.649956	0.37443	1.18824	3.93645	3.14273	2.82702
ARAP2	2.81531	2.89902	3.70148	7.8752	2.03604	5.3331	2.78579	5.77763	6.7185	7.41646	2.87029	2.22562	4.3712	0.585208	1.15436	6.45163	5.69488	3.5058	7.45683	0.875535	0.254367	0.360216	0.308167	0.141995	5.18359	19.1773	5.7334	10.3137
RPS21	6.97626	0.969749	3.99942	2.11818	6.29693	3.64956	5.83878	5.15478	2.54537	5.553	5.1445	4.19389	4.37004	3.4881	5.69763	5.42422	8.01172	5.49675	6.56482	0.570616	3.95372	4.53749	9.20327	3.72575	7.1844	6.62801	17.0188	18.1631
COPS7A	5.72196	3.0651	4.07564	4.34817	5.7409	4.75161	3.5746	4.22042	3.84354	4.51637	5.50383	3.04341	4.36713	3.03335	1.61105	1.62715	2.04288	2.39418	1.2375	0.377632	0.62417	0.593516	1.58626	0.663601	3.1385	6.7501	4.08431	4.41807
TIMMDC1	4.23601	2.9674	3.30064	4.66611	4.2885	5.12879	4.26116	5.54671	4.4551	4.72433	4.44053	4.34915	4.3637	1.98915	2.15527	4.79685	3.98797	2.3196	3.97391	2.49598	0.922822	1.54496	0.861067	0.432867	2.96647	3.79032	2.83215	1.0419
SPIN1	3.57292	3.22087	3.90862	4.74861	2.15448	5.03576	3.2063	4.82247	5.39685	8.58296	4.72458	2.95981	4.36119	7.2559	1.9132	3.35351	2.1945	4.07846	3.19507	7.05502	1.68636	1.61036	1.1846	0.827359	8.81836	29.9155	9.59748	15.0982
WDR61	2.99783	3.66448	5.55073	2.7564	3.35246	4.67577	3.69854	5.11946	3.96268	7.43811	5.52108	3.57747	4.35958	4.65063	2.48348	4.39891	3.46788	4.52269	3.01806	2.42305	1.355	1.45934	1.40174	0.517128	4.23564	14.4987	4.96911	6.31756
WASL	4.50129	3.56387	3.56674	6.15933	2.63972	4.90625	3.40683	4.58917	4.39791	7.77805	4.37307	2.40797	4.35752	2.8206	0.847177	1.91507	1.28898	2.04607	1.41131	1.4876	0.490028	0.572121	0.554471	0.940998	4.94581	19.2015	5.47764	11.3336
CACNB2	5.01044	4.89398	7.05334	6.73172	2.21934	6.29043	2.14189	4.4031	4.76386	4.60792	2.46954	1.70004	4.35713	2.13708	0.0558635	0.114744	0.119485	0.56876	0.204175	0.246306	0.0527581	0.128534	0.160631	0.310561	6.49196	25.3139	9.35643	12.5065
RERG	5.86507	4.33257	5.34114	8.59567	2.16177	4.52211	2.69372	1.55039	2.12081	7.91987	4.93241	2.16772	4.35027	1.56849	0.0785444	0.0310134	0.0278125	0.0563012	0.124359	0.0477914	0.0172317	0.0175104	0.952879	0.530464	0.517397	1.88051	1.75693	2.34991
TSPYL4	6.13002	1.47436	2.50937	3.85367	3.05765	5.81168	2.96263	3.70492	4.69589	11.3166	4.55973	2.10244	4.34825	10.2288	1.61288	2.53448	2.00757	3.02871	1.90849	0.995591	0.233949	0.253606	1.08284	0.631367	6.4749	29.6483	7.83417	13.9068
TMSB10	4.40804	2.48862	1.46371	2.39266	7.36168	2.21771	9.72226	5.57419	2.66497	3.79926	4.43183	5.62951	4.3462	17.0981	13.0945	7.51741	11.0158	9.26091	8.73155	11.5862	30.6901	23.6736	39.4917	44.1412	6.00502	2.37012	6.60577	0.199387
CREBL2	2.49733	2.30709	4.04457	5.74298	2.4655	6.34402	4.02474	5.2441	6.18626	4.80735	5.04837	3.44066	4.34608	1.63948	2.01588	1.22038	1.15053	2.1647	1.35564	9.93211	2.5912	2.58981	0.292465	0.447387	3.9362	16.4034	5.21329	9.21244
MAP1B	2.50614	2.35808	1.7931	5.60534	2.91019	2.84584	4.77384	9.88223	6.29999	4.07961	5.18782	3.90235	4.34538	31.1312	5.5311	18.569	10.2263	11.2988	21.8015	0.418521	0.121367	0.237948	1.81803	2.19138	134.563	700.474	121.359	298.107
CNRIP1	6.49436	2.06479	3.95096	5.5408	4.76148	3.83352	3.92078	5.60076	3.26574	5.32519	4.03657	3.32616	4.34343	10.3391	1.77619	0.988401	1.27749	3.45268	1.32005	1.72706	0.611937	0.785176	1.94074	0.620836	10.9102	20.6179	15.4505	18.0835
SLC6A11	10.9895	3.27896	5.17228	5.48685	3.01478	7.04988	1.9484	1.8558	4.6864	2.8671	3.79162	1.91992	4.33846	0.432505	0.0187665	0.0310134	0.105936	0.628404	0.0374576	0.0477914	0.0172317	0.0157804	0.0280427	0.0623282	0.238613	0.0985601	0.53309	0.541893
HMGB2	3.87932	4.24309	4.32924	5.67363	2.09002	6.88194	2.12651	4.11775	5.26758	8.64305	3.10843	1.68511	4.33714	2.44724	0.905636	1.66296	2.25762	3.40069	2.67171	4.30952	1.35243	1.58206	3.01899	1.31983	3.52754	10.7909	5.41725	7.31902
NONO	4.61967	3.33126	4.20435	5.54045	4.20745	5.53028	3.2842	4.33756	5.8997	4.68834	4.15268	2.24315	4.33659	2.9442	2.32081	2.32388	2.37356	3.90149	2.54915	4.72813	3.69508	3.15368	1.80487	1.44017	3.89941	7.45767	5.19918	3.99178
ZC3H13	2.32055	3.97744	3.17416	9.84235	1.57946	4.04842	3.60375	5.0307	7.88225	3.6909	4.12741	2.74328	4.33506	3.21874	2.50135	8.32512	10.8944	7.6399	23.9737	4.89404	1.04857	1.34422	1.07934	0.905597	23.2117	72.6037	26.6802	45.559
SSFA2	3.32155	1.97874	2.28727	6.63625	2.51239	5.09174	4.96524	5.73259	6.36404	6.87395	3.3423	2.88048	4.33221	2.13844	1.32879	6.47905	3.51835	3.15504	8.48118	2.48543	0.980523	0.987205	2.24868	0.848057	3.66453	20.8716	6.72734	16.0037
PTP4A1	2.64603	2.05574	2.97488	5.57941	1.40037	7.24565	2.35023	3.98324	3.70576	14.2375	4.08161	1.70439	4.3304	3.75421	2.33143	6.22099	4.41361	6.5869	6.14975	10.3286	3.01804	4.14543	1.05152	0.592043	6.28104	26.4612	7.16092	13.9105
RPL8	13.5602	2.75818	4.89854	4.02428	5.22633	4.50367	4.02741	1.97361	4.00254	2.26704	2.93752	1.67189	4.32093	0.881518	0.639299	1.79671	3.5608	4.77413	3.36863	0.155744	4.42978	5.2653	10.0222	4.28484	4.16569	1.02833	5.90568	1.41287
RAB12	4.33723	4.17155	3.84913	6.81125	2.35104	5.4616	2.77066	4.49397	6.64544	4.25324	4.02453	2.57186	4.31179	4.41688	1.57829	1.90135	1.4985	2.36533	1.86531	8.9402	1.79447	2.10173	1.2162	1.08413	8.29829	38.8326	10.3998	20.0479
NRG3	4.76582	4.37911	4.45	7.38615	2.25851	5.06606	2.27624	4.48688	5.19741	5.68914	3.2125	2.52327	4.30759	2.31316	0.189311	0.0789245	0.0527829	0.410545	0.183801	0.0477914	0.0172317	0.0157804	0.101527	0.216257	6.96692	39.091	9.35674	27.4109
ZNFX1-AS1	0.0415535	10.0527	6.90921	0.0501439	0.025456	6.21548	5.98839	9.9774	0.0505934	4.95521	5.93174	1.41215	4.30084	4.20085	9.77245	10.7526	9.87363	8.45353	15.2479	0.0477914	2.74332	12.075	4.40553	5.33249	5.72458	11.4161	13.3172	9.09715
EIF1B	2.04011	3.76701	2.9052	3.35243	4.06388	4.31267	3.11411	6.08499	4.42664	9.7214	3.42733	4.32837	4.29534	12.3763	3.92302	9.41472	6.36149	5.47283	5.87784	10.3138	4.60026	4.06566	1.67768	1.27673	3.58366	15.4579	7.86437	6.49019
INSIG1	1.96809	2.19964	7.88502	1.78304	4.41278	6.89836	1.68928	5.74375	4.36883	9.16472	3.69273	1.69836	4.29205	1.43977	1.42727	7.43479	4.80911	4.89748	3.59513	5.37883	2.91812	3.48379	0.380432	0.269153	2.36687	2.84666	2.30183	4.21407
RBBP6	5.11	4.60556	4.32156	5.66862	1.6471	4.43782	1.45423	4.5865	4.91085	10.5171	2.45405	1.79018	4.29197	3.73174	1.74888	3.23532	2.10791	2.28157	2.04631	5.95668	2.26071	1.98471	1.62913	1.63905	7.57684	92.1569	10.3296	36.1498
NCOA2	4.43202	4.11868	4.18253	6.35579	2.96889	5.92688	2.59543	3.43146	5.9557	4.83452	4.17999	2.52083	4.29189	3.53654	1.22848	1.47963	1.08843	2.06092	1.2741	2.78821	1.44973	1.18567	0.60716	0.573439	4.15	15.343	6.29213	10.8338
MMP28	7.25649	4.5096	2.57266	4.24475	5.64098	6.31279	1.69787	3.7244	4.57363	6.20163	2.82803	1.82243	4.28211	0.303889	0.0187665	0.0310801	0.0209006	0.264009	0.0568351	0.12748	0.0898729	0.0369613	0.620879	0.379576	0.611833	0.424784	1.808	4.08589
ASB3	0.0415535	6.40338	3.4499	4.38602	3.56555	7.37343	1.39684	5.42301	6.88855	9.41005	0.0401078	2.99932	4.28148	1.08567	1.09449	0.882156	0.553771	2.34356	0.977546	0.44871	0.0172317	0.215464	0.2554	0.293087	3.27642	12.5709	2.94493	12.4285
PTPN13	3.45191	3.68323	3.51268	6.87052	1.77228	5.01785	2.63314	4.588	6.73474	6.65025	3.90136	2.54103	4.27975	0.590893	0.382543	1.96666	1.7234	0.731262	2.73247	0.544445	0.170368	0.117865	0.479656	0.198427	2.0796	8.47321	4.09563	6.47093
SLIRP	2.73429	3.56129	6.4643	2.90593	3.87711	2.2343	5.04292	7.10471	3.08103	6.33935	4.47081	3.49949	4.27629	8.04565	2.42971	6.55618	8.25264	5.05679	7.3046	1.13495	2.16025	3.51921	5.92023	1.23896	11.9192	32.1628	12.4368	29.3798
STMN1	1.57432	1.65722	4.1827	3.09322	2.06007	3.19559	6.27819	5.48663	5.29723	6.99506	4.81418	6.67824	4.27605	38.0554	11.1951	37.1122	32.061	20.382	26.7531	2.39343	0.822463	2.07948	2.19098	1.10372	28.8301	38.3536	25.1954	18.1897
SEC31A	3.46225	3.56669	3.43569	6.22336	3.10727	5.29212	2.99927	4.4319	5.24411	5.9163	4.87727	2.75054	4.27556	3.49402	2.6293	2.78338	2.03434	3.5467	2.11568	6.25891	3.03262	2.27692	2.46931	1.20988	4.55652	9.38447	6.05968	9.08104
TEX2	4.86854	3.39274	3.18408	6.85021	2.69144	6.26907	3.54011	4.23753	5.67177	3.99951	4.11325	2.48488	4.27526	1.75628	1.80667	5.06493	2.68964	2.89627	4.11741	1.03117	0.600271	0.548731	1.01716	0.471849	4.03532	11.2286	4.70382	8.29277
TCF7L2	6.47832	3.7911	4.91704	4.48975	3.04345	5.83543	2.72466	3.97815	4.84923	5.48553	3.47605	2.20341	4.27268	0.228243	0.651369	0.274071	0.339155	1.2269	0.477221	1.12339	0.468254	0.490423	0.422303	0.534385	1.11193	5.94382	2.58689	3.58098
ATP8A1	4.21598	4.14344	4.41253	4.52289	1.71533	5.45703	2.99526	4.35565	5.921	7.96734	3.17448	2.37919	4.27168	4.66867	1.98204	8.60967	4.78405	4.59379	6.07697	0.486761	0.160033	0.241893	0.512603	0.309086	8.82775	30.6809	8.9219	17.758
CHMP5	5.48403	2.77558	3.07958	3.46128	2.7826	4.06573	4.15138	6.31546	4.4271	6.4464	4.85356	3.41445	4.27143	4.70907	1.70794	4.25777	4.62316	4.0649	3.89166	1.7001	1.1065	1.63589	3.18335	0.578507	2.0349	7.55505	4.2199	3.37502
MRPL40	2.74205	2.28444	3.5228	4.14746	3.86883	6.11298	4.33216	6.3761	3.44738	5.38378	5.91241	3.0892	4.2683	2.1745	1.87764	2.62555	3.04182	1.26448	1.83761	0.735835	1.01477	0.830796	1.16585	0.659814	1.89138	1.5044	2.642	4.13342
ANKIB1	4.03754	2.74547	2.8988	7.06839	3.22452	4.52628	3.33449	5.53065	6.11816	4.87467	4.59154	2.22167	4.26435	1.80956	2.81129	7.20709	5.65856	5.21543	8.95045	1.58268	0.615275	0.640574	1.33403	0.623857	7.33408	27.1054	9.3932	21.6974
ARRB1	8.46475	3.99908	4.93699	5.64355	4.41749	5.17252	2.36611	2.83008	4.11343	4.17188	3.45241	1.55746	4.26048	0.974608	0.289715	0.385333	0.299025	0.493888	0.313379	0.676077	0.58221	0.605638	0.417642	0.335269	4.42319	4.99777	3.75144	3.54114
TULP3	4.89659	4.41709	6.20658	4.56136	3.06969	5.81322	2.74097	3.63379	5.47304	4.19727	3.73091	2.37172	4.25935	0.356234	0.671087	1.29691	0.751645	0.880078	0.84956	0.212962	0.115171	0.158984	0.375486	0.316974	1.40303	2.19556	2.66901	1.3414
ZC3H14	3.84553	3.70727	3.54187	5.98433	2.21343	4.67209	3.26462	4.4386	6.37598	5.98039	4.29566	2.78595	4.25881	3.3172	1.20061	2.88315	2.4798	3.58772	3.25802	2.63815	0.987872	0.911781	1.13372	0.775494	5.85901	23.8514	7.74784	16.321
WDR47	4.32996	3.20487	2.89624	6.34416	2.70379	4.88242	2.64612	4.4048	5.48767	6.70082	4.64825	2.84189	4.25758	5.53714	0.574158	2.57513	1.63876	1.49013	2.28577	1.60035	0.697465	0.504503	0.807618	0.578485	11.1557	45.7112	12.8515	24.3527
SRSF11	3.4299	4.75001	4.15253	6.58691	1.66085	4.51908	2.08897	4.25935	7.47968	6.74926	2.65017	2.76206	4.2574	5.26992	1.90596	4.62789	3.63928	4.0563	4.77816	10.8394	2.78121	2.32054	1.20946	1.31326	20.2299	107.668	25.4618	51.0916
SBF2	4.41922	3.4893	3.21144	6.14333	2.67273	4.4305	3.46004	4.89205	5.28428	6.00636	4.61039	2.43211	4.25431	1.71042	1.27315	1.35358	0.859597	1.74865	1.62707	3.3796	1.14548	1.29965	1.2122	0.721283	4.04514	16.5899	5.79166	10.4746
SEC61A2	4.94408	3.5765	4.19785	6.53731	3.41511	5.86507	1.82128	3.43443	6.49412	5.20822	2.40331	3.11819	4.25129	5.06789	1.80726	2.96458	2.12658	2.71773	2.01797	0.931322	0.368491	0.3156	0.316717	0.381322	7.57902	28.6175	8.95001	21.0287
LSM14A	2.99222	4.40728	4.4193	4.70172	1.66625	4.32905	3.36259	4.86306	4.60906	7.13162	4.28884	4.18978	4.24673	2.86667	1.57233	4.55243	3.49979	3.81144	5.34763	4.74185	1.04908	1.73379	1.93386	1.10093	3.10543	7.69983	3.59896	5.13496
EXOSC10	5.12206	4.26889	4.50223	5.52847	3.09619	4.61486	2.19004	3.76837	5.24952	7.26278	3.11379	2.24304	4.24669	2.33655	2.07762	2.09696	1.85085	3.64336	1.63951	2.43481	1.004	0.990151	0.951443	1.05348	6.88417	19.7683	9.47928	14.0073
EIF3A	2.99273	3.62487	3.40267	8.04288	2.27693	4.53311	3.74322	4.564	5.8486	4.92887	4.21092	2.65424	4.23525	3.00683	1.42804	4.68495	3.72792	3.60292	8.88262	11.2617	3.43705	3.74284	1.01597	0.806565	11.5095	66.7378	18.8586	31.8749
ZNF680	4.56121	4.80264	3.1511	4.90149	1.70891	5.02387	3.04971	3.9108	6.10111	8.18968	2.60896	2.79502	4.23371	0.985539	0.323121	0.909218	0.702644	1.19019	0.828303	0.451404	0.116826	0.120783	0.308169	0.269001	3.36351	34.5244	5.66641	15.5562
VPS13C	2.97834	3.75486	4.31359	5.71616	1.35485	5.25964	2.11986	4.97572	6.52195	9.00079	2.34615	2.45995	4.23349	2.38962	1.06776	2.81515	2.19177	2.64265	2.85671	10.6379	2.6665	2.54381	0.762604	0.503602	5.32473	28.8284	7.21957	15.0708
RPS3	6.07671	1.76589	3.18153	4.91208	4.75249	5.62477	5.53303	3.26352	4.79207	3.37505	4.93025	2.56822	4.2313	2.98644	2.57557	5.88362	7.36827	6.01933	8.50332	2.57908	9.25634	6.5136	6.83658	2.19936	3.32802	2.32577	3.60574	2.99403
SLAIN1	2.98745	2.05458	1.93905	3.8658	2.76127	2.75928	5.0394	5.21173	7.15173	4.27246	7.9322	4.79112	4.2305	2.19829	20.9295	55.2111	42.254	28.7495	54.8495	0.866899	0.31378	0.609489	1.28628	1.33762	7.88049	12.4847	5.53787	7.47536
DDX24	4.73116	2.73389	3.0095	4.41567	4.93728	5.61967	2.88957	3.87975	4.03634	7.08367	5.13339	2.27399	4.22866	6.84564	2.02045	2.5929	3.34703	2.68594	2.35901	3.82977	2.88357	2.69745	0.702203	0.823615	7.05649	13.2164	9.97505	9.03965
TFDP1	4.13551	2.86935	2.66345	5.89131	3.93764	4.00789	4.2357	5.64791	4.70369	4.40644	4.99109	3.25201	4.2285	1.72416	1.81152	2.24068	1.75656	3.15101	2.86825	2.4758	0.719871	0.820483	1.31557	0.620129	4.64845	7.6753	5.42372	11.4284
CLIP4	3.01618	3.09523	2.95905	5.09412	2.05805	6.45902	1.85872	4.3872	4.88192	9.5659	3.99457	3.36338	4.22778	2.48567	0.996907	4.24242	2.32536	2.49681	3.17927	0.0477914	0.0281941	0.0678031	0.14029	0.0726776	2.51032	10.5395	3.09364	7.54377
BMP7	4.44195	3.08809	3.3538	4.42769	3.48475	6.64051	2.71477	3.58544	5.11155	5.06094	5.13203	3.69073	4.22769	0.188128	1.10329	0.283011	0.620751	2.20705	0.452109	0.0477914	0.0172317	0.0354842	0.0763905	0.0306226	0.403968	0.278006	0.691679	0.382178
UBQLN1	4.34077	3.00359	4.17026	5.2254	3.29078	4.85492	2.86535	4.07961	4.60805	6.21655	4.84654	3.21847	4.22669	5.78913	1.87202	5.03866	3.39798	4.35917	4.05182	4.6963	1.72913	1.53758	1.6225	0.97008	11.2188	39.015	13.4789	20.8512
DHX15	4.39055	3.35256	3.73446	4.66131	2.43057	5.25536	3.12125	4.44226	5.58268	6.13446	5.21213	2.37431	4.22432	2.84873	2.12637	4.81263	3.87642	5.07451	4.52031	11.6906	4.19142	3.65183	1.43239	0.869803	4.00885	13.7222	5.52579	5.88398
DDX18	2.09635	2.8471	4.24843	6.38598	1.44153	6.1275	2.96963	3.94197	6.92619	5.76474	4.39204	3.54436	4.22382	4.07226	2.37865	5.85772	4.96457	4.761	4.55278	9.76891	3.57964	4.00343	2.11586	1.3314	5.17114	24.1649	6.09814	12.1794
NTSR2	7.83276	3.28652	2.35662	4.51942	4.40064	4.54683	2.53656	4.82074	3.74168	6.39081	3.59149	2.65298	4.22309	0.207113	0.0187665	0.0310134	0.028562	0.0596036	0.0374576	0.0477914	0.0172317	0.0157804	0.0280427	0.0353161	0.211826	0.125016	0.612002	0.343651
ERLIN2	6.16887	3.90648	3.8259	4.8333	2.67777	7.26446	2.10907	3.52969	5.38152	5.27707	3.45755	2.23344	4.22209	0.311579	0.504328	0.466752	0.734726	1.1496	0.551582	1.40066	0.647715	0.663005	0.505671	0.248366	1.86225	8.02498	2.93851	6.97652
SNAPIN	3.60408	1.78925	3.33758	2.6529	4.51224	4.4902	4.76125	5.93555	1.93795	7.49368	6.17347	3.9744	4.22188	1.8273	2.65142	3.19562	3.49574	2.64583	2.02964	1.253	1.13593	1.12363	0.703675	0.412393	0.657021	0.835637	1.02385	1.14827
PDCD6IP	2.99526	3.30578	4.43328	7.18893	1.86236	5.58452	2.0102	4.14463	6.72801	8.06917	2.34014	1.99073	4.22108	2.08513	1.3151	2.89151	1.99282	3.03421	1.98715	5.12573	2.03541	1.76098	1.32366	0.798824	4.48408	15.9588	6.71831	10.3348
LRRN1	3.24561	3.9535	4.64873	5.07105	2.18682	3.57924	2.8125	4.12424	5.04429	6.53829	4.97473	4.46983	4.22073	2.21557	5.32433	0.791556	1.7656	19.3879	2.38476	0.0568747	0.0548164	0.0775388	0.0440623	0.180689	5.31419	23.0699	8.83755	19.6615
UQCRB	3.75582	1.62264	3.08442	5.12225	2.77484	3.94957	6.54238	7.31103	4.32294	5.91683	3.59316	2.65066	4.22054	4.32763	1.1675	2.60899	4.49069	4.81234	4.74618	2.02779	1.06755	1.03275	2.43596	0.345325	4.9138	15.0193	7.54247	7.82552
PITHD1	3.46529	2.84831	4.46033	3.289	3.46597	5.06739	3.93711	5.28356	3.92375	5.9439	5.64569	3.30302	4.21944	9.34627	4.71746	7.67641	4.95604	4.45971	5.24863	2.99174	1.77457	2.17495	1.36827	1.00086	7.58168	6.80905	8.80361	5.7853
SLC39A9	5.14167	3.47274	3.28052	5.04373	3.2055	6.37371	3.53413	4.226	5.06602	5.74382	3.65219	1.88615	4.21885	1.62555	1.0652	1.14634	1.21765	2.31079	1.22047	1.9516	0.869687	0.844234	0.67612	0.314119	2.15545	5.12591	3.15869	4.20458
DCHS2	3.25537	1.44409	0.267925	5.03505	2.83562	9.1053	2.67279	5.10043	7.73381	6.10797	5.12746	1.93249	4.21819	0.524745	0.0560108	0.0310134	0.043985	0.0342268	0.0761456	0.0477914	0.0172317	0.0157804	0.0280427	0.0261668	0.77945	3.8206	1.81357	5.73011
ZMAT1	5.13062	3.55027	5.00798	5.59491	1.30247	5.96858	1.06959	3.74938	7.58142	8.24666	1.37003	2.03027	4.21685	1.03832	0.454826	1.21998	1.1411	1.75451	1.45953	4.79157	0.83253	0.914768	0.524603	0.273657	5.38709	44.8442	8.95761	27.7145
ANTXR1	2.63634	3.65584	2.47814	10.2567	3.23686	4.12827	3.82847	6.43433	4.29808	3.55099	4.107	1.97038	4.21512	0.351491	0.542728	0.0950227	0.232225	1.2944	0.486892	1.28278	0.165097	0.589249	0.597962	0.56959	4.07704	12.3358	6.74647	16.0573
TMEM30A	4.20804	2.86406	2.78281	5.75241	1.92483	5.40433	4.21896	5.83986	5.36219	7.96033	2.2473	2.00419	4.21411	4.16663	1.04797	3.80755	3.15591	4.77816	3.73344	3.82746	1.36498	1.53467	0.624617	0.714631	4.52534	15.823	6.35559	7.41941
FAM199X	6.82218	3.39532	3.07366	6.56103	1.8123	5.26191	2.50826	4.12838	4.83694	5.93212	4.13607	2.05019	4.20986	1.48841	0.512769	0.956687	0.683923	2.05352	0.977894	1.54162	0.411884	0.40189	0.292819	0.272303	3.29008	16.4921	5.02288	9.3205
AADAT	3.57984	3.95065	7.54019	6.63454	1.90376	4.57522	2.92233	3.991	5.55931	5.94604	2.14583	1.72224	4.20591	1.31899	0.709316	1.60093	0.962928	1.03789	1.23196	0.108442	0.0172317	0.0355781	0.0837531	0.0974609	2.67779	7.03487	3.40891	12.2159
GPBP1L1	3.92628	2.63627	4.26971	5.78606	2.51556	5.07908	3.63707	3.94909	6.08922	5.1473	4.73103	2.65913	4.20215	1.53544	1.4396	2.44294	1.88525	1.87373	2.08116	4.31031	1.77471	1.46974	1.67704	0.964525	2.76915	7.77342	2.96896	6.06695
CEP350	2.74537	5.08473	3.9343	7.10163	1.62194	5.3913	2.3407	4.29836	6.81832	5.97971	2.83997	2.25385	4.20085	1.6126	1.27835	3.02999	2.19965	2.76901	3.25431	14.1709	3.47992	1.88099	0.577572	0.604338	5.66538	31.4773	8.9669	15.9988
GM2A	7.17576	3.19773	3.54398	6.17181	3.27657	4.19594	3.96869	3.63819	4.53538	4.33069	4.06159	2.23743	4.19448	0.468662	1.49129	2.68338	2.28803	1.98114	3.49134	3.42701	3.93809	2.7434	0.610265	0.380738	1.88473	3.02995	2.57926	5.31435
KLC1	4.59142	3.97651	4.36111	5.13724	3.02838	4.94512	3.29651	3.79314	4.48963	4.50472	4.91437	3.27549	4.1928	15.2763	2.05089	4.66945	3.02284	3.30187	4.96099	2.27124	0.743292	1.1019	0.963829	1.06106	14.8918	20.7705	17.5987	13.3645
COX7A2L	4.32705	2.53869	2.13776	2.42069	4.34662	2.91435	5.42098	5.28194	3.87698	6.64929	7.05067	3.34723	4.19269	9.98922	2.30497	5.4249	5.47043	2.80321	5.74783	2.51395	1.895	2.01455	2.1614	0.978034	3.19231	3.05949	2.46559	5.25537
TRAK1	5.70651	6.09255	4.73363	4.53616	2.76898	4.98075	2.10205	3.37323	5.86049	5.22764	3.02712	1.77776	4.18224	1.30596	0.761889	0.318648	0.566077	1.67587	0.622511	2.95517	1.25776	1.51684	0.429042	0.370854	3.40547	10.1552	5.21043	6.26008
SNRNP25	6.45036	2.15239	2.02484	3.88607	6.73669	3.21664	6.24074	4.11184	2.75743	3.99728	6.03028	2.50616	4.17589	2.55082	0.792504	1.16582	1.78911	2.46488	1.3875	0.235901	0.427952	0.509283	1.74785	0.458846	1.0016	0.197135	1.2202	1.08358
CERS2	5.1398	2.60071	3.6499	5.3297	3.47842	5.62728	3.56704	3.89441	3.71952	4.4167	5.11683	3.56238	4.17522	0.900685	3.85467	8.26793	7.35987	4.09057	4.08688	2.19689	1.41404	1.55437	3.19507	1.05589	0.911119	1.45907	1.1073	0.844484
GPSM2	3.27568	2.78637	4.13252	4.62776	3.26415	4.00581	2.99801	5.2135	6.98837	6.01997	4.14041	2.64689	4.17495	0.0209766	2.38586	6.3893	4.52735	5.68106	7.27025	0.193413	0.0172317	0.0157804	0.178498	0.105988	3.84625	11.5602	4.56835	9.34906
GATS	4.53935	2.14311	3.15104	6.25922	2.93814	4.03077	3.77729	3.99157	6.74557	3.03584	6.32977	3.14814	4.17415	1.54481	5.31808	9.73115	6.68248	5.85349	12.2993	0.17349	0.0727501	0.227114	0.461908	0.501873	5.82866	6.54076	5.7324	5.59644
HIST1H1C	12.4574	6.85816	2.69015	3.67895	3.55743	6.3655	1.30887	1.86542	4.67402	3.07155	2.50524	1.04019	4.17274	0.0941893	0.101242	0.431831	1.32046	0.751272	0.611255	0.0477914	1.01651	0.676066	3.97718	1.18895	1.40904	0.323819	1.25484	1.77931
ETFDH	3.7204	3.00296	3.92049	7.1959	3.59674	5.17842	2.94724	4.68389	4.87776	5.35447	3.76966	1.76335	4.16761	1.38286	0.541974	1.07198	0.439177	0.715694	0.992405	1.01043	0.313181	0.407793	0.136358	0.317153	2.75064	9.83747	4.34564	9.39214
HMGN1	2.86325	2.33964	4.8609	5.6276	1.50862	5.96915	1.96785	4.95747	7.27918	8.02358	2.28847	2.29148	4.16477	2.44831	1.64849	2.96182	2.56035	9.9895	3.95039	10.8452	2.17719	2.82866	2.62969	0.739876	6.52926	57.8789	8.87701	21.505
RBL2	4.93839	3.93414	4.33755	5.81424	2.75633	5.29609	2.04565	3.56788	4.80026	5.85203	4.58075	2.04553	4.16407	1.29362	1.34159	2.10554	2.096	2.80467	2.12465	3.9315	1.15927	1.05607	0.538918	0.703281	3.89478	17.2973	5.0623	10.122
ABCC9	4.92505	3.61626	2.04898	3.99037	3.13786	3.81767	2.31821	5.61383	3.01249	9.68452	5.10448	2.6744	4.16201	0.116009	0.0187665	0.0310134	0.0637336	0.104083	0.0374576	0.0477914	0.0172317	0.0157804	1.181	1.56678	1.28922	2.33698	1.67657	2.95248
SYPL1	5.69907	4.84771	5.44941	5.12712	2.34393	3.66077	1.90787	3.84741	4.51163	7.09392	3.00192	2.39257	4.15694	0.802308	0.757739	4.5613	2.71035	2.19751	2.45081	2.7349	0.966604	1.05106	2.21595	1.52353	1.28596	4.9452	1.79243	3.77634
EHBP1	4.5273	2.68486	3.5285	7.63582	1.56435	4.33027	2.78689	4.39982	7.0931	5.66551	3.05887	2.60619	4.15679	3.57591	0.66891	1.35952	1.46393	2.25975	2.84402	1.38638	0.444159	0.476732	1.0854	0.479218	10.6539	61.0034	17.0363	33.2934
ATP1B3	1.1523	3.97681	2.60084	3.72167	3.31458	3.98356	5.6312	5.221	4.00367	8.48113	3.80088	3.95029	4.15316	5.68872	3.53588	3.22924	3.18526	6.20998	2.73074	45.9368	36.2351	11.0645	1.54729	0.829709	5.32089	10.5095	7.83283	4.69288
SLC7A2	4.95127	2.72179	3.82118	4.46697	1.41494	5.5082	2.71551	4.39967	5.2303	9.0569	3.75993	1.77418	4.15174	0.679228	0.161892	0.115603	0.124725	0.48576	0.2244	0.0477914	0.0172317	0.0157804	0.111889	0.0401543	0.573394	2.60898	3.40543	3.121
ATP6V1B2	3.82167	2.79478	3.48623	5.79914	2.91752	4.50666	4.09604	4.88846	4.8108	4.95439	4.60473	3.07655	4.14642	15.7227	4.88561	3.35134	3.42716	5.07655	3.40267	45.0522	19.727	16.1684	0.818838	0.806539	18.9813	26.9796	19.5291	19.3575
MKRN1	4.51134	3.67282	4.13735	5.16187	3.76245	5.10946	3.52164	5.60441	5.48286	4.76971	2.29276	1.66233	4.14075	4.94568	2.0125	3.83093	3.53148	4.7976	3.66151	5.38223	2.07326	2.47007	1.9856	1.13075	6.92892	13.7982	8.32984	13.4056
FAM190B	3.27302	3.77541	3.42181	7.09196	2.0555	4.83	3.37976	4.71928	5.64339	5.83791	3.38551	2.27359	4.14059	2.36176	1.23039	3.81518	2.36183	3.37938	3.66155	2.24106	0.612318	0.625297	1.11862	0.74962	7.86908	41.151	9.00212	21.6612
EIF2AK1	4.44698	3.43355	3.52039	6.04104	3.03563	4.77402	3.49258	3.91721	5.24553	4.11188	5.20037	2.45935	4.13988	2.28576	1.57593	1.89457	1.79955	2.14158	1.96335	1.54497	0.765685	0.629156	0.633077	0.428354	4.03897	9.58394	5.36904	4.69565
TGOLN2	3.60688	2.3843	2.25928	6.19222	2.96739	5.02136	3.76683	4.626	5.1965	5.86774	4.95267	2.80704	4.13735	4.56899	3.47399	7.15322	4.67478	4.55476	6.13334	11.2762	5.33588	5.80699	1.46464	1.42855	6.64169	15.6395	7.31567	9.79161
RAB14	4.48055	2.41208	4.48037	4.93121	2.81913	4.75335	2.89035	5.48562	5.82841	5.76326	3.5525	2.08907	4.12382	3.28186	1.57515	4.00424	2.93376	6.39891	2.79603	6.80182	1.68549	1.46416	1.24289	0.436663	4.26143	12.1356	5.53301	5.92266
DENND5A	5.27107	2.59455	2.91337	6.50492	3.48086	3.75173	3.42606	4.67793	4.63748	4.41101	5.1863	2.57252	4.11898	1.22477	3.39598	8.25655	6.00764	5.57516	7.57516	3.0676	1.56529	1.7677	1.27859	0.681868	3.2112	3.28203	3.19134	1.9623
USP9X	2.14966	3.69448	3.31705	7.60754	1.67198	6.18777	2.42473	4.76639	6.25927	5.51764	3.50267	2.32653	4.11881	2.93274	1.15116	3.52911	1.91715	2.67154	2.68363	9.70539	2.50356	2.07701	0.648605	0.573471	7.03781	32.3373	9.37314	16.7954
ARHGAP32	3.40807	3.55123	3.7781	6.9319	2.0902	4.812	1.83334	3.56065	7.43207	7.55727	2.63828	1.78245	4.11463	1.79012	0.481227	0.514342	0.343638	1.20988	0.653178	1.12463	0.378179	0.422766	0.372881	0.436539	8.97694	34.4941	14.2093	22.7071
TRAPPC4	3.7647	3.12758	3.32549	2.87567	4.50865	4.48502	4.35514	5.29804	3.82655	5.18173	6.03734	2.5101	4.108	4.08457	1.18766	2.53388	2.5178	2.2693	2.28767	1.1459	0.856537	1.27649	0.799771	0.430292	2.37011	3.84795	3.74291	5.76873
HSPA1A	8.30452	4.40554	7.81875	3.73898	0.851247	8.65819	2.12022	1.85451	3.41483	4.96711	1.56391	1.59413	4.10766	2.61486	3.37613	4.66144	4.22268	8.99544	3.52427	8.50153	3.12607	5.18232	4.67107	1.69628	0.164283	0.301551	0.215575	0.109082
WHSC1L1	3.20544	2.96592	3.80499	6.03071	1.98844	5.58008	2.54642	3.81281	6.07425	6.40619	4.11137	2.73792	4.10538	4.80621	2.14486	4.05448	2.48024	3.65397	3.77071	3.39248	1.49333	1.43866	2.02258	1.07666	11.8087	60.2909	15.41	32.4087
DCLK2	5.69283	3.48339	4.27417	5.44011	3.99169	5.1398	2.733	4.09115	3.89212	4.03457	4.67709	1.80256	4.10437	0.997011	0.431554	0.16475	0.128235	0.755655	0.335621	0.199559	0.0205705	0.0220935	0.694157	0.267249	3.08529	8.71133	4.76971	7.32754
ACTR3	4.27735	1.74096	4.37194	5.23693	2.77025	4.96182	4.32983	4.61578	6.51152	4.59886	3.15147	2.64661	4.10111	3.15745	2.60886	3.65248	3.89793	7.91312	3.75145	27.2066	4.1635	4.90928	2.42671	0.56402	7.98726	33.1971	9.20031	12.5952
SETD3	3.13467	3.10018	3.70912	5.30743	2.98184	5.68209	4.18148	4.67345	4.01196	4.79122	4.24236	3.37499	4.09923	1.64915	1.56171	2.8107	2.59839	2.09607	4.19072	2.84086	1.1371	1.34283	2.01711	0.609717	3.25535	5.79916	4.13961	4.89175
BMPR2	3.99723	3.66637	3.87866	6.12378	2.2743	5.30147	2.68557	4.79925	5.11676	5.07436	3.8758	2.34729	4.09507	3.0344	0.822279	0.44161	0.507624	2.15363	0.755789	2.60433	0.948249	1.02983	2.01238	1.91836	8.23326	42.2365	11.1499	24.3409
PSMD12	3.13736	3.2245	4.23492	5.32463	2.99185	3.69768	5.11834	4.21443	4.74361	4.28246	4.39545	3.76365	4.09407	3.64417	1.59259	2.37562	2.39927	3.51451	2.67052	7.07299	2.07363	2.54441	1.37923	0.704882	6.19997	28.6471	8.04781	15.1733
CNOT4	4.3145	3.22219	3.45365	7.62373	2.2463	5.08074	2.82292	4.14338	5.50482	4.3989	3.8641	2.45057	4.09382	2.0206	1.02883	1.78069	1.29454	2.40743	1.88199	3.3831	0.965762	1.03773	0.447575	0.562329	4.86259	20.5075	7.57964	15.1555
HUWE1	4.81423	3.24349	3.12758	6.45809	3.10482	4.76003	3.35576	3.77576	5.137	4.6159	4.52135	2.20977	4.09365	2.01173	1.69765	2.76625	1.73756	2.18966	3.43702	3.24616	1.76594	1.21644	0.73437	0.890471	6.83065	10.8356	9.01706	9.82471
VAPA	4.20933	2.84859	3.45251	4.61542	2.95443	4.79886	2.74202	5.46688	5.42113	6.39667	3.48726	2.67728	4.0892	4.20919	1.56715	3.29909	2.18621	4.17468	2.44892	9.19445	2.21043	1.5042	1.82502	0.677787	3.96616	15.6667	5.12753	9.54814
CTSA	11.9641	4.10743	4.58146	4.09671	3.68362	4.73827	2.08402	1.9985	3.66489	3.00554	3.12627	2.01258	4.08862	1.51411	0.687861	0.708911	0.785183	1.39604	0.40001	1.31726	1.35045	1.74544	1.88294	1.04995	2.68618	2.06024	2.50277	2.24051
PARD3	4.34359	3.49116	2.72195	4.63214	2.57679	5.66413	2.43141	3.79419	5.10189	7.24356	4.67998	2.38167	4.08854	0.958041	0.397966	0.0681381	0.168716	0.87352	0.323778	0.0646551	0.0172317	0.0157804	0.610354	0.805204	1.1375	6.65326	3.28251	5.80496
HSPA1A	8.37304	4.40869	7.81906	3.77578	0.845342	8.25985	2.13651	1.9128	3.42609	4.96795	1.57018	1.53407	4.08578	2.66179	3.45913	5.62168	4.01976	8.88425	3.30985	8.33158	3.14642	5.15842	3.70309	1.70101	0.177092	0.301551	0.215575	0.109082
TNKS2	2.87996	3.27908	4.30899	6.05292	2.39463	4.76893	2.74706	4.59132	6.06898	6.05844	3.65487	2.17306	4.08152	1.90175	1.53058	2.9629	1.90932	2.57352	2.42363	5.78191	2.09253	1.74304	0.468484	0.605508	4.07033	15.9267	5.49951	10.8673
C1orf51	3.17319	4.17395	1.72719	3.68611	1.74144	4.69212	0.482721	4.87916	3.84128	15.0784	4.18023	1.29437	4.07918	1.51052	0.385996	0.156427	0.428588	0.314715	0.442412	0.336147	0.0544089	0.146654	2.40205	0.416815	1.25876	1.25712	1.08932	2.8274
CLK4	2.45887	4.28828	4.4801	5.41083	1.25721	6.45469	1.75396	4.48557	7.9251	7.8614	1.17176	1.39393	4.07847	1.799	1.31452	3.39054	2.10887	3.89945	2.35203	3.20147	0.735023	0.875284	0.692421	0.853267	4.67971	15.1088	5.63795	6.32546
CCND2	4.68259	3.10813	2.24581	5.84282	3.32224	3.01679	5.25812	6.3423	3.26092	5.04394	3.92146	2.87517	4.07669	5.97327	1.46628	0.500141	0.905811	4.24655	1.42973	4.08253	2.23054	2.40234	1.7499	1.22386	8.12214	11.928	7.31845	15.0834
FAM54B	7.98879	2.97881	3.92387	4.73379	3.6045	5.31749	3.06426	3.10455	4.24332	4.77391	3.64306	1.52155	4.07483	2.26218	1.27625	1.21204	1.22295	1.44281	1.24361	1.14653	0.82725	0.62919	0.662303	0.549695	3.55174	4.26469	4.31974	5.4331
LANCL2	5.34374	3.46683	4.00281	5.35342	3.30213	5.01882	2.74489	3.69661	4.97801	4.59374	3.79323	2.52765	4.06849	2.08721	1.13527	1.68946	1.37785	2.35615	1.06653	0.446287	0.239029	0.181141	0.227399	0.31807	3.61234	6.6275	5.86908	6.23075
CRYZL1	2.3675	2.3626	2.33738	5.31877	2.02746	3.83959	4.5311	4.95533	5.67076	7.42995	4.81117	3.13239	4.06533	2.86113	1.25414	3.82489	3.23728	2.38883	5.14296	2.12877	0.76407	0.745762	0.150009	0.5841	4.42012	16.3345	5.41049	8.01825
SLC20A2	7.25417	7.22081	4.39383	6.1156	2.62505	7.14073	1.33505	1.94068	2.64904	3.31263	3.58456	1.18409	4.06302	0.702195	1.04258	3.1474	1.75338	1.36626	1.27871	0.0596428	0.134894	0.0889755	4.39614	3.093	2.29991	3.85011	3.78557	5.64559
UBR4	5.67447	3.47637	4.63097	5.33922	3.01758	5.70065	2.02785	2.76268	5.40343	5.01408	3.60849	2.091	4.06223	1.4862	0.765955	1.06623	0.72131	1.09095	0.719234	2.21545	1.37314	1.10067	0.465315	0.5334	3.60527	7.64609	4.28039	5.24827
DDIT3	1.2702	2.84844	6.38791	2.02134	2.51126	5.73163	0.936651	2.82131	2.52507	16.5697	3.77539	1.32966	4.06072	1.76054	1.18805	3.57932	3.5516	2.6359	2.31699	5.71203	3.33712	4.66885	2.04464	1.73125	1.62644	2.48827	2.22688	2.72892
ZC3H15	3.40594	3.27938	4.98733	6.6909	2.25535	4.34066	4.22917	4.92359	6.64271	4.69642	1.53903	1.72651	4.05975	4.47849	0.980225	3.58143	4.19771	6.4906	4.88466	14.5379	3.62129	3.42606	2.48003	1.0581	21.7171	124.91	25.0621	50.3736
SRGAP3	5.29845	4.36044	4.71801	4.8252	3.12521	5.26146	2.12589	2.8308	4.9058	5.23498	4.11426	1.91254	4.05942	2.36056	0.517196	0.437711	0.324842	1.26251	0.447779	0.407427	0.35388	0.292368	0.141741	0.171182	5.12329	10.4561	5.76898	6.91945
CTDSP2	7.43891	2.95165	3.92602	4.38366	3.40826	4.89262	2.44509	3.96334	3.84569	5.1483	3.59976	2.6872	4.05754	0.686886	1.50679	2.5028	1.97346	2.00847	1.52588	0.89674	0.973106	1.06073	2.0363	1.04448	0.866056	0.958467	0.967662	1.41901
INPP5F	3.17125	3.76221	4.26773	6.12222	1.90366	4.55107	2.89665	4.09593	5.02418	5.03458	4.2357	3.60284	4.05567	33.1678	1.28581	1.86263	1.83414	4.93227	2.42343	3.50575	0.584357	1.85151	0.598607	0.842731	26.9845	129.777	29.5271	70.3492
RPS27A	2.96139	3.83857	2.38529	3.68311	2.54787	4.9799	9.94569	6.04738	2.18207	3.65099	3.93904	2.4611	4.05187	4.08661	5.25088	9.26626	8.8556	7.03315	12.037	8.88477	5.65744	6.28408	6.83333	6.51007	15.5677	32.0574	21.0057	26.1296
NDUFA5	5.16847	2.1624	3.41651	7.36845	1.81077	3.67735	3.1898	5.58414	4.78746	6.27434	2.56408	2.61601	4.05165	5.64473	0.400674	1.79777	2.22107	3.26003	2.12333	1.15364	0.295441	0.341569	1.30325	0.40535	7.06541	57.9894	10.2244	21.6715
GRAMD1C	3.76721	2.9231	5.07505	5.09377	1.9255	4.50144	2.31733	4.37216	6.47823	7.86161	2.1536	2.12666	4.04964	0.134996	0.0760806	0.0490487	0.143595	0.491397	0.193155	0.0477914	0.0172317	0.0157804	0.0323716	0.0766024	0.736111	6.12894	2.38555	2.46599
GGNBP2	2.56729	3.15347	3.6743	5.715	1.75646	5.68896	2.67253	4.34348	6.61079	6.0702	3.76016	2.57601	4.04905	3.96278	1.35156	3.43865	2.44874	2.70275	3.53933	10.4569	2.65475	2.3497	1.04156	1.15051	11.764	48.2135	16.6967	29.0879
GSTK1	5.89458	4.20018	5.35237	5.72418	4.10563	5.08139	2.0603	3.26954	4.56053	3.10766	2.87766	2.33121	4.0471	1.45037	1.37942	1.12284	1.89169	1.75674	0.909066	0.509285	1.13589	1.30401	3.85932	1.62067	3.2287	1.90816	4.36999	2.91503
MPP6	2.95911	2.14934	1.38505	4.1574	2.4395	4.05914	3.8147	8.89865	8.1802	4.09259	4.74234	1.68338	4.04678	2.18977	0.299714	0.134912	0.57163	0.6595	0.856175	0.312283	0.036898	0.022778	1.56142	0.265079	6.5024	25.8341	9.36683	14.1797
MFAP1	4.87859	3.5506	3.29112	5.05496	1.86829	5.25892	3.72978	4.50562	4.95509	2.89473	5.28388	3.26741	4.04492	3.03878	1.36566	1.86305	2.51393	2.10759	3.09491	2.94374	1.24564	1.21451	1.36534	0.579035	6.39129	18.1996	10.4853	9.64156
S100A6	4.80263	1.39325	2.29712	1.60162	5.2904	2.63924	6.50114	4.86728	1.58483	7.79754	4.78486	4.97557	4.04462	3.02387	1.0029	4.60069	2.65208	1.72054	1.99837	0.659527	0.505803	0.827663	2.63603	1.15567	5.41189	4.97604	7.16521	2.92919
COPZ1	5.0387	2.22109	3.57596	3.61652	4.12518	3.55215	3.59739	4.34442	3.79908	5.66771	6.03803	2.92917	4.04211	2.49826	2.07302	2.10165	1.84279	2.43478	1.48881	1.64777	1.09944	1.01039	1.80535	0.504549	0.956372	1.35148	1.95478	1.71471
TDRD3	2.69596	2.87282	4.08754	5.83505	1.46784	5.60091	3.64491	4.06748	7.75015	5.68092	2.70251	2.09739	4.04196	1.52561	0.733703	1.6865	1.80317	2.02914	3.28733	1.99572	0.5667	0.599028	0.853367	0.273045	4.44672	27.6809	7.4404	18.8921
DOCK4	3.97438	3.5037	4.26338	5.03681	2.19524	5.80464	2.01944	3.33371	5.8658	6.42598	3.48187	2.48982	4.0329	0.985726	1.64263	1.87843	1.21614	1.63324	1.35364	15.0691	6.64119	4.80476	0.124189	0.171923	2.80197	6.78101	3.62732	5.17251
MCFD2	4.49273	3.1502	2.40423	5.60759	3.37573	5.17155	3.22666	4.5245	4.40007	5.04077	4.52171	2.43688	4.02938	2.76548	0.825107	1.57961	0.92279	0.855268	1.43742	2.14925	0.804778	1.07948	1.28829	0.704208	4.14629	9.98504	5.46051	4.75631
PYGO1	4.45367	4.17299	5.41981	6.22517	2.22621	3.6942	2.60214	4.1444	5.33007	4.45313	3.61548	2.01417	4.02929	1.9835	1.01981	0.149894	0.622549	3.04859	0.689669	0.0477914	0.0172317	0.0170427	0.0755083	0.105915	3.00085	17.1955	5.24271	13.6335
DCAKD	6.93882	2.30043	2.67149	5.31185	4.78568	4.20783	2.87497	3.15254	3.75002	4.85332	4.26418	3.21812	4.02744	1.20855	0.399116	0.73522	0.58356	0.679182	0.415086	0.0587223	0.130774	0.153985	0.332412	0.211089	0.557429	1.1012	0.928249	0.550407
FBXO2	7.04025	3.42344	2.69009	2.67299	6.72897	2.93909	3.99868	2.99598	4.44162	3.40719	5.65921	2.31901	4.02638	0.352521	0.0187665	0.0918835	0.249014	0.254512	0.176209	0.0477914	0.0172317	0.0157804	0.175946	0.118898	2.06009	3.72179	3.1459	1.91894
NCBP2	2.08021	2.94989	4.3344	6.53375	1.60362	4.47038	3.73131	7.32719	6.07566	4.59262	2.644	1.94182	4.02374	2.5121	0.717341	1.18007	1.29197	2.70343	1.62431	3.94248	1.02989	1.29893	0.412084	0.270528	4.86133	12.3803	6.47708	7.50361
MALSU1	4.851	2.85538	5.22571	3.94507	2.69488	8.08653	2.66326	4.29173	5.62614	3.38174	2.27328	2.38632	4.02342	1.57675	1.06782	2.26347	2.19103	3.88538	1.21945	0.380897	0.601406	0.632086	1.32666	0.580561	6.53797	27.0432	11.08	20.4967
SDF2	4.65902	2.14354	3.44752	3.46935	5.19993	4.72184	3.02851	3.45456	3.84262	4.7058	6.35536	3.24276	4.02257	2.25593	1.17058	1.87153	2.13521	2.65795	1.80466	2.35427	1.13109	1.79454	0.552682	0.328831	1.23806	1.32028	1.57415	1.81443
CRYL1	7.82989	3.16914	2.13187	3.21066	4.57315	5.6471	2.81327	3.01747	3.69444	4.50251	5.67497	1.9994	4.02199	0.448967	0.58201	1.99196	2.48318	1.96995	1.87267	0.159686	0.516454	0.486411	0.389353	0.129106	1.21035	0.405454	1.07963	0.371499
NUTF2	4.43746	0.941439	2.1743	6.23785	3.48198	2.98417	5.05487	4.65498	3.82039	6.39758	4.46484	3.55445	4.01703	3.03396	1.25821	2.80208	2.06076	3.3949	1.88391	0.306369	1.30119	0.853726	1.24718	0.829183	0.856881	0.759213	1.27368	0.695416
SIPA1L1	4.23663	4.38403	2.96268	4.38792	2.35688	5.85889	2.07444	3.74139	5.29	7.10222	3.59601	2.20463	4.01631	2.76241	0.658326	1.11054	0.739644	1.41877	0.997642	0.637839	0.518102	0.338925	0.371091	0.379227	6.10183	15.1768	9.89546	10.6113
MMADHC	5.27248	3.06828	5.93146	3.8185	1.93272	6.04025	2.15579	4.94134	6.51355	3.8836	3.09524	1.53995	4.0161	3.19059	0.896187	2.98565	2.34422	6.36812	1.74564	7.39463	2.03339	1.15448	4.44053	0.961128	7.49428	52.8383	11.3475	24.5967
LINC00493	2.4123	2.88896	7.29346	1.53826	3.84526	3.47876	2.82806	4.77558	2.13838	9.26527	3.75125	3.95925	4.01457	4.56169	0.916821	4.36927	3.81361	3.30041	2.01641	0.7444	1.04949	1.43647	1.47683	0.575451	3.59857	12.0438	8.02741	9.44329
LMAN1	2.37665	3.65872	2.348	4.97725	1.89516	5.77192	3.919	4.19826	5.29971	6.39738	4.38125	2.93997	4.01361	1.72438	1.44442	2.75201	2.49566	2.03557	2.3785	4.6532	1.37633	1.75563	0.648633	0.805583	1.65277	6.86246	3.05856	5.90292
RNF115	4.61809	3.89871	2.9532	5.25243	3.29796	3.45923	2.1722	4.74434	5.67081	5.20303	4.56402	2.31041	4.01204	2.46927	1.1371	2.38347	1.5407	2.36459	1.83313	3.23462	1.32281	0.987208	2.5476	4.28638	7.71758	42.9871	14.9511	31.5112
INPP1	5.41775	3.12515	5.25061	5.44658	2.49441	5.00409	2.12292	3.30619	4.78791	5.38769	3.74779	2.04259	4.01114	1.91589	1.69621	4.64504	3.71406	3.66605	2.36502	0.170694	0.0979261	0.169265	0.439302	0.808859	1.50387	1.45588	1.82486	0.53364
RPRD1A	2.95234	2.54466	2.89789	4.80519	2.6419	5.23004	3.89131	4.68965	5.48736	4.94322	4.42806	3.61673	4.0107	4.464	1.37245	3.93334	2.50831	3.72142	3.91818	1.59517	0.352011	0.524814	1.02697	0.420445	4.59942	23.75	5.70803	17.7652
SNAP25	3.04858	2.10534	3.60133	8.21964	1.40525	2.85896	3.95222	4.49118	5.72373	2.94992	3.12092	6.6493	4.01053	145.34	2.51097	3.94736	3.3919	10.0954	6.96662	3.68374	0.180834	0.56626	5.69625	3.82227	157.69	701.924	185.154	293.256
MTM1	2.75093	2.58118	2.55	6.18154	2.2866	5.65385	3.84892	4.79756	4.45095	7.5514	3.89888	1.55844	4.00919	0.41625	0.351594	1.14706	0.951742	0.934693	0.93272	0.764534	0.319873	0.263193	0.633178	0.173756	1.35374	5.53523	2.32767	4.97234
RAB2A	4.19545	1.96013	2.98379	4.99291	2.67286	4.37872	3.1271	5.00685	4.99557	6.25271	4.61067	2.92825	4.00875	4.85729	1.9577	3.33785	2.92199	5.22136	2.69616	3.32308	1.04903	1.07672	1.10492	0.598442	3.83114	25.9401	5.34895	10.2658
ENO2	3.837	2.01806	3.44286	2.79294	3.60272	4.76715	3.97983	4.45775	4.79874	6.04074	4.76091	3.57068	4.00578	21.3272	2.24104	4.4517	4.06668	3.54606	3.55551	0.278882	0.0941862	0.260674	1.48518	1.24503	9.88333	5.41061	6.55627	3.49995
CALM3	6.56592	1.85431	3.2021	5.01896	4.85241	5.17758	4.8173	3.76622	3.43168	2.753	4.19547	2.42458	4.00496	9.14137	1.8407	2.21681	3.5946	3.66116	3.44041	0.451912	0.513689	0.945287	2.90348	1.378	14.5811	18.3715	17.3874	14.8685
SEC61B	2.28894	1.83892	3.39044	2.00057	3.74695	2.84197	4.5406	7.42673	3.73415	6.50343	5.36113	4.36757	4.00345	4.39356	2.96582	4.11275	3.6624	4.16404	3.5304	1.48412	2.80499	5.39178	1.48512	0.796231	1.35705	1.40479	2.90897	0.199387
NDUFV2	2.26935	3.07801	4.22959	4.09162	4.3357	3.16439	3.30503	6.26119	2.79561	6.45427	4.62206	3.35326	3.99667	4.50385	1.73718	2.35334	3.6944	2.5189	2.20672	1.50925	1.16396	0.963132	0.71393	0.343947	1.32515	6.66964	2.79673	3.9275
CDIPT	9.57273	3.21814	4.65896	4.40472	4.1698	5.39236	2.09681	2.49111	4.83631	1.97324	3.5445	1.59241	3.99592	1.53434	0.969894	0.802569	1.7135	2.1679	0.903769	0.309377	0.726388	0.74588	2.4509	0.885933	2.52542	3.26654	2.87707	2.89667
ZNF280D	3.60433	3.32826	3.60884	5.10475	1.14532	4.81318	1.97881	3.45589	8.33299	7.95096	2.09549	2.52411	3.99524	2.43356	1.02496	3.08822	2.36422	3.27436	2.63932	3.67283	0.778059	0.879832	1.45473	0.716869	7.28265	76.52	9.69367	36.4028
DYNC1H1	4.00785	3.35352	3.56681	6.50898	2.79826	4.75703	3.08729	3.56278	5.68108	4.19466	4.40813	2.00732	3.99448	3.68432	1.79288	4.08211	2.56641	2.8264	3.96492	3.42022	2.06803	1.74114	0.859183	1.14632	9.5079	14.9103	9.16539	13.06
TAF9B	2.28737	3.13268	2.63576	5.84623	1.78348	3.99005	3.76809	5.59631	4.79492	7.44937	4.07836	2.57054	3.99443	3.37097	1.71902	2.97469	2.74292	3.87676	2.71088	3.06951	0.605408	0.645851	1.51336	0.87316	2.38542	23.8992	4.45009	15.5462
SPTLC1	5.92196	2.98842	4.10695	4.22144	2.8089	4.56147	3.12272	3.68926	4.1964	5.83256	3.84684	2.61702	3.99283	1.51335	1.38556	2.82232	2.25048	2.44669	2.04781	3.08057	1.37884	1.09177	1.33093	0.575444	1.71191	6.10879	2.80532	4.9063
NUDT4P1	4.41137	4.11199	4.62721	5.82652	2.32734	3.93717	2.85464	3.98392	3.89359	5.1727	4.35462	2.41235	3.99279	3.68998	0.666703	0.402449	0.758336	2.09352	0.840593	2.41462	1.56677	2.42342	1.68725	1.31261	10.2702	106.648	15.9565	43.6571
MAGEH1	4.00315	3.3772	2.49426	3.55883	3.32428	5.8099	2.62331	3.96451	4.21345	7.05703	5.29174	2.18178	3.99162	7.75735	3.7282	7.51806	9.14181	7.82395	5.69337	1.07046	0.57413	1.00277	0.971866	0.611472	4.17967	10.4449	4.73735	3.82806
NDRG3	5.49429	3.75492	3.84001	4.59844	3.81953	3.8551	4.7319	4.28174	3.70874	3.65431	3.91038	2.24377	3.99109	5.5427	2.80056	2.67904	2.70601	3.63783	2.90907	2.00917	1.33341	1.51404	0.989575	0.744408	9.58014	15.6838	12.4043	14.1554
KIAA1161	6.19717	3.82981	3.61095	5.04227	4.58792	5.90904	2.12666	3.028	3.99458	3.97068	3.65685	1.9348	3.99073	0.084018	0.203115	0.167556	0.212955	0.420719	0.145916	0.0477914	0.0172317	0.0157804	0.159541	0.183569	0.365305	0.0443637	0.490975	0.199387
GLOD4	3.84483	3.18267	2.56138	3.9989	2.82901	5.02351	3.31473	5.77447	4.37633	5.83628	4.53475	2.57207	3.98741	3.62776	1.71906	2.2478	2.95472	3.80504	2.25604	2.34167	0.838961	1.04732	2.52271	0.796189	3.41634	4.09359	5.52216	2.36911
TTYH2	8.53663	5.03213	4.15739	4.08799	4.54856	5.40352	1.14197	2.83309	3.60109	3.43404	2.86303	2.20746	3.98724	0.157542	3.28988	5.96419	5.28167	2.12269	2.97108	0.573803	0.586163	0.519692	1.85768	1.99996	2.29066	0.812438	1.3142	0.957289
ALDH1L1	6.73803	3.27953	5.21629	2.89764	7.07955	6.81011	2.76667	1.61407	4.19698	2.57796	3.36149	1.28724	3.98546	0.115223	0.0555611	0.0310134	0.0334521	0.290086	0.0507442	0.0477914	0.0172317	0.0157804	0.0363946	0.0549497	0.102714	0.121188	0.82673	0.199387
VOPP1	4.9644	2.62838	2.74299	4.29382	4.46193	3.9958	4.43163	3.90372	4.4726	4.62436	5.32326	1.97899	3.98516	2.56322	0.967278	0.481183	0.774615	0.775381	0.699539	3.12095	1.55731	1.78257	1.75565	0.805666	2.02464	2.32429	4.05564	2.48507
ARL2BP	4.22786	3.05571	3.16366	5.05591	5.06728	3.78995	3.90582	4.83491	4.70404	4.79608	3.42078	1.76748	3.98246	2.62237	1.68102	2.02506	2.63003	5.69509	2.37885	2.28695	1.08067	1.45292	2.39704	1.17123	5.08652	13.9442	8.28374	9.45571
PSMA4	2.67318	4.26031	2.80292	3.59051	3.6548	4.24391	3.26244	4.94545	5.72409	5.26386	4.07579	3.29138	3.98239	5.99479	2.51551	5.89358	5.67095	5.8356	4.77202	8.28417	3.68662	4.09687	3.31888	1.38841	5.95564	12.0294	8.25587	12.874
CHD4	4.74392	3.02427	3.47044	5.49272	2.98291	5.44372	2.62115	3.29964	5.37004	4.80435	4.35446	2.10625	3.97616	0.886624	1.47641	2.71371	1.71604	1.76537	2.45732	3.42926	1.92021	1.72527	0.599695	0.594786	4.01215	10.1817	4.87648	6.48433
CWC15	2.37914	3.83575	3.61561	4.26285	2.68913	4.09393	5.16585	5.67346	4.72735	5.00913	3.95565	2.29402	3.97515	2.52844	1.75067	3.17742	3.23782	3.728	2.61319	4.00118	1.02657	1.95311	1.00808	0.847799	3.37647	8.76632	5.75406	3.16604
SEMA4A	8.09172	5.75438	4.18887	5.5065	3.6843	5.67205	1.25173	2.44371	4.07492	3.04087	2.21919	1.74066	3.97241	0.286984	0.0187665	0.0594441	0.0209727	0.059998	0.0393327	0.0739831	0.0825122	0.0600172	0.133602	0.159655	1.23056	0.528471	1.79873	0.807192
HEY1	2.71031	4.06632	3.91469	2.94145	3.108	5.16714	2.95913	5.96781	3.23623	7.40372	4.17694	1.99843	3.97085	0.784841	1.33755	0.158894	0.55022	4.37595	0.76125	0.0986803	0.0400244	0.0475797	0.801524	0.476482	1.84059	6.4194	2.76237	3.94755
ERBB4	3.93426	3.01367	2.64684	6.69105	1.82829	5.48603	2.50967	4.13856	5.69065	6.82539	2.54768	2.3168	3.96908	7.7314	0.522819	0.914366	0.835231	1.61051	1.04703	0.0477914	0.0172317	0.0239857	0.167369	0.184327	4.40761	24.933	6.77443	13.3172
H2AFY	4.69006	3.26684	3.78518	3.54978	3.33423	4.08195	3.59371	4.98781	4.45287	5.20932	4.11678	2.5373	3.96715	3.55441	2.18671	1.75458	1.72695	2.44081	1.52213	7.1388	3.5316	3.56354	3.22923	0.855831	5.2079	10.7959	8.50141	12.5339
ZCCHC17	3.63287	3.64845	3.70701	4.78139	4.44447	3.86044	4.70499	4.58706	3.20122	3.64447	5.13632	2.24497	3.96614	3.74429	1.85209	3.19469	4.45008	2.50558	4.72404	1.33241	0.782138	0.599839	1.62549	0.864551	9.95223	29.8794	12.405	24.1571
ERRFI1	3.06756	2.68995	4.94785	4.98302	2.90586	6.19982	1.41376	4.31412	6.00443	6.66101	2.91707	1.47638	3.96507	2.16978	0.776797	3.88192	1.37557	2.6684	1.52025	1.0564	0.410635	0.34022	0.654207	1.50271	2.56437	7.80602	4.28381	4.991
METTL5	3.08652	3.33228	4.6559	7.68476	3.06145	3.89312	2.95182	5.54215	5.12612	2.86146	2.59661	2.73457	3.96056	2.94655	1.20657	2.13073	2.55669	3.03038	2.80131	0.0477914	0.872328	0.52524	2.67974	1.24214	11.4972	132.797	16.1874	49.9017
CAPZA1	4.71924	1.3558	4.50652	4.23488	3.15642	5.2901	2.69111	5.13642	5.53669	6.27227	2.50372	2.09569	3.95824	2.1448	1.55661	2.48249	2.27338	3.50209	1.8171	14.062	5.21667	3.83965	1.39384	0.308111	3.08906	7.66818	4.43311	4.40802
SPPL2A	5.02947	1.26504	3.32999	6.99578	3.3633	8.15145	2.37047	4.35591	5.54625	4.75834	1.28322	1.0454	3.95789	0.214792	0.300215	0.547567	0.709527	2.08842	0.548499	8.12316	1.45003	1.55932	0.74607	0.190316	1.42226	3.91644	1.91655	3.76827
LOC550643	3.68944	2.52403	2.84706	4.19225	2.62065	4.09025	2.91214	5.35268	3.82888	5.456	5.09838	4.88145	3.95777	4.97245	2.50632	4.47341	2.65332	4.5414	3.33994	3.65122	2.1063	1.61883	2.98371	1.56544	4.95986	10.4343	7.90968	4.77744
PTPLB	5.85307	3.36832	4.78207	7.23015	2.5097	4.32925	3.53299	2.93777	3.88211	3.75654	3.43736	1.87204	3.95761	2.10924	1.99827	4.31698	3.60526	4.30312	2.61191	1.47946	1.07312	0.85081	0.757085	1.03112	5.40688	24.6504	7.81887	17.0595
XPOT	2.28734	1.68538	2.88069	6.18315	2.00888	5.17592	3.13995	5.39705	5.64956	6.22275	4.87269	1.96186	3.95543	2.08405	0.867694	1.87455	1.37738	1.36419	2.08887	1.99318	0.635977	0.586506	0.262716	0.125247	1.3307	3.59995	1.7617	2.60469
PSPC1	2.48472	4.22091	3.75843	4.52813	2.98347	4.94164	2.97521	3.49637	5.45129	6.61721	4.17181	1.82645	3.95464	4.48724	2.16148	2.69781	2.91033	3.48875	2.81919	5.37855	2.80615	2.2248	1.88429	1.31861	14.1073	54.4387	21.5162	31.2989
NAP1L1	3.45518	1.57285	3.31052	5.4524	2.85976	3.50763	4.36657	6.45789	6.21737	5.40151	2.888	1.93196	3.9518	3.8433	2.85275	7.7613	6.8288	9.78726	15.0306	12.9314	3.54654	2.67853	1.71854	0.483109	7.76311	31.0358	11.1827	19.0714
ST13P4	3.70251	1.30153	3.85389	5.8019	3.45128	4.70114	4.92055	3.95867	4.45286	3.13031	5.82257	2.32117	3.95153	1.56466	2.9602	4.43173	3.43132	2.2941	4.71632	1.89304	1.07525	1.14812	0.581518	0.264562	1.5999	4.21759	2.27068	2.07645
C17orf79	4.15839	1.76869	4.24343	1.87737	4.60803	4.50144	6.64552	4.30733	2.58009	3.81062	6.25505	2.63078	3.94889	6.10255	2.1235	2.08887	2.13669	2.43744	1.60674	0.427026	0.572805	0.856194	1.41422	0.468343	4.96618	2.83194	6.45494	2.5941
RABEP1	2.58274	3.25372	3.24146	5.73777	1.6944	2.8925	4.41148	5.60045	5.87496	5.01559	3.97292	3.07675	3.94623	3.38846	2.09956	5.32985	3.53169	4.28914	8.19946	4.33635	1.60729	1.45112	0.401361	0.614215	10.9399	45.8863	14.4489	22.6401
NDN	5.14848	3.26296	3.34069	3.23246	4.06373	4.51758	3.59146	5.3822	2.45373	5.0318	4.48028	2.83851	3.94532	7.73747	2.5833	2.03068	3.30955	3.41575	1.94624	0.366172	0.494132	0.165288	0.769236	0.870165	8.78351	22.7672	13.4693	13.4319
MT1X	8.1248	17.0147	1.78022	1.68035	5.24514	3.23464	1.89409	1.70386	2.75101	1.76985	1.13913	0.974887	3.94273	0.533295	0.260895	0.0508226	0.0827088	0.24381	0.143709	0.0477914	0.0172317	0.0434241	0.465048	2.9044	1.92492	2.39684	8.92986	0.199387
HSPA4	2.77548	3.46266	3.50322	7.02882	1.92307	5.32436	2.99764	4.70861	4.77163	4.60888	4.05233	2.10005	3.93806	3.41395	1.49691	3.08315	2.90086	2.69092	3.33125	5.0171	1.91396	2.60289	0.822963	0.60629	6.7348	25.7226	10.5196	18.216
GNS	5.35189	3.38032	3.05192	3.99935	2.45065	6.50149	2.48016	3.27755	4.37155	5.47639	4.39116	2.5213	3.93781	1.06118	1.81475	1.24556	0.812893	2.00676	1.05758	3.6647	2.93719	2.08512	0.90676	1.10164	1.84277	4.03864	2.63698	2.57779
UFM1	2.1729	3.07456	3.5958	4.40222	1.71048	3.9757	4.03617	5.57475	5.6827	5.83206	3.06454	4.10261	3.93537	5.84646	1.46614	6.18507	5.16129	5.06775	8.83351	9.89245	1.27715	3.16821	3.00477	1.22948	4.76576	10.9098	5.92169	9.93033
PWP1	2.8557	3.23452	3.51073	3.7244	2.82666	5.23659	2.95707	5.07212	5.36963	5.82503	4.27356	2.32164	3.93397	2.87367	1.30958	2.3939	1.59872	2.77891	1.71083	2.8828	1.4206	1.12204	0.757528	0.525608	2.41075	3.73434	2.66591	3.81297
ZNF460	3.23383	2.97941	2.68935	3.83357	1.47276	5.19517	2.61619	2.8767	4.33049	12.1433	3.63834	2.17966	3.9324	1.93625	0.98007	2.23673	1.14239	1.9999	1.28289	2.20223	0.810644	0.697849	0.772881	0.727744	3.89851	15.0277	4.45628	10.1622
CCDC6	4.95526	2.96668	2.99983	7.09075	2.12587	4.39692	2.50445	3.66128	5.27168	4.95876	4.03256	2.22378	3.93232	2.53964	0.852685	0.874669	0.750527	2.6727	0.87892	2.60535	1.29848	0.478619	0.784726	0.455997	8.7713	52.9943	12.3805	30.8884
NAA20	3.07735	1.34896	5.7326	5.66055	2.87475	4.81083	3.67103	4.74479	4.53642	4.66442	2.98067	3.05356	3.92966	3.38261	2.31655	2.20035	2.07165	1.78246	2.20226	11.0623	3.525	6.38796	1.11902	0.43767	2.28937	6.11117	4.32154	4.5237
GSN	8.98716	5.91845	3.17744	3.98757	4.00645	6.17333	1.54922	1.7724	4.42334	2.95089	2.70204	1.4317	3.92333	0.0612789	0.573196	1.85508	1.39992	2.29613	1.13492	0.830792	2.73622	2.15049	2.16406	1.64821	2.81193	1.27369	2.72003	1.02989
HSPA1A	6.79313	3.92364	8.19529	3.76869	0.846948	8.25407	2.01649	1.85341	3.42899	4.85421	1.47836	1.59276	3.91717	2.61788	3.40246	4.66315	4.21727	7.58751	3.51995	8.48996	3.2347	4.51941	3.6829	1.51547	0.159479	0.301551	0.215575	0.109082
CAB39	3.16308	2.88875	3.29777	5.45095	2.38807	3.73256	3.69766	5.18983	5.25787	6.95838	3.04317	1.93383	3.91683	3.9756	1.60458	3.62497	3.14885	4.07393	4.75576	11.7491	3.13606	3.75557	0.947817	0.694284	9.36189	42.8708	11.5574	23.3087
ACP1	2.21143	2.46584	2.52594	4.23855	3.71162	5.10554	2.77039	5.93212	4.99636	5.48693	5.12433	2.39549	3.91371	4.96605	2.24212	2.94814	3.35679	4.46726	4.15757	3.38147	1.472	1.71328	1.02604	0.575351	3.78228	9.3757	5.1672	8.59067
YWHAG	5.1595	2.7693	3.63441	7.3009	2.46034	4.37852	3.4281	2.93064	4.57566	3.88712	3.31115	3.12434	3.91333	22.878	2.59694	6.09585	4.21382	5.05126	4.70561	5.28702	2.52267	2.1179	3.11302	1.4505	48.4772	175.286	48.9543	84.9983
SCCPDH	3.17598	2.94541	2.76227	4.90346	3.1229	4.65118	4.20694	4.35968	4.81297	4.62109	4.89856	2.49858	3.91325	2.66263	1.38059	3.39346	3.04715	3.81518	2.74236	0.726564	0.510739	0.499507	0.456414	0.459886	4.61317	8.47629	7.08829	5.9861
EPAS1	4.38685	3.70835	3.84501	6.98916	3.69375	5.34224	2.94268	4.66286	3.82143	3.38505	2.40359	1.7773	3.91319	0.328465	0.17463	0.0702051	0.111346	1.07801	0.177407	0.103606	0.0694135	0.0529389	14.689	13.2125	3.35123	4.00785	6.35414	5.11626
TOMM5	5.38617	1.50945	2.47146	3.27984	3.67099	3.29969	4.32441	5.67429	3.00819	6.01979	3.29325	4.99632	3.91115	8.15748	1.47995	2.88912	2.70985	5.2106	2.47289	2.82028	1.09266	1.4166	4.07062	0.648275	3.58816	25.2635	6.60751	7.80865
FKBP1A	5.32899	2.26893	1.8989	5.56542	3.50654	2.74473	3.89131	5.30923	2.58303	6.28309	4.12541	3.41163	3.90977	5.19797	4.05656	3.15007	2.99366	3.85378	3.13992	4.24868	2.84705	3.65742	6.1658	4.27746	11.3191	22.5163	20.8392	17.3959
SGPL1	5.85103	3.33387	2.81888	5.64199	3.49542	4.17596	3.49614	4.12518	4.12246	3.50023	4.32161	2.01187	3.90789	0.809331	1.41134	1.80217	1.5283	1.5922	2.10735	1.88402	1.19458	1.02102	0.919317	0.912493	1.64689	2.33037	1.96331	2.10656
MT1F	6.53384	3.41555	4.13852	0.704943	4.39941	2.73089	3.11685	4.84735	3.16499	4.21694	5.61878	3.99705	3.90709	0.0209766	0.221523	0.0310134	0.117142	0.461376	0.121912	0.0477914	0.0172317	0.110695	1.458	1.65118	1.48814	0.685703	3.02583	0.199387
HSPA1A	8.01933	3.91437	7.84409	2.96898	0.846579	8.66733	2.01104	1.91084	2.8228	4.85885	1.46986	1.53621	3.90586	2.63473	3.43282	4.54282	4.02193	7.58108	3.28562	8.35089	3.23823	4.52665	4.684	1.69505	0.177092	0.301551	0.215575	0.109082
CHCHD8	4.5049	3.11938	2.31661	3.07853	3.35982	2.97273	4.94416	5.527	2.7827	5.45435	6.07537	2.72629	3.90515	1.93912	2.88816	3.93647	5.53296	4.7082	3.21763	1.02643	0.97892	1.27151	0.173732	0.511441	1.15501	2.80974	2.03128	2.31611
FAM213A	5.87002	3.943	4.58361	3.89172	3.84045	3.52674	3.17407	4.39492	3.9998	4.88268	2.9723	1.77655	3.90465	1.47634	0.471945	0.574791	0.522127	1.21608	0.447127	0.338617	0.35957	0.236644	0.0580301	0.21954	2.18877	6.44334	3.17057	3.17455
PAK2	4.20376	2.5145	2.85928	5.99054	2.44568	5.03892	3.14206	4.43499	4.97115	5.18383	3.86004	2.19957	3.90369	1.09769	1.76159	3.65286	2.05106	3.26199	3.05044	6.53715	2.20845	1.94648	1.08814	0.721053	2.07764	5.64378	2.80053	4.89819
ME2	5.57732	2.33814	1.8224	8.00207	3.78941	5.69054	2.95348	4.01995	4.40016	3.62411	2.61658	1.98956	3.90198	1.70982	1.6566	1.28647	1.51879	2.48973	1.87541	7.22062	2.28594	1.88957	1.64325	0.362854	5.12686	23.6658	6.71425	13.1425
ETV5	4.89168	3.38488	5.3382	4.09846	4.37579	3.86504	3.16064	3.34706	3.60763	3.76354	3.96582	3.01344	3.90102	1.27431	2.51366	1.64225	1.55098	6.20048	1.31644	3.29942	2.03553	1.87204	0.245451	0.169304	1.96125	2.45674	2.82197	2.50172
TPGS2	8.11856	2.2764	1.14102	5.88865	2.30211	3.96895	4.81047	4.2047	3.43875	3.53351	5.1717	1.95502	3.90082	5.08942	1.2481	2.79773	2.88583	3.14195	2.59666	0.832231	0.466262	0.485284	0.756914	0.987285	8.58527	22.5359	8.82803	17.0501
KDELR1	6.34714	2.47	2.53432	5.00144	5.36298	4.47887	2.96571	2.55603	4.07173	4.5385	4.19455	2.28659	3.90065	1.86372	0.996532	0.928421	1.49427	1.86458	0.772117	0.306031	1.12149	1.07941	2.60283	1.04933	1.22388	1.42615	1.93759	1.78192
KIAA1826	2.73755	3.63831	3.875	6.33328	1.76351	4.20164	3.19396	3.22698	5.50446	5.46287	4.26691	2.59466	3.89993	1.47084	0.920118	2.06108	1.77768	2.00314	3.05553	0.34447	0.18283	0.200517	0.219021	0.174725	3.36239	9.86471	5.58335	5.90162
HSPA13	3.77297	3.10894	2.71083	4.65913	1.76864	5.692	2.67938	3.68345	4.68297	6.38899	4.67099	2.94782	3.89718	3.76315	1.10208	1.68683	2.11705	3.98406	1.94885	3.37375	1.14978	1.58463	0.611367	0.383273	2.41841	14.346	3.68032	5.28488
POU3F2	3.72818	1.99283	4.83694	6.46556	1.69582	5.76634	2.08105	3.30585	5.77276	6.75182	2.53588	1.82304	3.89634	0.395519	0.418235	0.798906	0.663668	1.46241	0.863188	0.0529955	0.0172317	0.0209843	0.0280427	0.0285914	0.586207	5.80008	1.19895	3.51586
MAP2K1	4.61606	2.63945	3.95253	5.63407	3.91361	5.3602	3.18942	4.87354	4.84957	3.36996	2.78717	1.47616	3.88848	3.98307	1.54344	1.44977	1.86157	3.77908	1.28535	18.1356	3.83152	1.51751	1.38354	0.584519	14.2427	31.7469	14.7629	16.11
TMEM14B	2.7896	2.31085	2.96426	4.45083	3.76006	5.38831	2.08829	4.50905	4.15053	5.63496	5.10456	3.50332	3.88788	2.60427	1.46833	2.57926	2.35993	3.18416	2.04553	3.29564	1.41958	1.29759	0.969062	0.60256	4.1316	19.4212	4.31037	7.11557
UBR3	3.17032	3.7737	3.18494	5.53338	1.58039	5.12439	2.19384	3.49793	6.0281	7.39522	2.94044	2.22929	3.88766	3.54845	1.08739	3.27189	1.69423	2.53767	2.61813	2.52538	0.749969	0.823455	0.814547	0.685163	8.17147	31.1154	10.2993	15.4933
DNAJC3	3.89125	2.65836	4.04997	5.46764	2.03011	5.42937	2.66089	3.24094	5.35703	6.36195	2.84256	2.60008	3.88251	0.862866	0.623383	1.43921	1.53455	1.36149	1.50299	4.29358	1.45785	1.69683	0.601885	0.401564	2.6115	11.8704	3.88618	6.61824
P2RY1	4.5278	4.42814	3.78799	6.81636	1.41103	6.00037	1.67628	3.84383	4.68413	4.42098	3.41007	1.57194	3.88158	0.0827875	0.0187665	0.0310134	0.0277096	0.102742	0.0374576	0.177346	0.0251762	0.0249216	0.0457595	0.0255104	0.870759	3.65676	1.67876	4.18901
ALDH3A2	4.01043	2.43429	3.95696	5.03044	3.41065	4.25819	3.09605	3.94559	4.74978	4.34872	4.94814	2.3669	3.87968	1.70576	1.88761	3.63949	2.64086	2.17785	2.26068	1.31534	0.707447	0.661551	0.676201	0.440807	4.16094	13.5433	4.89552	8.79763
GLT8D1	3.50276	3.55757	4.31523	4.04248	2.6135	3.82092	2.45302	3.94502	5.40247	5.57194	3.73957	3.55775	3.87685	2.65254	1.07298	2.01326	1.89638	1.93032	1.38166	1.32288	0.527405	0.611668	0.660764	0.62499	4.3035	13.7091	6.75001	12.3392
C9orf78	4.19707	2.52547	3.02773	7.23612	2.69055	5.67497	3.13925	4.36609	4.71726	3.77594	3.1997	1.93732	3.87396	1.67819	1.70576	2.29752	2.26166	2.18411	2.77443	2.30541	1.04326	1.33635	0.922158	0.441174	4.48484	7.41043	6.23201	4.79319
AP1G1	4.58892	2.48052	3.39711	5.06348	2.20193	5.24407	2.42345	4.00608	4.9907	6.36578	3.68134	2.01543	3.87157	3.0672	1.09419	2.7664	1.67702	2.57347	1.83793	6.77535	1.95693	1.83314	0.502693	0.472618	4.46153	13.6642	4.99128	10.3872
NAT8L	4.77479	1.69811	3.81226	2.87857	2.92256	4.83821	4.12413	2.79945	2.18205	7.59146	4.89616	3.9304	3.87068	0.40581	0.219844	0.223122	0.181827	0.46085	0.12045	0.054413	0.044197	0.0527584	0.0280427	0.0260983	0.280952	0.250805	0.282358	0.344799
CDV3	2.3434	2.14169	3.08347	5.67133	1.50928	3.89222	3.21587	5.42233	5.19923	7.01482	3.63383	3.29871	3.86885	4.45613	2.68903	7.93262	3.38379	4.77989	6.45847	28.5498	5.80451	11.8651	1.18742	1.2955	5.23801	15.9001	5.61971	11.9305
EIF4B	2.59407	1.69351	2.37965	4.73036	2.85258	3.69385	5.67277	4.91195	4.87849	4.55787	5.75418	2.67187	3.86593	3.43081	5.02532	6.92604	5.97846	5.45178	10.275	7.95125	4.50822	3.7702	1.60546	1.06995	3.48694	6.1209	4.18614	4.33474
DCTN4	5.11354	2.64891	3.21185	3.84286	3.52925	4.40469	2.88084	4.68931	4.17032	4.84965	4.53511	2.49948	3.86465	1.89783	1.80769	2.44156	2.36399	3.07736	1.85008	4.21916	1.71793	1.90651	0.469047	0.480142	2.65785	8.3995	3.4442	5.82306
GSTA4	5.58916	2.25612	5.26529	4.02364	3.09362	4.71938	1.58339	4.8265	6.07703	3.59396	3.08376	2.24999	3.86349	8.49166	1.84792	1.67503	2.22113	4.40364	2.17794	0.729627	0.267091	0.253408	3.27266	0.322199	7.109	17.5326	10.4652	16.0636
KCNMA1	5.20666	2.69416	3.25374	6.30961	2.06276	5.44514	2.03156	3.57043	4.61177	4.50182	3.45297	3.2195	3.86334	2.83296	0.510613	0.164247	0.32015	1.81886	0.459844	0.76127	0.745122	0.688512	0.176705	0.183283	8.12589	20.6424	9.86711	13.4274
NCOR1	3.02972	3.71204	3.844	7.00405	2.1274	5.84631	2.25542	3.65769	6.04394	4.25507	2.64794	1.93542	3.86325	2.01922	1.0678	3.05662	1.9655	2.26681	2.85976	5.4402	1.97351	1.72227	0.899586	0.864637	12.6357	92.2578	19.731	38.5362
SMARCC2	5.86765	2.58621	3.04888	6.05388	3.18427	4.39223	3.42711	3.37422	4.48156	3.85697	4.08397	2.00031	3.86311	1.79783	1.49225	2.20513	1.9719	1.95189	2.7748	2.08327	1.1773	1.10652	0.965815	0.694793	5.5777	13.9456	7.65389	9.46695
TMEM41B	3.88473	4.6656	5.1944	3.76457	1.65178	6.15351	1.80972	3.04839	4.66849	5.31642	3.5583	2.62954	3.86212	1.76393	1.22795	2.85198	2.29679	2.53543	1.88081	1.5016	0.423825	0.754209	0.521807	0.296184	1.93111	4.09275	2.39134	3.36287
COX14	2.1695	1.19621	4.7466	1.80028	4.1166	2.71822	6.02443	4.85828	2.02984	7.73085	5.7533	3.16346	3.85896	6.35116	2.0101	3.85652	4.24542	2.0649	2.64961	0.800167	1.27632	1.20726	1.20529	0.684286	1.84721	1.69923	2.19789	0.199387
BRD8	4.71624	4.1847	3.55601	4.75354	2.75147	5.08123	1.71391	3.58025	5.02198	5.71511	3.48426	1.73078	3.85746	2.17266	1.33875	1.88475	2.11431	2.1261	2.42577	0.800115	0.272181	0.394842	0.565565	0.387876	3.71418	5.79747	4.98877	3.53305
WSB2	4.71379	2.76701	1.82296	4.6598	2.4093	3.92872	5.00736	4.88085	3.92919	5.60018	4.03452	2.53422	3.85733	2.95936	1.27044	2.11414	1.65154	1.91268	2.75842	0.984064	0.496784	0.469794	1.52276	0.839825	5.92096	11.0776	5.61697	6.87102
HSPA1A	6.67171	4.4173	8.17699	2.98686	0.84554	8.21799	2.11571	1.85612	2.82777	4.96792	1.56632	1.5998	3.85417	2.62751	3.38626	4.66368	4.21558	8.99293	3.52686	8.47065	3.12136	5.19212	4.85449	1.51319	0.177092	0.301551	0.215575	0.109082
ZHX3	5.72978	3.82285	3.70956	5.44162	2.75569	5.56835	1.80042	2.97825	4.8163	4.53233	3.62146	1.47136	3.854	0.586513	0.404264	0.436533	0.440843	0.743018	0.590594	0.209851	0.104461	0.113939	0.181937	0.229642	1.49317	1.85475	2.13334	2.19995
GLB1	6.60685	3.82327	4.45336	3.16047	2.69567	6.23408	1.77112	2.78177	3.2496	5.15868	4.00319	2.30904	3.85392	0.933647	0.541448	0.272814	0.449508	0.951606	0.445071	0.943016	1.36648	1.03961	0.393528	0.430245	1.88721	2.65728	2.58246	4.8701
NIPBL	3.19893	3.82654	3.90551	6.12538	1.61393	4.44105	2.25386	3.90477	6.83947	5.10339	2.61253	2.38588	3.85094	1.59568	1.23446	3.62625	3.02484	3.7475	4.39774	11.5921	2.68763	2.31935	1.39128	0.914131	7.596	45.473	11.0215	24.2958
EFR3B	6.12088	3.3423	3.47182	4.71593	3.71455	6.02889	2.68572	2.50271	4.88744	3.94697	3.20066	1.54061	3.84654	0.824915	0.0971039	0.165966	0.0762087	0.432283	0.167101	0.0477914	0.0172317	0.0399808	0.743734	0.405056	2.44628	2.67196	3.21046	1.81985
VPS39	5.18293	3.10186	3.40478	4.74298	3.45879	5.11468	2.26891	3.52329	4.38989	4.33732	4.17137	2.45578	3.84605	1.85464	1.21103	1.32657	0.951821	1.50511	1.03964	1.89986	1.07132	0.996098	0.973372	0.531516	3.25773	8.20782	4.01239	3.69092
RAB21	3.01402	2.79922	3.86904	6.60671	1.61394	5.03402	2.66398	4.26968	5.41896	4.83425	3.10822	2.87948	3.84263	2.16622	1.69592	4.62658	2.8251	3.04245	3.79134	5.46725	1.73127	1.86133	1.02101	1.09416	4.47083	19.9589	5.58703	11.4288
GYG1	3.69416	3.05454	3.80871	4.56813	4.24986	4.99127	3.13453	4.43683	4.79857	4.24255	3.97405	1.11283	3.83884	1.76383	0.794634	0.732854	1.25796	1.44009	0.689617	1.00241	0.538471	0.689811	0.463694	0.324293	2.28353	5.6832	5.06424	3.28768
LRRN3	4.008	4.15673	6.41422	5.51613	1.70097	4.02359	1.61152	4.18541	4.9061	4.46424	2.22723	2.85047	3.83872	2.85897	0.389556	0.208834	0.415806	2.02686	0.442794	0.308773	0.0469808	0.0190015	0.255088	0.0615897	2.6346	11.3824	3.59305	7.59717
HDGFRP3	3.03607	3.36919	4.44974	7.86267	1.75603	3.82667	2.38133	5.92854	5.30862	4.01112	2.02565	2.10551	3.83843	5.09332	0.610569	2.84574	2.51579	3.9462	4.57646	0.700656	0.177317	0.306237	3.29782	1.78753	25.4265	132.303	25.9867	78.269
HIPK3	3.41295	2.61963	1.8668	5.46268	2.75508	4.00804	3.80795	4.56027	4.21226	6.23751	4.41879	2.65688	3.8349	2.61283	2.69168	4.33165	2.79749	3.07301	5.77686	9.45702	3.97356	2.90226	4.05971	2.41721	6.25635	19.1708	8.77054	14.2267
GABBR1	5.4743	2.65126	4.62537	4.03528	4.24485	3.99125	3.24059	4.40864	3.42746	4.17957	3.43302	2.30295	3.83455	1.28312	0.269297	0.0984894	0.148316	0.759505	0.23686	0.0477914	0.0172317	0.0157804	0.119964	0.145922	1.7908	3.73742	2.51023	2.76804
HDHD2	3.7339	2.88249	2.54519	4.8108	2.386	4.23448	3.70119	5.09135	4.29483	4.54467	4.96069	2.81236	3.83316	1.97281	0.995507	3.02308	2.53073	2.97831	2.86925	1.2504	0.46433	0.515302	0.68423	0.234131	4.1381	9.97006	4.56201	6.60749
FBXO21	4.35606	2.77546	2.68989	4.29029	2.96128	4.25515	2.70695	3.368	4.21853	6.50897	5.27582	2.54701	3.82945	2.66785	0.918493	1.80674	1.24541	2.18648	1.28366	0.924072	0.36466	0.358055	0.573885	0.765347	2.30428	8.27543	3.23467	4.13689
DDX47	2.98331	2.8287	3.84236	5.09858	3.161	4.23497	3.24377	3.7801	6.07511	4.94822	3.49395	2.23485	3.82708	3.32811	2.42634	3.6126	3.81309	3.52963	2.97182	13.2548	4.07454	5.21968	4.5133	4.5661	4.37892	8.74448	4.59764	6.58687
DTD1	4.08071	3.50238	2.43619	4.66837	3.03594	5.29006	3.06301	4.39481	5.06658	3.39056	4.11325	2.8779	3.82665	3.92968	1.57523	2.00585	3.5394	2.54585	3.00026	0.623999	0.985859	1.11116	1.6226	1.49102	3.09439	5.26478	3.37299	3.72115
GMPR2	2.32307	2.7921	4.18243	4.07083	3.06099	5.95317	2.96304	3.62255	3.93993	5.3694	4.71912	2.89813	3.82456	3.05336	1.21382	2.40384	3.13453	1.71496	2.21835	2.98326	1.67562	1.53469	0.710248	0.788835	2.03213	4.07414	2.9582	1.69685
ENDOD1	4.14376	2.36022	2.7611	4.29125	2.40614	6.54752	2.75732	4.36733	4.19142	6.47526	2.94787	2.60948	3.82156	1.04698	1.00118	4.78829	3.78159	2.37812	2.69874	0.0916425	0.116266	0.129117	0.976869	0.37221	2.7194	7.98625	3.40857	3.0437
ASB8	5.86852	3.11014	3.95213	5.28993	2.38041	5.0441	2.40797	3.57714	5.20439	3.38122	3.62266	2.00588	3.82038	1.51924	0.807985	1.42064	1.501	1.60071	0.89379	0.55634	0.364319	0.364038	0.463366	0.390338	2.87732	3.74091	3.45614	1.81494
BNIP3L	2.478	2.50608	2.07427	3.94104	3.35475	3.58377	3.18444	5.10593	4.30545	6.43689	5.14603	3.71844	3.81959	4.41638	2.16721	9.24476	6.66649	5.23303	6.34355	4.09175	1.81434	1.21086	0.854721	0.572897	6.62517	22.0902	7.87898	14.6294
HNRNPA3	1.91955	2.31516	3.26696	5.16327	1.14838	4.31473	3.80335	4.59068	5.54074	8.6738	2.37314	2.67683	3.81555	4.80497	2.01047	5.29846	3.82022	5.60004	5.52552	15.0037	3.15002	4.40976	1.56501	1.25369	7.42493	32.9169	10.185	16.1691
TMEM22	5.95641	2.79104	4.90169	6.39275	2.60894	6.54432	1.20358	3.82608	6.06964	2.77124	1.6127	1.06378	3.81185	1.64618	0.0748285	0.0513824	0.0675481	0.281848	0.205099	0.0717445	0.130598	0.275189	0.497651	0.339487	1.41487	4.5056	2.41577	5.69055
WBP11	4.88699	2.20707	2.67866	5.9749	3.21299	3.88317	3.78895	3.77855	4.2369	3.9224	4.96582	2.19508	3.81096	3.29415	2.14536	2.96309	2.57345	2.59055	2.85727	4.02724	2.23333	2.19088	2.01751	0.644015	3.27477	6.97677	4.23739	9.44287
ATAD1	3.38225	2.42399	2.99743	5.84357	2.03997	5.41622	2.64753	3.6982	5.58364	6.02055	3.59012	2.08397	3.81062	2.95691	0.669	1.50454	1.12814	2.51984	1.56593	2.03844	0.620056	0.552979	0.704342	0.469058	3.6339	15.2566	4.68413	9.28292
MDH2	6.83934	3.04104	3.83116	3.30515	4.50908	3.38917	3.70744	3.65586	3.9023	3.60454	4.05654	1.86726	3.80907	3.62485	1.81007	1.59706	2.13473	2.31849	1.49319	0.847978	1.84543	1.52479	1.4243	0.682595	3.45698	2.22209	3.15032	1.30878
USP47	3.07639	3.09442	3.23108	6.43517	1.59039	4.31085	2.59183	4.52537	5.54342	6.2097	3.01445	2.0677	3.80756	2.65147	0.837159	3.6848	2.29328	2.48595	4.1682	4.58503	0.781877	0.976296	0.408843	0.32656	6.64388	49.1635	11.4081	24.0851
DMXL2	3.04602	3.56702	5.02122	4.42982	1.28257	4.10537	1.85277	3.80022	6.42425	7.97557	2.35746	1.81141	3.80614	3.83724	0.747059	1.0434	1.01009	2.54663	1.4274	2.04003	0.686014	0.896693	0.306989	0.22011	9.36604	39.7459	11.826	20.8481
C6orf130	2.29595	2.5711	4.20134	3.68491	2.80551	4.32371	4.81733	4.65796	5.5294	6.16243	2.32238	2.29413	3.80551	1.96206	1.55331	3.48098	3.14569	2.14762	4.70857	1.49954	1.13438	1.23291	0.794634	0.686045	4.04297	4.49157	4.44715	3.95035
ISCA1	3.14805	3.2347	3.63207	4.41372	3.0464	4.01367	3.08053	5.17162	3.92734	5.59032	3.31261	3.06117	3.80268	6.93098	1.6521	3.60572	2.46318	3.30877	2.68365	1.1488	0.546608	0.502204	1.41906	0.944655	5.03992	22.336	6.62331	10.5031
NUMB	4.21399	3.34749	3.79265	5.54687	2.28391	5.18902	2.71727	3.59921	4.76346	4.38227	4.13246	1.65669	3.80211	1.31043	1.04478	0.634488	0.801644	1.87305	0.863438	6.44845	2.56492	2.29608	2.18692	1.23748	3.54962	7.98023	4.27603	5.67173
YME1L1	2.87088	2.95604	4.37204	5.00586	1.6642	6.60831	2.3944	4.33055	5.46545	5.2844	2.95615	1.68397	3.79935	2.7493	1.03454	1.87596	1.47858	2.34472	1.53778	6.8791	2.00074	2.16393	1.07942	1.05623	5.22149	17.2391	5.90635	8.00066
SLMO2	2.01107	2.78551	3.28288	5.5745	2.09632	4.65413	3.56099	4.72256	4.52808	5.34048	4.30645	2.72721	3.79918	1.0821	1.51253	2.52019	2.59611	2.58869	3.12739	4.58923	1.18918	1.89865	0.436787	0.514919	1.37867	2.63629	2.0947	1.63578
RNF130	3.62035	2.73864	2.06891	4.71656	3.65605	3.24728	4.03042	4.62151	4.38485	4.32882	4.62338	3.53036	3.79726	0.82409	4.79737	11.7943	10.1722	5.48362	7.70371	7.07624	6.38427	4.51546	1.76323	1.33769	3.53842	9.31597	2.81344	6.47594
DNM1L	2.95579	4.00124	4.23854	5.58222	1.9259	4.41488	2.03911	3.94751	6.27151	5.00858	3.09312	2.04283	3.79344	4.74582	0.806427	2.29935	1.65171	2.65114	2.21063	4.02282	1.02861	0.975237	0.858439	0.641681	9.35576	44.5123	12.3704	21.3517
FH	4.38419	3.83209	2.54692	5.58012	3.68278	3.39368	3.37565	4.21085	3.28074	4.9867	4.10383	2.13399	3.79263	2.73288	1.20122	1.63699	1.37987	1.57711	1.05585	0.62138	0.616264	0.358219	0.735167	0.331306	3.61174	15.3424	5.85983	7.85348
SUCLA2	2.3929	2.57201	2.80273	7.01754	2.63445	4.39001	3.35599	5.1893	4.79618	5.52142	2.57664	2.20758	3.78806	7.04117	1.08883	3.64814	2.84909	2.77567	3.52518	2.39611	0.70931	0.750471	0.989881	0.362868	5.35806	26.0887	7.9002	10.8818
ASAP1	3.42629	3.73274	3.51559	6.54353	1.74626	4.22029	1.83557	3.23187	6.39941	5.47383	2.70782	2.56473	3.78316	2.39499	1.02246	1.0346	0.881673	4.12033	1.27807	0.986884	0.500176	0.654067	0.87342	1.13849	7.0443	25.0969	8.30862	14.6423
GSK3B	3.08579	3.3339	3.27775	6.46771	1.5108	4.70364	3.40765	3.95724	5.02973	4.57374	3.7171	2.32662	3.78264	5.02525	0.925998	1.30041	0.787636	2.77927	1.40273	1.94169	0.752544	0.738507	0.663913	0.641132	6.71661	15.3436	7.0312	10.3924
MAP2	4.09822	3.16478	2.89864	4.5453	1.71603	3.73978	3.23806	6.77086	4.6206	4.57952	3.29748	2.71468	3.782	16.5053	2.62781	0.873965	1.60889	9.63748	2.44839	1.16134	0.135473	0.22541	1.63979	1.65427	122.916	422.401	126.544	234.981
RNF114	3.25111	3.05841	4.10242	3.91037	2.28352	4.11569	3.52777	4.07045	3.96903	5.16771	4.95219	2.96435	3.78109	1.2988	2.78284	4.94655	4.47514	3.5983	4.70186	4.0103	2.65971	2.90974	1.19792	0.68272	4.08134	4.52612	3.95844	3.86168
HS2ST1	4.09737	4.49088	2.8858	4.88234	2.71891	4.91753	3.56162	3.80395	4.62074	5.30523	2.52149	1.54863	3.77954	0.694113	0.202526	0.276669	0.192394	0.784134	0.361882	0.250852	0.255816	0.228139	0.578843	0.158863	1.53068	7.09254	2.16697	5.22026
AARS	6.26864	2.97835	3.09753	4.3827	3.45571	5.59363	3.23762	2.17058	4.58214	3.1801	4.60983	1.77637	3.77777	2.09673	1.67149	1.93888	2.18307	2.00278	1.55802	0.852609	0.648544	0.914951	0.524771	0.322349	3.25056	2.53793	2.3664	2.32588
C16orf62	5.49217	2.65865	2.60384	4.02477	3.47943	4.00907	3.04358	3.35739	4.44126	5.40453	4.24465	2.55749	3.7764	1.48967	2.22233	4.53925	2.775	3.17282	4.20368	1.499	1.08464	0.713892	1.4909	0.457217	1.8151	2.45024	2.80704	3.30232
WASF2	6.37423	2.79594	2.56157	4.7778	4.37521	4.5429	3.31933	3.22358	3.55325	4.08118	4.05269	1.64527	3.77525	0.290409	2.42787	2.17412	1.59685	1.86997	1.438	8.41789	4.46109	3.1873	2.58359	1.75227	1.20681	1.03984	1.7256	1.25076
DCUN1D1	4.48836	2.70357	3.89766	5.67785	1.57305	3.94403	2.96038	4.04569	5.14464	7.09176	2.09355	1.62539	3.77049	1.19053	0.706522	1.40335	0.999276	1.83385	1.57378	2.30588	0.543825	0.664408	0.509364	0.1403	2.29007	9.87712	3.60143	4.62222
RNF38	4.06512	2.56497	3.19739	4.93075	1.78095	4.93068	2.88277	4.18273	3.96501	6.72295	3.49348	2.5183	3.76959	2.63865	1.38131	1.62851	0.892961	2.18935	1.42039	2.60606	0.817614	0.707625	1.63083	1.33397	4.17122	17.0269	5.44173	10.0013
FAM120A	5.16132	3.34086	3.45161	6.97682	2.25772	5.64528	1.64216	3.74871	4.8133	4.20017	2.33973	1.61961	3.76644	0.897781	0.93427	1.02049	0.940761	1.87702	1.30054	4.06732	1.43291	1.35202	1.19101	0.730648	4.65576	39.3674	7.35966	18.177
MRPS24	4.92725	2.28984	3.0028	2.07741	4.99295	3.51462	4.62181	3.95716	2.19669	4.93649	5.39774	3.26925	3.76533	5.67819	1.6369	2.13068	2.71537	3.35552	1.74928	1.30152	1.41444	1.17902	1.73324	0.959377	3.69133	6.61083	6.72214	2.08654
ATP6V1A	4.72347	2.93854	3.35816	4.13782	2.73258	5.17887	3.00653	3.49731	4.13797	5.06752	4.15316	2.21608	3.76233	10.9226	1.12573	1.44129	1.29458	2.80197	1.19606	1.38261	0.828858	0.723194	0.735722	0.73473	11.0555	30.9709	12.2214	13.1177
ADAR	4.73457	2.75135	3.50537	5.30197	3.39823	4.76545	2.66279	3.42953	4.25142	4.11834	4.1822	1.9583	3.75496	3.21245	1.91531	1.9062	1.53478	2.73734	1.50218	2.9437	2.05291	1.77913	2.68024	1.59281	6.25102	12.2869	7.13891	8.87394
CSNK2A1	6.94293	3.17175	3.61269	5.42878	2.22314	5.35826	2.11772	2.74001	4.83624	3.32745	3.18151	2.1045	3.75375	1.58829	1.17273	1.65385	1.69407	2.20845	1.37678	1.20789	0.688785	0.63917	0.576403	0.533405	5.04664	9.93706	5.1398	7.58217
ZHX2	5.71432	2.4827	4.3774	5.76404	2.98388	5.1959	2.07637	2.81467	4.2452	3.59191	3.67913	2.11253	3.75317	0.311761	1.49848	2.5927	2.12566	3.38198	1.97291	0.916038	0.268833	0.281126	0.953055	0.45341	1.45286	2.00674	1.56039	1.5261
PAFAH1B2	3.86147	1.98135	2.27967	4.624	2.75165	4.09381	4.04074	4.48417	4.31004	5.88374	4.36168	2.32707	3.74995	4.1298	1.79818	4.88976	3.72746	4.22813	4.07921	2.92546	0.830142	1.07992	1.53817	0.472566	3.79748	10.6666	5.01966	8.09872
G3BP2	3.42095	2.89245	3.61263	5.6784	2.02818	5.08454	3.1553	3.71776	4.78701	4.29345	4.18765	2.10517	3.74696	10.4522	2.06534	4.02629	3.34111	4.4586	2.97222	7.43926	3.64884	3.2431	2.22872	1.16977	14.3306	35.076	14.4384	20.7256
CD46	2.65218	2.97018	2.77295	5.53243	1.97509	6.59076	2.50775	4.28604	6.50758	5.89919	1.83791	1.41809	3.74584	2.39268	1.92253	3.52641	3.94869	5.68366	3.31322	12.9074	3.99017	3.4684	7.03052	2.93218	5.4552	19.5598	7.15309	10.2963
C12orf49	6.09424	2.43043	4.37794	4.72945	2.78474	4.67828	2.79503	3.93221	3.52015	4.40136	3.20257	2.00006	3.74554	0.692636	0.483783	1.04165	0.641363	0.687152	0.741563	0.36077	0.190977	0.249729	0.454844	0.312308	2.11486	2.33819	2.21317	4.53762
ATP6V1F	5.28445	1.62599	1.82377	2.99957	5.59086	2.91444	3.692	5.47016	2.48291	4.91325	5.08226	3.04746	3.74393	6.95627	3.13263	2.46018	4.53266	3.40835	3.08755	2.97841	3.64054	5.27196	4.42191	0.818307	3.2818	1.61616	4.50922	3.55219
RNF19A	3.46117	3.4974	2.63209	5.84864	1.91675	4.59702	1.96582	3.66348	5.24426	5.90883	4.05734	2.12959	3.74353	1.77913	0.911957	1.27123	1.04739	1.53618	1.40199	4.56262	1.18537	1.4376	1.68395	1.07159	6.27376	33.5791	13.7767	25.4158
KCNJ16	4.50399	7.46488	3.56879	4.42563	2.16125	3.20912	2.77834	5.20882	3.13402	4.70446	2.16702	1.58081	3.74226	0.425968	0.902391	0.234468	0.462337	3.92	0.91477	0.135142	0.0172317	0.0438149	0.0280427	0.144303	1.10903	6.14927	3.86492	3.4078
HSPH1	2.40043	1.83389	9.88292	5.4522	1.26132	4.88934	2.14059	2.52894	4.80456	6.21922	1.95349	1.51641	3.74028	11.6378	2.99019	6.54833	3.98379	13.3291	5.50919	91.968	7.13326	6.67849	3.72984	0.730476	37.5994	336.553	51.4616	123.318
STAU2	2.47448	2.68202	4.08684	5.98738	2.30755	4.21054	3.13701	4.59784	5.13098	4.32095	3.41672	2.5245	3.73973	3.61111	1.44187	1.78521	1.70421	2.06925	2.94989	1.56081	0.718124	0.680489	2.32711	0.724789	12.0264	37.1738	13.69	25.6501
MNAT1	3.32542	2.69645	3.88352	5.22625	2.16921	5.02209	3.22424	3.29619	3.80542	5.48681	4.50442	2.18567	3.73548	2.43241	0.914113	1.83798	1.55458	3.29749	2.22609	1.23087	0.60832	0.793182	1.7659	1.07224	5.98675	26.4682	8.95115	13.3737
STX16	3.03018	2.84603	4.85443	3.92219	1.59045	4.52672	1.81262	3.32686	5.63833	8.58377	2.52189	2.14316	3.73305	2.00636	1.27734	3.45725	2.41559	2.29512	2.59417	2.98191	0.934261	1.56439	0.407132	0.540432	4.43588	25.9712	6.26294	13.5059
EBAG9	4.3342	3.16805	2.9586	6.53526	1.71952	4.71173	2.82611	5.2657	5.93906	4.71409	1.51595	1.08345	3.73098	2.20597	0.760539	2.21237	2.04743	2.33832	2.43292	2.59564	0.906502	0.766092	1.22894	1.03528	9.75608	115.431	15.9966	52.0955
SCRN3	2.81775	2.82927	4.601	8.38316	1.58157	4.30458	1.5837	4.90535	6.51016	3.86052	2.23042	1.16015	3.73064	1.82299	1.01053	2.26909	2.21409	1.49978	2.90379	1.04595	0.443242	0.350916	0.659791	0.296889	4.47547	22.063	5.33338	10.0567
CNIH4	5.09255	2.66312	4.36473	3.44086	3.39242	7.6653	1.7438	3.26007	3.93249	4.81731	3.27289	1.11745	3.73025	1.67999	1.27099	1.71868	2.27177	1.29393	2.2335	2.77518	1.63654	1.54813	4.1979	0.978802	1.65802	7.26609	5.74184	1.10871
C1orf31	3.53068	2.36344	4.56487	5.0692	3.14886	5.07132	4.51351	3.62717	3.2312	4.39516	2.88145	2.36524	3.73017	4.434	1.33045	1.36664	1.35392	3.12782	1.74767	2.76891	1.29124	1.06372	2.95273	0.801625	18.6761	224.954	20.9379	61.7899
PNKD	8.47027	3.19092	4.68594	4.82664	5.28215	6.07528	1.89989	1.72931	3.30662	1.60687	2.48442	1.17098	3.72744	0.441781	0.193111	0.530593	1.20671	1.63456	0.572472	0.0740366	0.393038	0.455841	1.33382	0.490821	1.46255	1.20791	1.63192	0.34957
LEO1	2.77391	4.06917	3.03066	7.43068	1.0304	3.53774	2.39509	3.47315	6.46134	3.72452	3.74942	3.03295	3.72575	4.74146	1.2645	3.21572	3.30491	2.99211	4.80311	1.96463	0.537715	0.93164	0.464835	0.496311	11.7145	53.1914	19.6661	38.3959
PFKP	3.817	6.07485	7.01255	4.55876	2.8161	4.26211	1.95294	1.46457	5.61769	2.90179	2.83517	1.38088	3.72453	0.657548	0.0220427	0.0310134	0.0749382	0.255501	0.144958	0.0477914	0.259809	0.16218	0.780094	0.20903	5.60009	2.73782	5.08272	3.96153
RHOQ	2.92213	3.23218	2.66118	7.23186	1.48351	3.9266	2.4202	5.07216	5.27634	6.40292	1.85254	2.20918	3.72423	0.624269	0.600544	1.31168	1.02517	1.8994	1.41562	7.1724	2.19459	1.61679	0.430388	0.311608	3.23126	16.9687	3.78646	11.0217
BACE1	5.27709	2.2304	1.96379	7.18633	2.47684	4.40667	2.60831	3.54688	4.49918	4.13417	4.21793	2.11263	3.72169	3.22925	3.73119	8.04591	5.61111	5.73476	5.19162	0.645959	0.424675	0.555908	0.631168	0.461954	5.14168	6.27782	3.52095	4.84966
IFIT1	3.84143	2.05633	2.51764	3.27229	3.88271	5.58691	1.89035	4.21315	3.51754	4.96219	6.34032	2.56548	3.72053	2.54021	2.34733	2.45064	4.95519	3.41291	2.54948	1.18565	0.625191	0.959265	15.2149	1.5103	5.35016	35.4878	4.98113	16.3566
EFR3A	3.7838	3.94693	2.33274	5.18709	2.39907	4.14081	3.50403	4.09405	3.88664	6.19064	3.37873	1.79049	3.71958	4.63628	0.374243	0.767018	0.509838	1.5623	1.00054	1.97324	0.606978	0.651155	0.387684	0.317046	6.19223	20.5213	7.11869	11.0598
MRPL27	6.5468	3.17346	3.54747	1.81082	4.73752	4.51083	4.08394	2.48292	2.15836	5.15305	3.95597	2.43744	3.71655	1.99813	1.01683	1.90837	2.30559	1.79554	1.61577	0.421609	0.675244	1.16134	0.479434	0.528998	0.660953	0.367073	1.76652	2.81709
MLL	3.55961	3.30536	3.31672	5.81965	1.72315	5.27793	1.87382	3.17973	5.61744	5.23669	3.5133	2.17119	3.71622	3.60142	1.30687	2.75286	1.55073	1.99479	2.85647	2.30263	1.05454	0.880302	0.583248	0.889694	7.55879	22.4881	9.92691	17.4323
RPS23	2.8986	2.75732	1.87478	3.75567	3.46688	2.19159	4.40543	5.84129	4.38441	3.56466	5.21257	4.20915	3.71353	6.21219	5.92392	8.23568	4.26411	4.69656	9.01226	6.29093	5.16404	4.18671	5.05904	5.44434	9.40383	31.3731	13.5503	6.26175
LINC00263	5.67609	5.1581	3.8798	3.09134	3.64696	3.26465	3.01748	4.27808	4.6658	2.12846	3.16294	2.58925	3.71325	0.250308	1.78119	4.29328	3.03891	3.27167	3.85798	0.265865	0.428249	0.434895	0.372931	0.262473	2.72747	5.96911	2.28141	5.46802
ANKDD1A	4.66376	3.65533	8.52263	2.07371	1.04253	5.70579	0.659237	3.98629	5.95338	6.59632	0.721571	0.932601	3.70943	0.429897	0.0930149	0.0885294	0.0672025	0.385778	0.19029	1.84185	0.150849	0.323537	0.0280427	0.0467045	3.84675	18.0154	5.51511	7.19526
SLC23A2	5.05362	3.57137	3.82523	6.44209	2.31831	4.90766	2.05287	2.49508	4.08157	4.13875	3.18291	2.25343	3.69357	2.38699	0.876197	1.01853	0.77784	1.71868	1.01587	2.39343	0.958309	0.997659	0.145895	0.376582	2.08912	3.98285	2.89804	2.61087
GDE1	3.48699	3.02943	2.78398	5.10315	3.6071	4.09631	3.62833	4.02591	3.52224	4.25717	4.7695	1.99283	3.69191	2.51703	2.64208	5.73581	5.64748	4.66203	4.82854	2.33731	1.59952	1.38668	0.495951	0.370542	4.38872	9.51496	5.76565	8.71981
JMJD1C	2.87991	4.01381	4.16929	5.90796	1.23442	4.2056	1.76246	4.05598	5.58926	5.519	2.66142	2.29528	3.6912	3.2187	1.862	3.83031	2.60769	4.34829	3.68204	20.1869	4.76532	6.73571	2.53366	2.48135	8.69069	72.7288	13.1808	30.1989
ABCD2	4.42142	4.08925	5.22155	5.1233	2.03486	4.02854	2.18551	3.52758	4.80101	5.21708	1.7363	1.90497	3.69095	0.503834	0.073802	0.0310134	0.0209006	0.0812573	0.0673929	0.0477914	0.0172317	0.0157804	0.0280427	0.0323959	1.03827	6.77587	2.05507	4.08728
GABBR1	5.45203	2.5349	4.42795	4.01465	4.27315	4.00346	3.23342	3.44749	3.42037	4.18697	3.42289	1.85723	3.68954	1.03712	0.209627	0.0821648	0.120441	0.756923	0.190281	0.0477914	0.0172317	0.0157804	0.118337	0.141844	1.731	3.6491	2.50464	2.72829
PPARGC1A	3.74239	4.70305	4.01598	5.75828	1.51483	4.3096	2.13438	3.1955	4.56584	4.61128	3.97361	1.74196	3.68889	1.48848	0.381003	0.12585	0.282648	0.983311	0.384315	0.0672354	0.0172317	0.0163022	0.0280427	0.0907005	3.25967	16.4229	5.58722	13.5867
ZNF238	4.71986	2.79664	4.26673	3.76417	2.37437	5.27291	2.56349	3.59024	3.57265	6.80267	2.51108	2.00334	3.68651	1.77831	0.383142	0.700727	0.650127	1.08554	0.604438	0.61673	0.190558	0.346927	0.571936	0.335531	4.66377	14.9267	5.3571	9.16127
MIEN1	4.85977	2.4196	1.43667	4.92179	5.11954	3.30776	4.19792	2.92188	3.17969	4.96116	3.98795	2.92152	3.68627	2.79839	1.16698	3.60426	3.68691	2.63263	2.30689	1.71723	0.9468	1.07972	5.21964	0.878158	1.27976	0.311383	2.01075	1.71104
BAZ1B	2.4149	3.36478	3.10604	6.17252	2.02998	4.17414	3.6049	3.27348	5.72338	4.14855	4.1234	2.09748	3.68613	2.19216	1.73665	4.05001	2.94638	2.43299	5.31167	4.65981	1.41237	1.46463	0.894729	0.985122	7.16828	27.0253	9.92467	19.9614
G3BP1	3.99086	2.66792	2.35306	4.25958	2.1921	5.14922	3.73498	4.28494	4.19457	5.06838	4.14827	2.18718	3.68592	1.07354	1.22721	1.95603	1.81559	2.02556	1.63595	3.09163	1.04087	0.979311	1.36876	0.56388	1.13933	6.59696	1.54084	5.04839
DDX42	3.22602	2.79981	3.56989	4.99754	2.12412	4.37152	2.70402	4.41588	4.77956	4.95939	4.29538	1.9679	3.68425	2.4403	1.40006	2.451	2.02515	1.93298	3.68038	4.01325	1.5164	1.48195	0.839912	0.676913	4.78632	14.8425	6.79892	13.2459
N6AMT2	1.97223	1.48878	2.40038	4.9409	4.74111	6.0934	4.23548	2.93814	3.40014	2.95416	5.80773	3.23646	3.68408	1.10701	0.642136	1.05764	1.42212	2.52957	1.35784	0.312913	0.518884	0.281524	0.915198	0.112289	1.62355	1.80739	2.33257	4.25698
ENY2	2.16569	2.41617	5.18951	3.80196	2.00593	3.47247	3.51227	5.97822	4.40484	5.73102	2.89995	2.62278	3.6834	3.98506	1.39538	2.87656	2.44374	3.37578	2.05003	4.98847	1.53602	1.96463	2.43762	0.559306	6.99713	38.5514	9.92108	18.6755
SCAF8	3.75339	2.78185	2.69504	4.59527	2.82473	3.98689	2.82028	3.99474	4.71379	5.31126	4.38651	2.19932	3.67192	2.77672	1.72617	2.78719	2.00101	2.19904	3.67046	5.30203	1.73525	1.58601	1.00216	0.755156	4.86421	11.2439	6.05368	8.94909
CCZ1	5.12496	1.71253	3.85939	5.14903	2.63916	4.4832	3.83916	4.48481	4.82947	4.55833	1.90649	1.43819	3.66873	2.23913	1.09966	2.48844	5.16463	4.37472	3.197	2.5839	0.932867	1.25901	1.61737	0.500036	5.69774	15.1959	9.51088	11.591
ICT1	3.78178	3.94867	3.72119	4.62645	4.18082	4.08867	2.30862	4.65034	2.8081	3.02064	4.89323	1.99577	3.66869	2.70139	1.35055	2.48328	3.37984	1.65297	1.54004	1.08362	0.754636	0.689972	1.39794	0.61108	3.27639	4.60096	5.08001	9.13103
SRSF1	2.30569	2.56561	2.81224	5.23322	1.37541	5.36926	2.03693	4.10302	5.78004	9.11954	1.65408	1.66292	3.66816	3.3665	1.34344	3.68914	3.01918	3.53553	4.68583	5.46419	1.66531	2.14488	0.772486	0.502392	3.78267	11.0156	5.15453	5.47169
YTHDF1	3.33057	3.77982	3.51298	3.35322	2.82007	4.34078	2.19975	4.65392	3.8214	5.96949	4.26911	1.95275	3.66699	1.84506	1.60644	2.07772	2.13686	2.88552	2.0232	1.89205	0.834332	1.13098	0.636524	0.6217	3.4534	4.87939	4.82984	5.58964
PCNP	2.99532	2.39952	1.74723	5.79348	1.67883	2.90217	3.25211	5.86119	4.49401	5.27354	3.97888	3.62566	3.66683	4.1835	1.40732	5.69146	4.37774	4.11095	6.13892	4.31026	1.26349	1.50284	1.4105	0.782404	4.93203	31.5235	6.83065	18.3492
COQ10A	3.2512	3.27404	4.12421	3.51069	2.82325	3.42655	3.40997	3.35782	5.04476	5.56066	4.32478	1.88423	3.66601	1.28921	0.960811	0.526785	0.545695	1.22985	0.759539	0.772252	0.494815	0.336116	0.418733	0.504202	1.72147	3.48381	3.14249	3.192
C5orf15	5.53148	3.47844	2.63154	3.74701	2.40207	5.96166	1.84564	3.79035	4.14115	5.24927	3.09389	2.11524	3.66565	2.11287	2.54978	3.64703	3.5157	5.01083	2.99927	6.68158	2.24429	2.93428	1.13885	0.592364	1.56316	5.86145	4.00321	3.73658
CCDC53	3.50457	2.51071	3.16425	3.09502	2.69798	3.02278	2.81303	6.62542	3.64315	5.80592	3.37772	3.69714	3.66314	2.74135	1.4	4.33887	2.28705	3.1492	2.81037	1.39884	0.955128	1.0049	1.53708	0.889607	3.18338	15.1115	4.81178	14.7351
EPS8	5.86079	2.83151	3.38591	4.83974	2.54583	4.04005	2.47718	3.7928	4.3559	4.383	3.3998	2.04239	3.66291	1.38611	1.31914	0.653208	0.732753	2.01341	0.721523	3.25016	1.47126	1.0529	2.54941	2.4509	1.35111	6.76783	3.33077	4.40046
USP16	2.53906	3.70313	4.08077	6.84114	1.83329	3.44289	2.48011	4.45538	6.59161	3.68064	2.33455	1.95637	3.66158	1.89	0.938078	3.54456	4.27878	3.25919	4.34216	8.4998	1.73587	1.56402	1.03685	0.713896	7.55335	50.5543	11.9155	30.9253
TIMM21	3.35247	2.95594	2.95814	5.46569	2.50623	5.06646	2.54555	4.85413	4.64091	4.11132	3.98517	1.48748	3.66079	1.75059	0.689293	2.69126	2.53393	2.69256	2.64889	0.856275	0.259666	0.39987	0.219821	0.233105	2.72871	7.64752	3.87323	4.71172
DGUOK	4.40713	3.33579	3.36362	2.959	3.13779	4.31793	2.69478	4.32271	4.06893	4.97103	3.62945	2.70222	3.6592	3.33675	1.00155	2.11121	2.70114	2.31417	1.91224	2.81736	1.68874	1.68833	1.51057	0.542828	4.1172	9.67156	6.68062	5.60089
TOX4	5.40371	2.29368	4.26217	4.09992	3.08313	4.43482	2.25541	3.81552	4.44543	4.10882	3.88597	1.82036	3.65908	1.59798	1.22381	1.43974	1.82861	2.03198	1.43758	2.69213	1.2285	1.24617	1.01073	0.67986	3.17075	11.8294	4.19664	6.21131
SLC16A9	3.6845	3.60513	1.91179	4.6829	1.56033	6.29787	1.70485	2.61451	4.65623	5.57666	5.72037	1.875	3.65751	0.279149	0.0715447	0.0558084	0.0516958	0.3059	0.214305	0.0477914	0.0172317	0.0191446	0.0281013	0.0260883	0.363234	5.67127	2.34032	4.89689
KIAA1598	0.607932	1.46341	1.01448	4.42726	1.57667	1.05861	6.82011	5.22661	10.1139	2.34926	5.01596	4.2155	3.65747	6.10915	12.5105	52.293	45.7617	35.3717	92.0689	19.1779	7.20502	6.51898	0.737172	0.89317	26.6288	121.531	24.9694	49.0152
PTPRG	4.41876	5.33873	4.54865	4.41612	2.01273	4.67363	1.88488	2.98867	4.11423	4.17035	3.07347	2.19608	3.65303	1.19277	0.567492	0.061121	0.202627	1.45526	0.357428	0.0477914	0.0242963	0.0196874	1.22971	1.44354	2.31504	9.11159	4.85721	5.46104
SRRM1	4.07131	3.51343	5.10793	6.66002	1.9584	4.1838	2.14216	2.32867	4.98826	4.62613	2.37742	1.86371	3.65177	1.94979	1.23351	4.13304	2.10973	2.87542	2.42657	5.36593	2.4856	2.37361	1.51054	0.987565	7.05834	26.1425	9.36917	12.5458
PTGR2	2.54594	2.65883	3.23975	5.41795	2.07397	4.06278	4.28948	4.0091	4.64239	4.18803	4.26249	2.4131	3.65032	0.37703	0.446578	1.12811	1.34471	1.40608	1.87201	0.672517	0.199896	0.740832	0.358217	0.0591084	1.75406	6.91139	3.44053	2.95569
CD9	1.3754	10.1733	7.40803	1.7614	4.40336	0.833476	2.3989	2.07366	2.99055	3.45698	3.97045	2.91862	3.64701	0.48224	7.78859	39.6888	26.7917	11.8466	17.4117	0.654131	0.910483	2.58711	3.63963	2.27721	2.515	1.10222	1.90761	0.199387
HSPA2	4.64178	2.69678	2.31557	3.40644	2.55912	5.18219	2.39072	2.22208	5.54903	5.54835	5.19287	2.03383	3.6449	0.150112	3.01489	11.1802	11.1615	4.74223	6.95535	0.281259	0.199569	0.197428	0.68386	0.433442	2.65388	2.06789	2.05859	2.08457
CLPX	2.78801	2.65021	2.87908	5.1057	1.76841	5.13527	3.15034	4.69403	5.03325	4.46221	3.6189	2.40798	3.64112	1.43704	1.15796	3.66864	2.77446	3.25366	4.86773	1.32132	0.620618	0.564014	0.829387	0.536965	4.22974	16.1539	4.79477	7.91014
SARS	3.36528	2.58493	3.94114	3.25629	3.18384	3.3618	3.47719	3.7002	3.58184	4.32406	6.28806	2.56782	3.63604	7.30505	3.28984	5.75715	5.42614	3.80615	4.91028	2.65594	1.85864	1.87684	2.23501	0.766382	4.8749	17.2947	6.53744	6.21237
MRPS23	3.95826	2.69147	5.11942	2.84355	2.8635	3.28025	4.12376	4.21978	3.81138	3.96024	4.74375	2.00686	3.63518	4.57809	1.98838	2.63638	3.87619	2.96173	3.09053	0.884472	0.958892	0.923599	1.81592	0.48154	3.75474	6.39569	3.75208	3.74049
DNAJB4	2.39861	1.56543	2.62343	6.35183	1.32598	4.96813	2.96655	4.74253	4.11724	5.22556	4.39637	2.90031	3.63183	3.59452	1.75423	5.10813	3.40651	3.90354	3.94286	4.77136	0.853437	1.10657	2.70613	0.796864	3.2352	21.3446	3.87671	6.91746
AP2M1	7.86837	3.43772	4.75763	5.56663	2.8901	5.29447	2.51134	1.82186	3.93756	2.04187	2.03424	1.42015	3.63183	1.60616	0.577452	1.01473	1.49248	1.55385	1.02367	0.716566	1.22395	1.01946	2.72692	1.54368	7.52653	5.29179	7.78492	4.47607
GABBR1	5.13161	2.66983	3.52779	3.71522	4.27687	3.53708	3.24251	4.41535	3.11067	4.19504	3.43577	2.30751	3.63044	1.26843	0.282556	0.0984894	0.147095	0.764616	0.239281	0.0477914	0.0172317	0.0157804	0.118337	0.135978	1.72942	3.57597	2.56464	2.87741
LAMTOR1	3.59552	1.18376	3.38742	1.75627	5.14658	2.90986	5.87256	4.19483	2.0744	5.37935	4.92892	3.1017	3.6276	1.50136	2.3733	2.70707	3.09944	2.03833	2.58779	1.49175	1.10704	1.33732	1.18584	0.637838	0.346043	0.367073	0.460919	0.199387
LARP4	3.19939	1.99201	2.81735	6.06782	1.61515	4.85108	3.03603	4.36454	5.71442	4.31903	3.72653	1.79197	3.62461	2.21501	1.14872	1.99215	1.88256	3.04751	2.62786	3.28064	0.967113	0.759077	2.10383	0.683613	2.88957	14.5444	4.96082	8.62919
MRPL16	3.33151	1.92466	4.84756	2.8347	4.02055	3.38968	3.51685	5.05271	2.52152	4.71456	4.20081	3.13354	3.62406	1.2971	1.3206	0.448175	1.47199	2.06877	0.764416	0.84978	0.867903	0.790756	0.081531	0.298855	1.46628	1.96049	2.52743	1.46955
GANAB	7.16678	2.49915	4.41806	3.24436	3.34431	6.03095	2.04166	2.1662	3.51012	4.25614	3.28681	1.50863	3.62276	0.992277	0.726037	0.849492	1.00056	1.38641	0.623717	0.845154	0.868889	0.900763	1.255	0.648466	0.787407	1.35877	0.674481	1.2008
TSR2	2.94214	1.66297	2.18189	3.84788	2.84405	2.14387	6.49409	4.73759	2.88842	2.35083	7.67418	3.69953	3.62229	2.92693	4.41706	7.41444	10.2385	5.17189	16.9575	1.10923	0.980038	1.38816	2.51101	0.957501	1.88536	0.623238	1.7671	1.71305
RAB11FIP2	3.12237	3.73898	3.62288	5.65774	1.77021	5.2289	1.45039	3.70678	5.17237	5.6001	2.80983	1.57109	3.62097	1.51313	0.286712	0.818072	0.637407	1.12388	0.898592	1.77235	0.370604	0.355025	0.222342	0.232511	3.74748	20.6599	5.30849	11.5112
GAS5	1.05481	1.48201	2.32416	1.60344	2.85958	3.13373	6.49769	3.74896	3.93984	3.53359	5.0444	8.16731	3.61579	3.93104	6.90833	22.0323	10.9733	9.68581	13.77	5.30671	4.37397	4.61027	5.13442	1.90566	3.15447	5.53865	2.71104	4.34651
NAPG	2.7917	2.40259	2.68655	4.12647	2.00202	4.68196	2.85323	4.6465	4.57361	5.86568	4.03797	2.70815	3.6147	4.77347	1.34882	3.16089	3.3761	2.98591	3.04783	4.77838	1.03493	1.60266	0.908355	0.595698	5.94107	11.9127	7.3863	8.18819
VEGFA	7.37106	3.87455	9.25352	3.49429	2.41818	4.46245	1.11005	1.64116	3.87015	3.06491	1.46669	1.32418	3.6126	0.201716	0.663372	0.0385736	0.218052	0.790938	0.241694	2.3404	2.07289	2.26822	0.0670293	0.0969235	0.553357	1.70045	1.17632	2.50986
SLTM	1.35819	3.71225	3.9528	8.17722	0.919882	3.78934	2.83148	3.8857	6.81999	3.93716	2.0259	1.9037	3.60947	2.9271	1.44846	4.90499	4.38539	4.90139	8.37477	11.2832	2.12655	2.91329	0.549331	1.03502	12.8367	50.3862	16.4133	27.3923
MBOAT2	2.52171	4.13149	3.86378	5.1204	2.21312	2.92134	3.30553	3.42444	4.47603	5.36674	3.35432	2.60429	3.6086	1.27372	0.766774	2.52585	1.67185	1.55764	2.23942	0.0477914	0.0232026	0.0578316	0.169797	0.490103	2.28945	4.28366	2.97821	3.1136
DBC1	5.97947	3.77334	3.25997	5.42999	3.41892	4.12313	1.7064	3.30542	4.13873	3.24705	3.35201	1.56177	3.60802	1.40587	0.415888	0.06452	0.365032	1.39801	0.3468	0.0477914	0.0172317	0.0302385	0.062179	0.0866512	2.12054	5.9167	4.70639	3.90409
HDAC1	3.33927	2.59244	3.36164	4.07078	2.21638	3.99598	2.60565	3.66296	5.70289	5.238	4.18356	2.28676	3.60469	1.16401	1.31685	1.83999	1.73685	2.46553	1.47053	2.10644	0.8864	1.08409	0.408456	0.422879	0.836671	0.840596	0.841904	0.77029
RAB18	3.37918	2.26415	2.56316	5.46313	1.84128	3.85277	3.18694	4.49932	4.84462	6.07705	2.99297	2.27953	3.60368	2.62745	0.699638	1.51505	1.32569	2.21814	1.58727	1.73484	0.531778	0.543412	0.382121	0.229934	2.62524	13.7248	3.97951	6.3503
CCNK	4.46605	3.15509	3.37673	6.62647	3.11971	3.76685	2.22929	2.85605	4.14237	4.0218	2.68549	2.79001	3.60299	0.881183	1.36181	1.69988	1.17873	2.22832	1.27879	5.42944	2.35542	2.31478	1.09159	0.892567	4.36406	15.0069	6.59133	12.9435
HIBCH	2.29458	2.45065	3.35131	6.73709	2.84179	4.91482	2.37977	4.8715	4.69789	4.67137	2.74257	1.24689	3.60002	0.654517	1.01153	1.55493	1.03805	1.52399	1.6036	1.30989	0.319415	0.27058	0.375306	0.261996	2.16187	7.20479	2.71826	3.34752
RBM17	2.48297	2.33382	3.76667	5.28908	2.40918	3.81203	4.59334	5.58202	4.24996	5.6381	1.62575	1.39632	3.59827	1.71907	0.760376	3.10727	2.91861	2.37062	4.2929	2.66387	0.728239	1.1849	1.48547	0.796371	3.58855	6.78714	5.88921	4.66505
NR1D1	8.80075	3.57311	2.45814	8.95214	2.56424	7.86932	0.397734	0.91572	3.56304	2.00282	1.56882	0.488447	3.59619	0.234995	0.0187665	0.0310134	0.0209006	0.0292369	0.0374576	0.0477914	0.020363	0.0246748	1.26861	0.305749	1.55363	0.696707	1.14922	1.24872
GABBR1	5.46454	2.62607	3.52183	4.02259	4.27733	2.77651	3.25132	4.04332	3.42195	4.20267	3.4255	2.06172	3.59128	1.14817	0.233937	0.0930729	0.135635	0.76111	0.220109	0.0477914	0.0172317	0.0157804	0.118336	0.139956	1.63963	3.11327	2.374	2.87743
TMEM126A	1.87655	3.0865	2.50503	5.01021	2.43587	4.09304	3.58439	5.19718	4.06329	5.56204	2.47645	3.20186	3.59103	4.75092	1.74476	3.10011	2.47537	3.27839	2.20026	4.09205	1.42833	1.48808	2.26969	0.611066	4.40237	8.19321	4.41149	4.50548
HECTD1	2.72135	2.82238	3.51167	5.64741	1.59607	4.71262	1.96437	4.00054	5.30391	5.89807	2.92622	1.93138	3.58633	3.31112	1.2077	3.23079	2.15162	3.04228	3.32555	5.62395	1.54505	1.39785	0.580337	0.715813	6.45743	18.988	7.46393	12.5183
C9orf103	2.97832	2.37963	2.22189	2.84252	2.77977	2.86072	3.83553	4.2955	3.45158	7.77063	4.49564	3.12092	3.58605	1.34122	0.366119	1.55063	1.24673	1.57043	1.13844	1.99279	0.429603	0.733881	0.217573	0.315068	3.02335	3.77593	3.04478	3.24262
PLCB1	2.8257	3.7533	2.84119	6.57246	1.71606	3.78968	2.33253	2.9656	5.31828	6.03905	2.68704	2.18988	3.5859	6.20672	0.398009	0.190662	0.198759	0.780164	0.374321	0.0790318	0.0172317	0.016727	0.237376	0.39232	9.5915	41.3676	16.9319	18.6073
MAGI2	4.25965	2.3204	2.54171	6.38257	2.43597	5.03827	2.19218	3.13859	4.7528	5.11349	2.84587	2.00011	3.58513	1.64489	0.693903	2.16003	1.71799	1.86804	2.295	0.0477914	0.0234451	0.0592454	0.399417	0.153279	5.03554	16.9444	6.38777	9.445
YIPF6	2.69577	2.45743	3.03467	6.11425	2.27648	4.32424	3.32886	4.34717	4.6368	4.8262	2.76131	2.12934	3.57771	1.387	0.877922	2.11902	1.74334	2.46782	1.93774	2.38412	0.568299	0.645511	0.524712	0.554109	2.82865	14.2779	3.60486	7.39166
LGMN	6.16534	2.4596	3.24452	4.99101	3.74873	5.42572	3.29512	1.86989	3.78865	3.44958	2.71698	1.76549	3.57672	3.60897	4.9021	1.81102	2.58756	1.98228	1.91194	32.0966	13.7174	25.9972	1.59208	0.761207	2.10654	1.71167	3.34709	2.35274
CYB5A	5.32326	3.35811	2.19315	1.59284	3.82614	2.33459	3.87999	4.06442	2.55841	6.44365	4.18585	3.13317	3.57447	1.32423	1.43683	2.41113	4.27188	2.61258	2.57382	0.69354	0.232028	0.423446	3.58464	0.62167	0.825687	2.27648	2.73418	1.56376
HNRNPUL1	5.60856	2.33728	3.45727	5.44448	2.56238	3.87491	2.91267	2.76985	4.6519	3.47559	3.62286	2.1629	3.57339	0.86193	1.55736	2.25306	1.8039	2.33866	2.09537	1.78874	1.49781	1.29452	0.901042	0.808551	1.89532	1.71672	2.22237	1.66586
RWDD1	3.70422	1.90823	3.64665	4.23502	2.68526	2.42498	3.73394	5.30674	4.592	4.17809	3.64247	2.79365	3.57094	3.35664	1.92523	6.03115	4.41344	4.19646	6.95981	2.28728	1.03836	1.43949	2.55019	0.532603	3.15387	12.4706	6.45695	5.40206
SNRNP200	6.19954	2.79205	3.1563	4.85175	3.0883	5.29856	2.0516	2.63374	3.97556	3.58537	3.50269	1.70791	3.57028	0.859929	0.625622	0.78705	0.8385	1.17024	0.7102	1.15705	1.30373	1.01157	0.755812	0.565528	1.27388	1.36868	1.51628	0.905977
SETD2	2.79605	3.16232	3.3367	5.93699	1.50435	4.50003	2.03997	3.66415	5.92044	4.58808	3.07937	2.29392	3.56853	2.5297	1.75829	4.09784	3.42956	3.41943	5.88372	6.40334	1.81937	1.67561	1.18204	1.0856	6.85931	29.9612	9.46827	18.6637
IDH2	8.70896	3.58442	4.67106	3.03532	3.43993	5.87709	1.94149	2.30253	3.13108	2.38059	2.40694	1.34155	3.56841	0.221893	0.212054	0.230294	0.34908	0.543968	0.226021	0.0477914	0.24661	0.212694	0.38292	0.0851847	0.668669	0.805662	1.33426	0.632771
ARL1	3.54211	1.9595	3.28884	4.61454	2.0031	3.87307	3.20546	5.26084	3.56023	5.55106	3.16247	2.79173	3.56775	3.93394	0.773916	1.97851	2.14177	2.92393	2.29468	2.0899	0.705296	1.02033	0.751516	0.425069	3.23743	13.7811	4.10851	7.28632
SNHG6	2.2851	3.45242	2.73562	1.91511	2.28277	1.15021	5.49814	4.53102	3.07979	5.7553	4.66955	5.45534	3.56753	4.64089	6.98107	10.1402	10.0264	9.71791	15.1084	3.28653	2.87257	4.40755	8.38139	2.28854	7.09718	21.9959	10.0052	8.84068
SGIP1	3.49484	4.1224	3.40341	6.04179	2.13352	3.79163	2.0517	3.48797	4.41346	5.12168	3.10254	1.64106	3.56717	4.28312	0.717555	0.823345	0.860337	1.77832	0.936642	0.0916219	0.0172317	0.028238	0.503125	0.631425	9.13121	76.0897	13.3702	31.2995
PEG10	5.92312	2.4843	1.75512	5.19827	2.26926	4.00301	2.50084	3.61751	2.98214	5.2044	4.73308	2.03881	3.55916	8.40096	1.52871	2.56717	2.069	3.78343	2.26757	0.112764	0.0343526	0.0696065	0.170817	0.364122	9.2663	33.4506	10.2953	23.5204
SAMD8	2.69255	2.30294	2.40645	6.21303	1.67365	4.48935	3.57369	4.86133	4.38139	4.49591	3.55494	2.0555	3.55839	1.31209	1.33221	2.66399	2.31447	3.06163	3.99272	4.73591	1.07816	1.5698	0.694917	0.451432	3.26622	8.8368	4.66585	6.91028
PHKA1	3.05101	3.93099	5.83493	5.41855	2.73887	3.93467	2.28489	3.35405	4.87975	4.12579	2.01734	1.09584	3.55556	0.340354	0.132096	0.0310134	0.0943595	0.368125	0.082758	0.0477914	0.0172317	0.0457667	0.15162	0.118072	0.854527	2.69248	2.8351	2.46771
GLRX5	4.56345	1.61997	5.70193	3.56994	3.21016	2.55124	2.84129	4.05998	3.88687	2.78017	4.91437	2.95978	3.55493	3.33094	1.61373	1.71707	1.45314	1.79527	1.8004	0.429787	0.433494	0.42773	1.70414	0.707491	2.9215	6.84789	3.81015	5.44818
XPO1	3.43391	1.97911	3.1515	5.36214	1.68256	5.39911	2.17079	4.14655	5.67931	5.53665	2.02306	2.05329	3.5515	1.43564	0.526762	1.6007	1.38471	2.92901	1.7513	4.17188	0.911579	0.917236	0.792822	0.27187	4.36781	19.4924	6.0582	7.91252
KDM1A	3.14711	2.94681	3.45935	4.7428	2.63834	4.76545	2.6521	3.31861	4.65933	3.87693	4.38919	2.01529	3.55094	2.38863	1.52239	1.3039	1.4884	2.24716	1.3988	2.47437	1.18609	1.30554	1.32381	0.474751	4.86679	19.4703	7.10576	13.0603
XPO7	3.29418	2.50772	3.38779	5.71746	3.23982	5.07625	2.68044	3.16375	3.91375	3.79858	3.96233	1.85352	3.54963	1.91944	1.39476	1.65	1.81298	2.17222	1.54273	1.39056	0.551135	0.706959	1.24356	0.407557	5.08448	17.7167	5.64778	11.7327
IWS1	2.67655	3.71939	3.58863	5.81003	1.80736	4.30183	1.72485	4.01482	4.96997	4.38447	3.65552	1.9418	3.5496	2.05563	1.89592	4.86303	3.32404	3.71019	5.60171	4.60567	1.19731	1.4693	0.556067	0.877799	7.53933	26.3249	9.12295	15.8321
TMEM111	3.24717	3.2981	2.70829	3.30735	4.2783	2.49941	4.6868	3.35967	3.40373	4.8253	3.58913	3.37048	3.54781	2.45704	1.16614	1.97445	1.99015	1.64773	1.43621	2.07847	1.84329	1.33824	1.51709	1.03068	2.88079	6.15199	4.04337	1.63622
UNG	4.42691	2.59571	1.98216	3.01886	2.80981	3.72985	2.14477	4.94948	3.15885	6.52349	5.15016	2.03166	3.54348	0.313546	0.23383	0.24979	0.145923	0.71103	0.208263	0.391126	0.158402	0.0684154	0.474603	0.354857	0.715598	0.381388	0.564799	0.524229
VPS13B	1.91517	1.9389	4.92039	5.64485	0.875138	5.13527	1.65478	2.37706	8.11473	6.75708	1.8029	1.38048	3.54306	1.64989	0.686915	1.02585	0.756854	1.95644	1.14389	7.87025	2.0225	1.34148	0.318164	0.309361	5.5443	16.1366	8.6323	13.5434
WDR48	3.2438	2.35665	2.0668	4.57353	2.59188	4.39134	2.32736	3.90436	4.25101	5.92172	4.63674	2.24452	3.54248	1.70776	0.768284	1.62321	1.13548	2.08892	1.05316	1.15119	0.408741	0.384162	0.594496	0.63962	2.74468	10.6219	3.83289	6.00845
MRPL24	3.86393	2.59149	3.19289	3.05896	4.0862	2.57724	4.12911	4.51922	3.01	3.27957	4.59872	3.59307	3.5417	1.15579	3.30279	2.42939	3.13008	2.09324	1.87912	0.306369	0.585148	0.945666	1.83179	0.751303	1.28532	0.759213	2.02482	0.199387
SERPING1	8.83952	2.83182	1.97382	7.42642	4.02149	2.46986	2.35561	1.8621	2.88311	2.32379	3.69679	1.81283	3.54143	0.976402	0.737635	0.189549	0.235034	0.552753	0.202165	1.47659	1.68247	2.38284	4.82614	2.68969	1.45277	10.3003	3.84348	5.70586
FAM49A	4.52323	2.65094	2.61011	4.70624	2.72853	3.18019	2.52473	4.33126	4.4517	5.0936	3.434	2.24941	3.54033	7.25502	0.9095	0.428469	0.608267	1.88448	0.761239	9.31212	2.53314	1.34284	0.34884	0.274327	8.84543	46.6035	11.0911	25.9456
ANKHD1	3.09559	3.62421	2.54379	4.86695	1.33159	4.04996	2.2289	3.83569	4.45235	6.52306	3.96289	1.95784	3.5394	1.68043	1.28089	2.27687	1.6173	1.88396	2.09289	6.4149	1.95635	1.66668	0.2298	0.642466	5.44761	33.2806	6.17958	18.0577
STT3A	5.91469	2.454	2.51474	3.84051	2.44828	4.76039	2.51972	2.75519	3.88372	4.94696	4.33834	2.09487	3.53928	1.31468	1.68546	1.87833	1.61714	2.4939	1.32465	2.04206	0.801883	0.814793	0.80785	0.403984	1.1038	2.04107	1.80417	1.30934
TMEM132B	3.53535	2.75893	2.37256	5.94261	1.87644	4.85589	2.87144	3.4626	4.49189	5.01646	3.58021	1.67096	3.53628	3.83654	1.11691	0.464321	0.398278	2.24102	0.645462	0.0557277	0.0212244	0.0331855	0.104518	0.171243	5.68938	12.082	9.2269	9.74733
PTRHD1	2.90637	1.71275	3.74311	1.72222	4.41072	2.35401	4.19454	5.42437	1.87118	6.44589	4.60064	3.04692	3.53606	1.38996	0.577384	1.02491	1.22475	0.0292369	1.08628	0.605432	0.746554	0.68139	1.74079	0.517681	1.5536	1.41559	0.115774	3.13238
C6orf72	6.60602	1.68673	3.68094	3.33572	2.71639	3.79936	2.17703	2.59595	6.80132	4.19588	2.41265	2.41538	3.53528	0.972169	0.653683	2.17466	1.60847	2.7901	2.07492	2.41312	0.590775	0.556042	0.910453	0.28886	3.16298	21.9163	5.20571	6.86879
CNDP2	4.95771	1.71419	2.79285	4.50786	4.1947	4.21859	4.33595	2.94788	3.3287	3.21347	3.74408	2.46308	3.53492	1.10466	2.39134	3.76305	3.37767	3.12262	2.49484	2.54864	1.96681	1.57256	1.90243	0.727973	3.70686	4.15372	3.58224	4.93867
MLH1	4.48213	3.08479	3.32806	4.03519	2.42898	4.84578	2.30391	3.21908	4.55268	4.22089	3.39142	2.51934	3.53435	2.20079	1.48737	2.3342	1.8947	2.512	2.10221	2.01386	0.953038	0.846475	0.560332	0.526662	3.90915	12.3056	4.07676	9.47766
PIP4K2A	2.4389	1.85112	1.1389	4.9441	2.36569	3.17278	4.20204	3.87149	4.50921	4.10629	5.99972	3.77917	3.53162	1.58101	11.1414	28.0967	21.3011	13.1625	26.2183	2.4672	1.25442	1.25841	0.615172	0.487874	6.42345	4.88464	4.70841	4.70046
OSBPL11	3.11135	4.95627	1.25136	4.37097	3.24234	4.74029	2.92887	5.01194	4.44943	4.27458	2.48001	1.55512	3.53104	0.513791	0.622801	0.639178	0.352322	0.81376	0.63007	4.92907	2.00616	1.64228	0.320671	0.303139	2.06471	8.86528	3.77409	4.62186
UBAP1	5.57648	2.56364	2.34845	4.2544	2.41734	3.55873	3.72492	4.04957	3.83904	4.0028	3.43957	2.59679	3.53098	2.0664	1.69276	2.43919	2.06856	2.70442	1.51733	3.71431	2.09503	2.38263	2.09352	0.511818	1.8277	3.18181	3.15716	1.39795
CLCC1	2.93517	3.4839	3.54948	3.83511	1.4639	5.39308	2.31101	3.27669	4.60092	5.86731	3.49685	2.13594	3.52911	1.53664	1.08072	2.74546	1.61937	2.36321	2.29598	1.06128	0.456283	0.597778	0.100826	0.422839	2.74041	9.91727	3.41495	6.93219
GABBR1	5.46471	2.11797	3.53158	4.02811	3.90564	3.67871	2.86989	4.16377	3.42589	3.8539	3.07704	2.16355	3.5234	1.18519	0.282556	0.0948707	0.1381	0.67889	0.221562	0.0477914	0.0172317	0.0157804	0.118336	0.13555	1.79115	3.65199	2.4778	2.87741
ZNF655	5.09991	2.95789	6.36039	3.1942	1.32106	3.92516	1.6616	3.22419	4.60116	5.70211	2.03471	2.19793	3.52336	1.44442	1.04553	2.14611	1.14532	1.90413	1.86556	9.45339	1.61391	2.68225	0.656215	0.268608	7.18941	75.3615	9.327	33.8706
JAKMIP2	2.82365	3.64383	3.97023	5.99571	2.0094	3.97567	2.6006	3.2804	5.58308	3.03483	3.26717	2.03127	3.51799	2.34611	0.587002	1.82289	1.69409	1.6487	2.46132	0.0477914	0.0172317	0.0202107	0.169605	0.232381	8.13955	40.2602	10.8291	25.478
LNPEP	3.53697	2.8432	3.69783	3.9286	2.04072	5.6314	1.85652	3.47503	4.61964	5.2041	3.69161	1.68553	3.5176	1.66692	0.81381	1.4768	1.28227	1.20869	1.63946	3.9675	1.59243	1.25954	0.543588	0.449839	3.6364	14.1188	4.21878	9.13388
HMBOX1	3.80647	3.18894	3.35146	6.57427	1.70683	4.86851	2.80797	2.93118	4.23284	3.83656	3.28985	1.61433	3.51743	1.86086	0.874058	0.895786	0.594939	1.43602	0.833199	2.16662	0.606473	0.497885	0.214692	0.423863	3.69369	14.3593	6.27322	8.84578
MLEC	4.5349	1.96222	2.4125	4.99235	2.07743	4.67432	3.22831	3.30733	3.73217	4.66843	4.36625	2.24862	3.51707	0.927539	1.41054	0.900345	0.942048	1.54951	0.891944	1.1874	0.752294	0.881047	0.531964	0.363375	1.73022	2.08231	1.92747	1.51088
PTPN12	3.53894	2.4406	3.85687	7.9795	1.91187	3.35145	2.7328	4.03748	4.71903	3.06481	2.56851	1.99951	3.51678	1.69773	1.57957	3.69748	2.93119	3.93406	4.43296	7.58049	1.96622	2.31798	4.14723	2.625	8.75962	65.024	14.5739	34.7716
CYP7B1	3.48982	2.83851	3.61413	5.18809	1.23001	4.8914	2.50542	3.45295	4.60431	5.30936	2.94248	2.12079	3.51561	0.439968	0.468715	1.42873	0.830761	1.03003	0.975688	0.0477914	0.0172317	0.0157804	0.44882	0.284928	1.38516	7.73514	2.73871	5.75934
CCT3	4.38606	2.65668	3.04041	3.94155	3.77365	4.797	3.27715	2.74549	2.99533	3.42898	5.31348	1.82887	3.51539	1.83898	1.50454	2.38208	2.88577	3.56828	2.01487	1.41049	1.22775	1.4737	1.24997	0.510315	2.40825	2.87133	2.46539	3.3102
ATP9A	3.98601	2.5768	2.39704	4.80257	2.7309	5.30195	2.94689	3.78258	4.19842	3.51654	3.74895	2.19215	3.51507	4.81546	2.32871	3.75948	3.44848	3.0745	3.24924	0.0477914	0.0297062	0.0700393	1.22325	1.29609	10.3158	14.9477	12.8472	13.7884
CCPG1	2.1002	2.98738	3.71533	7.32728	1.10033	4.7182	1.16928	4.10366	5.11955	5.41054	2.20016	2.2286	3.51504	3.08352	0.571137	1.35847	1.27151	1.81629	1.37921	1.38711	0.415165	0.650287	0.610444	0.588335	10.0902	53.1345	12.5248	30.7707
RAP2A	4.00298	2.51172	2.28912	5.97791	1.70818	4.59577	3.35418	5.05927	4.06672	4.52079	2.11268	1.9533	3.51272	2.27525	1.47277	4.07718	2.59751	7.37151	4.23361	4.50701	1.33192	1.46264	1.04286	0.985719	7.26085	41.1268	12.4641	23.719
ECD	2.39879	3.15437	2.95625	4.1147	2.87353	4.56612	2.11262	4.3616	4.65096	5.00739	3.7589	2.19113	3.5122	2.85899	2.0186	2.62331	2.07054	2.71984	2.08554	6.16524	2.9639	2.7094	1.65374	0.942855	4.96373	16.7631	6.11692	8.40618
P4HA1	2.44113	3.67636	3.37686	4.87159	2.38997	4.5876	3.1087	3.36312	4.39331	4.46408	3.31161	2.13718	3.51013	0.473531	0.552703	0.990222	0.914894	2.02705	1.07131	4.75839	1.2791	1.28366	0.548243	0.642824	1.23188	3.27948	2.0249	3.31257
PSMG2	5.66558	3.04644	2.38252	2.80037	3.74237	3.54481	2.92475	3.50839	4.06977	6.05433	2.68224	1.69398	3.50963	3.1521	1.51867	2.79455	2.02559	2.74969	1.49567	1.33975	1.43575	0.904828	3.17594	1.26652	5.01082	20.4916	6.43593	17.7511
WDR26	3.16075	2.73476	3.00022	5.36114	1.53834	4.31126	2.20164	4.43129	5.4012	5.4371	2.29876	2.20634	3.5069	2.29453	0.994469	2.07772	1.29627	2.35605	1.97988	9.43695	2.47113	2.78173	0.603417	0.551426	4.15147	16.0204	5.57545	8.54736
SEC24B	4.6247	2.99788	3.64866	4.48094	2.32052	3.76351	1.9597	3.77406	4.65327	4.70589	3.35135	1.79009	3.50588	2.43046	1.02572	1.55647	1.24335	2.06226	1.52201	4.58291	1.86655	1.55035	1.54699	1.10963	3.84607	17.3477	5.74252	9.44937
C3orf14	2.48372	2.26418	1.99761	3.83558	2.71125	3.0671	4.62018	6.23861	4.51455	5.2955	2.79743	2.22377	3.50412	7.40075	0.570199	2.66224	2.10645	2.87008	3.07713	0.372595	0.392317	0.41255	4.39089	0.690449	8.24464	46.2801	12.5429	28.4429
TMEM136	4.2471	2.71009	1.91297	4.538	2.20631	5.94755	2.64494	4.12541	4.58472	4.83689	2.69018	1.60292	3.50392	0.526702	0.506695	1.69505	1.64418	1.82758	1.33403	0.0477914	0.0172317	0.0314751	0.109067	0.168275	1.33024	2.969	1.645	2.44891
PIGY	3.01689	2.05327	2.84812	3.0244	2.95219	3.516	3.44799	5.57603	3.46483	6.63752	3.0888	2.36962	3.49964	3.17429	2.11008	4.15856	3.05195	3.58176	3.67649	1.98529	1.65865	1.28525	1.20287	0.799705	3.24184	12.0253	5.25736	10.0416
PVRL3	2.85946	2.11518	3.43505	5.36069	2.25674	5.6632	2.76475	4.3823	5.00104	2.75606	3.22667	2.16953	3.49922	1.43457	2.08437	3.56102	1.80776	6.33088	2.34508	4.99	0.847602	1.0187	1.35075	0.584149	5.39572	27.0382	10.7209	23.3137
RAD51C	1.87536	3.2212	3.03694	5.40436	2.71137	3.76185	4.16477	3.5088	5.18916	3.81432	3.40222	1.88454	3.49791	3.18432	1.50704	1.97427	1.93239	3.34874	2.47903	3.05365	0.851804	1.21893	0.443803	0.605099	5.17605	19.4444	9.85771	12.9158
SPG21	2.80341	2.4207	2.5748	2.63676	2.77379	4.91818	4.76411	3.17704	3.08196	5.74329	4.71808	2.35792	3.4975	1.57647	2.86132	4.01193	2.27497	2.24041	2.55152	1.68309	0.935982	0.994868	1.56011	0.355027	2.59937	3.97268	2.5269	1.7063
WDR41	2.78322	3.4151	3.77435	4.10356	1.39464	4.43806	2.24961	4.60659	4.94881	5.76655	2.57206	1.87159	3.49368	2.24052	1.8603	2.26792	1.34562	2.79708	1.68238	1.27022	0.665801	0.748864	0.42903	0.330729	4.76107	17.2612	6.16419	10.1099
SERPINI1	4.37355	4.16438	1.69555	4.41707	1.14965	4.13498	4.24654	3.34842	4.93701	4.18443	2.8009	2.45009	3.49188	14.565	0.531149	5.95046	5.57871	2.00838	4.31568	0.140443	0.0284088	0.192319	1.40739	0.379551	17.5819	58.8494	19.4318	24.5852
PPP6C	3.16758	2.80254	3.24628	4.60085	2.29236	4.41792	3.25311	3.14699	3.94822	5.69563	3.20022	2.10753	3.48994	2.31549	1.28803	3.0932	2.20274	2.70661	2.3672	3.1362	1.0983	0.987336	1.67958	0.619008	4.29579	14.3747	5.69087	10.4432
CNP	4.52352	2.04331	2.48711	4.73164	3.27021	2.98877	3.29392	3.18428	3.39632	2.61447	5.83536	3.50993	3.4899	0.632486	13.4532	28.5728	28.3716	12.2536	20.1166	0.0477914	0.28988	0.63103	0.441148	0.512483	4.39573	2.34222	2.3852	2.33512
GNA12	7.89683	2.32009	2.4713	5.18759	3.08402	4.54505	2.57204	3.22654	3.88446	2.60691	2.78188	1.27173	3.48737	0.263978	0.518099	0.493842	0.554678	1.24995	0.728621	1.20585	0.474509	0.892502	0.489575	0.39537	1.48019	4.58382	2.19559	5.60133
ASCC1	4.73045	2.40155	3.13074	4.00305	2.64252	5.21337	2.99033	3.2201	3.15589	3.2527	5.00545	2.10028	3.4872	1.3388	1.53281	2.18119	2.51088	1.45136	2.02344	1.66926	0.734625	0.563344	0.678821	0.466905	1.5199	3.25796	2.4849	3.97898
LGALS1	8.04298	1.50407	2.5912	2.95765	6.55648	3.8321	2.62787	3.22867	1.14506	3.57799	3.88386	1.8869	3.48624	0.286862	0.14993	0.0310134	0.166742	0.409235	0.109832	0.0477914	0.32851	1.32529	7.50949	1.2261	1.37139	0.367073	1.3475	0.199387
TMEM106B	3.17289	3.2236	2.57545	5.29645	1.74261	5.04276	2.04449	3.82099	3.95458	5.61188	2.8255	2.51064	3.48515	2.7097	0.806042	2.475	2.41735	3.05231	2.17086	1.15896	0.304525	0.459247	0.675713	0.339511	3.50143	27.8081	5.17416	15.6595
CCL4L2	0.678341	0.129951	0.659646	1.62585	2.36994	0.135831	9.9595	5.38084	1.92576	0.91886	4.35326	13.6346	3.48103	7.89162	23.4207	14.0067	41.808	20.3258	33.3105	170.388	246.959	751.629	3.96201	0.505175	0.0451968	0.367073	0.14505	0.199387
ST3GAL5	1.5863	2.7022	1.85428	3.58383	1.69837	6.60212	3.61001	3.51474	4.77723	4.87145	4.1218	2.84945	3.48098	5.80392	3.23095	8.6048	6.9675	6.43268	5.47349	1.87902	0.889865	1.74959	0.738992	0.255558	4.07749	8.33365	7.44422	8.35272
CHST7	3.35409	3.93096	8.09032	4.33581	2.4927	4.62534	1.09068	3.07059	2.29823	2.51507	3.69786	2.25926	3.48008	0.389035	0.230843	0.0393806	0.122613	0.957828	0.210858	1.12622	0.500982	0.759088	0.0378416	0.255267	0.973354	1.34004	1.53125	1.61173
ARMCX3	1.74309	1.98324	3.05489	3.92561	1.46526	3.93148	2.94422	4.05006	3.96918	9.64466	3.27254	1.76077	3.47875	4.29044	0.973023	3.71262	3.61013	3.85702	5.02066	6.87805	1.95168	1.9117	1.0582	0.411267	4.04867	11.3732	4.36219	5.94108
CCT8	1.95549	2.07132	2.60819	2.69317	3.59493	3.79568	4.69025	4.80826	4.11221	4.55343	4.70801	2.14036	3.47761	8.25192	2.85943	3.5382	3.92113	3.4996	2.99165	8.19246	3.28874	3.21279	0.81778	0.498125	5.13057	12.3928	7.16223	9.73373
THRA	6.61325	3.11365	1.94064	3.79331	3.43168	4.4485	2.52389	2.33188	3.98882	3.93604	3.94471	1.5764	3.47023	1.58945	0.659356	0.787369	1.22293	1.22448	1.15268	0.0944154	0.0841442	0.115193	0.618986	0.473695	5.95953	4.73226	7.07239	4.25876
BCAS1	1.41387	2.02107	1.53791	2.65025	2.32979	1.16915	6.73103	4.95337	7.44932	1.78419	6.35805	3.23755	3.46963	0.117501	14.503	32.8414	30.0181	34.5911	78.3673	0.0477914	0.0574646	0.206114	0.739379	1.10742	6.1902	3.95334	3.59651	2.53119
PTCH1	4.5477	3.79807	3.08908	4.69529	2.12132	7.01676	1.46684	3.18092	3.81597	3.39131	2.81622	1.6893	3.46906	0.186401	0.254736	0.327378	0.275236	0.52956	0.418956	0.0550395	0.0518889	0.0682187	0.189322	0.173412	0.801866	1.71647	0.887167	1.4808
STX7	2.57376	2.07934	1.61563	5.06744	1.58362	4.06185	3.27121	4.41836	4.8951	5.34743	3.55353	3.15079	3.46817	4.40168	2.0505	4.74245	4.33024	3.71426	4.60069	8.14706	2.43015	1.8921	0.908555	0.661294	4.40059	17.4722	5.60279	8.87611
PDHA1	4.00794	3.08965	2.33394	4.32681	2.96201	4.59015	2.65667	3.7409	3.63921	3.99936	3.97941	2.26773	3.46615	2.82891	0.982096	1.42128	1.20048	2.09685	1.37581	1.60883	0.773012	0.994481	0.821317	0.471205	4.58807	6.90985	6.22145	6.3325
PRPF3	3.36664	2.52603	2.6948	4.32462	1.22045	5.2971	2.07465	3.24262	3.84758	7.54055	3.42818	2.02972	3.46608	1.38644	1.07681	2.2391	1.58078	1.67285	1.69537	1.68915	0.573591	1.09833	1.54123	0.361118	2.04425	3.59597	2.5161	4.51317
SSR1	2.60856	2.08218	2.94523	4.8498	1.58576	5.23614	2.86939	3.36096	5.04284	5.84764	3.35111	1.80878	3.4657	2.25457	1.58317	2.38859	1.60357	2.94758	2.02223	6.4994	2.51298	2.35287	0.711622	0.402472	2.78178	8.01866	3.50959	5.22066
PPP1R12A	3.65385	3.8164	2.92284	6.4449	1.35142	4.23117	2.09719	3.11034	6.10227	4.26324	1.8672	1.72429	3.46543	2.12206	0.851609	1.20709	1.70759	3.41592	1.89817	3.96008	1.2154	1.03828	1.2038	0.968621	11.0457	84.2946	15.0737	41.8835
TWSG1	2.86431	2.67594	3.96829	5.76806	1.7711	3.94197	1.97535	3.89882	3.7816	5.23637	2.7769	2.90221	3.46341	0.82464	1.20376	2.14311	1.90244	2.32104	1.98853	4.40429	0.878931	1.68571	0.920316	0.730355	1.23259	5.93795	2.42743	4.52731
TBC1D20	4.13942	2.63306	3.02738	5.89076	2.50635	4.58052	2.50725	2.84976	3.96351	3.6818	4.16062	1.60631	3.46223	1.30871	0.840413	1.57498	1.39574	1.9301	1.42098	1.01604	0.530297	0.604824	0.962565	0.377782	2.19807	4.21451	2.11562	3.44187
SEPHS2	2.85631	1.84169	3.71898	4.54003	1.65448	5.18724	1.83337	3.43081	3.98877	6.73357	4.07904	1.67936	3.46197	2.23766	0.757435	1.59554	0.971094	1.5642	1.17857	1.49612	0.974945	1.00442	0.7322	0.567771	3.50989	7.50407	3.90873	6.79844
ABHD3	3.66532	2.3658	3.95293	4.02819	2.67232	4.7089	1.94752	4.99377	4.83772	4.22622	2.43319	1.70623	3.46151	0.571085	0.26137	0.406983	0.674031	0.597258	0.435074	3.46951	1.13537	1.51004	0.0857346	0.0831498	0.71104	1.51582	1.34199	1.56267
MEIS2	2.72272	2.27753	3.5535	6.21895	2.09954	5.13264	1.72143	3.95867	4.69315	4.76833	3.12252	1.263	3.461	0.185324	0.410937	0.485413	0.494114	1.47283	0.582956	0.0477914	0.0172317	0.0157804	0.0280427	0.0235004	1.70754	9.68998	3.58054	6.8451
CXCR7	8.39037	5.28985	2.42174	2.17089	2.38374	7.02687	1.41837	2.47875	3.436	3.75693	1.7683	0.933763	3.4563	0.02546	0.0187665	0.0310134	0.0209006	0.0440992	0.0374576	0.0477914	0.0172317	0.0157804	0.182231	0.166386	0.382615	0.464809	0.790067	0.25556
MRPL21	4.17563	3.38719	3.07397	1.86116	7.68126	2.03681	3.15769	3.97122	2.28963	5.43296	1.91793	2.47353	3.45491	5.71962	1.58674	2.25293	3.3408	0.843178	2.10847	1.06941	1.12579	0.597843	1.56683	0.941188	2.17722	3.11812	7.96414	1.90357
MORN2	3.1008	1.57545	1.1476	3.66736	2.37476	4.39268	4.31795	5.00594	2.14827	5.08553	4.33533	4.29724	3.45408	3.00774	0.0995689	1.1138	0.4329	0.805717	1.07476	0.586597	0.274323	0.2161	0.0990004	0.151921	1.30941	3.82335	2.92185	0.875369
CMAS	2.02876	2.10095	2.07398	4.63784	1.61617	4.51459	3.65866	4.81414	4.45073	5.18162	4.21084	2.12933	3.45147	10.5649	2.14191	6.53416	5.63494	2.92758	8.37919	1.24456	0.544444	0.962669	0.691687	0.501715	9.38444	13.7228	14.7152	9.7451
SLC38A2	2.80651	1.73994	4.10534	4.54589	1.66065	3.35433	2.36168	3.14432	5.8277	6.1103	2.8938	2.85371	3.45035	5.95774	4.59946	25.1386	10.4931	19.0153	9.62349	30.9784	8.95065	7.45852	8.92138	5.68276	4.40035	18.0358	5.36388	9.02099
LIN7C	3.16847	2.18818	3.3958	4.74579	1.20945	5.2486	3.17274	3.31466	3.6452	4.87664	3.78866	2.62617	3.44836	1.924	0.879611	1.50727	1.40705	2.05162	1.68096	1.65936	0.440156	0.823269	0.628969	0.403218	1.62893	4.93606	2.41973	2.94009
PUM1	4.65042	2.94556	3.00951	5.11242	2.15354	5.33362	1.87731	3.19882	4.92013	3.7075	2.98353	1.45636	3.44573	2.0355	1.15559	1.54629	1.09455	2.1096	1.65101	3.81172	1.15879	1.26005	1.33669	0.859072	3.16267	8.92269	3.63433	5.28309
FXC1	2.90919	2.99934	4.74386	5.19857	1.86575	4.3763	1.93276	2.8805	4.96926	4.30516	3.14752	1.98582	3.44284	1.934	1.51718	2.4276	2.07905	2.12319	2.98285	1.83595	0.833385	0.745831	0.372794	0.718719	4.9674	16.2234	5.00516	9.21539
PPP1R7	3.56141	2.4637	3.51928	4.53889	4.45697	3.44067	3.24019	3.05	4.89669	2.59352	4.06364	1.45206	3.43975	2.9727	1.03858	1.84713	2.10555	2.27456	1.95548	1.28614	0.860793	1.3059	1.92812	0.524775	7.02733	20.8564	8.68472	7.9374
RORA	3.08472	4.03862	2.34121	5.18137	1.11004	4.99612	1.66911	3.94386	5.18244	6.04975	1.8172	1.84613	3.43838	1.90582	0.124304	0.420434	0.395242	0.823274	0.535329	0.176615	0.0209336	0.0623786	0.643776	0.379023	1.81688	11.3105	3.00184	8.09061
POLR2M	4.01059	1.57819	2.41311	4.43388	1.84611	4.61162	4.08672	3.73879	3.56359	5.21091	3.91018	1.84706	3.43756	1.46893	1.78193	3.84992	2.99289	4.07294	3.24323	1.99526	0.566088	0.817815	1.40378	0.462243	1.99463	5.83539	3.42327	2.36399
RPL22	1.76465	1.62366	1.86259	3.28961	2.55884	2.35687	5.02165	5.6764	3.90693	4.25148	4.63991	4.27247	3.43542	3.52898	5.6144	10.4445	6.54462	6.02532	11.5781	3.95196	3.75609	3.28038	2.55039	1.52969	5.14926	11.1496	5.51377	4.6363
CHST10	8.08919	2.85701	3.71184	3.3428	2.50901	5.82483	1.4777	1.82295	4.07839	2.45644	3.35345	1.69236	3.43466	0.34499	0.571447	0.270816	0.379457	0.565287	0.20877	0.15554	0.0867233	0.112623	0.391136	0.20508	0.500975	0.200213	0.893445	0.55044
CDC73	2.98795	2.9184	2.84371	5.6425	1.70627	3.66764	2.56584	3.07289	5.14621	4.34972	3.90703	2.39201	3.43335	1.34913	1.1476	2.42381	1.94229	1.8314	2.8132	4.00559	1.37508	1.34136	1.34853	0.756275	3.92942	16.7604	5.94982	10.5625
FAM82B	2.77817	2.02177	1.48296	5.37553	2.02093	3.42376	3.30936	5.04197	5.10801	5.42002	3.07515	2.13473	3.4327	1.00885	0.737659	3.37758	1.74937	2.29932	4.64976	1.18857	0.499111	0.547197	0.185854	0.295742	2.98177	11.1377	4.57959	5.9541
C21orf59	2.86865	2.64526	3.18583	5.89136	2.20428	2.88722	2.91564	4.58454	2.99688	3.66072	4.54064	2.80534	3.4322	3.4356	1.49844	3.01048	2.53172	2.40092	2.53304	2.45699	0.830302	1.08282	1.35827	0.624052	6.86131	26.2237	7.67503	10.4596
SMG7	3.8032	2.8395	3.48489	5.48028	2.26782	3.98475	2.36099	3.03269	4.80644	4.10153	3.23582	1.78635	3.43202	2.55219	0.850204	2.02261	1.24749	1.90732	1.36825	1.97832	0.853416	0.812121	0.888008	0.684749	5.47924	23.5282	7.40705	15.728
MAP1A	4.39707	2.35373	2.20706	6.18731	3.75965	3.65043	3.09504	3.09042	3.87685	2.58819	3.85286	2.07713	3.42798	4.1273	1.99127	5.22753	3.42051	3.63099	4.68006	0.0917668	0.0735457	0.0792205	0.934171	0.659695	43.4492	109.815	45.8513	60.3515
FLJ42709	2.52812	2.55465	2.86163	4.17984	2.01613	4.35575	1.75348	4.77261	4.02548	5.88977	3.03092	3.1624	3.42756	3.15633	0.219309	0.262058	0.135081	0.95665	0.547488	0.0477914	0.0172317	0.0157804	0.610321	0.375237	3.82889	15.4815	6.31348	6.85894
LARP7	3.13916	2.15943	4.58086	5.14371	1.76273	3.83528	3.74255	4.90486	4.79828	3.6907	1.5055	1.83034	3.42445	1.45703	0.691205	2.11501	3.02859	3.30202	3.0506	6.23325	0.93479	0.983389	2.50941	0.325287	5.72384	32.1848	8.784	25.0519
LYRM5	4.03052	2.43644	2.83326	4.67288	1.89951	3.70983	3.26333	3.72603	4.37694	4.67544	2.30473	3.10161	3.41921	2.41343	0.577799	3.43958	3.19544	3.15127	2.75675	1.56321	0.517897	0.318603	2.56943	0.554716	2.85063	30.8564	5.25635	16.4471
MCCC1	4.03419	3.06831	2.84835	3.37513	2.68617	4.43887	1.79964	3.44787	5.00634	5.3217	3.51817	1.48021	3.41875	1.17791	1.12484	1.67539	1.02191	1.71327	1.4412	2.21175	1.05788	0.758164	0.416162	0.135193	1.55971	2.87972	2.6537	2.29175
OAZ2	4.12627	1.96467	2.68309	2.83248	4.34247	3.88201	3.27618	3.507	2.17678	3.60175	5.57875	3.03186	3.41694	1.58092	1.67163	2.3857	2.29481	1.89125	1.5271	2.4742	1.2002	1.36571	0.993563	0.39407	1.19483	2.36488	0.847494	1.13063
SECISBP2L	2.93464	2.23154	2.73308	5.81163	1.63185	3.9187	2.57281	4.00759	5.03128	4.00447	3.90334	2.21762	3.41654	2.23659	2.87808	11.0043	7.45453	5.25996	12.3079	2.26944	0.646862	0.784255	0.90342	0.579623	7.5973	29.1509	8.45215	15.3762
TNFSF13	8.47813	5.17184	4.25121	2.6616	3.40034	4.24419	1.50239	2.01721	3.80428	2.70552	1.70835	1.05232	3.41645	0.0748919	0.0832134	0.0310134	0.0441783	0.055361	0.0380138	0.559342	0.385282	0.250578	0.0280427	0.181847	0.491055	0.367073	0.191866	0.199387
FUNDC1	3.20197	1.62167	3.92934	2.60287	2.60828	3.75102	3.72655	5.86356	3.76939	5.15893	2.53746	2.21467	3.41547	3.05659	0.222812	1.16846	1.3748	1.14025	1.38478	1.50583	0.423096	0.511941	0.605324	0.321923	2.9681	6.49403	3.44192	4.46211
KPNA2	2.11689	2.4816	2.51128	4.35424	3.28083	3.66688	3.09606	4.20576	4.27147	3.98295	4.88781	2.12033	3.41467	3.25505	1.08457	1.83498	1.07881	1.58749	1.0806	3.22768	2.74442	1.93698	0.613562	0.268287	2.34469	7.9628	2.03048	3.54384
TRIB2	2.38305	2.5004	4.22543	3.02706	2.05461	5.5753	2.42627	4.01905	3.94714	5.25181	2.70752	2.85816	3.41465	1.187	1.21096	0.254806	0.941691	4.29812	1.08703	0.0477914	0.0172317	0.0583271	1.55164	1.35904	2.04749	4.09282	2.79903	3.13559
BROX	2.16688	2.32594	3.03109	5.47878	2.07219	3.86278	3.34186	3.64147	5.3842	5.90192	1.97708	1.77007	3.41285	1.16397	0.584516	2.05083	2.6855	3.37058	1.86577	2.10089	0.697668	0.723676	0.836751	0.488686	5.3548	63.0337	9.34532	23.539
SRPRB	4.24773	2.87614	3.09647	3.6609	3.51069	4.17992	3.28873	2.69876	3.61204	3.6961	4.3697	1.71209	3.41244	3.15547	1.43297	1.12257	1.18181	2.14111	0.960409	1.13932	0.828386	0.72404	0.587679	0.256646	1.81211	3.16868	2.23907	3.15099
NDUFC1	3.2794	1.33049	2.49668	1.83342	4.00276	2.40953	3.1073	5.3052	2.08865	6.95507	3.05661	5.0672	3.41103	4.33562	1.63678	2.28404	2.04433	2.52321	1.61268	0.731439	0.443011	0.848312	0.548161	0.385163	1.25861	5.24385	3.29838	2.1661
TMEM147	8.25345	3.33633	1.8364	2.60434	4.9217	3.43619	2.91517	2.3554	2.54136	3.28349	3.35734	2.07952	3.41006	1.56786	0.543376	1.0622	1.74601	1.71864	0.87302	0.151064	0.744635	0.764954	1.72146	0.940269	1.13938	0.725299	1.30333	0.199387
PRDX4	3.96351	2.94407	1.71328	1.86269	3.92344	3.1826	3.76018	4.5257	2.03439	7.64237	3.51212	1.84301	3.40895	1.85229	2.24522	2.70057	2.99772	2.56745	1.66963	1.60132	2.15968	1.62513	1.22336	0.705368	1.1663	3.61648	1.99095	2.65017
TNPO1	3.78136	2.26334	2.14936	4.61541	1.95715	4.00218	2.60148	3.68008	3.79757	6.06315	3.86808	2.11688	3.40801	1.50581	1.13684	1.6714	1.29246	2.15876	1.61024	4.08785	1.47288	1.20017	0.796465	0.396578	2.66448	16.5589	4.15349	10.2905
REXO2	2.5667	2.47262	2.14559	4.46441	2.41735	4.18809	5.49614	4.07908	3.39997	4.46692	3.3552	1.82527	3.40644	1.35316	1.63215	3.07112	2.36984	2.81379	2.04216	1.46744	0.460432	0.620696	0.695063	0.566073	1.80785	4.92028	2.67835	3.50597
RHPN2	4.35053	4.06197	3.94918	2.9942	4.27175	3.37734	1.62918	2.8839	4.0504	3.99833	3.83518	1.4208	3.4019	0.144388	0.455436	0.113205	0.213446	0.815915	0.310465	0.0477914	0.0219706	0.0163212	0.0479297	0.0853169	0.219226	0.47925	0.315255	0.146405
CDC42SE2	2.36814	1.87446	2.81655	4.72599	1.95592	4.31607	3.40943	4.81414	4.08287	4.35722	3.74177	2.35977	3.40186	6.03594	2.81812	7.59051	6.30397	3.75598	6.72255	6.27067	1.89233	2.10581	1.18157	0.669156	8.08862	27.3572	8.15305	13.6465
MTRNR2L2	0.148614	39.9097	0.0961595	0.196272	0.0502612	0.0404482	0.0371152	0.0936875	0.0505934	0.0674353	0.0902978	0.0287404	3.40078	0.883085	0.0187665	0.101264	0.0209006	0.0292369	0.0374576	0.0477914	0.0378184	0.0157804	0.0319468	65.9983	206.24	145.961	980.423	147.666
SNX27	3.71634	2.35116	3.17936	5.9215	2.18806	3.84269	2.96843	3.39688	4.55721	3.24922	3.77541	1.65545	3.40014	2.44231	2.06692	3.69674	2.75828	2.9848	3.90383	3.01623	1.25635	1.18621	0.494375	0.455695	5.59389	11.95	5.65438	8.98695
SIAH1	3.11317	2.49131	2.49352	2.98337	2.03228	4.88651	2.14873	4.86574	4.67378	6.6334	2.25169	2.21943	3.39941	3.17721	1.29763	4.03091	4.07857	3.94947	3.35327	8.9965	1.53767	2.59309	0.409266	0.656882	2.77352	12.6553	4.90758	8.21311
FAM189A2	4.52717	2.83618	2.74985	3.0119	4.13062	4.62683	1.38415	3.22117	4.2281	6.2639	2.7074	1.0949	3.39852	0.177557	0.0283875	0.0533481	0.0753859	0.0313832	0.103726	0.0477914	0.0172317	0.0157804	0.349154	0.247032	0.67275	1.9451	1.52668	1.01852
MRPS22	3.59329	2.35154	2.17704	3.91017	2.79136	3.628	3.8556	4.08093	4.26944	4.05182	3.31921	2.74447	3.39774	2.3952	1.66985	5.23919	4.52348	2.98737	3.4917	2.83152	0.856416	1.34124	0.608024	0.677909	3.34869	7.77328	4.00909	6.77392
RASSF8	2.57705	2.07722	1.61702	5.87466	1.01594	4.83886	2.89889	4.26614	5.05629	5.50825	2.72869	2.30807	3.39726	0.897752	0.484179	1.25503	1.00821	1.06345	2.02513	4.17902	1.11248	1.85825	0.622345	1.05182	2.55201	26.9862	4.83629	8.94396
DNAJC15	1.54306	1.61612	3.46046	4.9774	2.64636	2.26029	4.84061	6.31546	2.92479	3.33751	3.49065	3.32099	3.39447	2.19873	1.31412	2.75816	2.84146	4.72001	5.76952	1.00175	0.576767	0.557278	1.32266	0.843701	3.38747	12.1676	5.78448	7.74878
AKR1C3	2.58666	2.66189	2.31023	2.07779	4.47097	3.25626	3.64506	3.36834	3.79618	3.98704	4.32073	4.20188	3.39025	0.301569	0.422212	0.0730791	0.326662	3.13478	0.250813	0.0477914	0.0172317	0.0157804	1.51135	1.09963	0.606858	1.64412	1.49566	2.14749
RBM3	2.54372	3.26335	2.94436	3.35515	1.68149	4.84355	1.53022	4.69033	4.28256	5.89544	3.40504	2.1873	3.38521	2.30898	1.20374	2.29675	1.70914	2.11929	1.82312	6.64182	3.88378	4.07393	2.70608	2.14979	2.32734	3.60885	3.32637	4.26895
CRIM1	4.6178	3.06264	2.90381	3.63411	2.16067	6.06998	2.1123	3.30563	2.36929	5.66259	2.37323	2.34832	3.38503	1.2762	0.160279	0.216944	0.328416	0.810561	0.371385	0.760472	0.11581	0.145767	1.30499	1.33074	2.7703	7.75301	3.43226	6.23256
CALCOCO1	6.71223	2.82142	3.50343	3.75267	3.27176	4.01779	2.00669	2.40154	3.35966	3.42805	3.23576	2.10862	3.38497	2.27047	0.868893	1.79912	1.72767	2.54306	1.39371	0.956446	0.679495	0.678335	1.46429	1.47116	3.39414	4.23925	3.5295	4.8875
PTCD3	3.15877	2.56319	2.82818	4.40407	2.12625	4.176	2.48709	3.79954	4.75767	4.88466	3.65482	1.69925	3.37829	1.41901	0.980394	1.84074	1.58139	1.79636	1.52124	1.40837	0.661564	0.569665	0.437516	0.280212	2.81541	8.30263	3.79646	7.40998
ETV1	4.15016	2.92846	3.08608	4.38013	2.66968	3.52655	2.70223	4.02903	4.02771	3.43966	3.26505	2.31607	3.37673	0.688021	0.622737	0.157077	0.460309	4.19316	0.557875	0.373424	0.0837434	0.159197	0.478531	0.248236	3.26239	18.4666	3.13134	9.47648
FIBIN	4.28076	3.56909	2.0348	2.50072	1.80906	3.99686	2.35063	4.46736	4.16755	4.53069	4.35739	2.42988	3.37457	0.120197	0.888335	0.141188	0.188766	1.87912	0.546768	0.0477914	0.0172317	0.0157804	0.0280427	0.0573129	0.305934	3.03211	1.20339	2.25771
CASP3	3.81574	2.84033	2.39658	6.25174	1.35391	3.67704	2.39328	4.08715	4.86253	4.29077	2.82135	1.68865	3.37326	1.03593	0.306605	1.09245	1.06779	1.12548	1.04461	1.52304	0.608177	0.441759	0.311725	0.233452	0.836023	0.997457	0.849514	0.421878
CSNK2A1P	4.05245	2.7826	2.98449	3.68354	2.06962	4.69454	2.87172	3.42889	3.92542	4.36509	3.9849	1.61	3.37111	2.82597	0.911615	2.02296	1.51571	2.85702	1.8895	1.96652	0.747171	0.921632	0.690778	0.417285	2.39486	9.75062	3.48087	3.57355
SH3BGRL3	10.3419	3.24532	4.72418	6.74656	2.76712	3.89282	2.00312	0.940294	3.14114	0.912804	1.17186	0.561499	3.37072	0.321872	0.295189	0.666457	0.627705	1.84702	0.555811	0.570716	2.03675	2.54998	8.05259	2.58925	7.99536	10.5057	9.40842	8.92458
CDC14A	2.95978	2.90612	2.52025	4.1253	2.00371	3.62386	2.66079	2.97443	5.50709	4.5424	4.45172	2.13664	3.36767	0.0855667	0.433898	0.209417	0.139582	0.697198	0.310727	1.39569	0.457262	0.4334	0.849267	0.711199	0.914951	4.72092	2.48249	5.84621
YAE1D1	2.40724	2.81642	5.16863	5.09151	1.83299	3.60605	2.05831	4.43344	6.48501	3.47112	2.2305	0.790598	3.36598	2.29136	1.28618	2.45752	2.38366	4.53313	1.90381	1.25356	0.44093	0.369207	1.23538	0.431095	8.62974	62.5749	13.6821	18.4737
NNT	3.55695	2.12089	2.46215	4.27783	2.56979	4.48696	3.10013	3.1557	4.00302	4.75935	3.904	1.98352	3.36502	1.43666	0.98782	0.645538	0.522263	1.31747	1.1415	1.11188	0.440954	0.43343	0.517769	0.390214	2.77777	6.56502	3.35343	4.50576
RIMKLB	3.25784	2.26577	2.40945	4.39017	1.05297	5.42989	1.68718	3.53896	4.40286	7.57622	2.62189	1.72411	3.36311	1.18375	0.250328	0.224754	0.222544	0.718573	0.389476	0.694266	0.0908937	0.194855	0.975484	1.17898	1.08225	8.43136	2.10462	3.86373
ERP29	3.5453	3.01349	3.86518	2.42516	3.24313	4.09312	4.07618	2.85568	2.86951	2.73851	5.34428	2.28057	3.36251	2.32599	2.76753	1.67537	2.68496	2.01965	1.98118	1.83714	2.33846	2.65349	0.94324	0.852506	3.89773	2.63266	4.86983	4.68225
FAM96A	2.53462	1.85035	2.62379	3.6214	3.57678	3.40327	3.93488	5.07179	2.58195	5.41693	2.81121	2.91612	3.36193	1.22569	2.40014	3.38555	3.87849	4.82883	3.17695	7.25665	3.13836	3.29808	1.57203	0.252393	1.99002	6.65844	3.48491	3.22934
FAM120B	3.48787	3.21204	3.7653	3.91998	2.27351	4.24253	2.28854	2.91165	4.46161	4.28052	3.69835	1.79231	3.36119	1.8847	1.88961	2.12605	2.09107	2.04858	1.9944	2.3413	0.808662	0.897323	0.792497	0.900967	3.81418	8.83775	5.7589	10.906
TPCN1	8.7663	3.6408	3.66897	4.45394	2.23747	5.15347	1.07636	1.39801	4.16884	2.92839	1.66491	1.15369	3.35926	0.104367	0.0964822	0.303014	0.136138	0.238434	0.121388	0.36632	0.423517	0.367347	0.173601	0.203144	0.664037	0.878746	1.08546	0.869804
PPIL3	3.30097	1.2257	4.49958	2.54313	2.06208	6.09069	1.09968	5.66343	5.43383	4.92706	1.57046	1.86798	3.35705	2.08022	0.391531	1.72134	1.96926	4.94098	1.57965	3.78044	1.19834	0.85052	1.76826	0.109914	5.08377	13.9464	5.2773	4.97802
RPL28	10.0618	2.44548	1.67731	5.5395	2.14627	3.59215	2.60746	1.47292	5.57818	1.2366	2.35824	1.55364	3.35579	0.899613	0.213365	1.11023	2.73982	3.13961	3.82419	0.449496	2.03575	3.29426	9.62195	3.78367	1.9452	1.98768	2.22012	0.685694
PKP4	1.39484	2.14538	1.76024	2.3039	1.53252	1.0618	5.26944	4.88379	6.11892	2.29741	7.81556	3.68136	3.35543	3.67435	17.8668	31.9525	31.9993	20.8712	88.5119	0.398653	0.112801	0.3034	1.68851	2.84137	14.4437	19.9601	10.7146	10.4568
SYNCRIP	3.04327	2.19449	2.71534	4.93791	2.10301	4.4252	3.16234	3.41271	5.17727	4.09805	2.60003	2.38302	3.35439	2.11986	1.4255	3.64104	2.19923	2.89437	3.66071	10.0556	2.36081	3.06363	0.852478	0.781729	3.58132	17.3152	5.08366	11.0523
GNPTG	7.29169	3.58169	4.41163	3.66673	3.17401	4.71521	2.2615	2.5603	3.23007	2.21555	1.77723	1.31703	3.35022	0.983083	0.931127	1.73573	1.66867	2.22473	1.22423	0.100036	0.523328	0.636735	0.829878	0.704436	4.17381	4.07807	7.5989	4.31644
GABBR1	3.75785	2.68657	3.51385	2.72428	4.09529	3.99994	3.11294	4.41173	2.35996	3.98422	3.24723	2.30235	3.34968	1.27626	0.269297	0.0984894	0.148456	0.696105	0.235649	0.0477914	0.0172317	0.0157804	0.103147	0.145066	1.42902	3.13862	2.03127	2.20161
SEC23B	5.37246	2.37381	3.16969	3.72687	1.63395	4.53166	2.5645	3.14628	4.18221	3.55265	4.33485	1.59745	3.34887	1.53878	0.856324	2.16573	2.11241	1.75567	1.52507	2.09123	1.18606	1.25368	0.7819	0.339904	1.66659	4.99417	2.79079	2.84658
MT1G	6.13064	2.23788	8.57023	1.89906	2.54876	4.49178	1.97221	3.5093	1.54936	1.7276	3.39199	2.13806	3.34724	0.558096	0.0187665	0.0310134	0.171987	0.0292369	0.0498276	0.0477914	0.0172317	0.0451491	0.415186	0.100999	0.99783	0.828501	1.50799	0.199387
PSD3	1.96433	2.72598	3.65747	5.25438	1.30032	4.35336	2.73171	2.8975	4.30808	5.15505	3.33783	2.47832	3.34703	3.59447	0.838529	2.97739	1.83966	2.32986	2.58682	1.72932	0.200828	0.276889	0.233818	0.346926	13.0672	45.1899	13.677	24.5479
SLC35B2	7.42628	3.18594	4.19275	1.7111	4.66719	4.21616	1.9347	1.88964	2.66208	3.70401	2.8647	1.68492	3.34496	0.368224	1.47095	1.11137	1.89996	2.02996	1.02122	0.787398	0.774425	1.02799	0.173711	0.249359	0.418189	0.575772	0.296582	1.31903
POLR1D	3.64914	2.96942	1.73203	3.52704	3.74586	2.78084	2.41687	4.30605	3.55383	4.95429	3.93491	2.56917	3.34495	5.42676	1.41218	3.15605	4.25639	3.20349	2.52476	2.96339	1.80176	2.45196	3.91372	1.8443	5.61796	25.6855	6.66234	8.42821
RNF146	2.686	3.11872	2.34881	3.54061	1.74557	3.33311	2.91198	3.51961	4.86876	5.55726	3.78287	2.71429	3.34397	2.3945	1.12182	3.53693	2.44316	2.49005	3.99818	2.26674	0.253111	0.395308	0.240458	0.3375	5.11076	10.8624	6.69713	12.1169
TM9SF4	8.08611	3.41879	3.2571	3.66647	3.09024	4.91956	1.68099	1.74388	3.38424	2.99245	2.54442	1.33196	3.34302	0.985722	0.286861	0.476723	0.469418	0.938856	0.358898	0.84523	0.652878	0.540921	1.20068	0.398797	1.63843	1.78528	2.28541	1.93756
NXF1	3.79481	3.47013	3.43394	4.47116	2.78497	4.49748	1.66555	2.26393	4.16374	5.08793	2.52055	1.95539	3.34246	2.25616	1.77882	2.14364	1.49004	2.39902	1.36713	5.26538	4.60603	3.66414	2.34701	1.39892	2.75425	8.41264	4.50554	4.75583
SPOCK2	7.6567	4.75499	3.17231	4.93328	2.94613	4.48328	1.18705	1.60188	3.63177	2.01532	2.55783	1.13553	3.33967	1.20643	0.126813	0.0429241	0.0932116	0.488686	0.113871	0.0477914	0.0172317	0.0157804	5.69648	3.04816	5.53912	13.2022	4.59235	10.0991
TM2D3	5.24385	1.79263	7.48602	2.64195	1.94635	5.12608	1.00394	2.28375	5.65705	3.59671	1.36763	1.92964	3.33963	4.56062	0.694324	2.0418	1.69973	5.72169	1.52648	2.8578	0.427906	0.712249	0.543388	0.277384	10.9811	32.1683	13.3386	14.0957
NHSL1	5.70131	2.91547	2.94005	4.24124	2.71445	5.23833	1.64253	2.6928	3.76171	4.02154	2.86619	1.31929	3.33791	0.0854131	0.374569	0.0323101	0.171195	0.861176	0.0950677	1.15623	0.544787	0.321072	0.300676	0.150619	0.986304	2.27225	1.61984	1.54346
FNDC3A	2.87425	3.03873	3.25889	5.08209	1.90228	4.30701	1.9825	3.38754	4.12981	4.77284	3.57705	1.73098	3.337	3.01189	1.62915	2.28474	1.85694	3.29129	2.16504	3.48089	1.5372	1.17471	1.37655	0.72387	4.15454	20.9899	7.43498	15.0129
WFS1	9.06175	5.22588	3.65955	3.01266	3.2739	5.05481	1.44043	1.00105	3.31275	1.90627	1.93217	1.14868	3.33583	0.139861	0.0945596	0.0668637	0.0737061	0.121636	0.0518143	0.0477914	0.0425702	0.0342635	0.286431	0.258882	0.675077	0.670825	1.62137	1.13499
CUTC	2.12724	2.50862	1.77128	2.74563	2.44158	5.40473	5.05443	3.42678	3.35242	3.66834	4.08169	3.4471	3.33582	2.28169	2.84834	4.41265	4.86997	3.38461	4.99752	1.6923	1.29086	1.45192	0.490935	0.0175374	1.45496	0.367073	0.115774	0.199387
CXCR4	2.52833	1.93672	4.21142	1.86266	1.81299	5.22231	1.11243	2.88491	3.20114	10.9154	2.30331	2.02766	3.33494	0.230623	3.30348	2.82183	1.5125	1.1953	0.617046	27.3724	34.7298	11.1366	0.650893	0.139033	0.723103	1.0754	0.43098	0.985386
HNRNPM	2.19697	2.85492	3.06408	3.39223	1.54565	4.0131	3.52283	3.41795	3.62448	5.04809	4.73232	2.54467	3.32977	2.98443	2.64168	5.35035	4.15858	3.63283	6.90066	7.93333	2.65701	4.17855	1.33286	1.33524	4.45215	8.70755	7.03681	7.6065
TMEM176B	5.72865	1.14724	2.0481	2.37297	2.69597	4.22247	3.25946	2.53053	2.45075	3.46029	7.34682	2.68496	3.32902	0.0209766	2.49352	0.132944	0.551794	0.295591	0.556035	0.952058	1.10677	3.3429	0.378929	0.0253298	0.0429543	0.177517	0.0457701	0.199387
TF	0.439462	0.936073	1.27603	2.71864	1.83427	1.84782	3.86013	4.08888	4.83622	1.90734	8.78461	7.40638	3.32799	1.758	60.3335	127.315	132.886	43.9627	65.8826	0.119509	0.258441	1.1052	0.0308203	0.553887	21.0107	3.82754	5.77174	4.69773
AMN1	2.03782	1.72801	2.34633	5.92215	2.2839	4.15031	2.8703	3.07081	4.65877	5.68127	3.04688	2.13506	3.32763	2.74775	0.538517	1.6546	1.51707	1.56564	2.05282	0.629533	0.23584	0.160425	1.46558	0.379697	3.4966	10.0924	4.81249	8.22073
IFI27L2	6.67333	2.68949	1.65271	1.16098	6.30589	1.81666	3.38023	4.25035	2.51421	4.20742	3.12489	2.14749	3.32697	0.789456	1.00139	1.01657	2.38393	1.56772	1.32197	0.0477914	0.242333	0.433839	1.41502	0.607676	1.95553	2.49414	2.91106	1.71069
SNN	5.10028	1.89783	2.81417	3.80752	3.18134	2.72566	3.35008	4.96188	3.63906	3.49128	3.19525	1.71445	3.32324	0.855744	0.560502	0.273724	0.515516	0.931026	0.636674	1.86683	0.571367	0.647347	0.619471	0.247766	3.09558	4.24189	3.98409	4.57042
KIAA0196	2.66455	2.77202	3.09303	5.21231	1.9237	4.08648	2.63183	3.58634	4.38269	4.06051	3.24519	2.20123	3.32166	1.63556	1.59906	4.06506	2.41045	2.86917	2.98132	3.09093	1.29543	1.35775	0.587093	0.31608	3.67612	14.2163	4.64422	6.27852
ZHX1	1.96209	2.41593	2.33953	6.69065	1.24228	3.08641	2.48323	4.76741	4.87288	4.8607	2.6582	2.46916	3.32071	1.77539	0.447933	1.46071	1.08407	2.13336	2.71663	2.74456	0.53905	0.647731	0.395929	0.615878	4.75108	30.8575	7.49675	16.0595
ABCD3	2.44233	2.76412	2.57828	4.35738	2.00955	3.40318	3.28828	4.70198	4.47509	5.60403	2.65251	1.5638	3.32004	1.30915	0.650313	2.27734	1.67356	2.00202	2.08011	0.965406	0.393256	0.310354	0.620469	1.21289	1.53435	6.85508	2.72695	4.99738
MLLT10	3.58746	2.84252	3.18742	4.55783	1.66395	4.46148	1.80771	2.87271	4.95489	5.26647	2.66416	1.96995	3.31971	1.70146	0.815184	1.5786	1.18988	1.7455	1.3091	2.38292	0.892734	1.0242	0.791168	0.683193	3.62424	14.4487	4.53872	11.4405
FAM192A	3.23675	1.90901	3.28574	4.03584	2.73469	4.09421	3.44925	3.90251	3.86102	3.32357	3.66815	2.32847	3.3191	2.25667	2.16824	3.81112	3.2247	2.87499	3.51415	2.02663	0.929127	0.848288	0.874516	0.483504	2.0408	3.21062	2.32475	1.65504
PPP3CB	3.23147	1.86492	2.83025	4.77095	1.87343	3.72942	2.48034	3.47411	4.64478	6.00531	2.7763	2.14382	3.31876	9.73176	1.70906	1.07501	0.804309	2.88039	1.32104	5.01739	1.53446	1.36073	1.29575	0.589828	14.1059	39.6358	13.6828	23.3627
C16orf89	7.63393	2.73462	3.57609	4.28521	2.79502	5.21685	1.41856	1.37036	4.02905	2.49593	2.64213	1.60978	3.3173	0.0360574	0.0187665	0.0310134	0.0209006	0.0355582	0.0374576	0.0477914	0.0233417	0.0737261	0.177847	0.0879756	0.0631301	0.130408	0.504036	0.199387
PPP3R1	3.50566	1.85602	4.43864	3.37693	1.67448	3.9224	2.58518	3.9771	3.52515	5.80496	2.74233	2.39098	3.31665	4.09504	0.674467	1.33348	0.680771	2.64257	0.968005	7.45016	1.09028	0.998982	0.501812	0.756668	9.41808	28.9961	10.3857	14.0375
EXOC1	2.83103	2.86197	2.72354	3.62522	1.93204	4.07233	2.3806	3.6221	4.85669	6.06509	3.09768	1.71712	3.31545	2.03394	1.10003	2.3886	1.71787	2.92189	1.89109	2.56033	0.896715	0.890406	0.460099	0.325418	4.54948	24.2265	6.05478	13.1809
IPW	3.48244	2.35191	3.05015	4.38263	0.760158	5.29463	1.61541	2.51296	4.83163	7.9457	1.71975	1.80082	3.31235	6.92047	0.718726	0.68682	0.473659	1.8612	0.920026	0.287448	0.0267413	0.101226	0.396114	0.246274	14.0359	84.3173	18.2916	47.0357
STARD3NL	4.21054	3.20745	1.77669	4.10076	1.96445	4.4457	2.79159	4.01573	4.23164	4.29072	2.83189	1.8782	3.31211	2.73422	1.0864	2.04891	1.52418	2.0682	2.49415	2.28281	1.19883	0.846564	0.854295	0.768188	2.62481	10.6147	3.85184	5.33383
RASD1	5.84945	3.32805	4.74121	3.04594	1.26705	10.3149	0.51255	1.39159	4.02612	3.09086	1.80308	0.337755	3.30904	0.989756	0.14702	0.0819964	0.288857	1.81576	0.12089	0.0704628	0.0641384	0.0675859	0.850935	0.574006	6.05324	4.42701	10.3266	4.93354
HES1	1.37923	3.70697	7.63685	1.14405	1.28214	4.07261	0.694252	2.3957	1.39529	12.5329	2.20025	1.25496	3.30794	0.193125	0.0857738	0.0310134	0.0455402	0.0475711	0.0705375	0.329637	0.0582917	0.136198	1.31095	1.16964	0.236133	0.836246	0.862011	0.766211
KPNB1	3.31667	2.77084	1.98156	4.42495	2.50276	3.85033	2.69269	3.6721	3.85564	4.8366	3.98846	1.78438	3.30641	1.82485	1.24608	2.02266	1.59493	2.42197	1.77741	5.61124	2.18617	2.26183	0.784606	0.631081	4.41699	10.8053	5.43634	9.39446
HIAT1	2.81192	2.65866	2.83941	4.58894	1.71925	4.28023	1.7758	3.26195	3.80088	6.25568	3.68151	1.98633	3.30505	2.60253	1.44452	3.80702	2.52233	2.30209	2.08462	5.02097	1.28828	1.41087	0.994057	0.604337	2.28641	7.40874	2.74909	5.39161
MOAP1	2.83885	2.81323	3.09262	3.60768	2.23513	4.26442	2.5032	4.11617	4.05947	4.15215	3.75521	2.20715	3.30377	10.9759	0.90372	1.1701	1.27921	2.16363	1.526	1.49143	0.963308	1.31506	0.696563	0.913273	9.04057	22.3388	11.1756	19.0821
RABL3	2.66435	2.1944	2.70166	4.74208	2.0627	4.36756	2.10363	4.71001	4.78677	4.21518	3.23957	1.82387	3.30098	1.06352	0.470804	1.12419	0.825446	0.950159	0.962023	0.727271	0.218524	0.230062	0.158927	0.222727	2.39232	6.74613	2.67276	3.31213
NEK7	2.60092	1.81733	2.23673	5.50039	1.70805	3.21132	4.34868	5.01367	5.26435	4.57921	1.97275	1.35154	3.30041	0.61088	2.08105	9.16766	7.92876	7.38785	21.8703	3.61465	0.933344	1.05566	1.82006	0.758388	3.39518	9.8878	3.74179	5.0896
SMARCA5	2.34987	2.81529	3.11726	7.02963	1.62797	4.37342	2.178	4.06107	5.7593	3.24101	1.99586	1.05257	3.3001	1.47209	1.0175	2.92468	3.03795	3.27556	3.7332	7.70245	2.02133	1.38504	0.51969	0.580679	6.6165	38.7555	8.7381	19.5371
BMPR1A	3.27867	1.665	3.35487	6.09239	1.81893	5.16241	1.66363	4.1989	5.83853	4.00874	1.56547	0.949742	3.29977	0.661612	0.412393	0.391669	0.681727	1.62434	0.611285	1.11625	0.344291	0.374017	0.263537	0.109406	1.97453	9.08817	3.83643	8.99528
WDR17	2.82383	3.02796	4.27259	3.44826	1.19313	5.37108	1.53286	3.99775	4.56901	5.71598	2.53853	1.09832	3.29911	1.0471	0.17432	0.22284	0.222314	0.5779	0.386858	0.143711	0.0379476	0.0475398	0.111526	0.108426	2.64095	17.0843	3.32199	7.24918
IFIT3	3.36171	3.46011	2.62864	4.45151	2.02522	4.48923	1.53931	3.64376	4.4733	2.85303	4.21721	2.42028	3.29694	0.599651	0.288294	0.839292	0.932618	1.03993	0.75041	0.5042	0.301878	0.471911	6.59423	1.22597	1.59627	4.47168	3.02119	2.80493
TMBIM4	3.17733	1.74797	3.86351	3.05103	2.47013	5.05069	1.57261	3.94668	3.68697	6.14192	2.24324	2.60778	3.29665	1.17021	1.47345	2.04226	1.93131	3.2098	1.59697	4.80892	1.48574	2.14695	2.22582	0.587687	1.53199	5.45551	3.03551	4.79905
UTP3	2.1223	2.581	3.12433	5.88268	1.7136	4.14174	1.67507	3.48654	3.52764	5.05144	4.04627	2.1993	3.29599	2.11822	0.722545	2.41025	1.54422	1.76395	2.45534	5.6348	1.68364	1.88454	0.725234	0.642117	10.0442	80.3335	11.8018	36.548
RPS27L	1.40542	2.17298	1.78715	1.70019	2.66761	2.55813	6.75052	5.56718	2.58552	4.47938	3.65202	4.22079	3.29558	2.64012	1.55803	5.13626	5.91442	6.62886	4.41763	3.36934	2.79996	3.76867	2.14448	0.898579	2.29444	8.69316	4.22923	0.199387
OPA1	1.71275	2.50318	2.21343	5.96482	1.43736	3.89019	2.82345	3.97378	4.53793	6.34554	2.48365	1.65434	3.29503	3.32794	0.488476	1.93589	1.28738	1.77566	2.00378	3.34035	1.16952	1.13588	0.547786	0.371621	7.32732	36.6955	10.8996	17.3672
PUM2	2.85606	3.06558	2.57033	4.19707	1.47905	3.79528	2.60544	3.85088	4.42097	5.77162	3.08915	1.8193	3.29339	3.62906	1.32057	3.41433	2.11542	3.83229	2.87815	5.69822	1.72043	1.47457	1.01007	0.945454	8.96913	35.4062	12.1723	25.1442
LOC100506451	4.57716	2.0121	3.3591	4.52252	1.40105	4.08681	2.25423	4.72478	2.79409	4.50151	2.10568	3.16656	3.29213	0.591906	0.790523	0.628407	0.419831	0.642005	0.684653	2.23406	0.519849	0.972388	0.818395	0.131336	0.728599	0.695111	0.956558	1.27348
PTGES3	2.26824	1.80095	1.65949	2.95907	2.80317	2.75614	2.52014	4.64469	3.44656	6.79835	4.63177	3.20945	3.2915	4.87449	2.39706	7.81197	5.1742	3.5836	5.86927	5.43116	2.16831	2.63651	1.36615	0.357917	2.8626	9.20247	3.05893	5.37048
BIRC6	2.11524	3.20784	3.38008	3.78542	1.2871	4.28161	1.86923	3.45458	5.17581	5.85287	3.04641	2.01013	3.28886	1.64997	0.956752	2.28859	1.12399	1.51469	1.93522	3.80488	1.44439	1.22477	0.481866	0.453945	3.26149	11.0505	3.9984	7.42647
GABBR1	4.82624	2.53857	2.99889	3.56549	3.09698	3.99239	2.55701	4.41584	3.11152	3.32612	2.71573	2.30531	3.28751	1.28214	0.282556	0.117591	0.150194	0.566872	0.235245	0.0477914	0.0172317	0.0157804	0.0771008	0.11088	1.73662	3.61507	2.45357	2.77803
PHKB	2.73187	3.13439	2.55129	4.18475	2.36442	4.04441	2.11605	4.20421	4.68927	4.42709	3.02177	1.96934	3.28657	1.62869	1.1779	1.19129	1.12868	1.28888	1.56561	2.47521	1.01678	0.917567	0.529171	0.735693	4.67856	18.122	5.407	10.9918
ZMYM6NB	4.68425	3.50151	2.48145	5.04643	3.21408	4.74741	1.19549	2.45469	4.31895	2.96019	3.50001	1.32167	3.28551	0.954953	2.23289	0.977602	0.971389	1.63	0.734955	8.39567	4.97954	3.24487	8.58972	3.21257	2.8421	13.6688	3.71288	11.2027
TMX4	2.31416	1.6681	2.11152	4.38365	1.76332	3.5393	3.1996	3.726	4.23866	5.10351	4.28427	3.09356	3.28547	5.90016	1.02543	2.40133	1.61143	2.20199	2.63632	1.28885	0.396551	0.539465	1.27907	0.463389	4.56852	12.6606	5.80513	8.98222
AKIRIN1	3.40948	2.46192	4.17348	4.55712	2.39802	3.26505	2.8879	3.6942	3.45411	4.04028	3.09504	1.96647	3.28359	2.06136	1.62955	4.8929	2.60221	4.05864	2.7459	6.43455	2.11223	3.08625	0.916821	0.59854	2.0798	8.62162	1.94328	3.8665
DCAF8	3.693	2.6518	3.40978	3.14792	2.37295	4.48911	1.96585	2.89556	4.39516	5.84466	2.74352	1.78085	3.28251	1.9574	0.941606	2.27832	1.72593	1.89059	1.38392	2.455	0.771924	0.789838	0.56347	0.36553	3.7993	4.28862	4.01529	5.29876
ZNF644	2.67094	2.33514	4.19922	5.33276	1.54635	3.66593	2.30265	3.70408	7.00041	4.32348	1.27769	1.02959	3.28235	1.54229	0.905856	4.18312	4.59473	4.43638	6.02063	7.89276	1.63834	1.31392	1.02273	0.617263	8.16686	66.3513	9.91405	30.479
CISD1	3.51568	2.7701	3.12941	3.97503	2.14432	2.95606	4.03699	2.82014	2.86136	4.74731	3.98302	2.41355	3.27941	4.48726	0.482336	0.653571	0.999094	1.78581	0.723107	0.216883	0.0549041	0.156544	0.697943	0.217122	5.368	15.923	7.41484	8.90745
DNM3	3.00086	3.23857	2.39627	4.76043	1.32533	4.64827	1.74663	3.20214	4.95533	5.51786	2.48816	2.05308	3.27774	7.09868	1.48083	3.78355	2.83166	2.68887	3.34163	0.0829827	0.0913035	0.0915126	0.573655	0.577159	6.92585	33.9902	8.12511	18.5964
DNAJB11	2.20622	2.45156	3.99869	4.12563	1.52352	5.10877	2.9692	3.25898	3.49571	6.33754	1.95919	1.89627	3.27761	2.13586	1.8895	2.75863	3.31879	3.07871	2.60603	8.53202	2.24724	3.517	1.11861	0.525667	2.67752	3.4307	3.99257	3.57715
COX20	2.2362	3.00572	2.14361	5.9742	1.80786	3.31311	3.59765	4.77796	4.15186	2.9714	3.43137	1.91646	3.27728	1.35803	0.826731	1.1172	1.35549	1.41346	2.11468	0.0477914	0.371915	0.55478	0.496268	0.374172	1.03204	0.367073	1.64314	0.199387
ERMN	0.306962	0.723131	0.793882	4.91611	0.74005	1.08821	5.91702	5.64086	7.89652	1.59329	4.86828	4.82607	3.27586	0.914351	16.6723	82.5857	71.1052	37.994	99.8934	0.634059	0.195902	0.679323	0.364173	0.459543	12.5013	9.66308	4.39509	4.91278
ARIH1	2.51241	1.96787	3.47413	5.08815	1.84974	3.55957	2.38227	3.82581	4.73422	6.08077	2.26697	1.54545	3.27395	2.77796	1.03553	2.19586	1.56229	2.35481	2.29461	9.35044	2.32476	2.19592	0.815329	0.793842	5.15563	14.0738	6.27925	9.57727
ANAPC13	2.13091	1.57823	3.60757	3.8815	2.52193	1.91301	3.73977	4.08655	4.28308	5.58881	3.55929	2.38755	3.27318	3.397	1.8241	2.76834	1.41839	2.65213	1.92637	0.0477914	0.0172317	0.503517	0.531378	0.589263	4.26641	0.367073	5.98525	0.199387
ZNF462	4.04566	2.89688	3.72404	5.38827	1.58753	3.87094	1.8483	2.32937	5.08939	3.52445	3.15572	1.80801	3.27238	0.881311	1.75141	1.45359	1.16571	4.21134	1.80631	0.0477914	0.0172317	0.0448117	0.108395	0.216183	2.30579	6.60639	4.41777	5.25908
TMTC2	4.09399	2.51714	3.34033	5.18904	1.46103	5.46274	1.46804	2.78238	4.92897	3.64335	2.8235	1.53242	3.27024	1.23031	1.4828	5.51822	4.33653	2.70154	4.14536	0.0665176	0.0247559	0.048819	0.951216	0.188753	2.61394	5.51115	2.11761	3.78822
IKZF5	2.28628	2.54189	2.21123	4.95056	1.69144	3.37241	3.20838	3.77056	3.02282	4.39094	4.73913	3.01591	3.2668	1.98775	1.48428	4.00504	2.53922	2.54305	2.67942	2.06327	1.02893	0.996613	0.530102	0.673329	3.33305	11.5952	3.76532	9.62856
PMPCB	3.44571	2.81084	2.90178	4.73247	2.24998	3.68869	1.82747	3.685	5.14687	3.88124	3.14044	1.65588	3.26386	1.67988	0.575541	1.35374	1.32316	1.64239	1.47862	3.85033	1.04736	1.17393	0.409706	0.488216	3.28215	26.6215	5.7245	9.72185
TIMM8B	6.41736	2.29553	2.66702	1.15485	4.05726	1.04493	5.35265	4.92589	1.97729	3.19442	4.43536	1.62375	3.26219	1.9777	2.72341	2.05352	3.73104	2.15194	2.11226	0.672244	0.772386	1.05107	0.396952	0.367449	1.61253	0.367073	0.115774	0.199387
RNF181	4.41506	2.4946	1.80662	2.03146	4.64272	2.2885	3.51434	5.41661	2.10148	3.60552	4.2716	2.5348	3.26028	2.52876	1.46101	2.34093	5.2836	2.46579	2.86414	1.02659	2.6523	2.13638	2.38821	0.539825	1.37047	0.333505	3.53295	0.916239
TCP11L2	3.11541	2.53997	2.47698	5.78691	2.30202	2.82524	1.96147	3.62177	4.95503	4.07736	3.68273	1.7328	3.25647	1.66469	2.3073	6.78571	4.23746	2.72777	4.04366	1.43475	0.718789	0.636983	1.39222	1.58275	3.05332	10.2464	3.29271	4.57441
SS18	3.30111	3.61737	3.48767	3.69722	1.65072	3.64996	2.62013	4.07837	3.82614	3.92638	3.04381	2.17562	3.25621	0.781187	0.810156	1.97022	1.75499	2.77402	1.78134	1.37883	0.71526	1.04592	0.79764	0.534212	1.94003	4.5684	3.15577	2.89116
OPALIN	0.723551	0.818221	0.599592	4.35406	0.400757	1.39441	4.38312	3.2375	6.84549	1.4907	9.02457	5.79491	3.25557	0.83745	15.0007	75.1521	68.3875	19.6624	77.4259	0.0477914	0.126001	0.639203	0.304653	0.566109	9.94592	3.15305	2.09093	2.20396
PA2G4	5.34212	1.31567	2.54029	4.32871	3.15393	3.13881	2.80528	3.01587	3.79431	3.33171	3.96793	2.32773	3.2552	3.22084	1.76359	3.04133	2.64799	3.20226	2.28776	2.76669	1.41924	1.35691	1.64051	0.610494	1.3839	4.81544	1.82219	2.00589
STAM2	2.82244	2.7656	3.18855	5.16974	1.48893	4.56143	1.92614	3.47412	3.67602	4.00938	3.8748	2.09085	3.254	1.49494	1.01492	1.97375	1.76423	2.37737	1.74588	2.46526	0.810203	0.811964	1.23528	0.436116	3.45437	13.8151	5.15173	9.24085
ZFP91	3.1474	1.70736	3.36409	5.90224	1.53503	3.92991	2.60139	3.37193	5.26875	3.52285	2.92006	1.76477	3.25298	1.49709	1.11353	3.74521	2.39979	6.02108	4.63556	4.31946	0.934219	0.959133	1.50189	0.311445	2.62633	5.64693	2.95594	2.58275
SNX6	1.91359	1.9836	1.87033	4.87518	2.19595	3.27218	3.43552	4.3665	4.05022	4.96954	3.68403	2.38814	3.2504	1.44942	3.42578	9.07152	8.02152	6.91672	12.3601	4.4801	1.82258	1.68953	1.85589	1.07404	2.38097	9.92825	2.81071	5.09052
IARS2	3.15263	2.90795	1.83389	4.5782	2.00439	4.55932	2.12305	3.8955	4.03618	4.93058	3.1025	1.85877	3.24858	1.39298	1.07585	1.90583	1.52993	1.79158	2.18965	2.26199	0.867845	0.631756	0.901791	0.679772	3.32855	12.4469	4.83306	8.22767
AP3M1	2.91598	2.72646	2.77822	4.86165	2.48237	3.56465	1.8995	3.205	4.27458	4.99008	3.3762	1.89586	3.24754	1.26589	1.22108	1.65736	1.25047	2.72549	1.45057	3.2895	1.0961	1.04599	0.534448	0.475765	2.73415	13.4168	3.53813	10.6107
PITRM1	4.29119	2.85657	1.87936	3.73804	2.59023	3.30477	3.20492	2.88388	4.77544	4.07667	3.54991	1.7961	3.24559	1.50756	1.00159	1.78122	1.37501	1.97967	1.21511	0.932827	0.885702	0.592151	0.671914	0.529489	4.58793	7.60259	5.66085	5.55116
LOC100190986	0.547256	3.95539	3.29398	5.06017	0.767993	2.39701	1.6876	2.54637	4.15356	11.2657	2.1958	1.07599	3.24556	2.09806	0.83094	1.52334	0.806282	1.6667	1.45038	11.1022	3.00254	1.95023	1.17897	3.29185	8.83322	14.8594	9.86874	6.3183
EAPP	3.46289	2.77575	2.84204	3.42928	2.66746	3.51789	2.56879	3.99289	2.98549	5.67013	3.51005	1.50583	3.24404	4.31502	1.248	3.44838	2.56267	3.26807	2.28622	1.72215	0.750583	0.747736	0.720228	0.477597	3.03374	11.924	3.60534	5.88266
FNBP1L	3.19064	3.2133	2.83827	6.62281	1.59588	3.21949	1.29317	4.36127	4.4728	3.97389	2.65842	1.48111	3.24342	3.95055	0.759188	0.181927	0.383686	1.3318	0.377003	3.92112	1.10094	1.22861	0.827845	1.05566	6.09033	36.0137	7.42268	14.2296
C14orf166	3.0902	2.19376	1.4796	2.37744	3.11806	3.14929	4.01256	4.80837	1.92369	6.76673	2.88886	3.10477	3.24278	3.52598	1.52299	3.68796	3.39449	2.94214	3.23102	2.33505	1.76439	1.71755	1.4749	0.911972	3.22476	12.7141	5.23641	12.1169
CLUAP1	1.55293	2.84563	2.49464	2.80548	2.01806	3.93844	3.33828	4.17663	3.69808	4.81184	3.9207	3.31032	3.24259	1.99548	0.523479	1.13188	0.7467	1.22989	1.18281	0.306986	0.138891	0.332527	0.190658	0.396124	3.16124	7.95553	4.73521	5.30155
SUMF2	4.62458	3.20124	3.32411	2.55786	3.17582	4.44473	1.74965	3.34853	2.7203	4.93879	3.02283	1.7992	3.2423	0.513928	0.776928	0.81459	1.17283	0.741264	0.616911	0.776224	1.38766	0.744179	0.964657	0.410538	2.02476	4.51217	3.28858	3.32784
IMMT	2.95721	2.48058	2.8498	3.39446	3.65541	2.42233	2.65749	3.05896	3.24471	5.23727	4.51742	2.41146	3.24059	2.41194	1.44814	1.6006	1.36877	1.38154	1.16005	2.02576	1.41428	1.15779	0.497673	0.455623	3.73592	7.55292	4.97	4.22343
C7orf42	3.90662	2.34351	3.45392	3.73786	2.31631	4.14376	2.13755	3.13607	3.2416	4.64788	4.09204	1.72187	3.23992	1.34412	1.00653	0.918978	0.616065	1.7536	0.85912	1.60667	1.05457	1.22662	0.807057	0.541193	2.28952	3.3857	2.62546	2.78055
EGLN1	3.23864	2.49643	2.57925	5.40682	1.67495	4.24241	2.35614	3.64025	3.78872	4.65689	2.78601	1.99372	3.23835	1.59758	0.758516	2.41103	1.46689	2.17523	1.8917	1.2819	0.432181	0.515163	0.72485	0.616365	2.48649	12.875	3.36815	7.73026
FAM104B	2.46092	2.59843	2.81847	5.3484	2.00989	2.94923	2.19859	4.55367	3.65502	4.46233	3.0881	2.7108	3.23782	1.95093	0.959376	3.02599	2.31548	2.9964	2.26534	0.363036	0.204363	0.264097	0.543229	0.575582	3.386	13.7702	4.01591	6.38364
CIR1	2.11849	3.14228	4.12863	4.74117	1.21374	3.73609	2.94551	3.54327	4.79236	4.19098	2.77812	1.47523	3.23382	2.5422	0.934171	2.09549	2.17557	2.74215	2.59446	3.31779	0.668088	0.726901	0.526877	0.927501	5.92066	27.8882	9.7783	18.8616
GAB1	3.77032	2.33222	2.0002	4.06035	1.7721	3.36221	2.69812	3.59085	3.96764	4.37607	3.97969	2.88859	3.2332	0.488613	4.30362	12.0399	7.86568	7.78027	10.3679	2.5515	0.821657	0.384674	1.67587	1.00146	3.98724	13.4136	3.97185	9.77287
GRHPR	6.68185	3.0766	3.34419	2.34534	4.14964	2.6621	3.55029	2.66566	3.48943	2.68914	2.65791	1.47344	3.23213	1.03994	1.30544	2.78744	3.94426	2.73975	2.36701	0.0477914	1.06864	0.828989	1.32766	0.50035	1.63837	2.03116	3.0546	1.39567
TSPAN6	1.97176	1.75124	3.48687	4.05849	2.50902	4.18368	2.85427	4.73567	4.20074	5.68937	2.4324	0.873922	3.22895	0.414209	0.463416	0.311834	0.830675	3.95181	1.01069	0.166087	0.0172317	0.150117	1.70297	0.378141	0.800662	4.06298	2.01981	2.33779
SNTA1	12.7025	3.11653	4.42788	3.4404	2.36142	4.00665	1.10407	1.00085	3.34573	1.11375	1.44399	0.650482	3.22619	0.0225704	0.0187665	0.0310134	0.0349425	0.0559051	0.0374576	0.0477914	0.0172317	0.0157804	0.211525	0.133127	0.360109	0.0826269	0.2766	0.199387
KIAA2026	1.81773	3.00506	3.06665	6.31508	1.0346	3.17449	2.21376	3.87831	5.10098	4.43913	2.36841	2.28985	3.22534	2.5215	1.23844	4.48219	2.83553	2.83721	5.78162	4.41794	1.04045	1.02797	0.869432	0.977716	9.11254	73.8888	11.0909	36.3165
ATP6V1G1	2.28908	2.37445	1.86992	3.89302	1.92424	2.84942	3.05877	4.8288	3.29109	5.24984	3.79329	3.28003	3.22516	4.44329	0.843476	1.7911	1.86481	3.40712	1.76549	2.86826	1.47987	2.03802	1.92678	0.762068	1.84205	4.11687	2.95715	5.14393
RNF20	2.07021	2.78081	3.68741	6.35755	1.41768	4.30919	3.03209	3.01294	4.03512	2.49436	3.33764	2.1615	3.22471	1.63826	1.10838	2.47721	2.16294	1.67756	3.90372	1.70771	0.729858	0.582757	0.334344	0.392958	5.68899	16.9181	7.50575	12.2648
MRPS31	3.14487	2.74359	2.21535	4.64077	1.78842	4.1345	3.3049	2.87593	3.62867	5.4182	2.53656	2.23617	3.22233	1.79995	0.806911	1.58519	3.34632	3.6226	2.1167	0.913658	0.461316	0.452171	1.06549	0.262593	3.26236	13.4032	4.88426	6.35184
NFIX	4.90972	2.59991	2.92275	5.04052	2.25369	3.87126	3.14797	2.25541	3.36738	3.4502	3.03177	1.74551	3.21634	1.07938	0.463798	1.8012	1.31792	1.56028	1.79198	0.0477914	0.0349696	0.0910648	0.484833	0.259281	2.69083	3.1081	3.85445	2.54557
ZRANB1	1.89468	2.6756	3.09925	4.29059	1.52354	4.32873	1.57849	4.40276	4.58045	5.20613	2.9871	2.02806	3.21628	2.54	0.708631	2.45871	1.34272	1.88171	3.35034	6.90166	1.4727	1.4557	0.62824	0.761158	4.96383	14.088	5.44795	10.1988
SRR	4.70968	2.506	3.10674	4.41734	2.82511	3.69952	2.05995	3.4861	3.62721	3.102	3.29645	1.74466	3.21506	0.83808	0.658217	0.709907	0.54684	1.1186	0.588597	0.587515	0.204771	0.245896	0.277627	0.127925	2.70072	15.0335	5.02844	9.54687
RBBP4	3.26237	2.04836	3.11825	4.3602	1.7286	3.49235	1.92985	3.69674	4.0384	5.27811	3.7812	1.83367	3.21401	1.76065	0.858307	1.41821	0.90365	1.83365	1.25978	1.28426	0.533364	0.461551	0.626229	0.295514	2.75196	10.8027	3.53731	7.64265
CLTA	4.81539	2.35408	4.54593	3.29024	3.32288	4.76322	2.80659	3.72342	2.99409	1.62504	2.80779	1.49652	3.2121	3.69726	3.54086	4.73119	5.27726	4.09305	3.7174	3.75145	2.89844	2.81034	2.22937	1.76089	5.12764	10.5154	5.9608	5.4545
TAOK3	3.2953	3.47688	3.20001	5.86849	1.79515	3.67439	2.09534	2.68536	5.19002	2.98558	2.50621	1.73849	3.20927	1.62977	1.68382	1.69369	1.80213	3.53439	2.78082	2.75624	1.04517	0.779857	0.16531	0.366454	6.08524	18.6536	8.43826	10.1524
AHSA1	4.7794	3.25009	3.66961	2.76864	2.85283	3.46809	2.33982	2.83759	4.0766	1.71149	3.56174	3.19045	3.20886	3.29109	2.25301	3.7748	3.44965	2.90539	2.27012	3.8129	1.84851	1.19746	0.666686	0.581185	2.26688	4.02462	3.52037	0.40227
MRPL39	2.06596	1.75493	4.61478	3.34622	3.25293	4.16204	1.62723	4.07901	5.45119	4.53969	2.46876	1.12309	3.20715	2.28417	0.489897	1.51199	1.90767	3.27427	1.47214	1.89593	0.406028	0.716211	0.877909	0.134743	3.59301	9.10847	6.81758	5.44196
PPP3CA	2.84443	3.00425	2.72127	3.93108	1.90998	4.67699	2.20413	3.90488	4.9219	3.60956	2.71419	1.99248	3.20293	5.40505	1.01709	1.23416	1.25566	2.37803	1.62428	2.92074	1.08228	1.07022	0.48762	0.553825	19.7082	55.8152	20.3908	25.7043
NRBP1	6.44196	2.26644	3.34529	3.55555	2.52204	3.57871	2.83355	2.504	2.39934	3.61215	3.25883	2.11664	3.20287	2.26109	1.24584	1.52356	1.47159	1.90372	1.10339	1.99168	1.38581	1.21812	1.82069	0.784228	1.60524	3.80122	3.03919	1.45815
SLC25A20	2.9367	2.85147	1.66745	3.15647	3.46225	3.10591	2.93338	4.02824	3.26611	4.16078	4.1921	2.67142	3.20269	0.257734	0.447813	0.213533	0.499425	0.615811	0.479229	0.306054	0.16107	0.235293	0.094471	0.0330034	0.4291	0.62558	1.12796	0.28662
GSPT1	2.66228	2.49944	2.46578	4.77172	1.7095	4.4161	2.89598	3.34646	3.47506	4.83912	3.63642	1.70981	3.2023	1.36116	0.98724	1.67694	1.35841	1.6698	1.78843	4.1769	1.37111	1.30982	0.344302	0.304175	2.733	10.8011	3.63521	6.54438
CHCHD3	3.06843	2.59844	2.80925	4.13494	2.39436	3.42289	3.31739	3.54203	4.63337	2.22572	4.4824	1.79301	3.20185	1.66127	2.10154	1.58463	2.27725	2.06443	1.913	1.53072	1.13999	1.20675	1.03551	0.456172	2.60502	4.9379	4.73031	1.7402
GSTO1	3.7345	1.73878	2.70108	1.70164	4.16593	3.25719	3.2517	3.42797	1.64587	4.49897	4.87727	3.41	3.20091	4.78072	4.63339	6.45411	6.15359	3.39312	3.74992	3.51626	3.11445	4.65712	2.07655	1.06748	2.3158	3.05494	3.57907	8.3405
CCDC91	3.08365	3.62694	2.8406	5.53579	1.26802	4.34891	2.39132	3.68246	4.22311	2.89246	2.53293	1.94889	3.19792	3.06555	0.862284	2.09084	2.35628	2.5179	3.59902	2.72716	0.740537	0.937864	2.11606	0.660921	7.11862	71.1827	11.4238	27.5496
STT3B	3.29469	2.11628	3.41313	4.25467	1.34462	5.17393	2.66574	3.68651	3.68939	4.99328	2.45967	1.25122	3.19526	1.07915	0.735961	1.72763	1.48552	2.97837	1.42252	4.84601	1.37596	1.31198	0.583607	0.173697	2.59166	5.66198	2.8359	2.77201
MCC	3.44636	3.74399	3.76574	4.39736	2.0332	5.06335	1.14587	2.99218	3.53725	3.74517	2.60771	1.86133	3.19496	0.404604	0.0187665	0.0683738	0.0533936	0.22386	0.0962757	0.525223	0.143122	0.283906	0.33474	0.700854	0.945632	7.27788	1.80069	7.68751
DHX32	2.67963	3.0282	3.41427	4.28931	2.66028	2.98179	2.81487	2.75055	3.85461	3.56786	4.34139	1.92186	3.19205	1.23913	1.22243	1.14297	1.07959	1.15818	0.985018	1.65822	0.687889	0.5499	0.594869	0.242617	1.67694	6.57702	2.61033	5.24407
ZDHHC6	3.21585	2.09855	5.09559	6.58976	1.19156	3.90078	2.11821	3.7376	4.48565	3.18705	1.53726	1.13838	3.19135	2.24574	0.741998	1.82314	1.75155	2.87046	1.91706	4.69875	1.86621	1.54156	1.06121	0.567796	4.42987	16.8617	5.84374	8.62985
IGIP	1.41066	1.40657	1.96831	5.64896	1.56795	3.11067	3.81088	5.44031	5.48028	4.63849	1.5777	2.21334	3.18951	2.48961	0.993677	5.01242	4.50731	4.42179	12.6132	1.04317	0.137088	0.227204	0.0498262	0.326492	6.18249	19.8947	7.08812	10.7569
MPP5	2.48436	2.43538	2.62043	4.43145	1.11862	3.47318	3.5358	3.49892	3.81911	5.18995	3.74515	1.90803	3.18837	1.92036	1.24789	4.2632	3.06798	3.25568	4.31819	2.65301	0.73001	0.596378	0.644252	0.576968	3.5752	13.2534	4.83859	8.59005
OXA1L	3.13492	2.53815	5.23429	3.47994	3.02761	2.51399	2.95681	3.23672	2.9894	3.98274	3.6037	1.55963	3.18816	2.20481	1.99476	1.13934	1.34868	2.03932	1.16071	3.85661	3.31079	2.1407	1.43855	0.825932	3.32729	10.2073	5.58795	9.88447
MKI67IP	4.03851	2.06576	3.22099	4.46892	2.54398	3.71453	1.60971	5.03187	3.48481	3.03449	3.02044	2.02126	3.18794	1.65693	1.38968	2.61304	2.58234	4.29043	2.16397	3.57253	0.890187	1.04394	0.511117	0.41991	5.04894	49.669	6.71415	15.4332
FAM127B	5.40084	3.64266	3.06759	4.49123	3.00109	2.66511	1.69873	2.78712	3.38107	3.423	2.81901	1.86663	3.18701	1.67044	0.526857	1.66905	1.9384	2.68007	1.75449	0.207394	0.353008	0.191929	1.48006	1.49102	4.31971	8.06958	8.03245	11.546
TPR	2.24739	2.87916	3.7536	6.10994	0.970616	3.31128	1.95145	4.09111	5.51367	4.47298	1.58583	1.34288	3.18583	1.94333	0.755756	2.49027	2.27077	1.98961	4.10269	6.82505	1.14641	1.52249	0.734194	0.782625	9.43801	74.4152	15.7939	32.0727
SETD5	2.7677	2.63637	3.8256	5.48173	1.96731	3.63925	1.67428	2.68924	4.57827	4.40631	2.72354	1.83687	3.18554	1.95935	1.70151	1.4772	1.31289	4.89523	1.7713	3.71575	1.24178	1.33088	0.730994	1.1533	6.693	21.92	9.46418	12.1772
DRG1	3.82626	1.441	3.05199	3.32109	3.5405	4.60357	2.64854	3.55626	2.79994	3.25737	4.00496	2.15442	3.18383	3.78028	1.51421	2.45109	2.61624	2.50522	2.49181	1.41345	1.13836	0.932818	0.853243	0.562641	2.21166	2.95224	2.57227	4.25068
RCOR3	2.28283	2.99092	2.61572	4.60396	1.59375	3.80084	1.64672	3.56433	4.92537	5.43014	2.94187	1.78966	3.18218	2.76789	0.735038	2.12269	1.45098	1.70057	1.67811	2.79044	0.592808	0.881891	0.423226	0.337481	3.44253	16.1075	5.3102	10.8787
LUST	3.77091	3.03405	2.95942	3.52502	1.13475	3.57439	1.12011	2.26771	4.38971	8.55909	1.90482	1.94515	3.18209	1.68595	0.0187665	0.0310134	0.0209006	1.64961	0.0374576	0.0477914	0.0172317	0.0157804	0.0280427	0.0175374	3.54728	5.8928	3.5987	3.25867
PIGS	8.65386	3.72077	3.49163	3.15848	2.95456	5.33848	1.1112	1.43957	2.47006	2.36198	2.17825	1.29264	3.18096	0.703055	0.243168	0.526258	0.639424	0.992816	0.392364	0.424675	0.485318	0.389687	1.17004	0.441937	1.73302	1.7892	1.72309	1.82186
ALG8	3.11692	2.94513	2.18697	4.86102	3.63777	3.12819	2.11519	3.00868	5.08732	3.89089	2.64858	1.5182	3.17874	1.27371	1.38206	2.61745	1.60543	2.49432	2.01807	3.46219	1.53997	1.32767	1.24358	0.753341	3.6301	11.7572	4.51267	3.29787
DIRC2	3.4515	2.8719	2.87184	5.25548	2.23976	5.38135	1.81972	3.06711	3.79518	3.58996	1.96013	1.81722	3.17676	0.905002	0.345406	0.803698	0.524813	0.822709	0.555196	1.90624	0.788327	0.724927	0.373251	0.143807	1.16349	1.52614	1.32405	2.33105
SCAPER	2.7425	2.59315	2.4691	4.68279	1.32926	3.65235	1.57692	3.65826	4.71136	5.61429	2.90572	2.1759	3.17597	2.13972	0.769258	2.32927	1.78393	1.81233	3.54239	1.82632	0.499324	0.475434	0.418857	0.566591	7.82244	39.2125	10.22	23.3428
EP300	3.78916	3.19593	2.77365	5.48103	1.93781	4.68435	1.65203	2.52257	4.10861	3.88578	2.31532	1.75686	3.17526	1.44271	0.664981	1.73447	1.29401	2.19506	1.48673	6.0915	2.78879	2.24493	0.77335	1.21522	4.49712	20.7386	5.48566	10.6901
NAP1L5	2.42603	1.88615	2.14936	4.74112	0.964624	3.18246	2.04224	4.8602	4.6022	4.70671	3.86003	2.64685	3.17233	16.8584	0.892862	1.27455	1.92946	3.47373	1.62568	0.765586	0.184799	0.308843	1.10615	0.508063	15.9435	85.9343	15.5144	30.3576
MRPS15	3.51892	2.30946	3.2792	3.27518	2.57585	2.73522	4.28737	3.16716	2.97415	3.46482	3.87259	2.589	3.17074	2.70995	1.12891	1.81258	2.13013	1.26025	1.70295	2.32929	0.779125	0.901667	3.10856	0.795164	5.39457	7.96478	4.87325	3.75224
SGCD	4.36832	3.62352	2.56016	5.05827	1.21999	4.44926	1.37222	2.55644	5.23374	3.8961	2.26039	1.44315	3.17013	0.336004	0.284085	0.889596	1.01824	0.948902	0.919913	0.0756051	0.0172317	0.0157804	0.0280427	0.0949292	1.2907	12.1268	2.08949	8.84106
TBL1XR1	2.78085	2.17874	2.16706	5.21206	1.74036	4.21847	2.83261	3.78526	4.42978	5.08035	2.05957	1.54498	3.16917	2.0829	0.921993	2.02467	1.36679	2.96322	1.76512	4.10497	1.45415	0.903015	0.577934	0.338836	3.56495	12.2816	4.10798	5.9298
NCBP1	2.67801	2.93134	2.51178	3.45774	1.88514	3.40241	2.15442	3.32689	3.92128	5.51994	3.90918	2.32704	3.16877	1.32145	0.771649	1.17912	0.892039	1.33974	0.987809	1.92687	0.833572	0.766748	0.210528	0.254604	2.18254	8.60183	3.21721	4.67799
FJX1	5.4608	3.51715	3.18256	3.23599	3.7037	4.84408	1.45914	2.68008	3.34983	2.71423	2.26399	1.6027	3.16785	0.252057	0.130663	0.0593197	0.0532134	0.355775	0.0914961	0.0830271	0.0172317	0.0157804	0.0428147	0.0422939	0.568821	1.63726	0.82475	1.17424
VPS41	2.48739	2.31109	1.90007	3.87949	1.81338	3.77462	2.95865	4.02549	3.87545	4.6714	3.93612	2.35892	3.16601	2.18272	1.32205	1.80849	1.26227	1.80753	1.97065	2.7298	1.02413	1.10655	0.152608	0.418002	4.29477	16.5782	5.26482	6.45219
HBP1	2.51462	3.03966	2.19307	1.89793	1.76624	5.02517	2.52328	4.49469	3.90153	5.89331	2.18141	2.54781	3.16489	1.06674	2.02644	6.99223	3.35041	3.85158	3.77486	3.88446	1.57462	1.64048	1.25265	1.10948	2.67571	12.2297	3.10932	6.83535
URI1	2.24422	1.89597	1.81639	5.5577	1.69208	3.59151	3.26131	4.39296	5.35835	3.42046	2.97556	1.7646	3.16426	2.40166	2.51461	5.95545	6.25387	6.00673	13.457	2.06173	0.733758	0.838292	0.88925	0.721867	7.4055	34.2904	9.41241	23.3083
SRPK2	2.86831	2.08213	1.97787	4.32475	1.35304	3.51777	2.98699	4.00725	4.40786	4.42218	3.99631	2.02094	3.16378	4.54316	1.8841	5.30513	4.08929	3.80232	7.91846	1.07533	0.458968	0.354489	0.971766	0.488797	9.02876	24.5004	9.41758	15.128
PAR5	2.41408	1.80674	1.26277	4.56432	0.860371	4.068	2.24882	3.32359	3.77822	8.48612	2.96588	2.16947	3.16236	15.6488	0.392715	2.60679	1.26088	1.72837	3.92964	1.23467	0.151588	0.322665	0.788338	0.486875	13.4796	36.3818	15.4216	21.511
VEZF1	3.63323	2.12578	3.15735	4.77345	2.04846	3.65235	2.07163	3.1	4.64456	3.70905	2.83802	2.17727	3.16093	0.931287	1.81549	6.10289	4.63536	4.68744	4.06827	3.85482	1.3764	1.59284	1.15812	0.647335	2.69781	9.01549	3.50608	8.15244
CPT1A	5.62099	2.42325	2.87923	4.03662	2.29083	4.33698	1.62544	2.19939	3.01496	4.23218	3.47911	1.7607	3.15831	0.180377	0.0903583	0.0453885	0.0729539	0.493689	0.0803203	0.101816	0.0558134	0.123792	0.757982	0.374788	0.298142	1.16063	0.873407	0.870318
COPS8	3.6115	1.27006	2.3317	3.63756	2.31436	3.00295	2.72372	3.68428	3.29188	6.65153	3.23548	2.13076	3.15715	3.92133	0.578786	1.38282	1.19055	1.93903	1.24082	0.904267	0.351108	0.365101	0.698728	0.200179	2.40188	8.37421	3.16287	3.6599
PDCD5	3.99914	1.81541	4.91225	3.98532	1.35583	5.01028	1.55115	3.93349	2.61803	3.93336	2.65292	2.11477	3.15683	5.54476	0.665106	1.8288	2.23401	4.61829	1.58291	1.32329	0.580539	0.776743	1.595	0.615864	2.13984	5.06156	5.01911	5.792
C4orf34	2.38568	3.3141	3.15237	3.45887	1.61347	4.33747	3.11524	4.53042	2.99607	3.98769	3.64832	1.30274	3.15353	2.53188	1.18743	2.9393	2.465	2.4992	3.07495	3.05933	0.791487	0.942854	0.694614	0.367207	3.09915	11.1121	2.92513	4.9803
KBTBD2	2.39461	1.85797	2.86421	3.72376	1.96541	3.72978	2.7528	3.3291	3.44063	5.71733	3.86514	2.19965	3.15337	2.19153	1.62088	3.70629	2.13483	2.47235	2.78009	4.78521	1.57844	2.27444	1.38722	0.769002	2.57076	6.97577	3.61706	4.30836
RPA2	3.45977	1.79629	2.76875	1.59131	3.1675	2.42079	2.18057	4.25355	1.9745	6.92216	4.65804	2.64009	3.15278	1.53275	1.83326	1.82538	2.70693	2.28237	1.45698	4.22922	2.76694	1.48174	0.0876586	0.167528	1.03823	1.50692	1.58271	1.27459
THRAP3	3.77734	2.32323	2.44534	4.2285	2.09582	4.87025	2.56779	3.30432	3.08837	3.53556	3.74048	1.84775	3.15206	2.13362	1.72918	2.61922	2.17369	2.54967	2.6129	4.00308	1.81393	1.53884	0.974547	0.623643	4.21867	9.10821	4.67745	5.88559
SLC39A11	3.24971	2.86533	2.59245	2.44485	1.98765	3.83549	2.61684	3.3115	3.98453	5.68082	2.48282	2.76993	3.15183	0.395288	0.317232	0.731799	0.48599	0.382808	0.413371	0.564288	0.306421	0.47672	0.0519695	0.0700517	0.719941	1.31373	0.961285	1.71084
AKTIP	1.59107	2.95354	2.0097	4.57379	1.99867	3.81444	2.41791	5.06519	4.37452	3.98698	2.9555	2.0768	3.15151	2.02988	1.03244	2.41596	1.43538	1.59448	2.83717	0.0477914	0.0172317	0.295541	0.354894	0.680968	3.7822	8.27033	3.54317	9.23848
PIPOX	4.95426	2.71143	3.45405	3.27676	2.75478	3.81315	2.3657	2.80489	3.27077	3.63286	3.04994	1.71569	3.15036	0.251015	0.04896	0.0310134	0.026006	0.108156	0.0939133	0.14014	0.0662594	0.0163729	0.0280427	0.0223938	0.600181	0.319841	0.905938	0.659477
UBE2L3	3.71021	2.50131	2.89822	4.79591	2.55884	4.37371	2.83466	2.95911	3.23918	3.38498	2.65217	1.89069	3.14992	1.5875	0.78828	1.36145	1.35589	2.20402	1.02373	0.737456	0.671879	0.990403	0.695276	0.466598	1.57129	2.4397	1.9874	2.42966
UQCRQ	3.49808	1.9138	2.42494	1.47279	2.71478	3.12637	3.66111	4.33338	2.28291	5.17693	4.59435	2.55712	3.14638	2.03596	0.937383	2.01324	3.9238	1.74007	1.86994	0.899306	0.712241	0.783453	2.09778	1.00993	2.42975	2.28715	3.79775	0.349277
ACOT13	3.02486	2.81221	3.35585	4.90164	2.54762	3.74923	2.00966	3.74158	3.89112	3.40581	2.62807	1.67946	3.14559	1.07603	0.353399	0.689885	0.637568	0.918142	0.610611	2.16874	0.729702	0.631529	0.406602	0.299065	2.8633	16.1205	4.93513	9.63697
ECH1	8.12251	2.52775	3.39342	4.24514	2.98826	4.54278	1.46785	1.41967	3.72768	1.48353	2.70559	1.10542	3.14413	0.344959	0.228812	0.589051	0.650488	1.3335	0.390334	0.0477914	0.356095	0.543834	2.0204	0.721677	2.51373	0.494649	2.63532	1.81276
SLC7A10	7.32261	3.53587	5.12861	3.49398	3.4314	3.80875	1.06559	1.46321	4.2889	2.02765	1.49132	0.663847	3.14348	0.0629859	0.0309996	0.0310134	0.0509487	0.310619	0.0777616	0.0477914	0.0172317	0.0157804	0.0280427	0.0398702	0.090183	0.280714	0.250222	1.24604
RNF11	2.9678	1.83413	1.97653	5.4368	1.76063	2.95514	2.48299	4.57821	3.58192	4.6955	3.36657	2.07568	3.14266	4.23904	0.867037	2.91558	1.77433	2.33288	3.29488	2.8713	0.889805	0.78012	1.15754	0.716332	4.1063	12.8258	4.14308	6.78118
EIF5B	1.80417	3.03942	3.0409	6.12307	1.30636	3.27355	2.34771	4.06484	5.4007	3.90669	1.89678	1.501	3.1421	1.60073	0.650649	4.07036	4.94212	4.49526	10.8197	4.54268	0.837344	1.17722	0.792455	0.502129	16.3509	185.277	19.9459	65.3127
ATRN	4.05947	2.86748	2.82935	4.30452	2.06433	4.63848	1.45593	2.59619	4.03883	4.00836	2.94275	1.84283	3.13738	2.09785	0.703371	0.902051	0.704694	1.31409	0.738926	0.814299	0.693444	0.532812	0.100633	0.26089	3.9466	14.7355	5.42431	12.676
GTF2F2	3.95755	2.469	2.57621	4.61656	1.36642	3.33329	3.89101	4.59434	3.79176	3.85925	1.77951	1.41003	3.13708	2.1771	1.20848	2.33363	2.78875	2.95881	2.28341	1.49296	0.911427	0.851239	0.851193	0.367563	3.91503	59.6067	9.61417	27.3716
TOB2	4.97034	2.57021	2.10741	3.0544	2.69254	4.5444	1.41797	3.18289	3.55455	5.64329	2.51542	1.29603	3.12912	0.516934	0.980852	1.43762	1.81611	1.97481	1.30048	2.40567	1.55348	1.83774	0.962884	0.520308	0.827807	2.64487	1.11004	3.13254
VBP1	3.47972	2.01419	3.38705	3.61781	1.6574	2.75043	2.35654	4.14719	2.95074	5.04143	3.20981	2.9183	3.12755	3.94709	0.719807	3.99419	3.20123	3.68952	3.00789	2.17978	0.595143	0.607953	0.33596	0.169729	2.38744	9.1233	3.36705	7.11692
LOC100329109	1.34596	2.36224	1.64227	6.56745	2.10229	4.57138	1.47344	3.67945	4.74195	4.38424	2.62961	2.00717	3.12562	2.71075	0.134969	1.47174	1.00265	1.49058	1.39426	0.654485	0.0527191	0.169109	0.100175	0.148812	1.94979	13.9417	3.20322	5.38792
SDHA	3.59396	2.55135	3.58159	3.11731	2.87266	4.43434	2.17778	3.22167	3.16371	3.42403	3.78705	1.51585	3.12011	0.959585	1.01421	1.3624	2.40888	1.68864	1.71872	0.755325	0.511753	0.576994	0.498708	0.396699	2.42246	1.97944	2.61439	4.10914
ACSS3	2.69652	2.00624	2.42925	3.60871	1.39716	3.17784	2.25613	3.11423	3.91426	7.91636	3.15492	1.70098	3.11438	0.169998	0.0187665	0.032507	0.0670415	0.0292369	0.125737	0.0477914	0.0172317	0.0157804	0.122129	0.122217	0.522557	1.00078	1.31234	1.0318
NPL	4.68849	2.74019	1.63129	4.69032	1.96836	2.75107	2.40149	3.18978	4.26755	4.02649	2.91849	2.08236	3.11299	0.394745	1.36705	0.408478	0.460684	0.760511	0.473524	8.86096	3.59176	5.50319	0.0482651	0.108251	0.955516	4.9147	2.53056	3.95974
CFDP1	2.07247	1.91518	3.20641	3.70568	1.77384	2.29496	3.20458	3.88167	3.76209	4.3832	3.85899	3.29475	3.11282	4.86933	2.3545	3.66684	4.96045	3.37669	5.52271	2.31661	0.599234	1.18742	2.22521	1.04313	9.30824	14.9481	12.6072	9.37835
SF1	3.55203	2.31053	3.24013	3.84551	1.74268	3.33348	2.32322	2.29848	3.87299	5.97873	2.87589	1.9757	3.11245	1.92229	1.36045	2.49482	1.85545	2.23085	1.81561	3.90344	2.64658	3.59636	1.23922	0.931747	2.37295	3.5784	2.80395	4.73519
NR1D2	2.77104	2.69117	2.31681	5.09156	1.28106	4.57029	1.53624	3.66147	4.22219	5.79528	1.856	1.45515	3.10402	2.48005	0.680848	2.20292	1.26419	2.00093	1.68683	4.25962	1.00639	0.963263	0.991423	0.489137	5.60996	19.2473	5.64066	14.2363
C8orf46	3.58883	1.79739	2.70605	3.95442	2.5633	2.48733	2.47166	4.18183	3.62365	4.28468	3.07909	2.49841	3.10305	4.08103	4.21487	9.39298	7.87613	10.2791	6.59437	0.25257	0.0608432	0.163731	0.179299	0.225192	6.2485	14.5578	6.62769	9.85689
SLC41A3	5.09987	3.89745	2.79615	2.96023	2.96443	4.66267	2.13064	2.49639	3.09834	2.87702	3.03152	1.19219	3.10057	2.46213	0.581021	0.345214	0.678865	1.33944	0.550331	0.409416	0.432205	0.455019	2.43053	1.00217	2.65554	1.49576	3.26182	1.64476
COMMD3	2.96339	2.00819	2.59532	2.9565	3.1287	3.09111	2.43157	4.51055	2.18194	3.85881	4.74411	2.66396	3.09451	3.50312	2.93046	5.47058	5.88119	4.02277	4.52611	3.58768	2.11347	1.56722	1.15833	0.341876	3.1074	6.09557	3.84857	3.24009
NSA2	4.2604	1.88723	2.30976	6.8448	1.70242	2.55269	3.23074	4.22106	3.28926	2.89419	2.44994	1.48265	3.09376	2.71582	1.43407	4.67165	6.60776	6.32775	9.73092	4.85346	3.01696	3.34462	2.20018	1.0167	3.71791	21.9384	6.7294	12.7495
STK17B	4.09414	2.72392	2.68787	4.899	2.19475	3.64441	2.29187	2.21392	3.62106	4.17037	2.77227	1.80579	3.09328	0.347528	0.626183	0.15807	0.193993	1.55302	0.267489	8.1168	2.61386	1.76182	0.093745	0.0446909	0.396145	1.56601	0.734348	1.24388
SLK	2.27466	3.10078	2.76926	5.87331	0.643681	3.36276	2.08483	3.14509	6.12307	4.62044	1.58472	1.53337	3.093	1.96043	0.72192	3.21702	2.26996	2.09837	5.00306	5.42342	0.974674	1.29635	0.988877	1.31885	9.51719	70.1046	14.5583	29.564
NGDN	4.26435	2.47667	2.02924	2.78264	2.17467	3.68216	2.22348	3.18153	3.92402	4.66459	2.91494	2.78691	3.0921	2.96316	2.75291	6.32246	5.69731	5.24674	4.9432	7.40615	2.18132	3.56895	0.991763	0.882174	3.70146	6.68325	5.93602	3.57161
TMEM184B	8.80042	3.15422	3.6009	4.46296	1.80536	4.87615	1.06406	1.38153	2.91792	2.03106	1.91389	1.09334	3.09182	0.352441	0.238269	0.516668	0.42955	0.548023	0.336554	0.0602994	0.0643619	0.0637556	0.676061	0.349529	0.780888	1.40422	1.3253	1.28691
NPC1	4.48226	3.23299	3.16533	2.7485	3.05534	4.34022	2.13731	2.8502	2.76384	3.15627	3.17895	1.97493	3.09051	0.249643	2.2553	6.86011	4.74687	4.3523	3.58482	2.69922	1.34042	1.18271	0.305547	0.583078	1.32942	2.29033	1.40184	0.952781
YTHDF3	3.28388	2.42549	2.86054	5.69891	1.68132	3.73137	1.57549	2.80809	4.32037	4.9096	2.36246	1.41325	3.08923	2.4593	1.3892	1.84545	1.74422	2.9088	1.53627	11.0482	3.87894	4.2747	0.60658	0.808645	3.53525	11.3329	4.38391	8.38161
PSMD2	4.98173	2.18804	3.13102	3.11963	3.5583	4.11892	2.48762	2.5609	3.13642	2.49781	3.5104	1.76462	3.08795	1.78765	1.55218	1.19585	1.30894	1.74997	1.15048	1.5163	1.12797	1.08483	1.12776	0.373732	2.47428	2.01754	1.64199	0.199387
FGD4	2.70307	2.83047	2.92209	4.70144	1.38927	3.7118	1.99617	3.50351	4.38543	4.44341	2.95781	1.48717	3.08597	0.842862	0.820451	0.496032	0.617022	1.11399	0.785433	31.0169	9.289	5.13383	0.63559	0.506713	1.90374	15.2354	3.41373	6.42776
USP4	3.87107	2.06301	1.79939	2.84334	2.81686	3.3918	3.00812	3.25052	3.55156	4.48604	4.46528	1.4781	3.08542	1.18294	1.31962	0.669099	1.0035	1.22162	0.843301	8.22257	4.29305	2.43114	0.707545	0.475428	2.25269	3.2154	3.05829	4.13239
MPDZ	2.7171	2.21463	2.25662	4.59025	1.23418	3.43917	2.56269	2.83194	5.0154	3.93562	3.88395	2.31429	3.08299	2.71431	1.21715	3.97955	2.67181	2.37645	4.36074	0.0994139	0.0187508	0.0595103	0.661291	0.556046	5.54013	19.5664	6.63471	11.4223
LIPA	3.52026	1.78838	1.67736	3.07674	2.3217	3.83755	3.37922	2.45445	4.46289	5.21234	3.4461	1.81141	3.08236	1.05505	3.78858	12.4241	10.142	7.71317	7.00858	12.5935	10.8756	10.4501	0.867966	0.53123	1.99881	4.16392	2.6144	3.81586
PTGR1	2.73571	1.73762	4.3945	4.19353	1.91404	3.10454	1.77398	2.35164	3.07371	3.8086	5.67782	2.20186	3.08063	2.24232	0.671076	0.223235	0.550776	1.0557	0.618013	0.696661	0.261143	0.73758	0.713529	0.196622	1.82244	3.68189	1.94151	2.29994
SLC35A5	2.75027	2.28327	2.55322	3.75642	1.86735	5.12888	1.792	3.63458	3.92106	5.07299	2.38703	1.78434	3.07762	1.40657	1.0873	4.29669	2.35874	1.94056	2.31654	0.7908	0.446687	0.228105	0.17485	0.293399	1.97278	16.3583	2.58006	8.88809
SUOX	6.06748	2.12429	3.05647	2.67587	2.78509	5.25435	1.77472	1.96791	2.89233	3.88769	3.03021	1.41388	3.07753	0.46497	0.293812	0.478714	0.595656	0.813354	0.302426	0.255058	0.253166	0.303603	0.118239	0.134519	0.907746	0.523145	0.718512	0.958796
NFS1	2.94904	2.12638	1.84883	4.45522	2.94511	3.34918	2.83458	3.512	2.91216	4.57026	3.65513	1.75735	3.07627	1.23689	0.852623	0.893342	0.898602	0.868588	0.849309	0.254425	0.216459	0.311882	0.760097	0.156979	1.34778	1.65251	2.07651	1.19537
UQCR11	3.57554	1.63748	2.39968	1.03229	3.49125	1.71781	4.58466	4.77596	1.07008	4.77925	4.75454	3.09124	3.07581	2.23655	1.90528	1.94855	3.05716	1.88826	2.20249	0.550156	0.879616	0.995084	2.02102	0.812554	1.6836	1.54594	2.2713	3.39938
SLC9A9	3.70913	2.64638	2.31388	3.53785	2.15265	3.82773	2.20493	2.96109	3.48881	4.72053	3.35618	1.97205	3.07427	0.608025	1.39132	1.67073	1.33909	2.43942	1.29806	9.54773	4.30782	3.13193	0.031057	0.146005	1.17843	3.4166	1.83881	2.56188
CHKA	2.42643	3.19083	3.28867	3.01424	1.08844	5.41828	0.766793	2.62231	4.46146	7.13512	1.5613	1.9131	3.07391	0.555514	0.484156	1.57564	0.701835	1.00468	0.81759	5.57807	2.8519	0.7974	0.655708	1.34455	1.797	4.50196	2.68039	4.0612
BUD31	2.01745	1.83424	2.27481	2.57151	3.33828	3.06825	2.84771	4.14237	3.62612	4.11634	3.30451	3.73379	3.07295	2.38949	2.30516	2.44307	1.68491	2.14848	1.80164	0.63251	0.945136	1.26203	0.615169	0.768383	0.960368	1.0549	1.60682	1.76563
PIGF	3.95423	0.0300062	2.56128	4.55504	2.35498	2.4027	2.20997	3.56497	3.73975	6.86714	2.42399	2.20908	3.07276	0.924103	1.362	1.12137	1.53696	2.50465	1.36927	0.0477914	0.0172317	0.0157804	0.0280427	0.473469	0.090183	0.367073	2.76124	0.199387
FAM178A	2.10592	2.78152	2.15653	4.83085	1.89848	3.51298	1.96344	3.87307	3.96222	4.79433	3.19886	1.79393	3.07268	1.22357	1.96873	5.1651	4.02751	4.11138	5.73262	2.33568	0.728003	0.580265	1.07815	0.416211	4.45948	19.8851	5.40613	12.6664
MRPS5	4.94579	2.93276	3.06378	3.80526	2.1913	3.73588	1.67147	2.46019	4.81842	3.36831	2.44558	1.43259	3.07261	1.46276	0.740623	2.04866	2.68314	1.742	2.38184	0.851993	0.910724	1.25663	0.401316	0.739976	2.24671	3.49562	3.26079	1.32539
CAMKMT	3.3972	1.59405	3.18227	4.35286	2.19791	2.45755	2.77	4.10814	3.70877	4.15198	3.2255	1.71226	3.07154	0.395437	0.199895	0.426094	0.473376	0.722345	0.438336	0.153473	0.093089	0.0935568	0.0394044	0.0505552	1.44776	0.780169	1.10564	1.42969
USP33	3.84825	1.86376	3.76332	3.46636	1.61538	3.55302	2.59216	2.76608	3.75307	4.8263	2.67475	2.1001	3.06855	3.48691	1.39258	3.10252	2.40606	2.85607	2.44985	3.0563	1.06383	0.908292	1.28108	0.33969	7.10063	50.8032	8.88849	16.0628
PITPNB	2.02848	2.07634	1.67095	3.50384	2.49848	3.06594	2.9398	3.65731	4.48984	4.6106	4.0259	2.24474	3.06768	4.01331	2.29589	2.81445	2.78142	3.15665	3.89304	4.80892	1.56628	2.37114	2.83256	1.3276	8.02868	18.268	9.96017	11.2602
HSPA1B	3.39124	3.72821	3.88838	1.54126	0.434402	8.15096	0.948172	2.43434	1.50543	9.20728	0.361186	1.20332	3.06618	1.43651	1.50363	2.64301	8.15144	3.36824	5.44686	3.34267	1.48974	1.0917	1.29931	0.878697	0.117574	0.0940638	0.11259	0.0629031
BBS9	2.16781	3.32184	1.63961	4.32646	1.82153	3.52239	2.36778	3.15999	4.27313	4.89693	3.10036	2.17672	3.06454	1.19999	1.45754	3.37439	1.96685	3.37312	2.75893	1.43515	0.778235	0.721466	3.24053	1.38946	3.81959	7.60582	3.88516	5.90146
SPG20	2.82209	2.70008	2.66378	4.38564	1.35058	3.40776	1.73381	3.32894	4.75005	5.06332	2.7581	1.79641	3.06338	1.36024	1.16088	4.07938	3.10316	2.86211	3.61181	2.11554	0.632729	0.736431	0.828725	0.422856	3.58901	17.9116	4.61949	9.61705
SLC30A9	1.63671	1.81519	2.80468	2.64459	1.16364	3.03163	3.13198	4.68095	5.37074	5.28148	2.64333	2.52947	3.0612	4.92915	1.07961	2.56865	1.65107	3.84123	2.8136	2.2907	0.38946	0.637826	0.743324	0.432088	9.28506	32.6949	9.46742	13.0575
SC5DL	2.66978	2.21067	4.02041	5.22665	2.31045	3.18008	2.56501	4.09744	3.83765	3.03418	2.30435	1.27032	3.06058	1.78972	0.586636	1.68829	1.42455	2.21956	2.15881	0.929658	0.301801	0.420721	0.275936	0.139806	3.18918	19.2228	3.97599	9.64287
KIAA0391	3.07505	1.96174	2.20793	4.2981	2.73889	3.93256	2.52131	3.45066	3.08656	4.11034	3.02023	2.32192	3.06044	1.08118	0.73895	1.43057	2.12764	1.49223	1.23545	1.2441	0.670621	0.584696	0.233223	0.238777	2.76863	9.03498	2.94256	5.50269
MAP1LC3B2	3.21119	1.98162	2.08659	3.84675	2.49381	2.11138	2.59271	3.12803	3.46581	4.85392	3.90951	3.00981	3.05759	3.6973	0.938489	2.34476	1.23537	2.16943	1.08452	2.33273	0.811554	0.555667	0.952338	1.73368	5.38482	15.4848	5.20057	7.90723
HMGCR	2.42303	3.61539	4.61619	2.68766	3.0057	3.52935	1.65721	3.47984	2.94035	4.45159	3.32824	0.940675	3.05627	3.02527	2.39939	2.28923	1.85044	3.65365	2.63976	2.48688	0.854045	1.27809	0.355127	0.212337	4.42978	13.2045	4.40448	6.9373
SUMO3	4.53503	1.29706	2.02135	2.55264	3.54002	2.28941	5.1386	3.7943	2.44771	4.23513	3.38211	1.43704	3.05587	3.772	1.68373	2.00772	2.24611	1.93822	1.63666	2.77273	1.45496	2.11673	2.23832	1.25155	8.52569	16.3474	9.94834	12.6672
TCEAL3	2.31331	2.05742	4.14834	2.54426	1.76203	2.0355	3.83489	4.13125	2.67381	3.86406	4.6063	2.69603	3.0556	3.78154	4.49665	3.65835	3.66244	3.26085	7.06285	0.571992	0.518965	1.12701	0.116961	0.510103	3.98309	8.99691	5.72631	8.94372
RPL32	3.3698	1.18837	1.48744	1.30135	3.53684	1.32139	4.52038	4.95359	1.58627	3.72207	5.33975	4.31193	3.05326	2.67821	4.92169	6.35335	7.87666	4.81202	9.87562	2.96701	5.98667	4.68603	5.62054	1.99744	2.86407	7.09948	4.37735	3.0024
FAM59A	4.24087	3.40153	3.89213	4.48518	2.63702	5.56984	2.24863	3.52652	4.64207	0.0674353	0.0401078	1.88588	3.0531	0.588863	0.753607	1.44928	0.836696	0.902167	0.903218	1.50403	0.759249	0.529186	0.0855865	0.135266	2.11213	9.08376	3.85105	6.65473
USP48	1.85481	2.58144	3.0911	4.23215	1.18473	3.94367	1.88148	3.00881	5.46611	4.77024	3.02172	1.5921	3.05236	3.18769	1.60462	4.73622	3.39727	3.25767	4.67115	3.47041	1.01302	0.89597	0.627867	0.604628	8.72057	36.9616	11.348	24.3084
KIF5A	2.60387	3.01067	1.17173	3.18719	2.67675	1.43641	3.68032	2.24509	5.05765	1.71252	4.43829	5.36814	3.04905	5.6548	3.46637	7.29907	6.61572	11.3786	17.1955	0.436561	0.0480621	0.496378	34.4776	23.418	57.6092	118.573	68.8983	82.7554
ADAM10	2.09965	2.43738	2.01737	5.35377	1.08138	3.54968	2.00194	3.5832	4.93376	4.12363	3.35218	2.03544	3.04745	1.91479	1.89008	6.50141	4.23202	2.65012	6.56088	9.75701	4.15656	3.6688	1.2671	1.42574	4.09414	12.9528	5.50331	7.85575
MSL1	2.68785	1.73345	2.68166	5.28457	2.29386	4.37969	1.86128	3.72868	5.18724	4.08835	1.59104	1.04563	3.04694	1.89876	1.09269	2.11131	2.24421	3.77952	2.37853	3.38686	1.17664	1.47821	1.73456	0.620999	6.2327	11.3239	6.57369	6.60416
RAB28	2.5129	2.43462	1.75984	4.36233	2.14176	3.65099	3.55653	4.41874	4.55952	2.70596	2.98602	1.45985	3.04575	1.0566	1.10642	1.9374	2.4474	2.03283	2.49123	1.09432	0.442961	0.423616	0.36914	0.278592	1.8568	3.48657	2.7775	5.11163
COG5	2.57699	2.80209	1.98124	4.60251	1.86905	3.54684	2.17094	2.97572	4.2625	4.74701	3.49052	1.52018	3.04547	1.5859	0.962898	1.5961	0.883146	1.44584	0.930173	3.07085	1.18836	0.914517	0.702951	0.355835	3.06023	13.5544	4.17754	6.33072
TMCO1	2.81682	2.07845	1.90607	3.31888	2.14147	3.17016	3.09476	4.05214	3.01029	5.44645	3.04312	2.46025	3.0449	1.63049	0.685359	1.24185	1.3307	1.58263	0.975894	1.06092	0.566483	0.593292	0.741361	0.216816	1.36389	4.51595	1.99097	2.85886
AK2	2.66342	1.97217	3.81316	4.25545	2.64725	4.06877	1.58874	2.84241	3.75052	4.14602	2.8932	1.89755	3.04489	0.904609	1.53776	2.40497	1.70019	1.8612	1.73078	1.92081	1.22757	1.31126	0.661378	0.346851	2.85953	8.94806	3.38805	4.31046
ECHDC2	2.64995	2.73395	3.52649	2.66464	2.30265	3.66111	1.46626	3.11773	4.79073	6.89128	1.45077	1.27793	3.04446	0.234599	0.564221	0.0373727	0.106275	1.2624	0.364856	0.333659	0.323787	0.369947	0.740001	0.455679	2.76478	11.9873	5.23991	12.0171
FCER1G	0.423813	0.433395	2.29657	2.4873	5.07509	0.478017	12.4582	3.2301	1.35522	0.785331	2.00482	5.48543	3.04277	0.521981	25.9	5.29896	6.57986	6.61114	5.92856	73.6184	70.5746	71.1662	0.61822	0.457386	1.78699	6.52747	1.57625	2.39009
HLTF	2.19728	2.57538	3.80971	4.66066	1.3498	4.89043	2.47	3.3096	5.46839	3.56861	1.13416	1.02742	3.03845	1.81471	0.426971	1.13037	1.94754	2.52788	1.64682	2.27107	0.594491	0.67288	0.76142	0.12016	3.3301	16.2601	5.223	11.3182
ARHGAP5-AS1	3.21788	2.47232	3.45992	2.8245	2.2987	7.73111	1.42472	2.67116	3.51916	3.56474	1.5135	1.75363	3.03761	0.361683	0.15001	0.198766	0.180499	0.122223	0.118811	0.0477914	0.0583527	0.116992	0.0493573	0.13267	0.824211	2.27058	1.29605	4.90353
RPL23A	3.17334	3.3198	2.09725	2.34685	2.84115	2.55634	3.6226	4.38377	1.43859	3.5707	3.89873	3.18754	3.03639	1.47407	2.52364	5.83608	2.99046	2.95951	3.94144	0.680541	1.83569	1.79756	1.97788	1.92047	2.37938	6.67063	6.20354	4.66058
LOC400027	2.19236	2.09893	2.48361	3.07592	1.88001	6.31316	0.904038	3.81601	3.20073	7.13755	1.97273	1.36007	3.03626	1.13487	1.35215	3.61037	2.51936	3.64628	3.44354	1.08473	0.371434	0.510935	0.518781	0.547821	1.58148	2.91289	1.88673	2.91196
ARL3	2.7385	1.93991	2.55189	3.08569	2.70865	3.86145	2.83907	3.8176	2.73403	4.06606	3.48521	2.59877	3.03557	1.74638	0.560448	0.692939	0.886233	1.07765	0.688264	0.196286	0.136557	0.19856	0.470707	0.198343	1.59096	4.83042	2.48656	2.39054
CLINT1	2.99653	3.14897	2.62468	5.26732	2.10178	3.84894	2.18611	2.81464	4.01095	2.84815	2.95697	1.61752	3.03521	1.38886	0.929879	1.35146	1.57175	2.2508	1.49294	4.28978	1.82234	1.72893	0.892455	0.647656	4.84776	23.7273	7.45361	11.0853
ACAT2	2.57534	3.52882	3.47152	3.89373	3.15566	0.0404482	2.41324	3.92222	3.99736	3.27527	4.9205	1.21761	3.03431	2.50304	1.91715	2.91673	1.92999	2.97687	0.0374576	0.0477914	1.06053	0.0157804	0.0280427	0.0175374	4.24599	12.7169	4.26293	12.7387
TMEM219	4.70856	2.57438	2.42543	1.82213	5.13288	3.07594	2.94908	2.76821	2.13499	4.24061	2.69038	1.86661	3.03243	0.990842	0.94951	1.38469	1.68782	1.57382	1.65546	0.0477914	1.05974	0.912087	1.91294	0.858083	0.900243	0.655526	1.52478	0.600498
PFDN2	2.91087	2.50432	0.0335179	1.75374	2.87131	2.3418	4.20081	3.85182	3.71924	4.49168	5.39698	2.26006	3.02801	7.50414	5.05267	11.7786	13.6469	6.1268	10.2584	8.80385	3.71482	5.88417	1.57936	0.809089	5.56148	7.34509	4.37731	1.07654
CLN5	3.53539	2.46474	3.50839	3.84497	1.63764	2.97002	1.73974	2.81137	4.43945	4.79537	2.94347	1.63067	3.02677	0.963984	0.979109	1.85748	1.63561	1.32733	1.23294	3.13612	1.22937	1.08861	0.962352	0.513893	1.84728	10.8301	3.17405	5.6179
EIF2S1	2.30777	1.79871	2.64607	3.50329	1.79332	4.77297	2.79276	3.65064	3.54511	4.01609	3.7113	1.76315	3.0251	2.27766	1.5854	2.2929	2.25397	2.37475	2.68594	3.25976	1.03977	1.52918	1.10038	0.515382	2.62425	7.92532	4.21784	1.84663
ZMAT3	3.40958	2.32715	2.17244	4.67355	1.60125	3.45043	2.95303	3.37245	3.83276	4.50237	2.304	1.69465	3.02447	0.968802	0.768037	0.556344	0.726747	2.99088	1.06278	2.32656	1.09815	1.10064	0.238828	0.127506	2.65913	13.4986	3.91581	7.23432
ORC3	3.57623	2.20153	2.8073	4.58901	1.42601	3.33653	1.61669	3.38907	4.32655	4.42313	2.72604	1.8743	3.02437	2.16651	0.754123	1.55913	1.42315	1.74524	1.32026	1.79408	0.552718	0.403784	0.826894	0.321672	4.33942	16.5752	4.51874	8.14173
SH3BGR	1.81642	2.082	2.45287	3.86875	2.59942	3.06572	3.33936	3.39961	1.98072	5.77779	3.02832	2.81288	3.01865	0.67944	0.676529	2.85272	2.63131	1.3736	2.57846	0.0477914	0.0924923	0.146927	0.167379	0.0175374	1.63761	3.27558	3.21109	0.600124
CRNKL1	2.93844	2.60289	2.49931	5.15715	1.38415	3.75057	2.39613	3.29746	4.36884	2.7367	3.32892	1.74929	3.01749	1.57553	0.837512	2.17494	1.80287	1.90626	1.67083	2.08081	0.888147	1.11465	0.743164	0.545916	3.38468	17.3531	4.61822	10.4478
EIF3J	2.66908	1.62246	2.19701	5.24154	2.18612	4.72957	2.65178	4.12254	5.36806	2.79989	1.32602	1.28915	3.01694	1.39807	0.711966	1.34197	2.1081	3.5553	1.39709	6.93583	1.00758	0.94088	0.654864	0.314824	5.11295	18.3405	6.71266	12.7927
EYA1	3.13409	2.37153	2.97059	4.49345	2.05802	3.33619	2.83155	2.37252	3.87705	4.05003	2.85112	1.85209	3.01652	0.500461	0.0295454	0.0310134	0.0209006	0.104856	0.0632846	0.056478	0.0172317	0.0157804	0.0947441	0.101469	0.921841	6.99743	1.64611	4.78887
SPAG16	2.51394	1.75787	1.55251	4.94757	2.01981	3.72209	1.91176	4.71788	3.14293	3.74145	3.28148	2.88721	3.01638	2.02771	1.02353	3.59247	2.28701	1.59916	5.53372	0.496171	0.20926	0.19108	0.613916	0.417383	1.99799	11.4285	3.2277	7.33918
DZIP3	3.37924	2.05036	3.16543	5.08444	1.18497	5.27797	1.71801	3.12781	5.07432	3.14981	1.81322	1.14621	3.01432	2.34313	0.416015	0.990631	1.36422	2.15371	1.13533	0.712551	0.238528	0.19432	0.587494	0.244771	10.2997	73.5536	12.3089	35.1319
CD164	3.20768	2.59906	2.05546	3.16845	1.59595	3.60058	2.29525	3.07615	2.40527	6.46647	2.87925	2.8186	3.01401	1.64675	0.865369	1.63779	1.20575	1.60877	1.26637	5.84432	2.88229	2.59646	0.771835	0.453932	1.56974	7.63588	1.9671	2.93938
WDR6	3.54132	2.84195	3.6015	3.53854	2.82677	4.52543	1.70936	2.26971	3.38644	3.62247	2.7608	1.50497	3.01077	0.591648	0.6809	0.620024	0.921451	1.59889	0.59864	0.583514	0.762051	0.913256	0.259052	0.355881	1.4532	1.44354	2.44306	1.20271
MLF2	4.57214	2.03313	2.33061	3.20137	2.99755	2.65002	2.99974	2.60716	2.84274	4.35757	3.14774	2.37778	3.0098	3.64404	0.998791	1.8863	1.6896	2.731	1.25286	0.873207	0.749742	1.09645	1.07479	0.617006	2.35509	3.83341	2.77395	2.02631
C16orf80	3.03655	2.27259	2.13018	2.54848	1.94474	3.77326	1.45776	3.38944	2.33612	7.59449	3.60088	2.00898	3.00779	5.39672	2.72506	11.66	7.42629	5.08044	4.92178	1.71805	0.554047	0.621023	0.647965	0.828627	3.11159	3.69664	5.51026	5.30113
DAAM1	1.82725	2.59697	1.68986	4.1158	1.41045	3.88053	1.98644	3.31739	4.91209	5.58836	2.88171	1.86938	3.00635	2.85387	0.320661	0.307978	0.298148	0.784579	0.527096	2.3358	0.570674	0.585452	0.547673	0.328749	5.29036	38.355	8.5232	22.3267
PRPSAP1	3.93158	1.85019	3.33001	3.58371	1.44354	3.19137	1.70205	2.85421	4.99643	4.69135	2.81279	1.67257	3.00498	2.99752	0.827635	1.87058	1.53863	2.64588	1.33786	0.718033	0.480099	0.41236	1.24563	0.349948	2.14181	4.58676	3.35348	2.25173
RAP1GDS1	1.99987	1.87064	2.13072	3.48952	2.46828	3.27337	2.91319	3.64198	3.00822	4.46176	4.14823	2.64951	3.00461	5.40606	2.69466	6.969	6.81614	2.97714	6.84226	1.1779	0.561524	0.65366	0.635523	0.183411	5.34004	19.5362	6.68183	7.12733
GTF3A	2.37321	2.25439	2.0309	2.83852	2.643	2.97252	3.90623	3.96202	2.66712	3.53345	4.10912	2.74908	3.0033	3.36098	3.14387	3.89616	4.0068	2.36693	3.49867	2.6775	2.17242	2.1168	1.96022	0.902933	7.70827	18.8177	10.5078	12.4305
PFDN1	4.45791	2.18046	1.81755	3.44265	3.11607	2.39551	3.13867	3.20779	2.4753	3.54238	4.0498	2.21237	3.00304	2.34582	1.63529	2.63236	2.07328	3.00187	1.95588	1.01864	1.21088	1.1977	3.08503	1.27805	6.62916	14.4376	7.54344	14.5864
MRPL3	2.51519	2.36356	2.62219	4.37803	1.6367	4.94225	1.84579	3.43646	4.18503	2.52434	3.37592	2.20649	3.00266	3.27254	1.00335	2.22689	2.96356	2.67362	1.85227	4.17525	1.8405	1.08448	1.03075	0.444641	4.74685	13.9742	4.68855	7.74479
PAPLN	2.54315	2.85457	3.24068	2.45661	1.68237	4.47636	0.845374	2.88544	4.09254	6.58432	2.31919	2.03861	3.0016	0.0851165	0.0192458	0.0358112	0.0209006	0.0296597	0.0374576	0.255645	0.114947	0.106228	0.037771	0.0536442	0.504528	0.631229	1.25886	1.04135
CNPY2	2.13094	3.07972	3.65704	2.55313	1.80986	2.03963	3.2086	3.41848	2.44064	5.75705	4.1321	1.79165	3.00157	3.94457	2.4923	4.35674	3.63579	2.99638	3.41708	0.0477914	0.661064	1.40616	1.89607	0.500371	4.80487	19.5776	7.32091	8.14408
RBM28	1.61876	3.08464	2.26465	4.4391	0.978115	3.98384	1.54495	1.79185	4.99555	7.17565	2.32636	1.80323	3.00056	0.942151	0.768132	0.939636	0.96589	0.911862	0.991678	1.1868	0.54739	0.428737	0.153036	0.300407	2.48201	5.74722	2.79618	2.42608
CCDC25	2.55167	2.18549	1.94331	4.0948	1.58269	3.15053	2.59755	3.96078	4.00548	5.19453	2.54518	2.17561	2.99897	2.04777	0.850542	2.25243	1.91071	2.39083	3.70399	0.509275	0.23096	0.297656	0.371274	0.351956	4.49619	11.0364	5.94035	8.64929
CDH11	3.51242	2.39408	2.66583	4.0264	1.93659	4.94318	1.16485	2.45523	4.06898	3.24213	3.48877	2.075	2.99779	0.780935	0.722856	1.32403	0.968448	1.79458	0.968698	0.0477914	0.0172317	0.0289082	0.841143	0.816928	2.08092	8.38684	2.60904	4.95127
DHRS3	10.034	3.80824	2.56143	2.26668	2.82773	4.23517	0.6576	1.44661	4.15889	1.54349	1.47475	0.924479	2.99492	0.0603903	0.168478	0.0404108	0.137784	0.134269	0.0677233	0.451658	1.07722	1.41672	0.829525	0.548862	0.425218	0.65869	1.47055	0.199387
TCEA1	2.28109	1.84965	2.21327	4.22499	1.17435	4.58311	2.07255	4.56245	3.86449	5.24056	2.07963	1.78406	2.99418	0.652078	0.430873	2.06651	1.40191	3.05809	2.12316	2.25856	0.580635	0.62323	0.418248	0.39335	1.45806	10.024	2.81654	4.25963
MMD2	4.89251	3.32445	3.34723	4.30034	2.86205	4.13078	1.46309	2.31552	3.38467	2.83977	2.18946	0.879983	2.99415	0.11264	0.15153	0.0430749	0.112681	0.658445	0.133798	0.0477914	0.0172317	0.0157804	0.111774	0.14732	0.579103	0.0824742	0.658364	0.199387
NCEH1	3.59287	2.61633	3.22702	3.58352	1.56024	5.34268	2.27745	2.60376	3.63976	2.93526	3.25505	1.27633	2.99252	2.81756	0.224501	0.0689919	0.132687	0.781012	0.181915	1.00684	0.298854	0.387705	0.406394	0.202196	3.46576	8.64309	4.47942	6.06602
C20orf30	2.56753	2.0659	1.73887	2.2716	2.99149	3.984	3.33158	4.53803	3.3262	3.92171	2.82957	2.34245	2.99241	2.71033	1.5476	3.85633	3.33006	2.81343	3.51955	1.98177	1.03508	1.03469	1.01736	0.714854	3.17838	17.7422	5.09424	11.7122
IARS	3.20423	2.69244	2.89327	3.17768	2.06942	3.97076	1.87772	3.28716	3.29498	4.73088	3.10224	1.59797	2.99156	3.03639	0.88905	1.50951	1.16928	1.71748	1.46727	1.56745	1.03472	0.744536	0.841199	0.352938	5.77703	22.5099	6.29164	11.8408
OXCT1	2.85442	2.0928	1.81316	4.60215	1.60291	4.30341	2.92189	4.58416	3.85645	3.93703	1.97794	1.34531	2.99097	8.33532	0.750276	1.06993	1.22496	2.36576	1.37334	0.920779	0.47323	0.514036	0.705234	0.296198	8.35356	18.515	10.4448	13.7973
GNAI2	7.26688	2.11419	1.8554	4.11666	3.20324	3.6928	2.2563	2.00363	2.71871	2.22681	3.14252	1.2905	2.99064	0.348447	1.67175	1.14177	1.28756	1.84186	1.16074	0.745303	2.10256	2.16161	5.30318	2.06461	3.69779	4.3189	4.61296	9.74843
TIA1	2.40041	3.20805	1.93172	3.98476	1.00356	4.58675	1.23208	3.38037	4.92665	5.42313	1.77833	1.9805	2.98636	2.5322	1.31748	2.9954	1.88804	3.18267	2.46845	2.49522	0.687842	0.852895	0.433318	0.365863	3.82498	12.8194	4.58679	8.2868
LASP1	4.25799	2.03041	1.9537	3.62974	3.54786	3.11966	3.08214	3.47737	2.78606	2.84377	3.51377	1.5843	2.98557	1.85578	1.34469	0.531155	0.738012	1.78257	0.673502	4.68993	2.59464	3.01749	1.15019	0.688633	4.50942	10.7632	5.78583	5.99344
KIAA1671	5.11732	2.65645	2.6555	3.38029	2.33422	4.13264	1.04111	2.45411	3.79232	4.10164	2.82423	1.33172	2.98513	0.381152	0.0210695	0.0328919	0.0783761	0.110057	0.0779129	0.0477914	0.0172317	0.0157804	0.666347	0.342267	1.07678	1.93726	1.38845	1.99753
KIAA0368	2.02092	2.72039	2.59824	3.90901	1.36149	4.01881	2.04441	3.1013	4.10557	5.01621	2.87334	2.0494	2.98493	1.99164	0.784065	2.21106	1.40509	1.35623	1.87153	2.36582	0.835513	0.808637	0.65822	0.436121	5.29159	16.156	6.55384	10.4083
PRKDC	3.01941	2.30867	2.61404	4.33738	1.91204	4.47422	1.95983	2.94547	3.93375	4.02565	2.8264	1.46023	2.98476	1.82235	1.07777	1.56342	1.04136	1.87134	1.27387	3.13277	1.41818	1.27218	0.536114	0.480274	3.4988	11.3225	5.20678	7.11613
NDUFS6	5.35741	3.4039	4.0806	2.12386	2.99918	4.83967	2.00616	1.63695	3.54075	1.75613	2.3516	1.7172	2.98445	0.887234	0.770951	0.987992	1.41254	1.96603	0.889591	0.0477914	0.553409	1.04142	1.93195	0.976999	4.9301	2.43056	5.1601	9.34242
TMEM131	2.67365	2.71896	3.0242	4.51531	1.31397	5.12989	1.47963	2.62317	4.1121	4.87785	1.87888	1.45636	2.98366	1.43192	0.732116	1.39626	0.743177	1.83779	0.950516	2.55381	1.23102	1.05847	0.493307	0.579932	3.87866	26.1323	5.93802	12.8294
ADK	1.45071	2.42387	2.92127	4.12797	2.42918	3.24853	2.32191	3.61241	3.42079	3.24021	3.75824	2.80979	2.98041	2.36585	0.793884	1.12233	1.07596	1.7764	1.52474	2.95113	0.728473	0.941328	1.34552	0.360363	3.25083	7.92444	4.08816	4.93601
ZBTB4	4.52688	2.20445	1.97795	3.57023	2.67474	2.96595	2.15156	3.14732	3.06472	3.8084	3.31014	2.31724	2.97663	2.68241	1.49243	2.81889	2.2362	2.17465	2.79026	1.88799	1.13355	1.51534	1.12653	0.761838	5.244	4.76948	6.33309	6.12557
UBA52	4.13439	1.89792	2.4884	1.93592	4.164	2.9678	3.79162	2.98152	3.0476	2.39291	3.89511	2.00606	2.97527	1.59607	2.67783	2.283	3.94694	3.19065	4.615	1.55483	6.09059	5.8041	4.76728	2.67519	1.92132	0.957615	3.75981	1.12832
CCNL2	3.31797	2.15564	2.8504	3.53594	1.39944	3.39667	2.0672	2.39088	3.35104	7.83112	2.16917	1.23161	2.97476	1.65145	1.09872	1.66505	1.19806	1.8651	1.13484	2.06548	0.75888	1.27788	0.273897	0.557021	3.64944	7.23526	4.62391	4.84765
BLVRA	3.83107	1.50596	3.31308	2.85377	3.93184	3.60418	3.12099	2.8919	2.59456	2.54719	3.72573	1.74132	2.9718	2.95615	0.796984	0.543675	0.94027	1.56389	0.706083	0.118632	0.0717343	0.266322	0.393994	0.340797	2.25411	1.18938	2.81187	0.5448
DCUN1D4	2.26886	1.96721	3.03225	3.34165	1.21313	3.26564	1.93044	3.2093	4.46582	6.21854	2.31163	2.42197	2.97054	2.78916	0.472037	1.78783	1.30912	1.6801	1.46245	1.2413	0.280204	0.343359	1.08965	0.278788	3.85732	20.9006	4.59967	12.6099
HILPDA	1.92191	1.43	2.40794	1.29085	1.46162	5.43741	0.806299	3.60839	0.964073	12.5612	2.9595	0.762357	2.96763	0.177976	0.0984636	0.0936494	0.156809	0.284382	0.152968	0.0477914	0.057442	0.115188	2.54912	0.719201	0.579771	0.367073	0.535214	0.438993
ZBED6	2.22138	1.81465	3.12006	2.35271	1.03742	4.04672	1.88554	2.95918	2.99554	8.47338	3.04444	1.65868	2.96748	1.14284	1.16638	3.33177	1.35265	2.65673	2.56029	5.38495	1.83256	1.63641	1.32109	0.841831	1.98844	4.59068	3.12936	4.44405
EIF2B1	3.76884	2.26553	2.32713	4.66742	2.12323	3.62822	1.83083	2.46869	4.28866	3.7869	2.81991	1.62565	2.96675	1.71219	1.00462	2.15833	1.76751	2.39904	1.41515	2.29493	1.18322	0.885816	1.8027	0.717148	2.58254	11.6184	5.08763	7.83954
ZCRB1	2.51872	1.27594	2.99571	4.60958	1.76371	3.30024	3.24655	5.73828	3.24439	3.52368	1.79983	1.57391	2.96588	1.28265	0.460858	2.26063	4.19969	3.91626	4.23428	0.693177	0.184929	0.264157	0.510492	0.23783	3.53182	17.7537	5.19493	11.7957
AFF1	3.33747	2.92178	3.35605	3.87529	1.30763	3.89383	1.74633	2.21399	4.66238	4.97991	1.95061	1.33078	2.96467	0.458916	0.650513	0.950035	0.655143	1.28064	0.789793	4.54073	1.57219	1.23305	1.48379	1.54167	2.07723	7.95516	3.03007	5.3876
TTC37	2.24544	2.32025	3.20365	4.82972	1.4768	2.94677	2.24604	3.4379	4.4025	4.73926	1.9164	1.77568	2.9617	2.73122	0.979903	2.6841	2.46278	2.75227	2.55579	3.85941	1.15621	1.21399	0.519454	0.642051	6.67943	33.6713	8.71039	18.294
C14orf159	4.37006	2.86847	2.68293	2.54011	3.00694	3.57558	2.08826	2.48321	3.15745	4.02608	3.23514	1.49197	2.96052	0.492708	0.383221	0.297107	0.320058	0.582762	0.375295	0.324618	0.271459	0.204376	0.704157	0.338021	1.3146	1.53125	1.91742	1.53083
TALDO1	4.48658	3.40945	2.22926	2.85011	4.40532	3.60623	2.31649	2.42732	2.63418	2.2584	2.88513	2.01706	2.96046	0.703475	3.16093	5.32339	5.80841	4.63654	3.20607	0.199821	2.03168	2.07397	1.43255	0.598142	3.65861	2.18385	3.24807	0.461721
ZNF641	3.57711	2.62773	2.42971	4.976	2.49737	3.9492	2.2288	2.98368	4.09854	2.42503	2.31865	1.40572	2.95979	1.67415	0.844883	0.547719	0.590757	0.889454	0.918254	2.19851	1.02002	0.975923	0.912483	0.844285	1.36179	3.8344	2.53233	2.63561
C1S	3.82326	2.49697	2.02112	2.27675	2.57284	4.72589	1.71122	3.0323	2.68735	5.30744	2.98184	1.86975	2.95889	0.707055	0.021467	0.0310134	0.129999	0.142168	0.121563	0.0477914	0.0172317	0.0466656	0.0280427	0.137321	0.917621	2.31585	1.8068	2.05207
SIK3	5.25095	2.4703	3.30798	4.04297	1.72497	4.42026	1.19137	2.36358	3.4709	3.37319	2.44779	1.43125	2.95796	1.07	1.47317	4.38338	2.81985	2.4348	2.66033	0.52572	0.225973	0.280389	0.403293	0.273168	3.29966	6.39253	3.30549	4.33165
TRPM3	3.66251	2.10132	1.1754	3.92916	1.17488	4.35987	2.4943	2.93335	3.66224	5.78555	1.80776	2.40853	2.95791	0.347379	0.0995959	0.0310134	0.239693	0.28603	0.0742803	0.0477914	0.0172317	0.0328566	0.0887601	0.0574102	1.70948	4.02624	2.29838	2.74777
UBE2R2	2.86433	2.18996	2.61564	4.66574	2.28489	2.84265	2.99328	3.26288	3.16462	2.4759	3.71425	2.38649	2.95505	1.87236	2.126	3.43539	2.1717	3.17706	3.11487	3.15623	1.33402	1.27111	0.765498	0.68289	3.49587	8.5522	4.90668	7.0542
LPIN2	3.24482	2.75132	2.99667	4.41956	2.02708	4.10796	2.59442	2.16462	3.51268	3.19469	2.87334	1.52904	2.95135	1.916	0.701316	0.345136	0.464387	0.979706	0.51478	4.42647	1.52765	1.47155	0.348472	0.258743	2.59325	4.66017	3.44571	3.97377
MAML2	3.6826	2.22029	3.96869	4.14163	1.35115	4.357	1.45858	2.67588	4.33351	3.95605	1.98288	1.24948	2.94814	0.321098	0.907183	0.943909	0.699634	2.51694	0.660827	5.51026	2.06379	1.72107	0.447693	0.501427	1.07869	8.4314	2.39719	5.60862
PSEN1	2.97926	2.18391	2.59627	3.29505	2.02117	4.24864	2.19457	2.73103	4.02862	3.78588	3.29864	2.00523	2.94736	1.05076	2.77237	7.19732	4.32271	3.92371	3.99159	2.21893	1.04668	1.0233	0.723546	0.496911	2.07187	3.90228	2.22625	3.32696
SMARCE1	2.55409	1.67503	2.11186	3.82698	2.08422	3.4499	3.3678	4.23482	4.68958	2.76957	2.23489	2.3507	2.94579	1.19559	1.77981	2.79385	3.69605	4.15515	2.85721	3.81485	1.62382	1.45742	0.983019	1.05101	3.29738	7.72501	4.86007	7.00616
ZNF187	1.83445	2.29405	2.05442	3.8363	1.5688	3.21255	1.82794	2.96565	5.41916	5.29262	3.18898	1.85086	2.94548	3.25228	1.05246	1.85761	1.69949	2.37492	1.5249	1.26062	0.425938	0.384765	0.193326	0.526257	3.79469	14.7127	5.55916	7.69389
USP8	2.1505	2.46995	3.07292	5.64616	1.47041	3.50165	2.14011	3.72963	4.07338	3.09096	2.34885	1.64939	2.94532	0.998278	0.496703	1.27095	1.15086	1.50563	1.68195	3.82855	1.16724	1.10437	0.676448	0.399554	4.20625	34.2739	6.03052	13.9438
MBNL1	1.84561	2.34885	2.3914	4.02251	1.45662	4.10711	2.19552	3.06784	3.50809	5.66956	2.38966	2.33365	2.9447	2.11728	1.69842	3.15149	2.35676	3.04909	2.33828	16.228	4.63465	4.89529	1.57246	1.41267	5.25773	44.0928	7.4672	20.5392
SRP54	1.25353	2.17649	2.38242	3.34516	1.4746	3.32607	2.33846	3.65366	4.06654	5.5652	2.82834	2.92124	2.94431	2.08965	0.728511	2.49424	2.06994	2.14846	2.42334	3.05515	0.905765	1.02015	0.255922	0.193486	2.1082	7.98519	1.99067	3.50304
CD302	3.89471	2.518	2.4527	4.17738	1.26437	2.58343	1.83743	3.64178	4.32883	3.48725	3.10768	2.03074	2.94369	0.550085	1.03148	0.578252	0.499068	1.21981	0.758093	9.40445	3.46819	2.88361	0.753263	0.50686	1.32022	9.96657	2.65366	3.32561
PAX6	4.26414	2.03763	3.50235	4.77572	1.82688	4.24492	1.29537	2.58954	3.98191	3.48232	2.14703	1.13819	2.9405	0.279392	0.0243343	0.100014	0.0707232	0.115184	0.154136	0.0477914	0.0172317	0.0203371	0.0280427	0.0368681	0.800158	3.63996	1.84865	2.3933
FAM168B	2.14732	1.91566	1.90368	4.97439	1.52299	3.31418	2.84459	3.42788	3.163	4.21895	3.70278	2.1418	2.93977	3.17855	1.03075	3.59961	1.81179	2.22383	3.12034	2.03557	0.714245	0.975185	0.398498	0.390994	3.43989	5.63321	3.98871	4.59967
PHB	4.34197	1.17214	1.61279	3.81732	3.18613	3.5365	3.78256	2.22002	3.48437	1.97214	4.19235	1.94895	2.93894	1.07344	0.765486	1.76726	1.9283	2.55271	1.49594	0.637208	0.815651	1.04603	2.00727	0.427532	0.420052	0.433788	0.251419	1.49059
ARHGEF26-AS1	2.82306	2.43243	2.27051	4.82897	1.33958	4.57433	2.20363	3.30441	4.32443	3.36854	2.2438	1.48911	2.93357	0.443027	0.13615	0.0385547	0.0648363	0.438922	0.177458	0.0477914	0.0172317	0.0157804	0.0280427	0.0226423	0.754319	5.73136	1.50135	4.46993
SLC35B1	1.974	2.37843	2.68505	2.85074	2.46621	2.98333	2.44055	3.78827	2.53097	4.20547	4.66975	2.21923	2.93267	2.85664	1.67148	2.17458	1.35842	1.71285	1.35736	1.05784	0.912369	0.874563	1.33978	0.57625	1.67522	3.37282	2.83774	7.8064
STOML2	6.34431	2.39209	3.5101	2.94901	3.0786	3.39138	1.74781	2.21018	4.40653	1.96195	2.31872	0.880144	2.93257	0.726117	0.351318	0.581214	0.73532	1.26584	0.628358	0.386829	0.751665	0.465504	3.12109	0.422669	1.85139	1.79054	1.30079	2.68442
VCP	4.28488	2.50088	2.68561	2.42177	2.96206	3.44695	2.10966	2.17569	2.59749	4.23808	3.85875	1.90841	2.93252	2.07541	1.20693	1.70935	1.73409	2.07385	1.13197	2.08356	1.82539	2.1935	1.00709	0.665831	1.84999	1.55204	2.00985	1.20015
ZBTB33	3.23194	2.55431	1.74592	4.67933	1.79438	4.45521	1.47692	3.02979	3.48817	4.5834	2.53794	1.56626	2.92863	0.900271	0.324622	0.59526	0.453063	1.33205	0.581012	1.64341	0.357132	0.441597	0.323912	0.203207	1.89043	11.7434	2.64773	4.97495
U2SURP	1.83532	2.81793	3.10255	4.25148	1.27069	4.09736	1.44973	3.18014	5.41451	4.96467	1.39465	1.35755	2.92805	2.60568	0.641849	2.39511	2.14451	2.70734	2.31386	4.94814	1.03095	1.18782	0.620486	0.470902	5.09913	25.0566	6.92403	12.7284
NME1	1.77575	1.22774	2.91742	1.79957	4.17331	1.63187	5.26146	3.43001	2.0311	2.99221	3.93467	3.94379	2.92657	5.94042	2.55877	1.68623	3.13338	3.50387	1.81207	0.517644	0.82639	1.16986	1.53415	0.0175374	4.93062	6.51389	6.21557	6.22582
LYPD1	5.99102	2.64198	1.71101	4.41941	3.43954	4.50112	2.69839	3.26825	1.8321	1.36542	1.70377	1.50882	2.9234	0.789972	0.73227	0.0782782	0.518539	2.49584	0.395792	0.0583548	0.0172317	0.0204043	0.285298	0.26221	0.867148	1.59192	1.17881	1.64108
PRDM2	2.19227	2.23466	3.2078	4.75863	1.95834	3.13417	1.78047	2.53062	3.78106	4.19867	3.12634	2.15358	2.92138	3.74125	2.02477	5.14314	2.69712	2.79296	4.26649	4.85609	2.03887	1.95716	1.17517	1.18801	11.3312	26.6559	12.144	16.732
CALCOCO2	2.38461	2.40959	2.43678	3.47418	2.33685	3.42677	2.48648	3.32165	3.6647	4.13919	3.16842	1.80711	2.92136	0.687058	0.984375	2.04389	1.47735	1.88423	1.82051	2.44228	0.944941	0.920099	1.40743	1.38565	2.01996	4.54458	4.29934	4.2703
FAT3	2.67783	2.9738	3.11464	4.11772	1.84926	4.83919	1.5051	3.49265	3.0901	2.90662	3.12212	1.35596	2.92042	1.13865	0.198544	0.052382	0.110408	0.293486	0.230666	0.0762503	0.0172317	0.0178097	0.0535954	0.108761	3.8886	11.9419	6.76565	8.16368
EBNA1BP2	3.55841	2.70077	1.82136	2.93692	2.05608	3.57137	2.40366	3.36401	4.5838	2.71557	3.49374	1.83347	2.91993	3.10194	1.68543	2.76065	2.8452	1.8201	2.09373	0.96381	0.752287	0.925024	1.74682	0.734538	7.89422	24.2601	11.0946	13.8246
PDK2	11.0419	4.15778	4.88037	3.68295	1.43981	3.61542	0.619839	0.536286	3.27734	0.876261	0.695637	0.210404	2.9195	0.236138	0.0944254	0.112442	0.182153	0.309034	0.0885853	0.0477914	0.0821631	0.0663461	0.208906	0.365889	3.687	4.09815	3.01092	3.06288
ANKFY1	3.70539	2.47174	2.25077	4.15509	2.17139	3.95713	1.85457	2.33586	3.42448	4.38143	2.80365	1.49084	2.91686	0.783819	0.922344	1.4595	1.01392	1.68424	0.940444	1.61605	0.787061	0.747433	0.349555	0.277983	2.02764	5.57308	3.29276	4.28811
GNPTAB	2.43998	2.16255	1.80303	5.09066	1.23325	3.13474	2.69111	3.87598	4.53731	3.93713	2.60223	1.48218	2.91584	3.61644	1.9815	0.998149	1.6473	3.66058	2.73736	3.58063	2.25103	1.37077	0.573069	0.550872	9.52684	52.5105	13.0368	28.2638
AP3B1	3.02202	2.09304	2.13995	4.64484	1.80705	2.8827	2.82337	3.18631	3.56069	3.96967	3.25551	1.59249	2.9148	0.621905	1.66028	3.36821	3.37917	2.39633	4.51832	4.06754	1.90572	1.62831	0.512987	0.446879	2.58872	8.36067	3.5114	5.02707
TSPYL1	3.65012	1.57422	2.28389	2.91765	1.73968	3.6424	2.63734	2.6127	2.85889	5.92992	3.01243	2.07326	2.91104	10.2598	1.60708	2.22501	1.62016	2.84772	1.40687	2.48136	1.25121	1.50883	1.1514	0.540176	6.00684	16.2648	7.81069	13.0394
SOS2	1.98798	2.18244	2.90411	5.09547	1.64323	3.3564	2.45719	3.69783	4.08067	4.34797	1.82018	1.35484	2.91069	0.745837	0.752659	3.21088	2.276	3.10628	4.3913	3.14932	0.68538	0.746453	0.691858	0.634589	3.71688	13.7647	5.34015	10.5129
SUCLG2	2.28753	2.0641	1.57943	4.11661	2.0334	4.51131	2.78888	4.07125	2.71125	4.06364	2.9364	1.72901	2.90773	0.134533	0.678725	0.61308	0.667617	1.19967	1.01376	1.77529	1.36588	1.11385	0.69225	0.258762	0.63607	1.23142	1.31229	1.57985
TEX261	6.6415	2.05153	2.22871	4.06869	3.38458	3.38344	1.86118	2.45126	2.55211	2.08638	2.22525	1.951	2.90714	0.516546	0.957985	1.02844	1.09241	1.17707	0.756171	0.618512	0.699949	0.54356	0.428526	0.435118	0.962703	1.06384	1.16744	1.69334
PTPMT1	3.56934	2.53168	1.87675	3.49295	2.27383	3.32835	3.84874	3.31023	2.57383	2.92554	3.05612	2.09353	2.90674	1.18157	0.77088	0.811194	0.982913	1.01879	0.890595	0.523785	0.480097	0.473831	0.406257	0.152092	1.29794	2.90889	2.42123	3.08884
COMMD1	3.63347	2.13682	2.63394	2.20494	2.45237	2.5443	2.49876	4.57519	2.27095	4.6328	2.66269	2.61423	2.90504	4.50148	5.45812	2.6544	3.47601	2.19698	2.57351	0.619678	1.84077	1.26157	0.835582	1.23426	1.29711	5.36616	3.20634	6.44982
SEC22B	2.73328	2.0259	2.52935	2.32935	1.78034	3.41393	2.36404	3.391	3.69947	4.9089	3.56039	2.1242	2.90501	1.79468	1.30199	2.57342	1.78472	2.73799	2.20203	3.89908	0.934602	0.664152	2.00526	0.597344	1.97499	10.3339	2.4378	3.88734
APPBP2	2.41761	2.49843	2.49974	3.62994	1.70139	4.28602	1.63158	3.75958	3.38133	4.42329	3.06703	1.55601	2.90433	1.91911	0.791346	2.80138	1.66821	2.89542	1.70528	1.21401	0.409809	0.344287	0.330934	0.320657	2.57715	7.94459	2.40568	7.25538
STXBP1	3.32952	2.52516	3.17242	6.37053	2.00098	4.13818	1.65946	1.7898	3.60788	2.05506	2.503	1.69507	2.90392	13.7088	0.922693	0.953862	0.886348	2.53244	1.10902	0.339553	0.0947357	0.166756	2.35689	2.14917	43.8117	83.0748	42.834	58.4328
TUFM	5.78724	2.44837	3.02817	3.35064	4.87155	3.44412	2.303	1.41779	2.96019	1.83255	2.14292	1.25943	2.90383	0.41376	0.405057	0.504328	0.898939	0.97889	0.62374	0.165908	0.828727	0.682061	0.982251	0.533464	1.30256	0.0943879	1.45856	1.81636
CYB5R1	3.61572	2.7208	2.26209	1.82135	3.04851	4.08264	2.70847	3.06428	2.75738	3.83359	3.39598	1.50886	2.90164	1.27933	0.712345	0.92684	0.748552	0.73102	0.568617	0.934638	1.05908	0.965156	0.406338	0.434939	1.53592	1.0982	2.13779	3.01883
KDM5B	3.33475	1.93048	2.48062	3.1868	2.34115	4.33751	1.93917	2.70459	3.13505	4.68153	2.65467	2.07349	2.89998	1.00381	0.666324	0.804206	0.638713	1.24474	0.689298	0.648635	0.369854	0.323353	0.391403	0.340532	2.2084	4.71703	2.90124	3.40062
IRF2	4.61506	2.7616	2.59971	4.13453	2.90548	3.10329	1.69179	2.29077	2.5866	3.62351	2.94328	1.53408	2.89914	0.648535	0.96037	1.17213	0.989643	1.6089	0.938882	1.13982	1.15709	0.90704	1.08506	0.516695	1.57996	4.57633	2.4224	3.02876
NSRP1	1.44084	3.36352	4.76739	5.3826	0.736438	2.70106	2.29138	3.1928	4.51202	2.86774	1.90064	1.63134	2.89898	1.25953	1.08353	4.19457	5.03358	4.09343	13.2537	6.69496	0.735314	1.28401	0.752738	0.756628	14.9727	94.044	15.5885	42.3152
CNTFR	9.62102	3.21979	3.43391	4.384	1.91068	4.50156	0.826441	0.574443	3.25306	1.10624	1.19932	0.7326	2.89692	0.0560634	0.0625944	0.0310134	0.0332688	0.0900912	0.0374576	0.0477914	0.0172317	0.0157804	0.0280427	0.0538499	0.37082	0.204075	0.604946	0.280216
FAM210B	2.16306	1.68727	3.05471	4.99961	2.23644	2.6382	3.24627	3.40839	3.18332	3.13531	2.92723	2.07459	2.8962	0.679991	0.344179	0.715157	0.716127	1.36689	0.70902	0.764687	0.387673	0.386902	0.601252	0.309907	1.5601	6.75527	2.46365	3.0954
TOR1A	3.84524	2.47848	2.96526	3.3528	2.78802	3.12942	1.5326	2.9619	4.04686	2.82296	3.39307	1.41733	2.8945	2.5125	1.2213	1.72746	1.95201	2.18229	1.15715	1.41123	1.6681	1.41512	1.34146	0.715469	2.44559	4.81893	2.69694	1.01905
AGL	3.00592	2.27002	2.38782	4.84462	1.24202	4.5033	1.45369	3.76172	4.12128	3.65552	1.8809	1.57053	2.89145	0.872995	0.209989	0.38318	0.467825	0.52423	0.512427	0.840833	0.280316	0.223161	0.0846754	0.0990296	1.51849	7.44265	3.16343	4.31861
PLCG1	7.50586	2.95413	3.39469	4.37042	1.75177	4.29912	1.10115	1.14218	3.66122	2.12616	1.62948	0.744073	2.89002	0.191759	0.119123	0.247535	0.238221	0.384018	0.2355	0.0477914	0.0584542	0.0932803	0.871541	0.366905	0.945965	0.213104	1.13303	0.976551
HSPA1B	3.42759	3.34065	3.59255	0.555209	0.436039	8.10558	0.942211	1.68478	1.98056	9.20114	0.363993	1.04942	2.88998	1.31099	1.37914	2.37836	1.01718	3.35336	0.635097	2.89994	1.48598	1.10762	5.07012	0.742934	0.176506	0.0943057	0.0981134	0.0630648
WIPF2	4.35028	1.8804	2.0153	4.30206	2.69974	3.57045	2.20366	2.68748	3.21512	3.03659	3.16542	1.54642	2.88941	0.92765	0.793968	0.982614	0.687984	1.09823	0.957393	1.19783	0.5335	0.606097	0.549415	0.320843	2.0293	5.87496	3.01507	4.13011
FAF2	3.62704	2.65064	2.84047	3.7323	2.11266	3.6629	1.65601	2.74198	3.39469	3.6953	2.92403	1.62333	2.88845	1.30184	0.676124	0.871347	1.06037	0.817634	0.73863	0.870865	0.484288	0.518843	0.622654	0.283202	1.60493	3.41626	2.57409	3.96085
FAM59B	4.66077	2.45465	3.12815	3.10732	3.17775	2.80587	2.20957	2.30435	2.88576	3.93035	2.4235	1.56771	2.88798	0.109148	0.123129	0.0602991	0.100287	0.355743	0.104947	0.0477914	0.0290216	0.0526258	0.0470149	0.0280553	0.405987	0.851274	0.911143	0.739393
RANBP2	1.49469	2.06844	2.64501	4.64902	1.02608	3.47589	2.12251	3.38367	4.45029	6.30746	1.77941	1.24363	2.88718	2.90403	1.52371	1.99313	1.98169	2.99749	2.74369	32.9898	12.1514	10.8991	0.727828	0.615981	8.22011	36.2261	11.199	21.8711
PPAPDC1B	3.85761	1.76184	3.21193	3.49931	1.04953	2.87951	2.03285	2.22882	3.7726	6.49527	2.20805	1.6022	2.88329	1.4341	1.23645	0.882171	0.638053	2.56143	1.10368	2.1708	1.15981	1.38115	1.75957	0.528289	1.97227	10.5003	4.40581	4.86358
PYGM	8.55646	3.35316	3.21942	3.955	3.0298	3.46749	1.0632	1.22944	2.40432	1.43479	1.92811	0.899556	2.8784	0.0209766	0.0187665	0.0310134	0.0209006	0.0292369	0.0374576	0.0654179	0.0298567	0.0157804	0.278603	0.0764609	0.272467	0.450049	0.289623	0.154668
ENHO	10.7071	2.3455	2.37903	1.02718	4.41571	2.71683	2.2828	1.35688	1.88541	1.52866	2.71337	1.17827	2.87806	0.111945	0.0187665	0.0310134	0.143642	0.452283	0.146196	0.0477914	0.0172317	0.0205558	0.121645	0.142492	0.38496	0.59668	0.923335	0.199387
RNF170	3.07613	2.35848	2.62878	3.64944	1.88546	3.48485	2.1966	3.90161	3.53543	4.31542	1.96914	1.53338	2.87789	1.2191	0.558321	0.780003	1.17781	1.17301	1.26616	0.548832	0.263571	0.223947	0.144283	0.192464	2.03598	7.41707	2.6035	4.53052
HIBADH	4.07624	1.36383	2.04206	3.69891	2.63582	2.89949	2.07784	3.70503	3.61178	3.70711	2.89307	1.76968	2.8734	0.834671	0.541888	0.862279	0.91295	1.75465	1.2128	1.03624	0.509948	0.533517	0.311111	0.158658	1.78271	4.51631	2.79846	4.58834
NECAP1	3.71147	1.74239	2.90574	2.84274	2.26415	3.55009	2.16136	3.53822	2.98862	4.86069	2.38455	1.51261	2.87189	8.98413	0.939198	1.30672	1.3344	2.75352	1.0077	4.07927	1.68605	1.51672	0.611869	0.219828	5.13973	5.43906	6.0556	5.89363
C8orf33	2.84375	1.85223	1.43975	3.64411	2.35349	3.38697	3.17758	3.55634	2.75821	3.39348	4.40211	1.64956	2.87147	1.87592	1.05313	1.77061	1.68777	1.885	2.17348	1.0681	0.822685	0.547028	0.903168	0.302124	0.638356	0.878772	1.03702	0.402657
PTDSS1	3.50441	2.57574	2.7677	3.02957	2.89114	4.42495	1.85443	2.83808	2.59189	2.75339	3.2894	1.93586	2.87138	2.15745	0.846146	0.748962	0.872698	1.22509	0.792187	1.97272	1.08807	1.13581	0.606658	0.394952	2.13834	3.60929	3.0253	1.47785
RBPJ	2.19064	1.92522	1.684	4.85399	1.07632	3.44841	1.94637	3.27414	4.00377	5.3958	2.66265	1.9598	2.86843	1.80264	2.1062	5.98894	4.08921	5.1547	5.97227	5.09065	1.30293	1.16217	0.493935	0.419066	3.71082	7.89852	3.82724	4.22026
ALDH5A1	3.03117	1.571	2.00202	5.21407	1.8495	3.35206	2.5408	3.6605	3.3715	3.47034	2.6672	1.66767	2.86648	1.3135	0.263802	0.167462	0.197405	0.873868	0.391458	0.250425	0.115453	0.0946788	0.30207	0.0800706	1.99877	6.12637	3.20882	5.25152
TMLHE	3.55985	2.75527	2.04076	4.39612	2.02914	3.40307	1.71994	3.2324	3.42314	3.88251	2.11572	1.83645	2.8662	1.46529	0.793867	0.686464	0.74483	1.20064	0.727037	1.47193	0.549136	0.580705	0.187466	0.464315	1.8733	4.40579	1.91359	3.6989
CPSF7	4.09345	1.91416	2.4515	3.50614	2.414	2.92761	1.67674	2.33273	3.47371	5.29876	2.57339	1.70236	2.86371	0.88586	0.83837	1.25427	1.1146	1.56083	0.835933	1.60084	0.681928	0.741482	1.13471	0.543457	1.09686	2.77748	1.66789	1.15266
FAM204A	1.8718	1.91712	2.00263	3.04089	1.5189	3.37057	1.82811	4.27322	3.87732	6.07329	2.44555	2.10895	2.8607	1.46533	0.73877	1.3399	1.29282	1.38613	1.76223	1.87812	0.297667	0.652203	0.548585	0.248317	1.61893	7.03898	2.07875	3.49724
ALAD	3.30351	2.0826	1.12107	4.48855	1.60775	2.50537	3.15364	3.78571	3.57325	3.42546	3.50022	1.77817	2.86044	0.67778	1.45286	3.36052	3.43659	2.82827	6.29778	0.622302	0.245414	0.312813	0.276566	0.331544	2.7341	10.2208	4.69619	7.18848
CCND3	4.85719	2.47381	1.49802	2.10921	4.20195	2.21129	4.82286	2.25452	1.26145	2.5395	4.32246	1.76509	2.85978	0.859885	0.992977	1.35489	1.45895	1.97079	0.979722	0.633667	1.41757	0.597614	2.19899	1.7838	0.496098	0.367073	0.972411	0.295844
TIMM17A	1.60355	2.3896	2.19144	3.45648	1.92242	3.14754	3.6578	3.34437	2.40588	4.23864	2.68463	3.2681	2.8592	5.07687	1.14953	2.40263	1.64024	2.23048	2.46527	5.19015	1.23315	1.55217	0.219201	0.332172	2.48349	6.2765	3.3896	7.29948
ZSCAN18	3.13779	2.45397	2.81814	2.78117	2.39373	2.55599	1.10558	3.19007	2.53878	6.07807	3.11481	2.11823	2.85719	3.39954	1.76984	1.95001	1.75187	2.47748	1.27373	0.460938	0.243799	0.372138	0.329748	0.475661	3.20018	7.52785	4.32801	2.64704
PPP6R3	2.97675	2.31926	2.12342	4.12304	1.68612	3.70947	1.5424	2.53534	3.87347	5.09289	2.55133	1.74847	2.85683	2.18128	1.06401	2.62408	1.65726	2.19449	2.07822	5.12315	1.83731	1.40519	1.00109	0.77352	3.14967	14.7587	4.83108	7.99791
HIATL1	3.69543	1.8382	3.0409	3.3484	1.99518	4.62513	1.40632	3.34469	3.82043	3.39149	2.17804	1.58861	2.85607	0.528146	0.507136	0.95994	1.27185	1.34028	0.968376	1.99693	0.717271	0.612673	0.523983	0.393821	1.77399	7.3351	2.76965	5.50716
TMEM179B	7.22159	2.59222	2.63803	3.45451	3.1481	2.7015	1.18894	2.14696	2.57433	3.09627	2.42402	1.07935	2.85548	0.408579	0.704634	1.0486	1.21355	1.23526	0.427462	0.496348	1.06253	0.700996	4.83122	1.5631	0.400573	0.206971	0.69401	0.568806
DYNC2LI1	1.93065	1.35735	5.66275	4.02353	1.28939	4.19476	0.964124	3.99941	4.37005	4.37702	1.14591	0.925787	2.85339	1.80731	0.270586	0.458053	0.547992	1.70277	0.524399	0.910666	0.166463	0.0941841	1.40121	0.141806	4.3059	26.3316	6.17274	7.47719
FBXL3	2.60865	1.66654	2.51913	4.62668	1.55345	3.08872	1.62092	3.5193	3.64179	5.47198	2.71742	1.20097	2.85296	1.58685	1.05968	3.05508	2.04478	2.67534	2.43048	3.5084	0.917792	1.02542	0.544252	0.56909	2.86678	16.7636	3.422	9.02858
PPIL4	2.30624	2.26416	2.0262	5.00536	1.22872	3.9775	1.42353	3.39748	4.52676	4.18933	2.27343	1.61648	2.85293	2.48089	0.904895	1.83754	2.1359	2.63891	2.3524	4.15989	1.06955	1.18267	1.15207	0.495922	8.4719	101.932	11.3123	34.7034
ATF6	3.0125	2.19883	2.43518	4.07218	2.14872	3.35008	2.20114	3.02621	3.27157	3.97029	2.83318	1.68396	2.85032	1.2062	1.56089	1.37058	1.63901	1.83885	1.53341	15.4876	6.15588	2.58781	0.921238	0.659578	2.34959	9.38546	3.68369	6.22678
EIF4A3	1.64661	1.99437	2.8822	1.64753	2.33563	2.31801	1.82621	3.64975	3.09946	8.05663	3.40371	1.32194	2.8485	1.96144	3.10403	2.76106	2.72538	2.95272	1.55972	56.5	12.1729	5.11534	1.85004	1.00805	0.63957	0.804106	1.56843	0.947323
TAPT1	3.42516	1.72103	2.25643	4.08605	1.85816	3.36272	2.23028	3.32443	3.33792	4.14509	2.43793	1.99441	2.8483	1.29099	0.642243	2.57694	2.23325	2.19026	2.03016	3.04992	0.634557	0.869647	0.236427	0.334734	3.29395	10.8076	4.36488	7.23404
GTF2A2	1.52811	1.57017	1.27299	3.03075	3.12883	2.2156	2.72997	4.36684	3.47429	4.21061	4.01069	2.63954	2.8482	3.28937	1.42869	3.10389	3.8263	2.41626	2.22089	1.0515	0.934011	1.11556	1.61051	0.683763	1.17124	5.73011	1.96857	1.05008
BTF3L4	2.36785	1.99014	2.85256	4.51966	1.77225	3.81613	3.00615	2.99426	5.05482	3.57891	1.40373	0.810699	2.84726	3.47982	1.20612	2.69891	2.50902	4.23848	2.33159	3.49593	1	1.07008	0.790369	0.346355	4.70279	18.8013	5.90213	9.38333
WAPAL	1.4656	2.30656	2.42678	5.03089	1.34652	3.26725	1.98714	3.51927	4.05471	3.73117	2.99615	2.01158	2.8453	1.57094	1.4747	2.89577	2.12589	2.50726	3.47518	8.30854	2.34075	2.64045	0.396602	0.675475	3.31761	14.2801	4.85941	9.69579
DYNC1LI1	4.45691	1.12169	3.19439	4.14728	1.68951	4.29087	1.35919	3.1447	4.14028	2.57954	2.46064	1.55293	2.84483	3.83315	0.634611	2.03995	2.05086	2.84471	1.32747	7.28562	1.0858	1.20262	1.41554	0.42585	6.24768	16.1266	7.33585	8.44484
ATP6V0D1	6.45073	2.39955	2.93613	2.92186	3.41816	3.94435	2.00852	1.47581	3.5018	0.96274	3.06284	1.04809	2.84422	0.892013	0.956929	0.726356	1.72182	1.92424	0.88773	0.211679	1.89111	2.09185	1.63167	0.608607	2.58116	1.31791	2.03723	1.31738
STAT3	4.69547	1.82274	2.14285	2.94637	2.60341	3.63202	2.50055	2.70643	3.09699	3.29201	3.07192	1.6097	2.84337	0.432297	0.93114	0.912347	0.869145	1.33938	0.612948	1.89745	1.29512	1.11742	1.47103	0.834248	0.97899	1.30883	1.62784	0.423365
MYBPC1	2.6658	1.95119	1.10202	2.96125	2.73777	2.95343	3.46692	4.69889	2.218	4.1661	2.9653	2.22832	2.84292	0.202666	0.167518	0.0310134	0.0209006	0.172183	0.0917913	0.0477914	0.0172317	0.0157804	0.0280427	0.032982	0.664263	2.04358	1.10516	1.37115
UBE2E1	4.12819	2.66699	2.28182	3.9683	2.09656	2.23641	2.76818	2.80965	2.76905	4.0461	2.47121	1.8618	2.84202	2.00383	1.21724	2.34938	2.425	2.43933	2.33225	3.52673	1.24804	1.42448	1.44146	0.543278	6.00826	29.8576	9.28816	17.9776
PARVA	2.49563	1.79157	1.99222	4.1485	2.56403	3.43853	3.09279	3.30277	2.98936	3.54919	2.83708	1.88955	2.84093	0.828886	0.213206	0.0494379	0.108225	0.71056	0.204554	0.0477914	0.0172317	0.0202268	0.719421	0.436849	1.37653	4.4502	1.73631	3.84898
C12orf76	2.32413	2.11113	2.72815	2.47249	1.92668	2.74408	2.63229	3.65803	4.70108	2.78646	3.74522	2.24585	2.83963	5.54769	4.27793	11.8072	8.99231	5.22601	8.02559	0.592996	0.456185	0.388699	1.09851	0.394347	4.40448	7.47943	3.30623	5.27922
CUTA	3.83756	1.20273	2.26899	0.857892	3.14896	2.33565	3.5235	3.42102	1.60717	5.18407	4.25094	2.4368	2.83961	2.9486	2.6156	3.04345	3.51262	2.525	1.86504	0.517056	0.835361	0.877244	0.704132	0.461319	1.47935	0.28456	2.16752	1.17282
CUTA	3.83756	1.20273	2.26899	0.857892	3.14896	2.33565	3.5235	3.42102	1.60717	5.18407	4.25094	2.4368	2.83961	2.9486	2.6156	3.36998	3.51733	2.525	1.86504	0.517056	0.835361	0.877244	0.704132	0.461319	1.47935	0.28456	2.16752	1.17282
WBP5	2.32919	1.0635	3.89002	2.33281	0.850028	4.74353	1.67669	3.65914	3.12993	7.08832	1.849	1.46188	2.8395	3.9081	0.911356	3.06747	2.81722	5.25537	2.55793	2.46502	0.404989	0.73036	2.21665	0.278892	1.18845	11.9855	2.83769	3.55939
ZNF32	2.63415	2.95014	2.31522	2.84658	3.35287	2.551	2.37295	2.50854	3.73165	3.31943	3.48229	1.99735	2.83851	2.81146	1.91555	3.27307	4.65888	3.89915	2.76004	0.979333	0.713325	0.875525	0.556633	0.488511	3.3099	5.29014	4.4685	6.01637
RFX3	2.36036	2.39893	2.53339	3.11836	1.67101	3.22492	1.36591	2.50366	3.99129	5.99993	2.87718	2.01615	2.83843	1.06448	0.371017	0.541488	0.328817	0.897003	0.527324	1.44686	0.411324	0.414319	0.106193	0.292136	2.84028	12.8934	4.96419	9.43381
HIF3A	3.74219	4.19799	1.88271	4.06026	1.5522	3.33097	0.835816	1.91588	3.574	6.45845	1.50696	1.00195	2.83828	0.0943854	0.252208	0.0310134	0.039173	0.348109	0.0850351	0.0477914	0.0172317	0.0157804	0.375996	1.00758	0.60875	1.65436	1.93199	2.5368
NUDC	2.73743	1.05064	2.72492	3.16743	2.9096	3.10309	3.21514	2.9992	3.75502	2.20312	4.18854	2.00102	2.83793	1.94953	2.27853	3.11381	3.14072	3.30544	2.39927	0.738827	0.862596	0.921948	1.94075	0.658036	1.43162	0.778366	1.72543	0.855777
LOC728392	3.68297	1.26496	1.75327	2.33621	2.93131	2.65566	3.26067	3.03187	1.54149	3.9993	5.10596	2.45114	2.83457	5.57221	1.33851	1.166	1.12376	2.86665	1.2001	0.964121	0.251715	0.307629	0.577343	0.360874	6.45061	22.7078	12.2288	27.2849
MED21	2.58634	2.78236	2.22076	3.24571	1.6663	3.02623	1.88803	2.88247	3.07352	5.41882	3.00909	2.18268	2.83186	3.32734	1.14981	2.55651	1.52463	3.34204	2.22082	2.33618	1.28976	1.25814	2.49652	0.755698	7.03271	30.754	8.06879	18.0936
MAGEF1	2.84997	3.66712	2.55265	3.02641	2.70468	5.27902	1.47296	2.29186	2.97311	3.01136	2.6464	1.50168	2.83144	2.94888	1.13174	1.19019	0.624235	1.64169	0.847201	0.419892	0.169875	0.414994	0.737281	0.192825	2.61807	5.82375	3.27633	6.86095
SERPINB6	3.98846	2.48281	3.62003	3.22915	2.75129	2.92339	2.32201	2.41632	2.52136	2.6393	3.40706	1.67182	2.83108	0.537336	2.1169	1.67079	2.09073	1.45415	1.50668	3.7468	2.04947	2.47162	4.64218	2.96003	1.13353	1.95699	1.9637	0.849439
LOC100507217	2.75979	2.45807	1.56129	2.78935	1.88008	3.33923	1.52138	4.32667	2.53015	7.08779	2.26183	1.45371	2.83078	1.76398	1.70866	5.2917	5.04215	4.11729	5.42738	3.04077	1.01177	2.00846	0.842427	0.704947	1.37782	5.95972	2.40726	4.09891
PNP	1.7338	1.17621	1.74692	2.30718	0.649951	5.2931	1.5051	2.08151	3.84249	9.35219	3.56889	0.705469	2.83023	0.543448	1.29219	0.486309	0.859909	1.368	0.590148	19.6558	5.86603	7.33125	2.88912	0.761075	0.289244	0.557473	0.55368	0.87577
SPG11	3.36835	2.3414	2.30452	4.04451	1.57394	3.3306	1.62678	2.64497	4.13786	4.1049	2.69509	1.77174	2.82872	1.12773	1.08794	1.87349	1.30109	1.54983	1.51385	2.44114	1.05099	0.975025	0.684121	0.423987	2.48555	9.63632	3.56567	6.91708
BCAS2	1.29761	1.82843	1.52839	4.13422	0.760614	2.44573	1.74162	4.24413	4.0414	6.52351	2.69797	2.69514	2.82823	5.03597	1.3011	3.36713	2.1972	3.21232	3.00618	10.6388	2.54438	6.87204	0.751087	0.5747	3.56568	33.9017	4.79031	15.7614
PEX11B	5.46824	2.05688	3.37971	3.08843	2.18283	3.94383	2.25389	3.0032	3.18079	2.5196	1.46036	1.37031	2.82567	2.70861	0.754005	0.886786	1.04499	2.38914	0.744005	1.51832	0.482551	0.359218	0.724353	0.459043	5.34589	13.3737	5.18428	12.479
UBAP2	2.75756	2.23077	1.87301	3.9407	1.74487	3.61326	2.21434	2.8611	3.58304	3.24121	4.0642	1.74417	2.82235	0.970205	0.80943	1.22004	1.25693	1.37564	2.06122	0.605145	0.391481	0.341764	1.42112	0.688493	2.14277	3.99988	3.83807	1.91261
METTL23	4.47935	2.2242	2.17206	3.70228	1.32316	2.89392	2.32325	2.96778	4.24322	3.60496	2.35561	1.5689	2.82156	1.01264	0.760676	2.43346	2.46563	1.92157	1.73134	2.97028	1.59934	1.34444	2.72516	0.769688	2.84921	7.3322	4.48686	6.71576
HSPA1B	2.90524	4.12594	3.91298	1.3054	0.412973	7.92284	0.938529	1.84337	1.67466	7.49948	0.147558	1.15578	2.8204	1.29177	1.36734	2.48253	5.66834	3.89439	3.88312	2.81581	1.23244	0.420699	4.36709	0.746556	0.111276	0.0685534	0.0862953	0.167527
RPS9	9.00295	1.60943	2.21251	4.30233	1.69462	4.78571	1.52483	0.548339	5.16837	0.917821	1.19398	0.877219	2.81984	0.195716	0.314892	1.66679	2.58198	2.89387	2.11578	0.0477914	2.35785	3.31453	13.9698	3.10417	0.891765	0.67077	1.21321	0.199387
RHBDD2	7.98356	1.8924	2.36193	2.35752	3.41106	4.15302	1.58379	1.2492	2.65433	2.48858	2.31977	1.38091	2.81967	1.99561	0.347756	0.508124	0.55667	0.831644	0.317785	0.0477914	0.121312	0.174258	1.11613	0.381866	0.904833	0.339802	1.1374	1.55682
PANK3	2.46843	1.74523	4.67498	5.17275	1.44357	3.32342	1.87839	3.15824	3.54714	3.33337	1.96518	1.10811	2.81823	1.32094	0.688486	1.40011	0.873028	2.40244	1.49147	3.36418	0.689529	0.666663	0.6805	0.412986	2.46586	4.7852	2.9362	3.05961
TXNDC15	5.58347	1.90439	2.30748	3.55234	1.57031	3.93368	1.35805	1.84219	3.39502	4.23048	2.44641	1.6663	2.81584	1.77075	0.590132	1.00927	0.879528	1.58856	0.669419	0.44302	0.407478	0.264913	0.960891	0.262899	1.57632	9.61095	2.78359	3.77491
CEP63	1.69726	2.82439	2.10486	5.5746	1.04454	3.45963	1.79896	3.31556	3.82553	2.91008	2.67848	2.53708	2.81425	1.79723	0.591617	2.65391	1.62534	2.34258	2.79114	4.57868	1.25015	1.07382	0.20334	0.45079	10.3627	68.0134	13.8972	27.83
SMARCC1	2.42395	2.18285	2.63665	4.29394	1.78012	2.84366	2.76004	2.89113	4.22853	2.30239	3.72073	1.70212	2.81384	0.763629	3.30836	5.60869	5.62881	4.37104	10.1357	2.67482	1.20969	0.94301	1.00985	0.627588	5.65514	21.6103	5.94928	13.2823
SALL2	5.78176	1.86261	2.15997	4.34379	3.09296	4.01567	1.78472	2.13477	2.75521	2.2311	2.27762	1.31418	2.81286	0.549951	0.333565	0.266823	0.381361	0.967757	0.401238	0.0477914	0.0172317	0.0384756	0.1129	0.159751	0.730575	1.62135	1.16443	1.76242
COQ9	4.50515	3.07828	2.09328	3.40455	2.94422	4.40267	1.67207	1.75863	2.9851	2.69729	2.91172	1.29265	2.81213	0.586956	0.290693	0.317944	0.598155	0.969894	0.428253	0.0696493	0.162027	0.121485	0.55483	0.267007	1.26001	0.946401	1.2191	2.27638
PPP2R1B	2.5006	1.63645	4.2743	3.22474	0.661666	3.35048	0.949218	2.58823	5.13493	6.30377	1.59341	1.52152	2.81161	0.473199	0.581648	2.29764	0.871354	1.40122	1.04706	0.912989	0.293704	0.324225	0.478447	0.308625	1.23312	7.60512	1.82045	6.27713
C22orf39	2.96103	1.95396	3.02398	2.9335	1.93496	3.37615	2.75647	3.58459	2.28956	2.89694	3.7995	2.22294	2.81113	3.16028	0.885406	2.49006	2.87202	2.21197	5.01572	0.463541	0.359725	0.574202	0.798487	0.555802	4.33836	9.99278	8.01157	8.01482
ZFYVE20	2.99114	2.00386	2.0015	4.21905	2.36457	3.70157	1.69626	3.0297	3.28025	3.28469	3.58315	1.57693	2.81106	1.35366	1.14647	2.0675	1.48922	1.28008	1.88971	1.0317	0.335258	0.338734	0.275043	0.312141	2.04164	4.09102	2.79772	2.71776
SRP68	3.01378	2.77162	2.58233	2.93314	2.6975	3.68325	2.16044	2.57705	2.98981	3.10959	3.33396	1.87691	2.81078	1.7406	1.04097	1.59104	1.41529	1.97095	1.17089	1.74018	1.20948	1.25364	0.442766	0.55617	3.31269	11.159	4.59525	6.30379
RPS16P5	0.53191	0.97398	2.54829	0.842162	0.201502	4.25968	0.332982	1.38461	1.88359	18.3468	2.15634	0.259789	2.81013	0.292953	0.293025	0.58198	0.311338	0.25856	0.431538	1.04599	0.173246	0.150069	0.0280427	0.0606029	0.130598	0.179767	0.115774	0.164746
QARS	5.07211	2.89792	3.77958	3.0516	2.80398	3.87238	1.58693	1.74849	2.68747	3.04478	1.7247	1.4387	2.80905	0.627827	0.874178	0.769952	0.876654	1.18008	0.543408	0.973	1.96307	1.40046	1.0268	0.533087	1.70932	1.58641	3.02283	1.09033
ZNF226	1.85601	3.09073	1.85191	1.96951	1.36254	2.95165	2.21367	3.23724	3.08244	6.70551	2.60762	2.77963	2.80904	2.0401	0.518718	1.13283	1.41372	1.16711	0.921588	0.876562	0.314747	0.160095	0.0899783	0.0758288	3.22243	10.841	3.7346	6.16641
GOLPH3	3.42817	1.87131	2.26348	3.54593	2.03381	2.93186	2.12943	3.36333	3.43527	3.90172	3.04509	1.72239	2.80598	1.86971	1.39992	2.70371	1.83471	3.34663	1.86002	4.00312	1.07773	1.46307	0.87086	0.677227	2.03428	9.58089	2.73368	4.12794
RMST	2.19136	2.24133	1.16716	2.67218	3.15805	3.28745	3.20802	2.64283	3.28435	3.1214	5.33265	1.36347	2.80585	0.43305	0.0855207	0.146116	0.305839	0.201703	0.388004	0.0477914	0.0172317	0.0157804	0.252453	0.228495	1.53125	2.32525	3.23378	2.04555
M6PR	2.49273	2.03618	2.66146	3.29518	2.06378	3.65271	1.57389	2.99871	2.67817	4.44947	3.94409	1.81216	2.80488	2.07287	2.20365	1.51302	1.72351	1.7541	1.42567	5.2498	3.11657	3.13976	1.1606	0.336446	1.62173	6.97317	1.78107	2.03835
NIPA2	2.35197	2.39044	2.81248	3.93599	1.53088	3.44314	1.77598	3.61636	4.19794	3.04792	2.72068	1.81274	2.80304	2.27557	1.07601	1.21388	0.77348	2.22877	0.984513	8.6125	3.09902	2.78117	0.363324	0.630629	3.14263	13.6575	4.49921	10.6773
SUPT7L	3.58373	2.66007	2.653	4.70407	2.04061	3.92212	1.41283	2.33751	4.03422	3.07816	1.8165	1.36861	2.80095	1.69128	0.827354	1.81844	0.932486	1.85832	1.1258	2.06247	0.668464	0.81926	0.644168	0.485384	5.71626	33.5677	6.99644	17.4908
RNASE1	2.20808	0.302339	0.652409	3.54155	1.77927	0.551536	3.29798	3.03963	3.85043	0.417919	7.92939	6.0323	2.80024	0.88427	28.5776	73.607	105.278	35.2638	52.4444	10.7238	28.8215	28.915	20.9622	5.43508	7.43852	2.23722	2.59933	0.199387
CCL4L2	0.859232	0.129951	0.994892	3.65942	1.54144	0.135831	8.10782	3.82702	2.79309	0.943474	2.74364	7.86209	2.79983	4.13974	20.5311	9.92349	30.7304	16.0648	23.0945	153.296	145.997	526.648	2.0786	0.449918	0.0451968	0.367073	0.14505	0.199387
SMG1	2.12304	2.82016	2.65677	4.55995	1.10687	3.50695	1.31614	2.4028	4.73406	4.6862	2.16698	1.4958	2.79798	1.53488	0.717926	1.32991	0.780403	1.33005	1.17828	5.59389	1.72199	1.37348	0.298324	0.592481	4.74726	16.0855	5.18306	9.19894
RASA1	2.02353	1.89914	2.11139	4.01791	1.17027	3.9911	0.95522	2.59422	4.91065	7.40163	1.347	1.13354	2.7963	2.86675	0.59772	1.79099	1.23853	2.30878	1.83423	13.3685	4.09163	2.01361	0.995893	0.813422	6.45581	35.6866	9.14646	16.9451
SHOC2	1.61882	2.18043	1.91102	4.87023	1.17908	3.23408	2.53833	3.07076	3.98974	3.03175	3.30614	2.60538	2.79465	2.94332	1.38831	1.69715	1.86348	2.08612	2.6682	6.54313	2.09482	1.99896	2.02185	1.01104	7.67448	52.4125	10.8933	21.7491
MBIP	3.01371	1.86442	3.20191	4.44176	2.01018	3.61467	1.22971	3.3292	3.20565	4.07054	2.31653	1.23201	2.79419	2.2655	1.00879	2.5064	2.87605	4.25938	2.19609	1.50729	0.470947	0.680778	1.08595	0.649346	3.62068	28.152	6.01823	14.0686
EXOC6B	1.73245	1.90536	2.20821	4.12081	1.35328	3.7099	1.81193	2.96706	5.32703	3.71268	3.04441	1.63277	2.79382	2.49863	1.70795	5.89125	4.198	3.04374	6.12222	1.89804	0.542088	0.554164	1.22323	0.623014	5.97895	28.7953	6.88111	13.516
ZNF664	2.32806	1.84838	2.59154	4.13501	2.01927	2.73311	2.9844	3.83358	3.46045	3.26368	2.5465	1.77466	2.79322	0.990775	1.44548	4.52812	2.72605	3.94476	6.19811	0.65751	0.233529	0.396188	0.819239	0.500221	3.44271	6.58429	3.95407	5.27511
SALL1	4.70743	2.37075	2.8121	3.39376	2.58972	2.95676	1.75615	2.27801	3.08236	3.08715	2.73221	1.74135	2.79231	0.931766	1.06362	1.33457	0.893745	1.1748	0.876137	1.52031	1.5469	2.4245	0.0753338	0.13479	1.53245	2.87603	2.25739	2.56999
C15orf63	3.26473	1.6026	1.97464	2.20483	1.71102	4.26458	3.57399	3.2217	2.10418	3.85177	3.25632	2.45916	2.79079	2.32679	1.94841	2.89626	4.43457	3.33754	4.52495	2.22632	0.953296	1.52706	0.0280427	0.536923	2.48747	5.72993	4.18332	3.83097
TRAM1	3.39924	1.73816	1.84039	3.26935	2.09685	3.84578	2.205	3.47143	3.07468	3.8609	2.78462	1.90035	2.79056	0.664374	1.05578	1.99086	2.25838	2.19109	1.65543	3.27335	1.70769	1.84679	3.12132	0.860465	0.96227	5.62432	1.33771	4.53808
AMFR	4.32464	2.03834	2.61068	2.53176	2.50633	3.92564	2.08895	2.36902	2.67638	3.46257	3.35968	1.5719	2.78883	0.970562	0.606632	1.12714	1.1789	1.25771	0.950569	0.819867	0.438934	0.476555	0.783983	0.453213	0.810092	0.940807	1.52025	1.14962
TXNRD1	2.19297	2.07592	1.99763	2.87937	1.94607	3.0347	2.40831	3.04939	2.95097	5.52424	3.5491	1.85308	2.78848	1.82902	0.96752	1.54986	0.946283	1.52212	1.09381	2.11652	0.932403	1.11803	0.095031	0.216958	1.38076	2.3229	2.5139	2.03207
TBC1D5	3.12537	2.53673	2.46822	3.98753	1.56922	3.25242	1.88411	2.93977	3.41664	3.93206	2.51579	1.80729	2.78626	1.01579	1.07853	1.868	1.4089	2.07084	1.66832	2.93623	1.38366	1.04954	0.483273	0.473401	4.05467	13.9944	4.83597	8.20595
THYN1	2.67768	1.89213	2.31264	2.47364	2.65848	2.5173	2.97963	3.59335	1.95115	3.93822	3.48085	2.95725	2.78603	4.27418	2.02774	1.90231	3.37242	3.58228	2.43992	0.485571	0.799729	1.10748	0.901841	0.441309	3.08272	4.85615	4.17946	6.46102
SAR1A	3.85818	1.35066	3.02341	2.65902	1.51467	2.77865	2.72001	3.55761	2.85603	4.34022	2.63539	2.12204	2.78466	2.23544	1.14164	2.31652	1.54807	5.95895	2.21492	4.62132	1.34535	1.50558	1.8343	0.603342	4.62616	17.7757	5.47182	7.30453
KAT7	3.03906	2.00532	2.66389	3.33752	2.03607	3.39952	3.25335	2.35059	2.58371	3.31723	3.87153	1.55788	2.78464	2.02409	1.79222	2.14206	2.02584	2.66972	1.63745	2.13978	1.16679	1.02008	0.422258	0.437951	3.6935	6.10526	3.65286	5.95045
GON4L	3.06557	2.41266	2.45839	4.32752	1.67588	3.48726	1.46791	2.40555	3.86091	4.42758	2.74928	1.06837	2.78391	1.28394	0.787169	1.00574	0.762317	1.00382	1.19453	2.35124	0.983206	1.04445	0.877346	0.82921	3.23344	8.32253	4.24197	6.4951
STX18	4.05181	2.14809	3.43109	3.25105	2.10999	4.08466	2.3207	1.88865	3.74166	2.82058	2.5662	0.971459	2.78216	0.765973	0.663928	1.4362	1.31796	1.3546	1.09671	1.32129	0.861722	0.795547	0.544348	0.319912	1.71552	3.16425	1.76133	2.2562
C1orf122	5.88593	1.3725	2.47061	1.69003	4.17133	2.32622	3.67988	2.65296	1.63586	3.11839	2.9742	1.39031	2.78069	0.646508	0.767997	2.13882	2.24788	1.92817	1.64452	0.0477914	0.267045	0.284173	1.02956	0.456402	2.06385	1.59918	1.60353	0.488256
PNMAL1	2.40269	2.20003	2.4105	4.68682	1.00178	4.11872	1.87192	2.47744	4.13522	2.85997	2.69323	2.46721	2.77713	13.6218	1.90971	0.723882	1.15452	4.11635	1.3261	0.626412	0.279517	0.234023	0.46101	0.358575	13.7823	26.6774	13.4286	21.1858
TMEM56	3.7588	2.25016	2.68419	3.29238	1.23366	4.38896	1.42231	3.3743	4.17283	4.0259	1.64152	1.07972	2.77706	0.767422	0.186885	0.630882	0.347876	0.810471	0.598763	0.0477914	0.0172317	0.0300918	0.0280427	0.0429915	1.84179	12.7718	2.82773	7.16623
PSMD11	2.57869	2.74484	1.76611	4.23433	2.12271	2.94508	2.63724	2.32644	4.40024	3.65345	2.68525	1.22157	2.77633	1.6899	1.95853	2.12911	1.59111	2.11848	1.55324	2.21727	1.26525	1.53214	1.18705	0.738285	2.34415	3.44053	3.06988	3.50276
AKAP6	2.29223	3.48015	2.64531	2.35516	1.59422	3.79579	1.85087	3.13849	3.81146	2.61873	3.21269	2.51794	2.77609	7.07274	2.46971	6.59826	4.72308	5.05243	7.20485	0.30252	0.118837	0.124648	1.00089	0.689316	12.8578	38.26	12.3707	21.0819
KIAA0319L	2.60344	2.27696	2.20692	4.23985	3.09418	3.19145	2.94902	2.53168	2.74971	3.17665	2.78654	1.49966	2.77551	1.47249	0.781472	0.785747	0.599564	1.11605	0.818433	0.602569	0.476827	0.503154	0.599822	0.444189	2.09755	3.58236	2.49813	3.49503
TBCK	2.3165	1.97444	2.98307	4.39859	1.99098	3.7273	1.85811	2.40178	3.65648	3.97867	2.83422	1.16589	2.77384	1.89915	0.72538	1.33265	1.25692	1.61823	1.51407	1.85772	0.669013	0.551636	0.593282	0.423012	4.5242	17.7215	6.14568	11.8306
CEP170	2.04881	2.54099	2.60912	4.7195	1.01323	3.27869	1.7763	2.9606	4.96278	3.60127	2.26234	1.50886	2.77354	4.65423	2.20647	5.32129	3.73242	4.02391	4.38501	19.0532	6.20246	9.1242	0.663787	0.625159	12.1838	71.6544	16.7265	35.0731
TSN	2.64024	1.62151	1.91124	3.16525	1.67939	3.77448	2.58848	3.81077	3.41835	3.6457	3.20341	1.80407	2.77191	2.02521	1.21635	2.20458	1.97452	2.47372	1.97384	1.96085	0.671633	0.750093	0.452216	0.240844	2.34346	4.36846	2.74717	4.40892
HLF	3.06749	2.29485	1.99744	4.61595	1.64397	3.37856	1.76778	2.67601	3.16372	4.5241	2.35239	1.7802	2.77187	5.80013	0.321269	0.173263	0.339282	1.18263	0.34104	0.114325	0.0232137	0.0157804	4.43108	3.50076	6.65867	21.9607	8.46411	14.9369
MAPK1IP1L	2.87953	1.9767	2.78879	4.09488	1.6261	3.19	1.87489	3.53829	3.19023	3.91802	2.48244	1.67616	2.76967	1.52893	0.795545	0.872076	0.692908	2.36488	0.958573	5.0029	1.1293	1.50782	1.16657	0.648096	3.11957	13.1916	4.33611	9.12628
SKA2	2.50981	1.75476	2.08786	4.17395	2.24371	2.42946	2.42822	3.75755	4.00901	3.23268	2.55525	2.01759	2.76665	1.80774	0.742749	2.22605	1.76519	1.81343	4.53503	0.632893	0.116982	0.153586	0.84494	0.227534	2.01208	10.2919	3.12703	6.5018
MLL5	2.33331	2.00361	3.06286	5.21682	0.811587	3.18042	1.47551	2.49585	5.06637	3.46708	2.28033	1.80549	2.7666	3.07769	1.23366	3.71864	2.81667	4.56154	5.32111	14.3787	2.42834	2.52716	1.60242	1.0988	12.3421	103.812	15.8583	48.7177
EIF3C	5.294	0.707687	2.95396	2.65486	1.78849	4.47434	2.10686	2.40597	3.69758	2.47648	3.29854	1.33269	2.76596	2.06752	2.108	1.12064	1.75786	1.78357	1.71613	1.2238	1.64781	1.0918	0.88902	0.718103	3.92494	10.3992	7.81337	3.03935
MDM2	2.89543	1.73921	3.35293	4.73077	1.22282	3.61399	1.71115	2.80634	4.72864	3.44076	1.89107	1.05692	2.76584	1.06979	0.828639	1.82046	1.27648	2.48095	1.64871	10.6972	3.98736	2.28241	0.296944	0.441784	4.14	26.6968	5.45065	13.3836
ZFAND6	2.62426	2.69865	1.07953	2.52688	2.33406	3.73419	2.08262	3.83968	2.3631	5.42244	2.07714	2.40305	2.76547	1.76442	0.500511	0.774502	1.0648	1.67642	0.941721	5.53019	1.52298	1.8236	0.475592	0.344525	1.79325	9.28613	3.43533	7.26957
FAIM2	2.90361	1.9707	2.55036	3.72821	3.50464	5.60443	1.64732	1.44822	3.22275	2.20257	2.70553	1.69339	2.76514	2.35553	0.834902	1.37058	1.2402	1.66567	0.682912	0.0477914	0.0172317	0.0239379	0.494656	0.297402	4.77678	5.2386	4.01435	5.05196
CDS2	2.83415	1.70483	2.02557	3.16451	1.9145	3.64426	2.21084	3.09413	3.00824	4.64709	3.08495	1.83634	2.76412	3.53089	0.668606	1.15089	0.858092	1.24785	0.888602	0.777094	0.378682	0.405106	0.498363	0.573329	3.11944	5.89276	3.34855	4.50677
FARP1	4.07671	2.11084	2.14421	3.10276	3.13601	3.31034	1.98182	2.78065	2.66129	3.99537	2.45709	1.40463	2.76348	0.649852	0.431381	0.0582544	0.103995	0.688301	0.186411	0.130663	0.213309	0.185096	0.388352	0.424736	1.83016	4.54895	2.351	2.48079
DMXL1	2.01673	2.2718	2.07933	4.04039	1.26327	3.60792	1.4252	2.94767	4.36362	4.979	2.58418	1.57285	2.76266	2.38488	0.768406	2.33781	1.31034	1.59209	1.85876	2.90647	0.860669	0.705085	0.314972	0.360349	4.29857	21.5108	5.27186	11.0664
C2orf49	4.85304	1.66781	1.99505	3.43374	1.76909	3.97308	2.21316	2.45327	3.78574	2.87135	3.20806	0.904416	2.76065	1.22617	0.628193	1.50229	1.24133	1.20315	0.85443	0.764783	0.322894	0.577071	0.155669	0.411688	1.34462	3.53797	2.80463	1.38886
CTSF	3.7093	1.66131	3.12391	1.73578	3.1972	2.65804	2.32835	2.46393	2.12199	4.33819	3.84694	1.92862	2.75946	1.22746	1.10407	1.01528	1.37719	0.844798	0.534276	0.0570563	0.144408	0.229489	0.161522	0.215361	1.03673	0.367073	1.12798	0.535096
JTB	4.18914	1.64939	2.36715	2.19733	2.56946	2.05977	3.03879	3.42107	1.70515	4.49727	3.41482	1.9798	2.75743	2.9373	1.77162	2.57766	2.51479	2.43915	1.77337	2.15316	1.32521	1.34579	1.46472	0.57919	3.40989	2.04908	3.39882	2.81628
TRIM33	2.10473	2.51581	3.10425	4.7237	1.01228	3.66799	1.37865	2.62901	4.39761	3.62611	2.24794	1.67086	2.75658	2.05483	1.02689	1.8044	0.972774	1.90099	1.78428	2.98406	0.81926	0.863804	0.495284	0.854616	5.54317	29.4115	7.51776	16.7672
SLC4A1AP	2.52616	3.21624	3.18039	5.56111	1.92963	3.27177	1.72176	2.15713	3.81265	2.35514	2.09429	1.22682	2.75443	2.51285	0.762658	2.29779	1.57233	1.94177	2.03398	1.5396	0.943245	0.79601	0.474022	0.489574	7.73398	36.6981	10.7649	19.2556
PLRG1	1.36355	1.32262	1.39483	4.14033	1.77761	3.44688	2.7878	3.85287	4.59229	4.16764	2.39792	1.79869	2.75359	1.11224	0.394578	1.16833	0.723662	1.17854	1.30513	1.22424	0.468517	0.418871	0.294928	0.144803	1.93086	4.30396	2.624	2.95828
RRAGB	2.60983	2.19686	2.01646	3.73555	1.04647	2.4668	2.08859	3.49202	3.59459	4.66591	2.8492	2.28067	2.75358	3.25511	1.5258	1.65067	1.37976	2.12864	1.26285	2.12487	0.668462	0.610601	0.235446	0.344878	3.53093	11.975	3.67342	6.77781
PEX2	2.67506	1.7879	2.17054	3.37916	2.47814	3.72689	2.12002	3.93455	4.33677	3.36055	1.91661	1.14662	2.75273	0.648497	0.509649	1.31459	1.27274	1.47692	0.990023	1.12073	0.36723	0.508933	0.210562	0.171012	0.955732	2.10797	1.3451	2.17341
EPC1	2.54109	3.08491	3.13656	3.59428	1.77101	3.06245	1.6987	2.40762	4.19589	3.51023	2.51031	1.50892	2.75183	1.77588	1.48744	2.3182	1.71857	2.77578	1.57795	4.37393	1.66256	1.65322	1.03013	1.19218	3.79479	20.5031	6.35427	11.8482
YLPM1	2.58735	2.32274	2.38872	4.31474	1.62876	3.25018	2.00786	2.5196	3.43235	3.90973	2.99786	1.65646	2.75136	2.1598	1.49937	2.14259	1.83514	1.40847	2.56286	2.56382	1.13041	0.884929	0.7119	0.705741	6.20299	15.6501	8.42552	11.5285
HABP4	2.62946	1.86223	1.7401	4.18222	1.39948	3.10393	2.31106	3.52354	3.94029	2.93053	3.9593	1.42661	2.75073	1.72493	1.37141	2.28659	2.11381	1.62918	4.40992	0.788435	0.235531	0.349445	1.15553	0.534676	7.71909	9.46387	7.89611	9.39013
CORO2B	4.46547	2.43475	4.21099	4.46153	2.50355	3.16785	1.14162	1.67661	3.15919	2.47371	2.17349	1.12577	2.74954	0.798398	0.328449	1.0922	0.525315	1.24097	0.623762	0.0477914	0.0172317	0.034691	0.127366	0.254369	3.85001	12.051	4.13614	9.33306
TRIM23	2.20485	1.97561	1.5832	3.90178	1.7948	3.51716	2.25732	3.13956	3.59323	3.85312	3.36682	1.80528	2.74939	4.58438	1.01511	3.48247	2.82598	2.76481	3.47015	0.653854	0.201011	0.365403	0.255574	0.212394	3.98482	22.1333	5.13361	11.788
C19orf43	4.89991	1.32918	2.42121	1.66034	3.71826	1.92183	3.52056	2.0896	2.12281	2.46347	4.10708	2.72594	2.74835	2.43969	2.5078	3.27672	5.45875	3.36371	3.01559	0.887301	2.05228	2.56404	3.08722	1.48613	3.07807	1.71316	3.2211	1.34507
C22orf32	3.39789	1.69311	1.80826	2.34105	3.01193	1.60175	3.32064	3.67118	1.79403	3.71499	3.67911	2.94253	2.74804	2.80195	1.53876	1.70362	1.94136	1.69236	1.66909	0.75717	0.998966	1.21352	2.39146	0.92059	2.29887	2.69522	3.27389	3.52795
MFN2	3.72699	2.00333	2.55488	3.31201	2.12412	3.19124	3.63347	2.26954	2.87902	2.51486	3.15501	1.60453	2.74742	1.59023	1.57977	2.31236	2.30565	1.70264	3.29685	0.528832	0.541406	0.808847	0.870445	0.544466	1.6336	3.01542	2.06263	2.18181
PSMC4	4.76129	2.49429	3.00298	2.45797	2.74365	3.31939	2.28152	2.64008	2.54099	2.37821	3.18843	1.1598	2.74738	1.92303	2.79198	1.94394	2.96488	2.35125	2.17107	3.46246	2.93911	2.90361	1.79205	0.559476	1.33877	2.45859	2.53482	1.26708
EIF3C	5.08449	0.593109	2.57442	2.42076	1.96719	4.72957	2.17619	2.23024	3.3812	2.57935	3.80681	1.42145	2.74706	1.95263	2.02973	1.04834	1.61915	1.63626	1.58026	1.10978	1.77941	1.15342	0.967887	0.748915	4.0346	11.1573	8.07909	3.04581
VPS11	6.48979	2.15046	2.34483	2.90283	3.4192	2.97884	1.86575	1.83345	2.7139	2.58394	2.48834	1.1773	2.74572	1.16272	0.75292	1.01118	0.959661	1.32466	0.581218	0.545979	0.923961	0.434693	1.20205	0.407011	1.49158	1.0559	1.47987	0.645117
MYCBP2	1.8432	2.47482	2.43114	3.88134	0.969404	3.22168	1.81889	2.80108	4.72085	4.21201	2.64999	1.92266	2.74559	6.3331	1.4028	1.91431	1.35851	1.88535	2.42301	9.20774	2.97974	2.09016	0.467115	0.645802	14.131	39.5543	15.0414	27.0789
MAP4K5	2.38317	2.64079	2.99192	3.57218	1.05317	3.52798	1.46148	2.92902	3.71109	5.5194	1.79185	1.36373	2.74548	1.45083	2.12915	5.96423	3.85843	4.81322	5.02321	2.22554	0.539054	0.699203	1.09916	0.613267	5.79329	38.0228	8.88523	15.5676
UBE3A	3.05874	1.82834	3.03969	3.92656	1.12488	3.87805	1.46351	2.6015	4.29533	4.36737	1.94266	1.41182	2.74487	3.02041	0.625182	1.50683	1.4408	2.81074	1.96132	3.09493	1.04152	0.797398	0.880316	0.343742	8.48365	56.5993	9.67731	25.4906
CCDC115	1.92132	1.73021	2.82333	1.75104	1.62924	3.53369	3.49732	3.55403	2.40425	3.36334	4.3239	2.39086	2.74354	3.46522	1.27384	3.28668	4.05849	2.49037	2.26606	0.790294	0.886394	1.22753	0.682912	0.202255	1.62343	1.58521	1.72792	1.34078
INTS3	5.67588	2.09913	2.47031	3.67272	1.67312	3.64549	1.23701	1.94512	3.76504	4.01503	1.58817	1.13358	2.74338	0.863405	0.607503	0.631505	0.513757	0.847649	0.392964	0.625141	0.610034	0.717576	0.602606	0.397822	1.86837	1.20279	1.97474	2.2807
KHDRBS1	4.1239	2.06249	1.74755	2.78426	1.80218	3.54897	1.85473	2.73943	3.43051	3.33024	2.95347	2.53678	2.74288	3.97799	1.32221	3.17187	2.3178	3.83729	2.76036	4.44554	1.28436	1.41769	0.760576	0.873951	2.29435	8.6203	3.2833	4.89655
FEM1B	2.86102	1.80244	2.4551	4.2282	2.30577	3.28704	1.84097	2.51593	3.04033	3.74382	3.26022	1.55168	2.74104	2.78154	1.10193	2.12355	1.46334	1.97714	1.76135	5.86678	1.80133	0.936643	1.81697	0.564099	5.48565	13.278	6.56722	13.818
FCHSD2	2.42729	1.45859	1.56655	3.70578	2.1406	3.11939	2.98586	3.02639	3.80597	3.4356	3.41221	1.78931	2.73946	1.9586	4.12669	7.42508	7.41252	6.58901	9.53505	7.45164	3.28072	2.76813	1.37349	0.921237	3.48916	6.33398	3.6012	3.30088
ACTR1A	5.45257	1.88083	2.97012	3.50642	2.63549	3.99809	1.76551	1.79543	2.9771	2.03033	2.4771	1.37102	2.73834	1.17176	0.749767	1.49949	1.27346	1.78662	0.908732	0.424675	0.724063	0.799707	1.30446	0.748515	1.5886	1.32533	1.5013	1.2753
SESN1	2.59248	3.58328	2.34389	3.64329	1.41525	3.114	2.30709	2.60552	3.16484	3.50179	3.411	1.1746	2.73808	2.7406	1.39278	1.89732	1.47455	2.45052	2.65142	8.17559	3.97268	1.60395	0.857469	0.478101	4.9438	22.2965	8.43267	11.9667
TLK1	2.33492	2.0397	2.61492	6.14228	1.02602	3.57835	1.55576	2.73502	3.7476	3.52363	1.88409	1.6633	2.73713	1.56001	0.298222	0.655236	0.607237	0.844737	1.07599	1.04779	0.402293	0.388041	0.624566	0.32485	4.96501	36.6221	6.87957	15.1863
COQ5	2.13532	1.78474	1.91501	2.08913	1.73496	3.10755	3.01319	3.88242	2.32824	4.00789	3.85224	2.99372	2.73703	1.78468	1.30154	2.35271	1.79017	1.79748	1.3931	1.34893	0.425057	0.455824	0.264765	0.180582	1.49569	2.55239	1.76544	0.738524
HERPUD1	1.59256	1.65569	1.86081	2.40374	1.26173	2.29218	1.66651	2.57916	1.76909	11.4939	2.94747	1.31739	2.73668	4.11062	4.4385	2.95759	1.82682	2.17126	1.67485	37.7192	32.5613	9.04506	11.8759	7.62796	2.87898	3.71654	3.68506	1.78798
VPS4B	2.31257	1.94639	1.72139	3.49521	1.54361	4.31344	2.05607	3.23037	4.07645	3.19793	3.27261	1.67006	2.73634	2.53587	1.45758	3.23039	2.92314	2.31652	3.42681	4.57404	1.22395	1.34042	0.937817	0.804017	3.3241	9.48578	3.14556	5.8296
SOX21	2.8667	1.87562	2.34539	3.00275	2.63014	3.55595	1.49644	3.16867	3.03699	4.01908	2.48334	2.35024	2.73594	0.0626461	0.445227	0.155722	0.472994	1.54224	0.479438	0.0477914	0.0172317	0.0274279	0.0280427	0.0214284	0.908386	1.37813	0.867402	2.73632
LOC100499177	1.62851	2.31431	2.55399	3.01976	0.525362	3.47267	0.582516	2.96248	4.59385	8.50069	1.12297	1.54288	2.735	3.47935	0.592778	2.40915	1.59997	2.16301	2.34873	6.27205	1.09108	1.49547	0.914303	0.451633	5.4309	17.3942	6.04828	14.2664
ZNF192	1.96109	1.81326	2.68483	5.41489	1.29073	4.45161	1.23103	2.76258	4.57967	3.27682	2.10681	1.24394	2.73477	0.826996	0.635266	1.26701	1.02324	1.90215	1.36539	1.97325	0.49979	0.528625	0.546167	0.366852	2.44337	10.7424	2.48976	6.53208
PTPN9	3.8325	2.16016	1.66377	3.77821	3.22531	3.7168	2.01397	2.18704	2.92462	3.11314	3.16816	1.03232	2.73467	0.861353	0.27543	0.157342	0.276497	1.06555	0.28198	0.716523	0.425007	0.329718	0.330965	0.417949	1.02341	1.70932	1.5765	0.913822
POU2F1	2.83347	1.89694	2.74606	4.15049	1.09435	4.08814	1.35074	2.16755	3.83347	5.08415	1.89219	1.66333	2.73341	0.817296	0.373121	0.656595	0.415764	0.776036	0.6502	1.16238	0.314575	0.302011	0.231057	0.172522	1.42045	4.63998	1.59653	3.1451
HGF	3.52211	1.79851	2.33391	5.43014	1.12328	4.63492	1.71791	1.25298	2.47527	5.09062	1.66755	1.75013	2.73311	0.270175	0.138443	0.0310134	0.026882	0.0292369	0.0374576	0.557927	0.257048	0.394958	0.0280427	0.0549932	0.506026	3.9025	1.021	2.06778
VEZT	1.88398	1.95766	2.41621	3.08696	1.11661	3.78831	2.0091	3.10821	3.62202	5.03584	2.50958	2.25304	2.73229	2.45867	0.735269	1.84875	1.88508	1.82517	2.34109	1.77172	0.768214	0.803308	1.12072	0.716514	3.69628	14.8545	6.02556	9.58032
APBB2	2.80616	2.11336	2.79513	3.44434	1.70815	4.13632	1.95707	3.17856	4.29402	2.72842	1.96928	1.65295	2.73198	0.927952	2.33982	4.22837	3.09867	4.45106	3.23837	0.0477914	0.0452868	0.115129	1.40931	1.0328	2.25358	6.3244	2.91839	4.94289
C7orf44	1.32384	1.98909	2.12864	2.21449	3.25328	1.8889	2.93868	4.12409	2.48177	3.97005	3.23272	3.2143	2.72999	4.34428	2.42163	3.60187	2.55161	2.03985	2.19568	1.44108	0.965259	0.754034	2.11668	0.229822	2.74458	4.75073	2.86143	2.17571
CCNH	1.98095	1.53439	2.45408	4.31766	1.1903	2.91099	1.23377	3.95147	5.12193	4.68036	1.6867	1.68608	2.72906	4.99332	1.13706	2.49347	2.54959	4.27686	1.98012	48.7396	20.1082	5.98201	2.31897	0.841561	4.41015	27.0393	7.23391	9.4447
TCTN3	4.27266	2.59427	2.49099	2.92397	2.67418	3.23006	2.11712	2.07466	2.47189	3.18211	2.9292	1.7799	2.72842	0.75952	0.639955	0.597874	0.417005	1.10232	0.483192	0.246714	0.267873	0.326389	0.802037	0.229044	1.06219	0.906596	1.15146	1.3421
AQR	2.99639	2.01331	3.6631	4.13573	1.63963	3.54999	1.91094	2.79915	3.56895	3.30742	1.99609	1.13888	2.72663	0.948774	0.638629	1.03037	0.876353	1.43582	1.29719	3.28966	1.0917	0.968748	0.861182	0.448797	2.61045	10.0135	4.28238	6.007
KLHL2	2.67029	1.90742	2.36317	4.23203	1.45738	2.4969	2.95314	3.48648	4.50473	2.79632	2.28029	1.5481	2.72469	1.82255	1.44549	5.92862	4.78999	6.03064	9.25169	1.64974	0.368141	0.490164	0.572511	0.735756	7.73364	14.3448	9.90931	8.65597
TP53BP1	2.96966	2.09169	2.25677	3.61607	1.94352	3.80885	1.43551	2.75099	3.54579	4.04794	2.53256	1.68859	2.724	3.2161	1.16237	1.50343	0.960462	1.82778	1.30988	1.29175	0.448279	0.649071	0.482278	0.417556	4.90184	11.9239	7.10348	8.85868
ERGIC2	2.70452	0.813186	2.11073	5.64244	1.01885	5.13668	2.41894	3.58774	5.33573	2.17223	0.885524	0.838589	2.7221	1.59949	0.343137	1.25555	2.21398	3.43019	1.86524	2.4317	0.499807	0.507667	0.608271	0.232281	5.05998	27.2735	6.72349	15.978
KLHL7	2.59346	2.73359	2.25711	4.19576	1.56488	4.1834	2.08247	3.48963	4.7511	2.45637	1.64492	0.709501	2.72185	3.06104	1.11078	1.39057	2.06079	5.6995	1.73292	1.55055	0.563924	0.337659	1.82018	0.529897	4.77582	21.2112	6.55698	12.2858
GTDC1	2.27449	1.96367	2.10551	3.95221	2.24308	2.75584	2.36772	2.65224	3.49757	3.7424	3.45254	1.64002	2.72061	3.74712	1.78627	5.896	3.95812	4.35051	6.89957	1.84213	0.604625	0.699162	1.33776	0.721928	9.92355	19.2155	9.34416	16.5295
RHOT1	2.31554	1.52744	2.33876	4.41384	1.61698	3.63282	1.82518	3.33124	4.49534	4.04638	2.01751	1.0642	2.71877	2.17656	0.665266	1.8267	1.75805	2.56159	1.54104	3.04614	1.20033	0.98877	0.806067	0.328445	4.14475	18.2786	5.98994	7.25219
SCAF4	2.65788	1.94066	2.10907	4.52206	1.88164	3.63315	2.17363	2.53594	2.88908	3.64902	3.00903	1.62137	2.71854	1.54188	1.74635	2.0329	1.2477	3.01427	2.00699	6.5989	2.52325	2.33763	0.983591	0.830378	3.06083	6.8818	4.41197	6.09726
SYT17	6.57876	1.9693	2.95109	3.8146	1.26683	4.17098	1.6243	1.44964	3.42063	1.82735	1.92249	1.61385	2.71748	1.54222	0.50582	0.108206	0.141031	0.91637	0.141514	0.120977	0.168362	0.237839	0.0778041	0.155825	3.65512	3.29788	4.32691	3.68303
ANXA4	2.91041	1.7836	2.67033	3.77928	2.01713	3.81126	2.38179	3.09388	4.181	3.59655	1.87822	0.484831	2.71569	0.23657	1.05932	2.62507	1.52207	1.10935	2.69756	3.96813	1.79346	1.79756	0.911979	0.338287	2.24655	11.3713	2.75279	5.25182
VEGFB	3.66115	1.45977	2.05454	2.15904	4.05273	1.84212	3.79897	3.31812	1.89215	3.15478	3.25761	1.93278	2.71531	0.742393	0.467675	0.69115	0.790886	1.04383	0.696569	0.275788	0.627657	0.613415	0.42525	0.326266	1.67293	1.75703	2.95734	2.57595
LRPPRC	2.40373	1.6069	2.50273	3.40759	1.46682	2.76445	2.73981	3.80244	3.59564	4.25351	2.46912	1.54522	2.71316	3.68786	0.874084	2.68678	2.02974	2.18036	2.56795	2.63507	1.09311	0.880037	0.542718	0.359197	5.13409	17.6639	5.68238	9.06603
IL1B	0.319025	0.254123	1.09924	8.85777	2.52271	1.08835	5.39926	2.82673	3.46227	1.09256	1.56148	4.05508	2.71155	5.0628	26.1327	5.71751	6.74326	7.58242	6.75664	241.05	105.347	162.805	1.91019	0.21568	0.0655729	1.6255	0.0698123	0.199387
SETX	1.36273	2.46518	2.39587	4.4074	0.949401	3.18916	1.49371	3.13893	4.3435	4.88755	2.3497	1.55013	2.71111	1.50836	0.731932	2.3456	1.53879	1.77839	2.29937	10.2137	2.62016	2.5117	0.710377	0.585396	5.57519	30.3424	7.50142	14.8935
ZBED5	2.79987	1.39628	4.12083	4.03354	1.13892	4.07892	0.926931	2.93067	4.46317	4.35753	0.900271	1.37954	2.71054	1.46052	0.703397	1.40357	0.922414	3.43145	1.10946	4.3835	0.782808	0.841433	0.816948	0.276686	4.40017	30.215	6.59656	13.2189
SCOC	1.93866	1.49742	1.02258	3.18589	1.74848	2.16158	2.6039	4.39944	2.49987	6.13082	2.70704	2.62112	2.70973	6.15199	0.68218	2.76823	2.87127	2.25531	3.19606	1.05943	0.188766	0.317591	0.7049	0.268201	3.4601	18.4747	7.09052	10.4736
FAM69A	2.76588	1.97545	2.97374	2.89852	1.46986	3.65063	1.89298	3.79404	4.07293	4.14746	1.56	1.30851	2.70917	2.168	1.24159	4.63201	3.71162	4.5833	3.63737	1.22989	0.402649	0.282642	0.105652	0.223863	4.43679	12.3244	5.18237	6.33519
TMEM203	2.96215	1.68166	2.06435	1.88571	3.54374	3.19342	2.59692	3.21495	2.33256	3.84252	3.56741	1.61804	2.70862	1.68578	1.19672	0.747411	1.67752	1.6095	0.962214	0.995343	0.603731	0.553435	0.452146	0.35768	1.4446	2.72463	2.97536	3.56643
B3GALT1	1.7884	2.41371	2.78349	4.21846	1.96679	3.37609	1.62476	2.34433	2.60534	4.78274	3.25399	1.33704	2.70793	1.44956	0.0550186	0.0657665	0.140266	0.200681	0.0452319	0.0477914	0.0172317	0.0157804	0.0280427	0.0787227	1.17379	2.06494	1.71096	2.22135
ETFB	9.31277	2.61947	3.97599	5.45541	1.21579	5.43539	0.344872	0.48138	2.32596	0.311067	0.769215	0.213558	2.70507	0.0209766	0.150721	0.110259	0.302825	0.185287	0.175525	0.0477914	0.117963	0.0881135	3.54653	0.727937	1.23294	1.2137	1.69132	2.00114
RARRES3	3.18895	1.50671	0.381869	1.46181	4.71815	2.19859	3.96402	3.29823	1.5576	3.59603	4.22555	2.34752	2.70375	0.442154	1.04904	2.41023	2.31105	1.09219	1.4742	0.747908	2.99046	1.25791	0.852879	0.301771	0.221594	1.8331	0.867996	1.67883
IFT43	3.33752	2.47301	1.89487	3.03211	2.99409	3.57527	2.14317	2.69954	2.45355	3.40928	3.14226	1.27692	2.70263	1.08412	0.417916	0.660257	0.615574	1.22133	0.95794	0.482976	0.484481	0.436738	0.211294	0.136379	0.926423	1.31765	2.61394	0.199387
RNF4	3.74911	2.45297	2.14909	3.53644	2.35528	3.38387	2.1515	1.8486	3.79283	2.68537	3.05618	1.2698	2.70259	1.34343	0.647426	0.960837	0.74102	1.61694	0.70957	1.7873	0.816467	0.830037	0.813863	0.307953	1.33633	1.46389	1.85847	1.87192
RBM22	4.01328	1.22399	1.61012	2.16079	2.42594	2.47645	2.00518	3.00414	2.0976	8.76369	1.75243	0.872453	2.70051	2.11562	1.00926	2.11299	2.20328	2.77904	1.35747	3.03415	1.93696	1.52511	1.45171	0.728696	1.93521	4.53188	3.24633	5.66316
SMURF2	2.52989	2.83965	2.543	4.02978	1.41239	2.75397	2.30893	2.84924	3.10888	3.88766	2.68904	1.438	2.6992	0.563741	0.569059	1.10729	0.806756	1.17286	1.71024	2.24818	1.14569	0.826868	0.420935	0.337752	1.44201	4.11477	2.81593	3.8598
UCHL1	3.47346	0.74725	0.926834	1.92124	2.97446	2.11173	2.98078	2.81181	4.02566	1.77171	1.84841	6.79068	2.69867	106.765	6.13883	9.28781	8.39967	11.5069	7.38514	0.565057	0.216485	0.361451	6.64482	2.5298	65.3352	88.1624	72.2054	66.5556
MARS	3.0959	2.90097	2.14174	2.94888	2.18517	3.97277	1.65152	2.15054	3.18272	3.94024	2.86518	1.33121	2.69724	1.43513	1.0175	0.701831	0.926469	0.937862	0.583098	1.21935	0.753288	0.892526	0.280528	0.331025	2.11741	4.76409	2.44196	3.2316
GOLGA4	2.03752	2.91597	4.04269	4.1254	0.549718	2.90294	1.04338	3.20573	5.23829	4.21447	0.897411	1.18298	2.69638	1.96292	0.565627	2.41258	2.49056	2.12231	3.80831	8.05401	1.11392	1.87925	0.572171	0.459706	13.4318	138.623	19.0959	51.6092
PURG	2.32419	2.68153	2.75231	4.65144	0.80087	3.24268	1.25724	2.2851	4.02564	4.49196	1.26252	2.57324	2.69573	1.24701	0.309089	0.0310134	0.25973	0.964655	0.396477	0.0477914	0.0172317	0.0157804	0.0280427	0.12778	3.24317	15.8752	3.70112	6.30183
CDKN1B	3.2369	1.72439	2.17357	3.00165	1.42694	3.25298	1.46738	3.52594	4.34736	3.41587	2.51609	2.25406	2.69526	2.57446	1.66389	4.84749	5.34312	4.77565	4.29571	0.793763	0.392646	0.548247	2.85146	1.19753	2.29322	4.79547	2.30498	3.95509
CFL2	3.17443	1.36702	3.34575	3.72872	1.56558	2.68714	2.14614	2.97765	4.1619	2.90487	2.2804	1.99855	2.69484	1.91638	1.99718	10.257	8.62688	12.1762	8.3351	1.13737	0.257447	0.231001	2.02455	0.308891	5.79726	17.239	4.82653	9.23475
PHF14	1.26658	2.64533	1.73101	3.79919	0.947497	3.41226	1.70078	3.76024	5.77372	3.11156	2.4882	1.69766	2.6945	3.72585	1.16782	2.53855	2.13456	2.44527	3.38691	2.84209	0.781464	0.931798	0.558784	0.531462	7.43593	30.4208	8.76885	19.4578
PGD	4.45778	1.83815	2.34404	2.73548	2.72502	4.14639	2.01775	1.40874	3.39314	2.38218	3.80282	1.08234	2.69449	0.906241	0.965953	1.14623	1.0409	2.14059	0.910894	0.953755	1.20774	0.901233	0.874169	0.28927	1.22974	0.60955	1.59619	0.279277
PGRMC1	3.04041	1.49347	1.70601	4.95288	1.32867	2.52196	1.92234	5.39757	4.44425	1.98761	1.83977	1.69407	2.69408	8.94912	3.40636	7.93162	12.1641	21.8366	6.86908	4.88806	1.72854	1.87719	2.6702	1.30152	15.7568	81.126	23.0678	31.6576
TMEM69	4.08895	2.67949	1.85735	4.43224	2.23487	2.04458	2.39282	2.78866	3.59422	2.73395	2.19438	1.27755	2.69325	1.72418	0.651943	1.34284	0.668714	1.00367	0.753871	1.03621	0.504992	0.419616	0.146842	0.34761	2.10874	9.54231	1.92446	3.92149
SAFB2	2.86611	3.01133	3.22416	5.24134	1.25118	3.9814	1.58424	1.30084	4.04176	2.26832	2.21102	1.32555	2.69227	0.601895	0.512574	0.814534	0.460619	0.708943	0.791846	1.45497	0.824111	0.579208	0.533419	0.453617	3.05027	13.0223	4.74034	7.42635
MICU1	2.72957	1.21594	1.16969	3.11101	2.61698	3.17337	2.52323	3.18512	3.76257	3.06789	4.05594	1.69073	2.69184	3.6891	1.5418	2.53615	2.05876	3.36344	1.9168	0.8145	0.60752	0.622695	0.146539	0.45284	3.13356	8.19629	4.17034	7.24357
SARNP	0.0415535	1.32221	3.226	3.01732	1.45747	1.91135	3.56342	3.79672	1.77073	5.78781	3.82858	2.57272	2.69132	4.85882	1.94777	4.17543	2.53613	2.65662	3.10513	8.75946	2.13459	2.75824	0.256283	0.690201	1.67084	3.90727	1.90546	2.56188
RB1CC1	2.57634	2.39792	1.76183	4.45368	1.46013	2.76559	2.28382	3.69124	4.64195	3.36777	1.52979	1.35812	2.69068	2.77383	1.61966	3.60751	4.58226	5.01261	8.79002	2.69539	0.69712	0.708238	4.00051	1.50614	12.8954	52.3123	13.1883	26.6179
TOMM20	1.42349	1.2685	2.04529	3.47192	1.34659	2.62745	3.15068	3.73097	2.67722	4.62809	2.90981	2.98811	2.68901	7.99862	2.07525	7.22644	4.36938	5.2368	6.2731	4.30499	1.63983	1.64471	1.02766	0.896339	8.71682	35.0764	9.23688	21.3541
FUNDC2	2.41181	1.45947	1.873	2.52818	2.6261	2.6874	2.82737	3.49907	2.56314	3.87114	4.05365	1.84345	2.68698	1.62952	1.11707	1.98289	1.53978	1.5741	1.37286	3.28487	1.45706	1.45672	1.03035	0.454155	2.06442	5.25619	2.72281	3.87703
PFKFB2	1.08432	2.27482	2.87337	1.86549	1.44588	2.57454	2.43866	2.61045	4.11829	6.12217	3.72195	1.11375	2.68697	0.792418	0.500415	0.772197	0.411368	0.559793	0.590691	2.11171	0.935922	0.694387	0.0280427	0.109661	1.54391	5.30607	3.17166	4.57118
TANK	2.0367	1.325	3.19381	2.53559	1.3556	6.09098	1.58219	4.29742	3.41849	3.60571	1.44888	1.3399	2.68586	1.28878	0.353029	0.975593	1.08591	1.84128	0.865353	6.38083	1.3299	1.77471	3.46885	0.47513	2.73627	21.3125	3.48745	3.95709
GATAD2B	3.69777	2.06084	2.2166	3.83357	2.45118	3.07696	1.96392	2.54054	3.05611	2.64745	3.20156	1.46958	2.68467	1.59965	1.99315	2.84966	2.16083	2.7373	2.25539	1.4834	0.845828	0.987908	0.966653	0.775914	3.33461	5.44079	3.68073	5.84948
SENP7	2.09718	3.25165	3.20683	3.02432	0.682807	3.47877	1.01164	2.96543	3.92155	6.01867	1.20487	1.34455	2.68402	2.05376	0.71757	2.30672	1.43909	3.00284	1.80871	2.80508	0.500694	0.751118	0.764368	0.638897	2.8912	22.7126	5.43277	8.05065
RAB11A	2.43397	1.65513	1.8047	3.21037	1.59505	3.75319	2.52404	3.35318	3.5978	4.12721	2.35889	1.79266	2.68385	3.34867	1.10598	2.17636	1.83723	2.59243	2.21039	3.13391	1.0979	1.27568	1.57492	0.788046	3.27582	11.4591	4.54433	6.40463
GNAI3	2.16159	1.63079	1.75252	4.471	1.28489	3.37306	2.08713	3.75315	3.93553	3.61259	2.14385	1.99343	2.68329	1.16553	1.07676	1.68621	1.09083	2.3468	1.33654	15.1447	5.21338	3.36766	1.60306	0.769651	2.00396	5.88215	3.10329	4.74404
CCNG2	3.83653	1.89476	2.17049	4.99724	1.56496	3.16608	2.23133	2.41149	3.16957	2.84766	2.44579	1.44766	2.68196	3.80122	0.729699	1.15042	0.917617	1.61352	1.3289	0.702262	0.256461	0.311134	0.411005	0.298225	2.42433	5.93156	3.31299	3.89193
IFNGR1	2.93299	1.74001	2.09163	3.5614	2.01145	3.09045	2.32533	3.78469	3.88546	3.49701	2.04051	1.21789	2.68157	1.03284	4.41262	2.61058	2.88126	3.85571	2.47001	42.0616	22.755	11.996	9.28692	3.32509	3.92035	15.6404	8.07971	5.56432
EIF2AK2	2.42962	1.44	2.31205	4.43024	0.955994	4.46791	1.40154	3.18739	4.09301	2.88568	3.20315	1.33548	2.67851	1.59687	0.793833	0.833542	0.948201	2.04425	1.23927	2.98895	0.626601	0.901426	1.49652	0.544627	3.88052	23.1494	5.14034	10.4832
SRP72	2.32026	2.01863	2.14285	4.53156	1.70556	2.78007	2.35868	3.01803	3.30532	3.45646	2.76479	1.73948	2.67847	2.92865	1.79098	2.75898	2.41055	2.7617	1.92097	3.92356	1.78138	1.13894	1.1906	0.525823	4.17402	22.1596	4.88346	10.4862
PSMD4	3.47834	2.06331	3.42349	1.95149	3.05343	3.11945	3.0569	2.23752	2.51163	2.22418	3.6107	1.40738	2.67815	1.89931	1.673	2.0216	3.17027	2.52135	2.60339	0.368087	1.34736	1.57777	1.1556	0.694247	3.81064	2.32698	4.3585	0.8528
CHMP1B	2.01235	1.64778	2.42247	2.95429	1.86138	4.24387	1.50764	2.48842	2.53054	6.08251	2.65025	1.6888	2.67419	2.7109	1.49632	1.65495	1.55158	2.24823	1.51883	5.1577	2.51977	4.62441	1.93559	0.841347	1.45094	5.01895	2.65587	2.04425
PRKAG1	4.52269	1.3235	2.09038	2.7816	2.33423	2.27505	2.62604	2.49205	2.44701	3.72742	3.46759	1.95989	2.67062	1.71403	0.884706	1.47969	1.30856	1.34276	0.962383	1.28834	0.709935	0.754272	0.357278	0.421071	1.42275	4.49447	1.90007	1.90077
ASAP2	3.48834	3.14237	2.98821	3.96818	1.34582	3.3822	1.2566	2.4994	3.50666	3.00496	2.23846	1.221	2.67019	0.383151	0.241712	0.368074	0.227437	0.379194	0.323723	0.0477914	0.0172317	0.0157804	0.138369	0.264722	1.55191	4.26065	2.00582	3.54166
PLA2G16	3.14756	0.904645	2.92665	1.95408	2.50695	3.0941	3.13338	2.90394	3.49646	2.45259	2.9486	2.56381	2.6694	0.490369	3.95678	10.5429	11.751	5.381	11.4309	0.579749	1.23863	1.60772	1.76174	0.725201	2.43976	1.74528	2.94924	4.79664
WDR33	1.89832	1.92023	3.15433	3.30073	1.72912	3.67936	1.83079	2.74131	4.09453	4.39066	2.08674	1.20127	2.66895	1.90825	1.01845	1.67511	1.15447	2.08474	1.63961	4.60742	1.28361	1.04049	0.511002	0.439694	5.73798	35.9893	7.87344	22.0011
FOPNL	3.23173	1.57545	2.49647	4.29355	2.03894	3.28601	2.11882	2.81139	4.09084	2.55373	2.53885	0.957292	2.66609	1.08439	0.897972	1.16742	1.21623	1.94663	1.02772	1.81564	0.413784	0.512248	1.46787	0.507704	2.54686	8.62217	2.77544	7.11104
EIF2B2	3.38129	1.9312	1.76952	2.3533	2.66963	2.90632	3.01618	2.51371	2.34454	4.0651	3.31892	1.72281	2.66604	1.19713	0.726039	1.13042	1.76332	1.13576	0.80711	0.464591	0.367883	0.600057	0.496978	0.287525	1.14302	1.44293	1.79142	1.08173
TMEM184C	2.94152	2.39386	3.43703	3.77502	1.19252	3.98736	2.17662	2.72826	3.28767	3.24658	1.83143	0.994232	2.66601	1.21597	0.791134	1.09449	1.13319	1.93967	1.25066	1.7859	0.556409	0.417036	0.695865	0.392466	2.59929	9.13669	3.13347	8.08042
IFNAR1	1.71401	1.75617	2.19345	3.93256	1.43756	4.74405	1.79396	2.86712	3.22724	3.85057	2.50946	1.95767	2.66532	1.26877	0.924301	1.32935	0.961431	1.6379	1.25804	1.6926	0.55456	0.751971	0.591092	0.516813	2.07518	10.8304	2.95383	4.5622
KPNA1	2.60278	2.13931	2.22348	3.58487	1.81534	3.0957	1.67628	2.93202	4.04613	4.29671	2.2976	1.27052	2.66506	2.03424	1.03333	1.43789	0.915151	1.5286	0.985734	2.66741	0.802631	0.631034	0.445262	0.258515	3.30752	13.5357	4.24927	7.5678
UTRN	1.51931	2.87338	2.26631	3.71162	1.03096	2.89072	1.77662	3.13038	4.45177	4.14838	2.37547	1.79255	2.66396	0.705856	0.73595	0.358745	0.346416	0.86246	0.809185	3.46357	1.11589	0.988565	3.24552	3.65267	5.22226	17.4014	7.42522	11.1512
PSMB3	5.00928	1.47444	1.38798	1.14345	4.21534	2.60697	2.29474	2.39663	2.9629	2.50075	3.2451	2.69637	2.66116	1.80541	1.55597	1.82799	4.20427	3.1242	1.69903	0.381606	2.4483	2.1432	1.49823	0.650065	2.18312	0.934148	2.01075	4.2776
C11orf48	2.23691	2.01624	1.83603	1.28957	3.00274	2.12776	3.23977	3.78043	2.23939	3.36971	3.92983	2.85596	2.66036	1.43879	1.88245	1.48351	1.93972	1.59747	1.90992	0.557635	0.802342	1.25843	1.04791	0.422919	0.682299	1.25304	1.41307	0.430517
LRP1	9.10185	2.43744	3.00333	3.74359	1.56967	5.54938	0.653132	0.589281	3.17969	0.836238	0.759208	0.485162	2.659	0.0781265	0.123682	0.0429586	0.120601	0.94782	0.132141	0.125827	0.398142	0.413479	0.290486	0.21588	0.937254	0.703487	1.09836	0.900479
CEP85L	2.96305	2.91775	3.39329	3.23333	1.88295	2.49923	1.83175	2.54804	3.55908	3.85677	1.89591	1.32565	2.6589	0.837694	0.546832	0.755146	0.687131	1.09194	0.901027	0.883047	0.219771	0.383444	0.508001	0.139414	1.49292	7.31924	2.65645	4.51928
NAV1	4.62291	3.06831	2.64381	3.43887	2.45934	3.43105	1.37675	2.6297	2.57191	2.63221	2.04189	0.979808	2.65805	0.770682	2.07773	1.34528	1.6579	5.25835	1.91879	0.295161	0.250814	0.298186	0.300979	0.328235	3.97086	10.7321	5.47031	8.5288
KAT6A	1.93529	2.2682	2.25925	4.23974	1.43827	3.94612	1.84053	2.61111	3.69322	3.6876	2.18466	1.76872	2.65606	1.34721	0.914453	2.3878	1.26635	1.87638	2.0888	4.59055	1.24968	1.49753	0.528618	0.747666	2.43174	5.60678	3.6064	3.77213
ARMCX6	2.26134	1.77369	1.8054	1.17985	3.00061	2.6027	3.03118	3.09979	2.66201	4.8206	3.90105	1.7206	2.6549	1.27356	2.69729	1.95405	2.3996	3.222	1.60002	2.63446	2.5393	2.05222	0.404165	0.43526	1.11696	2.12396	1.40947	0.648525
DERL1	4.45604	1.63241	4.20847	2.60165	1.93105	4.56826	1.20669	2.05881	3.47586	2.19737	2.16923	1.34442	2.65419	1.4145	0.951366	1.13479	0.830042	2.10068	0.857187	3.9707	1.16969	0.994352	1.2628	0.523994	2.14544	3.1157	2.31151	1.17573
CDC14B	2.63793	1.83905	1.55325	2.68928	1.67748	3.41778	1.87962	3.41315	3.70396	4.6123	2.68457	1.73066	2.65325	0.447564	0.846278	2.12428	1.39878	1.60128	1.86929	6.86582	1.64925	1.27127	0.418043	0.253349	1.33542	4.28847	1.78495	3.36889
DNAJB9	2.1429	2.36845	2.37499	2.92733	1.16923	3.47518	1.66188	3.16319	2.38799	6.47222	2.52799	1.16756	2.65324	1.6717	0.486419	0.710329	0.899079	1.22	0.626235	0.795202	0.505877	0.74751	0.318837	0.232974	1.5394	8.47677	1.53952	3.95344
CDC42	2.59844	1.56199	1.60794	2.70614	1.9268	2.71721	2.81778	3.27065	2.15138	5.31935	2.83588	2.32153	2.65293	9.49915	2.80242	4.96488	5.09942	4.26359	3.60598	9.88819	3.54051	3.94465	2.59822	1.22489	6.68774	17.1051	9.18358	9.35306
MGA	1.99984	2.06372	2.50883	3.83986	1.32607	3.21367	1.76926	2.61827	3.71752	4.43516	2.58029	1.75359	2.65217	1.58138	1.06462	2.46076	1.98702	2.12394	3.3057	2.14821	0.725461	0.609498	0.720646	0.408242	4.20899	13.7524	5.25263	8.60349
PPID	1.26707	2.67113	2.51724	4.505	0.953255	2.7245	2.52678	3.48095	4.28916	3.3992	2.0278	1.43591	2.64983	3.70869	0.960464	2.08465	1.80105	2.16261	1.85474	2.1875	0.782763	0.811148	0.505469	0.429219	9.26179	46.0827	11.9957	23.1406
RGS2	0.936234	0.789964	1.04474	1.65832	0.570159	4.57469	2.48117	3.07415	2.21386	11.8747	1.57184	1.00744	2.64978	12.3916	4.79532	5.77585	5.89764	6.75434	5.03074	32.3916	21.2992	17.506	1.69306	1.40318	3.32403	14.1928	8.41769	7.55049
EFNB2	3.76759	1.86255	2.64049	5.14186	1.27637	4.63763	1.19991	2.30067	4.05684	2.45058	1.5812	0.871807	2.64896	0.768423	0.181205	0.495678	0.349348	0.307985	0.354593	1.81978	0.491637	0.0757651	0.813251	0.504175	2.36251	11.1969	2.40141	6.41361
PDIA3	2.56289	1.7891	2.36511	2.86259	2.39691	4.64584	1.61171	2.17009	2.86609	3.6485	3.04411	1.81515	2.64818	1.33302	1.17363	1.62654	1.72279	0.989687	1.11414	3.08608	1.47439	1.58454	1.33066	0.297509	0.922779	4.56374	1.64323	1.53639
SYBU	6.77015	2.72806	0.86749	2.28295	3.80372	2.20974	1.47278	2.80211	1.99979	3.35004	2.76867	0.703523	2.64658	2.81974	0.0655158	0.0743609	0.0278417	0.539997	0.114886	0.124894	0.0172317	0.0157804	0.633248	0.506695	4.26528	13.3069	7.00045	8.66012
DAPK1	4.97155	2.18384	2.82573	3.41246	1.67322	3.77854	0.927068	1.98611	3.86284	2.97473	1.99771	1.15639	2.64585	1.05693	0.0188939	0.0310134	0.0209006	0.0332757	0.0374576	0.179252	0.14014	0.127987	0.115873	0.0806022	1.88374	6.04224	3.23722	4.51543
RAB13	2.97664	1.39036	3.59322	2.72148	3.00015	2.43715	4.69133	2.62481	1.56832	2.07362	2.92784	1.74416	2.64576	0.205792	0.453542	0.511343	0.971915	0.92736	1.65295	1.20463	0.519067	0.985215	1.90452	0.747284	1.08808	3.48735	3.85723	2.27006
PIGT	8.31166	2.65207	2.82762	2.37422	3.14784	2.82564	1.22914	0.849496	3.09835	1.70006	1.54204	1.18693	2.64542	0.70797	0.983406	1.91601	1.98558	1.90229	0.876507	0.280598	1.03188	0.998496	1.14592	0.590482	1.13596	1.05332	1.28275	0.557919
RSL1D1	2.55888	1.90244	1.85809	5.48921	1.68955	2.90839	2.80645	2.48621	3.28278	2.74302	2.58473	1.43348	2.64527	1.91032	1.01043	1.67976	1.59897	1.74632	1.56055	4.07652	2.12515	1.60824	0.706053	0.477532	5.65133	25.4759	7.18158	14.3558
AZIN1	3.16697	1.39856	2.65344	2.72586	1.60319	3.5778	2.48797	3.94035	2.95252	4.37989	1.71877	1.12203	2.64395	2.5547	0.895767	2.19071	1.58907	2.73506	1.79445	7.49986	2.53156	1.54656	0.6858	0.353803	3.92703	17.8564	7.10623	14.1492
EEF1G	4.51849	2.62698	1.7237	1.8198	3.39925	1.96502	4.33391	1.98815	1.3136	1.60259	4.55171	1.86956	2.64273	0.999885	3.33512	3.4998	3.75131	2.88016	3.27999	1.70737	3.92052	3.65118	1.53413	2.78648	1.5433	1.57758	1.93089	2.52962
UBQLN2	4.78639	1.8577	2.19327	3.65068	2.03246	3.51207	1.29606	2.19976	3.36453	3.28091	1.93178	1.59216	2.64148	3.13947	1.07751	1.51516	1.0143	1.75612	0.928708	1.18529	0.727815	0.771465	0.975759	0.524198	6.11232	27.5546	6.90841	14.2424
GTF2B	0.859693	1.425	2.82136	2.49303	1.44346	3.71315	1.40979	4.15778	3.8423	5.6569	2.23852	1.62413	2.64043	2.58869	1.4976	2.42953	2.36748	2.40707	1.58606	9.83586	5.27352	4.8984	0.479549	0.378427	1.68131	6.33652	3.2651	3.0147
GMFB	2.37348	1.29595	1.31066	4.16283	1.2895	1.77174	3.39982	4.58906	2.79431	3.65345	2.81837	2.21359	2.6394	3.22512	1.47038	5.13762	3.43882	5.0703	11.0637	2.30913	0.788126	0.825481	1.04044	0.393243	5.45508	31.4348	6.30947	17.6587
SLC2A1	4.36715	2.53218	2.92026	2.67499	2.69078	3.10102	1.40024	1.57354	2.24983	3.66921	2.45211	2.02214	2.63779	0.665098	0.530902	1.09168	0.794741	0.843392	0.339392	0.20788	0.0632648	0.143626	26.4313	11.3428	1.41155	3.11884	2.2899	3.37374
KIF5C	2.05545	1.89983	0.632949	3.38029	2.01063	1.25348	4.75324	3.62277	3.41656	1.83509	3.44748	3.33996	2.63731	8.25089	6.11265	11.0919	7.10971	15.2836	20.1654	0.24341	0.0339888	0.312633	7.86202	7.5382	38.1557	75.0307	40.676	50.1916
SLC25A4	2.79624	1.95455	3.85114	3.92871	1.60427	3.62107	1.76196	1.8713	3.61331	2.5207	2.66164	1.45469	2.63663	4.35807	0.731999	1.64289	1.81088	2.33706	1.5832	0.414775	0.155992	0.189008	0.535823	0.323242	5.11631	9.04768	6.31959	8.90915
GOT1	2.19175	1.88996	1.60094	3.21044	2.12665	3.31977	2.12119	2.36769	3.08484	4.10894	3.38938	2.21612	2.63564	11.4324	1.43277	2.63457	2.26651	1.60871	1.23951	0.858908	0.826277	0.385161	0.635764	0.311992	10.6756	17.2343	11.1434	9.07251
GARNL3	3.6103	3.08485	1.387	2.83374	2.07705	3.0188	1.57545	2.73722	4.04126	4.18778	1.92784	1.12182	2.63359	1.00551	0.214409	0.47984	0.241657	0.281904	0.300706	0.291237	0.220114	0.28686	0.101525	0.0541181	1.46959	4.76435	3.1755	3.72291
TRMT112	0.978623	1.48402	1.71538	0.6569	3.7411	1.63564	3.66241	3.06177	2.67891	3.76707	5.73208	2.4257	2.6283	3.48821	4.65204	5.73789	12.3028	4.79953	6.58212	2.5322	2.99802	5.38499	5.07696	2.09745	2.37019	0.892075	3.11632	2.44968
EXD2	3.6629	1.94741	1.99685	3.14778	2.14075	3.74862	2.01217	2.38018	3.10129	3.12043	2.63767	1.62774	2.62698	0.835359	0.794043	1.3826	1.10273	1.72603	0.829288	0.447798	0.236769	0.246936	0.33186	0.211952	2.05816	5.04207	2.65806	3.01867
MIA3	2.45605	2.33315	3.1516	4.09111	1.14739	3.36887	2.09953	2.36613	3.20111	3.63646	1.87999	1.78105	2.62604	2.4507	0.697974	1.05913	1.01149	1.71483	1.25714	3.02237	1.00922	1.09214	0.458099	0.443328	5.44863	25.9872	8.16009	19.0833
HSD17B11	2.17805	1.70017	1.96495	2.93284	1.59994	3.27062	1.90069	2.939	3.83882	2.93568	3.80981	2.43777	2.62569	1.01386	1.52041	1.87564	1.9516	2.21574	1.71799	7.3573	3.70931	3.32556	0.995276	0.563778	1.35279	4.53368	2.1455	2.02888
CCT7	4.67573	1.59589	1.67532	2.75958	3.0086	3.56238	2.47464	1.87473	2.73629	2.15209	3.14334	1.81147	2.6225	1.85539	0.872975	1.83248	2.42646	2.46877	1.62651	0.553874	1.16198	1.07348	1.30371	0.448601	1.12924	2.02544	1.25673	0.984726
PIP4K2B	3.29311	1.56114	1.63801	3.53002	2.15332	3.36609	2.7359	2.73181	2.62041	2.98866	3.1078	1.74135	2.6223	1.91557	1.08763	1.31119	1.3339	1.44539	1.4984	0.595032	0.445541	0.472815	0.634608	0.40914	4.04349	8.32315	3.48972	6.0967
CHMP3	1.75807	1.52613	2.38352	3.10727	2.17135	2.56588	3.58541	4.4022	3.22995	2.32974	2.80843	1.5986	2.62221	2.92375	1.30731	1.49855	1.61864	1.85081	2.31735	3.02573	1.58287	1.33848	2.2377	1.3233	6.01052	14.0691	8.17159	13.6258
EIF2S3	2.2446	2.22375	2.14534	3.51504	1.51505	3.77828	1.62828	2.56574	3.44207	4.21526	2.265	1.92624	2.62205	1.35543	1.0952	1.8693	1.16399	1.48744	1.43819	4.97772	1.95499	1.98975	0.896496	0.6699	2.97297	9.6147	3.86615	4.62976
MDM4	2.11561	2.36035	3.08623	3.24527	1.07685	3.241	1.55999	2.34748	3.90295	5.11042	2.17633	1.23439	2.62141	0.749617	1.152	2.79482	1.41099	2.2928	2.48379	5.41893	1.24708	1.57038	0.456891	0.394782	2.64164	9.56694	3.58031	7.25885
PCBD1	4.05922	1.52853	1.99577	3.25893	2.6428	3.30675	2.04366	2.47401	3.43118	2.42159	2.48941	1.79914	2.62092	1.52836	0.602862	0.80616	0.526048	0.956357	0.526624	0.129902	0.196209	0.190239	1.49138	0.582964	1.51712	4.97383	2.84513	2.97154
KIAA0232	1.82603	2.32856	1.73091	3.49014	1.23336	2.97864	2.26093	2.67246	3.54697	3.88737	3.32609	2.16664	2.62067	2.14696	1.10964	3.02841	1.69554	2.13206	2.81412	3.85455	0.96418	1.23518	0.268609	0.442698	4.44487	10.9258	5.25666	8.91553
SMC3	2.19615	2.5012	3.09099	4.57086	0.77168	3.20013	1.80745	3.17809	4.46216	3.0731	0.964039	1.62502	2.62007	2.014	0.685684	2.84512	2.91175	2.69393	3.12752	4.87062	0.595734	1.3209	0.921485	0.47899	7.37442	75.3527	10.973	31.5663
SNAP29	1.76383	2.4242	2.79119	4.57252	1.77126	3.21944	1.53655	2.97329	2.75726	3.10359	2.81616	1.7022	2.61929	0.851551	0.760631	1.29823	0.913908	1.32905	1.10042	0.938237	0.465754	0.490997	0.425806	0.457552	1.94837	6.25227	3.06077	3.36594
MAT2B	2.27827	1.53261	0.895431	2.86318	1.92234	3.03779	2.39855	2.80851	3.9344	4.4002	3.475	1.8788	2.61876	2.48122	1.08439	1.82843	1.63259	1.18299	1.33398	2.21091	0.850439	0.800491	0.426838	0.405678	2.14694	7.26404	2.86697	6.74291
ACAP2	1.80581	2.30582	2.61806	1.94196	0.94641	5.76674	2.43354	1.63788	2.37093	6.06867	2.03618	1.46879	2.61673	0.432998	0.513347	0.887617	0.673281	1.43723	0.88422	3.17848	0.824965	0.814419	0.345273	0.392645	1.61355	9.57134	2.60726	4.77218
CRY2	4.94387	2.70993	2.06864	3.25472	2.1695	4.17729	1.34775	1.11955	2.83761	3.26903	2.72199	0.756618	2.61471	0.472371	0.148876	0.204436	0.377018	0.905432	0.248336	0.0799474	0.121681	0.243805	0.365432	0.252403	1.42376	1.24007	1.32396	2.31639
ZKSCAN1	1.94348	2.57596	2.92307	4.42688	1.40091	3.2882	1.68995	2.743	3.45618	3.08902	2.40923	1.42274	2.61405	1.76656	1.12625	3.17568	1.99333	2.59598	3.15919	1.166	0.62541	0.506894	0.949525	1.75402	6.00375	19.9773	6.3548	15.9706
MLLT4	2.65768	1.84881	3.1285	3.18835	1.15494	3.9406	0.972608	2.03975	3.87191	4.94268	2.41028	1.2081	2.61368	1.60277	0.66219	1.2432	0.879708	1.14096	1.23582	1.03134	0.37542	0.517379	0.549146	0.961831	2.79759	7.0979	3.00776	4.29453
MTX2	3.53799	2.00937	1.75242	3.61558	2.28912	3.54809	1.24733	2.44977	3.82205	3.55941	1.84298	1.6829	2.61308	4.12552	1.22887	2.56602	1.90246	2.87434	1.82164	1.13808	0.513668	0.410777	0.954045	0.193879	4.93651	24.0922	7.18072	10.9693
SPCS2	1.56564	1.99533	1.59378	2.75501	1.95703	2.94366	2.32735	3.64647	2.2092	5.20145	2.84364	2.28889	2.61062	1.74948	0.97178	2.44769	1.83142	2.16677	1.8751	1.132	0.477724	0.737865	0.339647	0.181319	1.3846	2.71786	2.4355	2.62008
TM9SF3	1.6868	1.93972	2.0694	3.4031	1.12133	3.10788	2.04728	3.88284	3.9451	4.36049	2.06549	1.69532	2.6104	1.86817	0.611432	2.09889	1.50567	3.35286	2.11162	5.30671	1.08997	1.21348	0.41638	0.450518	3.19752	13.3512	3.77449	7.5724
TCEAL1	4.33283	1.30438	4.41176	3.95305	1.60263	3.39579	1.54975	2.20173	1.58118	3.6242	1.85974	1.49277	2.60915	4.08946	0.81545	1.96401	2.22186	2.73283	1.4468	1.36394	0.582138	0.80909	3.43649	0.414526	3.5797	7.22072	4.72239	2.90428
HIVEP1	2.04293	2.67337	2.85244	3.94194	1.49177	3.21224	1.34051	2.40658	3.27458	4.0308	2.76721	1.26848	2.60857	2.05853	0.37504	0.637509	0.351428	0.998534	0.616398	3.69013	0.937397	1.00757	0.876687	0.815913	4.0808	16.8267	4.72004	10.3254
TNFRSF1A	8.4714	1.55565	2.82804	2.47694	2.80011	3.72158	1.44419	1.53204	2.60657	1.52491	1.58644	0.754273	2.60851	0.0715698	0.614634	0.0592989	0.130583	0.75602	0.0537029	1.07178	1.01705	0.953944	1.55101	0.542814	0.316811	0.697867	0.381896	0.239816
SDHC	3.49338	1.30025	1.55194	2.50006	1.94528	1.89257	4.22895	2.34826	1.92027	3.77511	3.6995	2.64298	2.60821	1.30832	0.816968	1.37902	1.59535	1.59121	1.79708	0.408602	0.40633	0.47132	0.294159	0.149262	1.33695	3.72828	1.60222	1.46614
C19orf42	1.69454	1.85357	1.97985	2.25246	2.87162	2.65125	3.48345	3.59909	2.87054	3.54059	2.86615	1.6331	2.60802	1.33077	0.92188	1.7158	2.08738	1.44289	1.97967	0.886799	0.806119	0.970686	1.3187	0.323917	1.55753	1.04765	2.08302	1.23414
TRIM44	1.36612	1.94227	1.65989	3.79854	1.0994	1.86555	2.645	3.68602	3.81685	4.12178	3.25635	2.02851	2.60719	3.29681	2.06972	5.53652	3.53961	3.28021	8.41885	3.1237	1.18799	1.14143	0.30866	0.656516	7.67177	21.3755	8.52822	11.6834
NEK1	2.18503	2.17131	2.66348	4.50899	0.769587	3.32077	1.18107	2.63896	4.71353	4.65976	1.25723	1.2095	2.6066	0.437963	0.269096	0.666637	0.451341	0.995447	0.937204	1.05816	0.15574	0.19549	0.28914	0.112521	2.37843	13.3984	3.251	7.32319
PRPSAP2	2.17632	2.43425	2.94295	1.90253	2.2717	3.18165	2.08294	3.0519	2.82549	3.36466	3.0633	1.979	2.60639	2.64725	1.50355	3.46045	2.45852	2.41544	2.25256	0.759459	0.35864	0.568622	1.87254	0.159682	1.61035	3.33452	2.79107	2.07296
CPSF2	1.80588	2.12011	1.64553	3.56264	1.66459	2.95553	2.58911	3.10288	3.77674	3.5015	2.78308	1.73607	2.60364	0.669669	1.23485	1.78446	1.93055	1.60969	1.83469	2.27065	0.899451	0.942426	0.245677	0.35583	2.09354	7.71388	3.37895	4.91374
PNMA2	3.11909	1.70875	2.13939	4.53369	2.11965	3.18911	1.9074	2.68752	2.78209	2.67566	2.67659	1.6911	2.6025	12.9948	0.303304	0.177789	0.247932	1.46074	0.332365	0.0477914	0.0172317	0.0448748	0.521002	0.324054	11.8555	38.0864	12.5656	20.3267
MNF1	2.70809	1.81826	2.24111	2.01459	3.89699	0.918721	4.38565	3.02674	1.08414	3.59127	2.93207	2.59608	2.60114	2.2097	1.40067	1.20022	1.79784	1.32214	0.898323	0.0477914	0.684248	0.729678	1.05629	0.37937	0.39743	0.367073	1.84882	0.199387
DVL3	3.95982	1.92269	2.81544	4.98797	1.50577	3.19969	1.3432	1.68537	3.14982	2.96382	2.29648	1.37691	2.60058	0.375002	0.401315	0.627501	0.553227	1.24596	0.488627	1.56627	0.541426	0.570533	0.445864	0.381943	1.17727	2.55829	1.52365	2.71311
KIAA0319	4.36865	2.49143	2.11041	2.87442	1.6425	3.3921	1.17852	2.64746	2.91011	3.29168	2.33597	1.95777	2.60009	0.769048	0.0211934	0.0310134	0.0209006	0.0827987	0.0967421	0.0477914	0.0172317	0.0157804	0.0952573	0.0964972	2.00835	5.06979	1.80718	2.77101
C9orf5	2.55415	2.08609	1.38395	3.71387	1.55431	3.65684	2.12359	2.33088	3.17809	4.45653	2.47672	1.67897	2.5995	2.26013	0.650144	1.31219	0.828911	1.4705	0.893322	0.935895	0.26933	0.296586	0.557584	0.467892	2.27208	6.75557	2.78934	5.02031
SREK1	1.98177	3.55426	3.94553	4.31641	0.65921	2.62386	1.23325	2.22987	3.30637	4.10534	1.5453	1.68985	2.59925	1.87183	0.498599	1.85833	1.15632	1.99074	1.88424	4.249	0.783652	1.02576	0.376779	0.532768	8.00457	52.1614	12.6006	24.297
CUL1	2.11221	2.25735	1.60969	3.63978	1.57077	3.25343	1.97903	2.95368	3.25285	3.22693	3.20984	2.10093	2.59721	2.90346	1.42232	2.29476	2.3596	1.9678	1.9611	2.70749	1.55877	1.40806	0.835787	0.567976	4.20862	12.4896	5.61126	10.5282
SYF2	1.48792	2.10906	2.24582	2.6614	2.17884	2.37229	2.63421	4.91907	2.42085	3.88112	2.78259	1.46295	2.59634	1.84557	0.892156	2.80808	2.79709	1.72528	3.27279	2.50461	0.860933	1.31868	0.743439	0.562987	2.43528	9.16569	3.5993	6.67752
CYFIP1	4.1071	1.94071	2.06626	3.47266	2.72209	3.77027	2.35142	2.03943	2.88569	2.07069	2.28925	1.43928	2.59624	0.453345	3.34465	0.598432	0.926256	1.99411	1.02602	15.8512	10.5138	14.1129	1.23606	0.810755	1.83065	5.29113	3.69617	2.19371
PIR	1.89921	1.99993	2.82867	1.62136	3.65091	2.42608	1.93114	3.24945	2.87725	3.45698	3.18234	2.01999	2.59528	0.0209766	0.203378	1.66958	1.39479	0.79594	1.12557	0.0477914	0.0474986	0.0750003	0.0804185	0.141501	0.67393	1.93394	1.285	1.45552
MUDENG	2.24545	1.6934	1.74664	3.66417	1.46049	3.22335	2.30064	3.25778	2.78398	4.39247	2.49222	1.87526	2.59465	2.06242	0.622332	1.94805	1.45747	2.26029	1.75513	0.974721	0.554566	0.438084	0.514802	0.322455	2.3719	11.4919	3.71913	7.56295
ROCK2	1.95409	2.0116	2.46059	6.16189	0.952473	3.36933	1.41188	3.33837	4.45893	2.95654	0.989375	1.06604	2.59426	3.84894	0.227292	1.02875	1.13994	1.88478	1.92619	5.88705	0.689566	1.04913	1.60395	0.747685	17.9599	161.648	28.873	73.3354
GSTP1	7.56727	1.51758	2.58422	1.91489	4.4783	1.39053	1.9143	1.76521	1.67093	2.11325	2.71258	1.49076	2.59332	0.260557	0.427232	0.796682	2.41413	1.35947	0.755152	0.0477914	0.501073	1.28462	1.88598	0.910225	0.333251	0.367073	0.770179	0.199387
CDC42SE1	4.42175	2.15863	3.04431	2.25993	2.22674	2.87984	1.9147	2.39499	2.23644	4.24878	2.05431	1.27639	2.59307	1.47004	2.51788	2.58012	2.2204	4.40355	1.8264	12.7635	5.12877	4.45389	2.36512	1.13795	1.55523	1.71492	2.31004	1.86444
GPR107	3.12644	1.73476	1.91521	3.17055	1.949	3.77615	1.57106	2.37834	2.71747	4.30784	2.84026	1.62445	2.59263	0.978281	0.571582	1.14568	0.723382	0.913326	0.785819	0.687036	0.434904	0.493031	0.382199	0.217583	1.76921	2.034	2.33552	2.83262
LOC283624	1.60067	1.05081	0.872297	5.01835	1.31882	1.60085	3.58222	3.11954	3.15883	5.65829	2.67679	1.40223	2.58831	4.44289	1.15149	3.85506	2.0946	2.87588	6.70678	6.81301	1.54323	1.36377	0.402138	0.314016	7.46453	30.037	8.95518	19.3608
RBM34	1.45815	2.13142	2.81437	3.4496	1.88145	1.55228	2.8034	4.09164	2.78751	3.96714	2.13759	1.983	2.58813	2.37699	1.92602	4.03903	2.85124	2.9239	5.16278	4.11872	1.32647	2.17323	1.507	0.614876	4.50165	9.49591	5.49672	11.8461
TNRC6B	2.91453	2.48064	2.09943	4.08938	1.22389	3.60583	1.33226	1.98489	3.48119	3.95975	2.52512	1.33222	2.58576	1.16563	0.513045	0.860285	0.647399	1.3482	0.854808	1.32919	0.537081	0.527506	0.178315	0.341541	3.16121	10.6936	3.79002	5.91119
SENP2	1.6042	1.71237	1.77734	4.80509	1.36802	2.51678	2.23988	3.08109	3.28866	3.87335	2.71694	2.01578	2.58329	1.80072	1.59228	2.90792	1.89943	2.28102	3.2059	2.34224	0.831331	1.03334	0.822203	0.424256	4.40878	8.05207	3.84077	5.86001
JKAMP	2.74264	1.91241	2.42466	3.299	1.50045	3.25379	1.77412	3.48288	3.99783	3.8764	1.33935	1.3849	2.58237	1.57715	0.42695	1.68621	1.61271	2.29714	1.28241	2.22902	0.756094	0.6122	1.02506	0.149367	1.95904	8.48639	2.87235	6.48537
ACADSB	2.66118	2.18199	2.04897	4.14741	1.47475	2.95943	1.4746	3.00153	3.04501	3.68739	2.46762	1.81154	2.58012	1.58665	0.547634	1.0205	0.791198	0.878569	0.994102	0.73455	0.201914	0.27874	0.143607	0.176103	1.77025	6.101	2.51033	3.5764
MRPL32	1.73566	2.90965	3.76664	2.73473	1.60382	1.81523	1.91549	2.81374	3.09775	4.33891	2.59924	1.62513	2.57967	1.78967	0.857558	1.88774	2.71025	2.99895	2.51633	3.64378	1.37371	1.5365	2.20215	1.22595	5.70487	21.5804	8.22498	8.2746
LETMD1	1.7943	1.98488	2.42664	2.64389	1.83029	3.45026	1.80416	2.2185	3.26857	5.57447	2.67156	1.28106	2.57905	2.36528	1.49676	1.19207	1.01904	0.693234	1.02012	1.43308	0.662582	0.673546	0.866277	0.501385	1.41438	3.80599	2.32209	2.00842
ZNF521	2.88116	2.21655	2.51929	3.40872	1.86816	3.14754	1.37094	2.22352	3.48511	3.46762	2.57344	1.7776	2.5783	0.422421	0.829289	0.665499	0.914965	1.32607	0.865521	0.0477914	0.0172317	0.0285002	0.312207	0.23536	1.38002	1.82482	1.63886	2.0479
PDHX	2.4408	2.43885	1.97674	3.65663	2.16043	2.92027	2.05794	2.91671	2.92303	3.02819	2.6334	1.77769	2.57756	2.48342	1.11188	1.19501	1.10778	1.49491	1.81875	0.587825	0.29242	0.331372	0.687261	0.491582	2.81864	10.1505	3.84602	6.72912
IFT27	3.74312	3.85223	2.75542	2.85398	2.99422	2.66586	2.03391	1.77035	2.15905	2.48719	2.60756	0.95157	2.57287	1.24853	0.778431	0.580965	0.741408	1.09044	0.848849	0.0477914	0.4412	0.294733	0.276898	0.511544	1.97185	0.709449	4.21719	4.87229
TMEM60	2.277	2.78721	2.63643	3.71026	1.46195	3.50308	0.883781	3.11543	3.30635	2.9661	2.95437	1.26982	2.57265	1.98954	1.76327	1.05601	1.20319	1.39888	0.952749	1.56218	0.989104	0.729544	1.35088	0.635336	2.3071	18.3056	3.06122	4.95932
ANO6	2.94843	2.87437	1.75435	3.47366	1.78594	3.37589	1.59401	2.5638	3.45552	3.75336	1.79271	1.47237	2.57037	0.224865	0.621656	0.12718	0.194478	0.790031	0.342315	2.25219	1.17727	1.01241	1.21717	0.825066	0.909171	7.83175	2.11788	3.82256
DEK	3.13137	2.02291	3.06182	3.75753	0.893006	3.21475	1.53163	2.94415	4.98734	2.74424	1.24249	1.31296	2.57035	1.28089	0.547536	2.6028	2.82784	6.32167	3.52096	8.33894	1.48642	1.94255	1.84855	0.470055	6.84624	51.9918	8.31737	13.8564
FAM82A2	2.18035	1.92165	2.09989	3.81535	2.33585	2.24485	2.16926	4.10679	2.59337	3.49313	2.42249	1.44926	2.56935	1.29592	1.26711	1.13531	1.55145	1.80858	1.76509	0.504099	0.349757	0.496552	0.480396	0.27487	3.56804	10.2554	5.17094	6.63377
WWC1	4.31887	2.647	3.03819	4.16552	2.03809	3.39388	1.26052	2.10395	2.8275	2.32423	1.58181	1.11579	2.56795	0.257182	0.0914156	0.0310134	0.0209006	0.189274	0.0622463	0.0477914	0.0172317	0.0157804	0.13851	0.069861	2.03238	8.5823	2.86767	6.81669
NUFIP2	1.97321	1.56039	2.82049	3.7127	1.21579	3.18356	1.22449	2.1454	3.20102	6.28974	2.2376	1.24611	2.56754	1.44698	0.741249	1.61673	0.982083	1.94454	1.23679	7.85773	1.97087	1.72131	0.784149	0.45791	2.98861	13.455	3.86917	6.37239
ZMYM4	2.10245	2.27016	2.59438	3.92108	1.20913	2.98878	1.67624	2.9222	3.34264	3.47178	2.62764	1.67371	2.56668	1.69946	1.39639	1.67092	1.23966	2.17576	2.1409	2.63303	0.85597	0.876209	1.25446	0.672304	4.89911	21.1427	6.97293	13.6065
TSNAX	2.23175	2.33578	1.91978	3.66266	1.67655	3.05253	2.29887	3.23817	2.65924	3.68448	2.3005	1.71432	2.56455	2.36321	0.908053	1.8142	1.64216	2.3168	1.52795	3.11365	1.35906	1.53343	0.951106	0.638959	2.04173	13.8108	4.14923	4.07418
ZNF292	2.18304	2.56993	2.79161	3.76825	0.825832	2.70053	1.03623	2.71633	4.53834	4.93869	1.347	1.3546	2.5642	3.10322	0.542214	1.64042	1.36279	2.41651	1.71827	2.35554	0.510751	0.547851	0.558599	0.357154	6.47334	65.1022	9.84616	30.3125
NEK4	2.12541	1.93463	2.19292	4.40519	1.7561	2.42561	2.25152	3.17372	3.16737	2.6406	2.80058	1.8956	2.5641	1.21347	0.599313	0.76134	0.662939	0.929901	0.801334	1.46117	0.468414	0.578565	0.392393	0.427418	1.67564	4.98176	2.54512	5.46405
TMX1	3.28857	2.09819	2.15715	3.58682	1.93366	3.57138	1.99785	2.69436	3.76996	3.14929	1.39312	1.1006	2.56175	0.486205	0.388755	0.981566	0.992902	1.74248	0.874867	5.43604	1.41379	1.66723	0.524858	0.365412	0.81514	4.36644	1.28771	2.87625
RUFY2	2.61961	1.75514	2.50135	4.12613	0.905321	3.5166	1.61905	2.79558	4.61246	3.66976	1.45676	1.15124	2.56075	3.54491	1.0174	3.89364	3.15825	2.42329	3.96964	1.79741	0.363099	0.288581	0.843095	0.549885	11.9753	66.1733	13.8855	25.81
CDK4	3.93775	1.86839	2.09538	2.42668	2.34726	2.7484	2.41636	2.52545	2.81366	2.71252	3.06044	1.76175	2.5595	0.695241	1.9203	1.41869	2.49395	1.86418	1.31342	1.16315	1.03461	1.00938	1.15066	0.570924	0.474712	1.25062	1.24514	1.07724
API5	1.38674	1.48066	2.22363	3.95137	1.32837	2.74009	1.57963	3.79506	4.10151	3.95636	2.52524	1.6424	2.55925	2.51944	1.04932	3.72273	2.49792	3.92029	2.98135	4.69346	1.46438	1.43463	0.566852	0.36178	3.08685	12.5102	4.72468	9.56054
USP32	2.37464	2.16675	2.32611	3.39669	1.76567	2.61308	2.39685	2.40679	3.39464	3.01426	3.18463	1.66695	2.55892	1.94764	1.48515	4.04483	2.94304	2.3211	3.70635	2.90681	1.15174	0.97417	0.266856	0.466265	4.76322	13.67	5.73555	7.51187
TMEM167B	2.76037	1.16289	2.05691	4.01632	1.78413	3.73698	1.76207	4.20561	3.76767	3.0495	1.52661	0.873689	2.55856	1.45571	0.552239	1.74122	1.74321	2.73345	1.36379	6.51746	1.25561	0.955414	0.98125	0.359055	2.69031	5.83293	2.93197	4.00905
ETF1	1.6006	1.17444	2.44532	3.0203	1.55283	2.87612	2.46893	3.43215	2.79328	3.91924	2.76033	2.65897	2.55854	2.3756	1.39678	2.66105	2.15013	2.50636	3.01431	17.3181	6.58273	6.16266	0.614931	0.678741	2.334	7.6223	2.82627	5.32797
ATP6AP1	5.11316	2.08389	2.57709	2.00771	3.66162	2.75039	1.86656	1.68971	1.79054	2.83348	2.64254	1.68197	2.55822	3.05682	0.883713	1.7193	1.62609	1.92878	0.895794	1.57992	1.82873	1.52279	0.743333	0.505954	1.57629	0.651069	2.17981	0.255693
SSBP2	2.8068	2.18915	2.38486	4.16081	1.6469	3.26465	1.32226	2.32193	3.39678	3.25531	2.57509	1.36842	2.55775	3.65986	0.587813	0.721701	0.796162	0.688816	0.875758	3.34379	0.853699	0.817024	0.492396	0.503728	5.92044	35.722	6.37977	22.2298
GMPS	2.02197	1.26696	2.28506	4.42423	0.879746	4.21798	2.7228	2.38704	4.20348	3.39971	1.96472	0.917386	2.55759	1.73315	0.57608	1.95973	1.4263	2.15259	1.71305	1.28227	0.736236	0.826799	0.41896	0.609231	3.83526	9.64491	4.49246	6.46724
TPM1	2.33905	2.05322	2.00195	1.78316	1.78396	3.0448	1.77353	2.56101	2.62627	3.34164	2.25364	5.10999	2.55602	8.30623	1.01785	0.637785	1.19669	3.64859	1.16301	2.53362	0.699918	1.07668	11.3203	9.28626	12.0487	39.7338	22.0959	36.3484
CELF1	2.88972	1.84873	2.29274	2.65889	1.96203	3.64752	1.89623	2.14548	2.45992	5.08794	2.30524	1.47476	2.55577	1.66699	0.913546	1.42426	1.10746	1.78405	1.35293	5.13839	1.35581	1.56102	1.01993	0.432563	3.78824	13.5319	4.24691	7.17271
CAPRIN2	1.7071	2.56673	2.20946	3.61977	0.890839	3.95549	1.18784	2.04723	4.17325	4.73195	1.83493	1.73267	2.55477	2.7191	0.425907	0.708024	0.51695	1.06767	0.985981	0.935795	0.339676	0.392422	0.462065	0.354331	8.68423	36.0586	10.4903	21.8988
SRGN	1.1394	0.349434	0.253534	4.41115	1.5236	1.35102	5.73063	5.4809	3.57406	1.82884	1.40954	3.6019	2.5545	2.55183	25.8962	3.98203	13.3	14.3047	9.17598	377.414	188.528	225.857	64.3591	26.4243	1.7301	8.09707	2.52889	5.83804
CCDC90A	2.75709	2.29517	1.7042	4.41547	1.65248	3.39625	1.88793	2.45685	3.07262	3.37421	2.09908	1.528	2.55328	0.673327	0.318782	0.748243	0.335491	0.794765	0.585013	0.409886	0.184283	0.165115	0.186698	0.1334	2.77691	9.94778	3.05455	5.09945
GAN	2.48289	2.58895	1.72705	4.15868	1.4261	4.13587	1.09753	2.31319	3.32304	3.63164	2.82844	0.915185	2.55238	0.911796	0.199613	0.512534	0.527643	0.588165	0.821426	0.710984	0.182799	0.148146	0.140845	0.144915	1.73289	6.17379	3.95646	5.05868
RPL7A	3.50139	2.80423	1.67467	3.12705	3.53271	2.42736	2.72942	2.42975	1.89875	1.97522	2.6486	1.87039	2.55163	1.93866	2.11098	2.13123	3.07058	3.19428	3.08121	1.37048	4.79658	3.21243	2.97707	3.7836	6.46141	13.0225	8.67042	12.7926
CCZ1B	4.53898	1.48391	3.53798	2.35488	2.05859	2.1637	1.77807	4.3959	3.65118	1.96214	1.24579	1.44571	2.5514	1.24458	0.926214	2.5209	1.70892	1.96897	1.73109	2.56476	1.07338	0.541949	1.3042	0.397699	5.35202	15.1576	6.30422	7.45732
MRPL47	1.9545	1.68581	2.31138	2.72026	2.13922	3.22514	2.84437	2.82917	2.33494	3.88135	2.78048	1.90606	2.55106	1.94973	0.771918	2.09387	1.72583	1.99051	1.88941	2.55463	0.913967	1.31446	0.653585	0.732754	1.56505	5.6437	3.67697	4.59845
WDR45L	2.83613	1.87853	2.61537	3.33247	2.71453	2.60132	2.4258	3.12857	1.81883	2.92423	2.62198	1.71383	2.55097	1.0105	0.83946	1.64238	2.11949	1.80858	1.79597	2.42282	1.97963	1.72617	1.65063	0.660286	0.80789	2.29847	1.14542	0.611517
TXN2	4.99407	1.64814	2.25652	1.65499	3.97942	2.90135	1.72328	1.78255	2.01753	3.0036	2.6617	1.98398	2.55059	0.902407	0.475903	0.68179	0.80341	1.42155	0.626246	0.274832	0.434792	0.357916	0.751342	0.285237	1.34571	2.16244	1.47308	0.199387
CD99	3.5174	0.697596	0.702458	1.19914	5.27057	1.2828	3.67636	3.25842	0.894016	4.65284	4.5457	0.907215	2.55038	0.297157	1.01629	0.145152	0.185603	0.569217	0.254671	2.38682	3.33645	2.89328	0.70158	0.425439	0.299786	0.367073	0.981119	1.45934
CD99	3.5174	0.697596	0.702458	1.19914	5.27057	1.2828	3.67636	3.26717	0.894016	4.64174	4.5457	0.907215	2.55018	0.297157	1.01629	0.157774	0.188503	0.569217	0.254671	2.38682	3.33645	2.89328	0.70158	0.425439	0.299786	0.367073	0.981119	1.45934
JUND	0.79344	1.97003	1.29108	0.683035	1.1657	3.12842	1.27074	2.57467	1.18871	12.3887	2.79741	1.34405	2.54967	1.48003	4.31015	4.66622	5.20785	6.13209	3.99676	2.91518	1.93962	4.05796	3.71708	5.35444	4.32128	10.3509	6.44795	5.51671
ARG2	1.73158	2.03665	1.61995	4.92349	0.623352	2.62255	2.52628	2.15014	3.4429	3.61405	3.25162	2.03477	2.54811	2.84045	1.18521	2.11945	1.20651	2.05744	2.01646	3.34368	1.56492	1.14416	0.669252	0.603132	2.52583	5.92202	3.62408	8.46872
TMEM9	5.41193	1.66221	2.93705	2.32637	2.43437	3.904	1.70571	1.77668	2.27518	2.18221	2.66153	1.28651	2.54698	1.19895	0.605934	0.388958	0.759285	0.689643	0.442913	0.155098	0.195976	0.243081	1.09499	0.297248	2.3212	4.992	4.53594	2.16663
HEBP1	3.90289	1.28599	0.450896	3.65392	2.43946	2.64153	1.74291	3.5	2.14323	2.84984	3.25308	2.69834	2.54684	1.31135	1.39389	3.78305	3.71074	2.24148	2.61154	0.517185	0.636597	0.774938	1.35013	0.291033	0.966807	1.38971	1.61234	1.43236
SNW1	2.7963	1.8706	2.15524	3.79171	1.51547	3.43561	2.1025	2.81598	2.79542	2.42288	3.36225	1.49642	2.5467	2.17331	2.29199	2.52125	2.78068	3.03734	3.01678	6.07238	2.02975	2.39565	0.691765	0.486187	3.02157	7.066	4.58483	4.28865
GPR143	2.08979	2.46749	2.66214	1.84414	2.39544	4.84711	1.42048	1.55681	3.67455	3.63023	3.01295	0.952323	2.54612	0.064907	0.0187665	0.0310134	0.0209006	0.104143	0.0374576	0.0477914	0.0172317	0.0157804	0.0534412	0.0955018	0.228035	0.117754	0.242692	0.199387
LRP8	2.43055	2.64812	2.34726	4.01819	1.3287	4.04579	0.981219	2.20358	3.30418	3.34976	2.35228	1.54173	2.54595	2.15931	0.247361	0.0969055	0.166387	0.734721	0.265363	0.166534	0.193329	0.340878	1.05439	1.89406	3.63046	15.1825	5.9669	9.58367
IFRD1	2.11552	1.21561	2.23882	1.91178	1.03618	3.73933	1.01128	3.08487	3.20031	8.57258	1.52567	0.897371	2.54578	1.45029	0.874401	2.24485	1.67544	2.03484	1.89077	11.3433	2.60667	4.93048	0.760887	0.630469	1.4853	5.54907	2.57131	3.21186
MRPL15	2.90044	1.83317	2.44145	1.8946	3.42211	3.44326	2.06175	3.17628	2.74197	3.18117	2.48634	0.965854	2.5457	2.52164	0.593852	0.479105	0.675233	1.04428	0.689347	0.669224	0.548386	0.560612	0.0344053	0.164362	1.73512	6.25752	2.90164	3.4403
USP7	2.04555	1.70824	2.11248	3.81811	1.30619	3.48802	1.77438	2.70058	3.54779	3.90214	2.69324	1.42183	2.54321	2.72856	1.23755	2.08811	1.30907	2.60445	2.18134	6.48458	2.36805	2.1357	0.561336	0.378117	5.02589	17.443	6.81426	10.7827
TNRC6A	2.36422	2.49948	2.34955	3.28237	0.95258	3.2782	1.339	2.20985	3.69235	5.09497	1.76014	1.69511	2.54315	2.02356	0.560502	1.22913	0.761561	1.29721	1.35052	1.1499	0.305964	0.372813	0.185951	0.307267	3.54172	12.6628	4.51676	8.09442
GLT25D2	2.7716	2.11418	1.41497	1.96438	2.49439	3.92178	2.21833	1.45704	2.8878	3.70052	4.20057	1.36769	2.54277	0.938879	2.24115	3.47316	2.64832	3.44686	2.56513	0.123926	0.0314501	0.114636	0.0587272	0.102776	1.38228	0.784739	1.48706	1.5692
QRICH1	3.98834	1.83406	2.15104	2.67869	2.48125	3.59861	1.22242	2.47528	2.18384	3.74006	2.63323	1.5024	2.54077	2.00078	1.04626	1.51523	1.30385	1.83859	1.1596	2.16021	1.02168	1.08407	1.42424	0.633898	1.18046	2.72748	1.94152	2.55277
ZFAND3	3.25106	1.96062	2.04971	3.76737	2.36206	3.0358	1.9263	2.24596	2.51829	3.23271	2.81652	1.31092	2.53978	0.322533	0.691693	0.763613	0.62286	1.32336	0.536954	0.921438	0.580739	0.468477	0.365233	0.311652	0.890854	0.905524	1.48598	1.0892
LUC7L	2.84033	2.8105	4.03375	3.07064	0.872643	3.576	1.02775	1.94933	4.37979	3.17407	1.49259	1.23972	2.53893	1.96808	1.12765	1.63158	1.48155	2.06908	1.58126	1.57921	0.426138	0.776137	0.219694	0.342424	4.08306	4.35807	6.23714	3.09141
FAM3C	2.19141	1.58006	1.85829	5.08705	1.56138	3.89197	1.75996	4.21345	4.27867	2.36077	0.871414	0.769031	2.53529	7.13844	0.564587	1.07833	1.57572	3.35637	1.64806	2.84948	1.06401	1.05222	0.948367	0.677652	11.3709	61.8719	16.3863	33.3859
UBA2	2.02409	1.8409	2.73159	4.06477	2.5832	2.3685	1.69851	2.93996	2.85597	3.23024	2.56126	1.51694	2.53466	3.02263	1.36222	2.57748	2.17356	2.03735	2.46633	3.30903	1.50496	1.35202	2.40827	0.871043	3.82572	20.5393	5.07558	10.6617
RAPGEF2	1.58232	2.0434	2.26125	4.14473	1.17307	2.73174	2.09639	3.76197	3.59085	3.33424	2.36685	1.32478	2.5343	4.08933	1.69103	3.76221	2.59187	3.98663	4.19888	13.279	2.40365	4.62921	1.37918	1.36078	9.60593	33.3312	13.71	19.7626
ABHD10	2.25326	1.97986	2.14109	2.25645	1.76255	3.34949	2.03395	3.01998	2.66402	3.41762	3.75651	1.76984	2.53372	2.44699	1.17447	1.91688	2.12982	2.81654	1.77707	0.802729	0.295453	0.340902	0.45748	0.189893	2.68329	8.83625	2.9464	5.3763
ASXL2	2.49937	2.28172	1.25131	4.24778	1.96146	2.69035	2.04611	2.94345	3.2837	3.34642	2.60452	1.24789	2.53367	0.594172	0.559695	0.860455	0.539059	0.788625	0.747432	1.65097	0.841334	0.875281	0.449933	0.402141	2.25831	6.93844	3.35731	5.7514
GCLC	2.34991	2.63616	1.69261	3.27742	1.43933	2.82725	1.72074	2.84319	2.86862	4.18706	2.85317	1.6956	2.53259	0.765188	1.08761	3.28026	2.52281	1.9543	2.63816	1.22654	0.452892	0.342459	0.174949	0.300077	2.09404	6.29269	2.85151	3.64704
KIF3A	2.03017	2.25308	2.62635	4.41694	0.777616	3.78577	1.34428	2.98208	4.2578	3.43746	1.30195	1.17257	2.53217	5.99435	0.827845	1.58828	1.26356	2.17295	2.252	0.441444	0.115509	0.169153	0.254658	0.213975	13.6389	92.4806	18.4233	39.595
FER	1.79172	2.2029	3.69676	3.98565	0.936568	2.67864	1.34078	2.76214	4.80064	3.7338	1.26519	1.18833	2.53192	1.1912	0.512131	1.08084	0.902331	2.2812	1.6287	4.61488	1.08221	0.959067	0.672657	0.509322	5.81376	34.2735	8.92295	18.7747
POLR2C	3.6916	2.1288	2.12476	2.16791	2.65784	3.54657	1.64919	2.6761	1.99102	3.64668	2.61166	1.47216	2.53036	2.14658	0.877173	1.75142	1.90988	1.30329	1.33766	1.09827	0.849779	0.953174	1.72757	0.483762	2.68749	4.83637	4.78518	4.83453
LATS1	2.27092	2.17738	2.26467	4.43354	1.10004	2.70735	1.59554	2.63009	3.60038	3.97582	2.2469	1.33439	2.52808	1.65435	0.89238	1.60739	0.958409	1.29646	1.44438	3.57795	1.24772	1.24874	0.424356	0.571689	3.32484	15.7755	5.28439	9.329
C11orf58	2.50835	1.45772	1.68031	2.82712	2.06883	2.46664	1.94328	3.27695	3.05714	5.04499	2.15285	1.85124	2.52795	3.0255	0.88163	3.2583	3.16691	3.5686	2.57379	3.13387	1.08433	1.29225	1.04168	0.454125	1.84226	12.7252	2.96099	6.58424
TM2D1	1.93253	2.4348	1.70522	2.20758	1.58932	3.69512	1.24478	3.50418	3.4447	5.00766	1.49184	2.07351	2.5276	1.21103	0.205896	1.6204	1.26236	1.17852	1.11489	0.893103	0.350527	0.477418	0.40656	0.273285	0.928858	4.17218	1.89302	5.0457
TRA2B	2.28897	1.82111	2.34774	2.22976	1.11939	3.08111	1.42439	3.02786	2.70589	7.07639	1.83313	1.3588	2.52621	2.02661	1.32564	3.42624	2.27568	3.97876	2.57935	13.9466	3.08149	3.59351	1.41539	1.04746	2.22875	11.5825	2.65844	6.66916
SNX12	3.25603	1.43914	1.22008	2.55115	1.74774	2.21635	2.92498	2.74046	2.06321	2.80518	4.73769	2.5993	2.52511	1.82652	2.38803	2.26103	2.43077	2.93431	3.25467	1.15263	0.620497	0.610099	1.85171	0.464144	1.44374	0.889131	1.3016	0.470602
LIX1L	4.98231	1.51199	2.28881	3.08376	1.06819	4.28962	2.08648	2.8953	2.36242	2.32857	1.88089	1.51697	2.52461	0.284173	1.14808	0.71396	0.566499	0.984308	0.510146	0.779254	0.380472	0.639623	1.29895	0.58588	0.318519	2.63214	0.602996	2.00972
DGKG	4.95065	3.07107	2.18348	3.77343	1.95794	2.54246	1.32928	1.59603	2.64963	2.98596	2.12412	1.13044	2.52454	0.966033	0.706588	0.0718919	0.356021	1.62822	0.314339	0.0477914	0.0285613	0.034711	0.0751574	0.0663395	1.8057	4.84532	4.58125	3.83183
AIFM1	1.74879	2.86862	3.87172	2.43756	1.93363	3.22738	2.11594	2.80041	2.54445	3.04551	2.18823	1.50254	2.52373	0.97047	0.630811	1.07049	0.777934	1.58131	0.743874	0.837158	0.71293	0.550183	0.0644149	0.130583	2.37353	0.860136	2.15775	1.20346
RB1	2.4451	2.34912	2.09293	4.84087	1.17012	3.21264	1.77274	3.0938	3.33795	3.02079	1.50876	1.43739	2.52352	1.42246	1.11429	1.32199	1.20028	2.22598	1.312	10.9752	3.73607	3.57831	1.54372	0.779428	4.24418	28.6495	6.27977	18.6957
FOXJ3	2.33528	1.9572	2.17902	3.36492	1.69992	2.86959	1.8018	2.37406	3.2599	3.67037	3.04847	1.72059	2.52343	2.8124	0.975203	1.74848	1.14494	1.75053	1.60046	1.9839	0.84614	0.736417	1.19614	0.672629	4.59981	17.3828	6.43121	9.42095
FAM217B	2.21232	1.3013	2.9962	3.76354	1.3266	4.16985	1.78914	3.13259	3.20325	3.15658	1.78255	1.43991	2.52282	1.61155	0.368555	0.674738	1.04979	1.21627	0.821602	0.421417	0.0946516	0.171042	0.127043	0.129847	2.6625	11.7273	3.51352	5.10904
MINOS1	1.76689	0.723474	2.86621	2.52493	2.03307	2.34994	5.17991	3.43098	2.55362	2.3438	2.99052	1.49424	2.52147	1.86904	1.75184	1.59177	2.83599	2.14097	3.29375	1.66573	0.924968	1.48544	2.36086	0.355204	2.1333	2.56637	2.27961	2.07527
YES1	1.36628	1.75544	1.15547	4.18336	0.935166	2.66704	2.94931	4.06163	3.29977	3.86762	2.50772	1.50601	2.52123	0.503024	0.640449	1.82842	1.61048	1.71291	3.9505	0.114758	0.0349421	0.0767996	1.56578	1.04452	1.66427	6.4756	2.62467	6.04375
YAP1	2.99972	2.38316	2.31009	3.23055	1.57659	3.60511	1.38358	2.47834	3.4578	3.77505	1.87352	1.18057	2.52117	0.0902906	0.0226633	0.0310134	0.0209006	0.139761	0.0736562	0.0477914	0.0172317	0.0157804	0.516097	0.250187	0.791752	3.6492	1.35903	3.37107
LTA4H	3.00791	2.45468	1.60197	2.26006	1.73106	3.14797	1.38196	2.88316	3.12565	3.77033	3.29792	1.59096	2.52114	1.97023	0.823809	1.38331	1.19669	1.11717	0.953236	0.857689	1.2436	1.06888	0.869471	0.506776	1.88322	5.81322	3.48366	3.43651
MTIF2	1.56517	1.96168	2.92163	4.49436	1.3382	2.45725	2.13973	3.12443	4.56352	2.62708	1.88227	1.16892	2.52035	0.860206	0.883963	1.6349	1.57422	1.80321	2.85211	2.78415	0.861	0.855737	0.171541	0.341688	4.25137	15.2396	6.65405	8.77642
SEC14L2	4.71358	2.96738	2.77972	2.40419	2.68806	3.16297	1.50367	1.53293	2.78523	2.26562	2.59622	0.832631	2.51935	0.279717	0.285476	0.357048	0.282238	0.586843	0.29869	0.0905117	0.0302158	0.0236518	0.0832696	0.0666421	1.23477	2.20629	1.2376	1.82698
USP46	1.77288	1.68453	1.4698	5.00764	1.61326	1.9214	3.22957	3.47042	2.59116	3.38114	2.42628	1.64181	2.51749	1.48625	0.642348	1.22542	0.946847	1.24972	3.41461	0.741217	0.216442	0.270488	0.150672	0.208723	2.73381	9.83127	3.30201	6.3642
CTDNEP1	5.3368	1.41472	2.41194	3.13458	2.44802	2.50355	2.73364	1.87612	2.18989	2.31584	2.4073	1.42841	2.51673	1.21914	1.57351	1.62542	1.20778	1.8336	1.05204	1.37064	1.04677	1.17472	1.2153	0.484407	1.66311	1.97959	2.18995	1.60051
SMARCA1	2.66066	1.97663	2.03176	3.51309	1.48459	3.00809	2.04616	3.43252	2.6955	4.40679	1.90758	1.03387	2.51644	2.48968	0.689677	1.12881	1.12172	2.17579	1.43351	7.14315	1.96581	1.92985	0.458812	0.377678	7.02916	39.7441	11.9084	19.7757
TDP2	3.80468	1.24727	1.69706	3.47084	1.67629	2.63421	1.28264	2.98234	3.98094	3.4127	2.48375	1.50289	2.51463	1.9376	0.376514	1.02278	0.739015	1.29819	1.22392	1.50071	0.498221	0.482594	0.864822	0.237356	3.04595	16.3665	4.87426	8.43595
MTA3	2.28655	2.15109	1.23702	2.87667	1.74978	3.22453	2.29135	3.01364	2.45506	4.14494	3.48487	1.24446	2.51333	2.29623	0.979824	1.05141	1.10488	1.94088	1.39341	1.00027	0.414389	0.554212	0.747654	0.43694	6.35179	17.7224	7.29316	9.65597
RAB22A	1.86658	1.47186	2.26518	3.70892	1.48539	3.41388	2.5121	3.34664	3.54192	3.3069	1.88656	1.31577	2.51014	1.12165	0.580606	1.57528	1.21198	1.93361	1.95129	2.4927	0.590387	0.746898	0.500256	0.260285	3.85663	14.1001	4.11282	9.20747
GORASP1	4.10138	1.96939	3.28911	3.1849	1.86334	3.42676	0.953379	2.02868	3.38666	2.35237	2.47667	1.07619	2.50907	0.85964	0.587779	0.599508	0.547952	1.02071	0.446779	0.577698	0.446644	0.415365	1.27622	0.398179	1.35182	3.28742	2.37921	2.2169
MED29	4.00887	2.1007	2.6238	4.26024	1.6377	3.06301	1.49534	2.06117	3.07685	2.55139	1.97185	1.23875	2.50747	0.499915	0.273563	0.554464	0.610416	0.922478	0.673079	0.948914	0.801092	0.629729	0.450458	0.299072	2.30931	2.10736	2.06127	1.88303
NDUFAF1	1.4268	2.23905	2.01563	2.61084	1.41326	2.73749	2.3521	3.41929	2.69375	3.04485	3.55352	2.5505	2.50476	1.41086	2.03286	1.4251	1.10631	1.51247	1.44858	0.97636	0.38645	0.36102	0.0835144	0.0974526	1.89908	10.324	2.27026	2.27026
RAB7L1	2.97381	1.99061	2.32054	2.88573	2.04987	3.07326	1.34879	3.16006	2.59013	3.36951	3.02746	1.25332	2.50359	0.286851	0.626357	0.4388	0.566662	1.09717	0.622275	2.63852	0.846562	1.04744	0.111904	0.18197	1.08258	1.73857	1.90216	2.90205
NUDT9	2.04463	2.33179	2.64784	3.55385	1.86754	4.11844	1.52196	2.6622	3.36665	2.78127	1.76976	1.34811	2.50117	1.97744	0.527698	1.74133	1.31591	1.49382	1.20917	1.37264	0.299044	0.940353	0.47165	0.205638	3.8888	10.5766	5.70898	6.24618
HOOK3	2.26975	2.13093	2.178	4.23523	0.853208	3.85488	1.45904	2.51986	3.7723	3.78739	1.67392	1.27924	2.50115	1.20547	0.748296	1.46477	1.42345	1.92392	2.07552	2.51649	0.822937	0.932169	0.776605	0.42763	5.32646	31.5048	7.77512	14.8188
BRP44	2.30639	1.52296	1.99374	3.10776	2.0446	3.11343	2.969	3.58803	3.02171	2.58171	2.40034	1.36216	2.50099	2.79629	1.44055	1.28992	1.36653	2.33668	1.46785	1.95823	0.678213	0.574475	0.838137	0.275921	5.83384	20.1838	8.90052	12.4272
ZC3H7A	2.7309	2.36916	2.03915	3.27752	1.57435	3.01125	1.84945	2.48855	2.86899	4.1108	2.01064	1.64937	2.49834	1.96069	1.47601	1.73787	1.4081	2.68597	1.96423	5.79825	1.28876	1.35329	0.864561	0.425276	2.23436	10.821	4.01045	8.23056
MRPS7	3.74907	2.65591	1.47153	2.86861	2.90907	2.61025	1.93815	2.53729	2.67283	1.85179	3.21764	1.49676	2.49824	1.88557	0.712114	0.912636	1.1389	1.27908	0.910965	1.36916	0.570574	0.728989	0.285331	0.440828	1.85446	2.02399	1.75117	2.3843
MRPL9	1.9341	1.66501	2.0059	2.64597	1.25269	3.52887	2.04637	3.63111	2.76482	3.23742	4.17907	1.04614	2.49479	2.21484	3.06909	1.87309	2.11274	2.44713	1.5064	2.38397	1.10707	1.00514	2.44291	0.896371	3.84713	6.7443	4.71882	3.97228
KARS	2.13066	1.76801	1.77413	2.28252	2.72665	2.19815	3.0253	2.26564	2.9703	3.16715	4.09015	1.53048	2.49409	1.1344	1.03004	1.42933	1.63146	1.55918	1.35226	2.05517	1.55842	1.3874	0.628027	0.64986	1.64954	4.38193	2.43318	2.14155
TTC19	2.37355	1.51294	3.12827	3.29483	1.38787	4.06177	0.717408	2.04412	4.28232	4.10539	2.23501	0.760254	2.49198	2.58065	0.180588	0.673299	0.526617	1.14252	0.623429	1.72102	0.465857	0.274643	0.729942	0.249176	3.89513	9.34993	3.65071	4.4345
STIM2	3.09649	2.0079	2.73703	3.75449	1.42746	4.21434	1.40191	1.71814	2.47649	3.07906	2.39536	1.58258	2.49094	0.864345	0.426691	0.72043	0.730137	1.45497	0.657527	1.93175	0.459309	0.403253	0.671128	0.290149	2.1546	7.64047	3.42475	6.9039
KIAA0430	2.00168	2.24885	2.20502	4.19495	1.24951	2.46878	1.69479	2.21376	3.51404	4.27619	2.25354	1.56959	2.49089	2.02012	1.30517	2.38527	1.53544	1.48246	2.28332	2.17532	1.01884	0.941225	0.717805	0.721846	6.25436	12.804	6.56166	10.0957
KANK1	3.29702	2.57853	2.00779	3.04449	1.9242	2.93781	1.13655	2.11525	3.47909	3.66971	2.54943	1.13587	2.48964	0.138158	0.925257	1.39183	1.80243	2.58358	2.1469	0.0477914	0.0279307	0.0503411	1.09141	0.583065	0.964823	1.64461	2.00801	1.30632
GOT2	2.48768	1.64943	1.52359	3.2697	3.02973	2.95617	2.16326	1.89048	2.69282	2.39023	3.53781	2.28228	2.48943	5.70388	1.71105	2.84264	2.3605	2.67494	1.62231	0.919603	0.987667	0.793835	1.9314	0.484942	4.6892	10.4705	7.31787	4.54504
SCPEP1	1.63731	2.54031	3.16434	1.99158	1.3861	5.20791	0.691587	2.43844	3.09872	4.23813	1.89214	1.57631	2.48857	1.60977	1.20967	0.981706	1.22063	1.85967	0.855718	2.49202	2.1441	2.65503	1.1602	0.423012	3.45213	3.84296	3.95932	5.56021
DIDO1	3.4912	2.76617	3.65697	3.20942	1.96563	2.59443	1.12977	1.93619	2.64826	3.04485	2.08307	1.33213	2.48817	1.14661	1.41614	1.60605	1.67248	1.57581	1.39389	2.24658	1.05826	1.28576	0.782909	0.955621	3.34574	6.22893	4.07038	5.86888
PRMT3	3.0999	1.73947	2.0835	3.24069	1.55995	3.17869	1.84819	3.05211	3.18542	3.62065	2.25052	0.989786	2.4874	0.784826	0.406684	1.10999	0.890902	1.23708	0.991236	1.12101	0.447534	0.42501	0.466465	0.108438	2.29722	7.01454	2.6952	7.91682
CREM	2.81977	1.25055	1.75831	2.56722	2.25822	3.01074	2.61499	3.72619	1.95266	4.28236	1.65155	1.93585	2.4857	1.05845	2.44471	1.27861	2.29715	5.03743	2.48327	23.6947	13.253	15.9798	1.70407	1.13622	2.13451	10.6249	2.40756	4.26719
TSPAN12	3.13521	1.72342	2.86569	4.10456	0.625109	2.3566	2.0497	3.028	3.57501	2.34405	2.1303	1.87813	2.48465	0.489811	0.297811	0.187316	0.114386	1.19389	0.276199	0.0477914	0.0172317	0.0157804	0.900927	0.159706	0.906312	3.14411	1.17576	3.08708
MAPK6	1.3167	1.98354	2.78658	3.38035	1.18168	2.81874	2.28177	3.39605	3.41522	3.47647	2.35296	1.4161	2.48385	3.62183	1.11748	4.34852	3.04662	3.03348	3.85045	5.85909	1.1164	1.76537	0.799752	0.562887	4.56172	13.3217	7.87334	10.0664
FOXRED2	3.51466	1.69383	2.70817	2.78252	1.63029	3.36428	1.45833	1.88774	3.2587	3.09738	2.34034	2.04983	2.48217	0.834786	0.284002	0.392376	0.2511	0.830668	0.201251	0.172568	0.0832039	0.0684005	0.150529	0.0620732	2.17375	5.13931	1.89763	3.99339
PAPSS1	3.18235	1.73388	1.74699	2.71977	1.92562	3.00755	1.91015	3.395	2.59908	2.62971	3.1122	1.76549	2.47732	1.97785	2.83261	4.02877	3.91822	5.22142	3.56092	1.23485	0.598861	0.622508	0.170514	0.27486	1.99417	5.13792	3.03492	4.15448
EPHB1	3.74716	2.24791	3.12765	3.85534	1.81884	3.4318	0.934035	1.83155	3.90941	2.13799	1.54989	1.09211	2.47364	0.278895	0.145331	0.0328215	0.0965229	0.546906	0.0663572	0.0477914	0.0172317	0.0157804	0.0280427	0.0427493	0.634502	0.555719	0.766169	0.763969
RFC1	1.468	2.73962	1.99208	3.32197	1.18594	2.42879	1.60647	3.05088	3.44656	3.65921	2.9327	1.84194	2.47285	1.64018	1.06758	3.09811	2.60447	2.23166	2.6855	2.02665	0.702977	0.643663	0.379384	0.547899	2.71688	17.3152	3.38344	8.11124
IQGAP1	2.01994	2.02366	1.84559	3.55919	1.23691	4.12705	1.5264	3.2257	4.47294	3.07603	1.4348	1.12094	2.47243	0.410018	0.970572	3.70245	2.0412	2.17756	2.21737	1.07054	0.787116	0.520663	4.28655	2.13621	2.70777	12.0674	4.58408	8.16424
COG6	2.78135	1.72513	2.35403	4.79505	1.29031	2.63123	2.3657	2.13069	3.1218	3.8999	1.45866	1.09567	2.47079	1.66451	0.778797	1.86305	1.83941	2.23858	1.87149	1.39063	0.513664	0.469144	1.68594	0.482017	6.46499	27.4584	7.81579	14.3074
PRODH	10.6077	2.17375	2.76748	2.57128	1.03868	5.12851	0.26361	0.459618	2.83035	1.01517	0.314368	0.43724	2.46732	0.0209766	0.0187665	0.0310134	0.0209006	0.040066	0.0374576	0.0477914	0.0172317	0.0157804	0.148562	0.0899284	0.38136	0.393807	0.63393	0.541295
SCFD1	2.1454	1.5333	2.58185	4.03772	1.61772	3.94694	1.58245	3.13196	4.14404	2.80266	1.16431	0.915182	2.46696	2.6302	0.660518	0.955037	1.47299	2.97281	1.36176	4.60931	0.933923	1.01062	0.826143	0.493297	5.52354	24.6862	6.68384	13.3938
COPA	2.77971	1.60906	1.49721	3.03139	2.41261	3.33144	1.72796	2.3451	2.61067	2.75912	3.58187	1.91225	2.46653	1.85239	2.31194	2.78785	1.79958	1.83784	2.10739	4.4824	2.14712	1.81881	0.782306	0.559023	2.00793	2.62805	2.56204	2.31773
SLC44A3	3.99334	1.76541	1.63398	2.92735	2.02236	4.15856	0.783944	2.18357	2.41357	4.41537	2.43392	0.851588	2.46525	0.113335	0.101635	0.108352	0.0603309	0.0292369	0.164785	0.0477914	0.0172317	0.0157804	0.0499813	0.0435957	0.381705	2.32324	0.576884	2.28106
IQSEC1	4.2454	2.50167	2.51548	3.6622	1.84103	4.01144	1.09022	1.6205	2.40887	2.42178	1.90081	1.33066	2.4625	1.48247	0.661038	0.712059	0.48191	1.34155	0.491354	0.454484	0.171225	0.208852	1.34438	0.915066	7.03635	15.5271	7.02757	10.743
ROBO1	2.65871	2.57737	2.34371	3.19233	1.40208	3.86272	1.67525	2.75866	3.71363	2.11417	2.02488	1.22425	2.46231	3.6157	1.20968	2.14752	1.5612	2.74087	1.92465	0.0774327	0.0762387	0.0273311	0.14368	0.257885	3.69821	14.8966	6.09432	10.0557
TMEM123	1.75877	3.30062	1.39297	2.57068	1.43243	2.14958	1.28657	3.10114	2.82779	4.96605	2.99061	1.76769	2.46208	0.439754	0.863072	4.56139	3.68694	1.5364	2.9514	2.85773	0.875825	1.01437	4.17572	2.35987	1.432	10.675	3.63673	6.76194
CCT5	2.57244	1.96445	2.36926	2.83117	2.07663	3.16701	2.03321	2.30007	3.21138	2.11332	3.23251	1.66409	2.46129	3.72505	1.53925	2.90101	3.40221	2.75658	2.44077	3.70133	2.07781	1.99896	0.70202	0.476507	4.49161	8.60936	5.55818	7.76323
FAM165B	1.18332	1.32876	1.84226	3.34932	1.90622	1.94944	2.70708	4.2338	2.8911	2.45236	2.94729	2.72838	2.45995	1.20255	1.07903	2.47365	3.97835	2.16287	2.25512	0.900281	0.543122	0.656543	0.42009	0.224377	0.660174	0.367073	0.0640405	0.681882
NENF	2.65411	1.19366	0.703095	1.38969	3.82429	2.44212	2.70586	3.11915	1.87666	2.18369	5.15229	2.27421	2.4599	1.12113	3.13231	5.11533	11.773	4.9125	8.28431	0.0477914	0.556718	1.13875	2.17636	1.07587	1.46479	0.252355	2.60526	3.19198
TIAL1	2.17622	1.6667	1.55927	3.05071	1.00366	2.84557	2.03917	2.65948	3.44037	4.06607	2.92045	2.07343	2.45842	1.92057	1.36531	3.12389	1.89677	2.48188	2.28801	3.48985	1.03775	1.14637	0.415932	0.457591	2.20861	7.55784	3.16822	5.55238
FGFR1OP2	2.67129	1.81638	3.1763	3.85847	0.635228	2.66502	2.64785	2.84296	3.06828	2.23802	2.55721	1.32224	2.45827	1.40138	1.43819	3.67546	3.82496	2.606	2.63856	2.36161	1.2858	1.43056	1.95908	1.02844	5.66337	38.6234	9.46834	17.1877
PKN2	2.01266	1.75319	2.17402	3.46509	1.03914	3.65394	1.60743	2.82056	3.88275	4.23408	1.73835	1.11455	2.45798	0.718555	0.945691	1.71864	1.72722	2.22025	1.94759	5.23465	1.64937	1.73123	0.862615	0.304444	2.22487	12.8601	3.46421	7.86686
ANKMY2	2.39117	1.84906	2.34084	3.60816	1.1578	3.07618	1.40656	2.77079	3.7205	3.11601	2.36393	1.64951	2.45421	2.19218	0.758864	0.595458	0.751232	1.64281	1.0376	0.877136	0.293326	0.303771	0.333489	0.257563	4.11207	22.4679	5.59156	11.3622
ITCH	1.95211	1.73448	1.91633	2.97166	1.47634	2.8594	2.25908	2.82883	3.45828	4.14652	2.42261	1.37162	2.44977	1.46597	1.94762	4.76853	4.06388	2.69902	4.05033	3.20368	1.04479	0.96922	0.583178	0.479947	2.19588	5.78499	2.7698	4.66897
C8orf40	0.0415535	0.0300062	4.53869	0.0501439	5.16124	5.81613	2.79821	4.90041	4.77879	0.0674353	0.0401078	1.15757	2.44836	1.91443	0.0187665	0.0310134	3.40078	5.94737	1.66547	2.25602	0.96901	0.760924	0.0280427	0.0175374	4.60319	15.3546	12.0963	11.8123
FAM120AOS	2.93793	1.29457	1.85329	2.7252	2.42795	2.27602	1.89283	3.56157	2.50073	3.08632	3.2778	1.54341	2.44814	0.883299	0.844638	1.3009	1.04543	0.866962	1.09546	1.4085	0.832161	0.614393	1.08966	0.402769	1.47108	0.367073	2.57723	3.98578
MAGT1	1.9884	1.34208	1.84961	2.99495	1.90642	4.0521	1.85798	2.51167	3.16902	3.74219	2.57135	1.38205	2.44732	0.188623	0.794178	2.0913	1.7104	1.37886	1.23943	5.70147	1.98759	1.1776	1.01656	0.253705	0.506275	0.929097	0.777178	1.0218
ZCCHC11	2.17334	1.81293	3.12088	3.59886	0.695775	3.65206	1.18182	2.55016	4.25075	4.73284	0.829425	0.763024	2.44682	0.861551	0.335788	1.11193	1.04828	2.18834	1.55525	2.89566	0.782015	0.884575	0.367255	0.317665	4.05294	28.1462	5.74907	14.9734
ORMDL1	2.86967	2.04827	3.75846	3.69748	0.913006	2.27187	1.1125	3.46085	4.61982	2.48092	1.16276	0.965437	2.44676	1.39603	0.793255	1.3613	1.28644	2.53152	1.35405	7.84726	1.93622	0.9682	0.441117	0.352779	3.97417	9.14169	5.72144	7.78112
AKAP9	1.74586	2.83207	2.9177	3.52077	0.61094	2.99888	0.965438	2.62508	4.90558	4.02408	1.01528	1.17888	2.44505	2.15199	0.367014	1.20407	1.19573	1.48038	1.83232	3.5889	0.492561	0.709464	0.354454	0.33895	10.2867	154.27	16.8119	51.8953
RPRD2	2.17304	1.97708	2.10652	4.09026	1.45476	3.10415	1.56475	2.35045	3.03056	3.2377	2.71202	1.536	2.44477	1.81363	1.08886	1.1199	0.687524	1.69431	0.862319	1.44365	0.742036	0.627933	0.65621	0.554951	4.31683	14.6687	5.6614	11.1751
PATL1	2.50407	1.71895	2.41065	4.14394	1.36113	2.9455	1.68241	2.51697	2.98465	3.45391	2.34904	1.25877	2.44417	0.954194	1.40753	1.60717	1.16744	1.7166	1.47483	5.49449	1.80342	1.85514	1.28718	0.700401	1.72985	3.61656	2.37358	2.73447
MED14	2.36391	1.87821	2.3921	4.1776	1.11183	3.04235	1.00029	2.14388	4.07106	4.07807	1.68142	1.38804	2.44406	1.33868	1.22569	2.1744	1.11065	2.03455	1.3855	4.41452	1.68296	1.22248	0.668058	0.566121	3.55522	9.88468	4.06953	8.86096
FOXN3	2.38108	1.90585	2.66848	4.68294	1.55219	3.97187	1.73692	2.15441	3.21584	2.37579	1.55064	1.12875	2.44373	1.31426	0.843129	0.893488	0.826863	1.95474	1.09203	6.31464	1.953	1.85274	1.36914	1.54178	2.95151	11.383	3.84199	6.33006
RALGAPB	1.95333	1.71324	2.67409	3.82278	1.49541	3.46019	1.93609	2.44288	3.07818	3.1272	2.35431	1.23493	2.44105	1.79331	0.571998	1.2485	0.740888	1.25485	1.03674	2.04644	0.744247	0.729412	0.439684	0.44298	3.51085	9.31476	4.25312	5.56909
NLGN4X	3.36301	2.99696	3.44071	3.32251	1.40741	3.06294	1.09869	1.96966	2.79133	2.38531	2.01473	1.4154	2.43905	1.99951	0.606026	0.251284	0.42337	3.7984	0.458136	0.0477914	0.0210564	0.0216019	0.199861	0.116431	1.97681	8.30836	3.03512	3.98651
TERF2	3.33816	1.6154	1.78046	3.69648	1.92742	2.80828	1.54802	2.23421	3.09312	2.99307	2.93435	1.28304	2.43767	2.52523	0.82251	1.44529	1.53502	1.53947	1.21805	0.895225	0.65615	0.547993	0.740929	0.541386	3.64505	8.8394	4.20497	4.57867
ZMYM2	1.96126	2.13113	2.86363	3.83705	0.954884	2.94396	1.36656	2.29155	3.80616	4.16536	1.66319	1.26334	2.43734	1.56349	0.729999	2.03183	1.42184	2.16075	2.24902	3.9468	1.0764	1.05649	0.733033	0.328514	5.07836	22.8256	6.8301	11.7649
FYTTD1	2.29624	1.811	1.84799	3.77281	1.48965	2.82446	1.79247	2.81041	2.69497	4.01098	2.21021	1.67984	2.43675	2.24156	1.27388	3.01443	2.22021	2.56108	2.81274	8.22118	2.2136	2.56071	0.896342	0.484774	3.27621	18.4384	5.99327	10.4479
SLC35F5	2.9162	1.80582	1.78493	2.55245	1.54497	3.15523	1.37034	2.46431	3.25408	4.79209	2.05376	1.53473	2.43574	0.746154	0.337507	1.12634	0.567212	1.39574	0.851917	1.75381	0.64005	0.667002	0.47244	0.241751	1.5549	4.08016	1.99756	2.75839
LRRC6	3.05623	1.43601	2.20522	4.54284	1.30494	2.46924	2.08812	2.75183	3.09296	3.13298	1.88998	1.25277	2.43526	1.02023	0.508847	0.521237	0.415676	0.615996	0.431541	0.0477914	0.0645454	0.0850577	1.35013	0.769234	7.51545	29.6906	8.47031	23.1017
SPEN	2.06891	2.68204	2.74088	4.25615	1.01112	3.33866	0.919459	1.92946	3.81897	3.14339	2.0515	1.25487	2.43462	1.07181	0.802531	2.06673	1.2071	1.43165	2.11058	3.75723	1.4398	1.5144	0.505091	1.01333	3.95656	9.58107	4.97177	6.96282
AIF1L	3.54312	1.77689	3.69676	2.8515	1.57958	1.77755	2.91019	1.87591	2.87878	0.792587	3.99149	1.5376	2.43433	0.121579	5.81624	8.97327	11.4692	5.20289	15.8529	0.0651273	0.0172317	0.12036	4.72269	3.26194	1.9371	0.840134	1.38208	0.923931
LSM6	0.705604	1.94751	3.58102	1.35907	2.10076	2.43299	2.1136	3.20912	1.22471	5.90542	2.32303	2.30132	2.43368	1.95425	0.550895	1.57463	1.47047	2.71934	1.09169	0.539298	0.649278	0.536588	0.0911875	0.333161	0.498313	1.17769	1.29255	2.42687
TOPORS	1.68773	1.86644	2.8991	3.26545	1.06307	4.07783	1.28951	2.76561	3.37401	3.88781	1.84579	1.16073	2.43192	1.29522	0.932296	1.68313	1.48779	2.15039	1.60587	3.48998	1.13424	1.06745	1.13377	0.657035	3.402	21.7053	4.87311	13.3046
FAM208A	1.60579	1.71798	1.38653	4.0585	0.752799	3.12764	1.6374	3.13426	3.32526	4.54112	2.41312	1.46449	2.43041	0.976356	0.92588	2.72192	1.74626	2.39525	2.68668	2.99271	0.967537	1.03675	0.398248	0.375572	3.48042	17.2828	4.3764	8.18424
NTPCR	2.68438	1.28534	1.22462	4.41377	2.4709	2.01012	1.2707	3.28271	2.54346	2.54681	3.91585	1.48383	2.42771	0.705291	0.999118	2.3181	1.61456	1.2029	1.4195	0.448829	0.315907	0.346597	0.152323	0.223724	0.897743	0.74236	1.72428	0.199387
DYRK1A	2.48074	1.6249	2.30526	3.06331	1.42791	2.90183	1.72717	2.31194	3.33441	4.1496	2.40005	1.372	2.42493	2.53123	1.23173	1.84345	1.21072	1.95725	1.35458	5.95443	1.45114	1.51401	1.34871	0.646086	3.87844	12.9721	5.06832	8.18916
PIP5K1A	3.89906	1.41104	2.68508	3.2904	1.60938	3.44487	1.16005	1.63051	3.31283	3.17978	2.43947	1.00291	2.42212	1.53012	1.32853	1.03915	1.22913	1.54798	0.847298	3.81236	1.96383	1.90927	0.857562	0.365305	1.34926	3.50214	1.8665	2.3082
RPF2	2.10117	1.31409	1.16454	3.34623	1.32993	3.66318	2.5159	3.63761	3.43614	4.2641	1.6862	0.603699	2.4219	2.70391	1.08085	2.37564	2.87112	2.38988	3.01066	4.48032	1.42288	2.38928	0.820593	0.427186	2.41625	17.1907	3.29676	4.46877
GABPB2	2.84631	1.93848	1.94301	4.59985	1.55418	2.26583	1.78035	1.96033	3.83145	2.89908	1.98862	1.42319	2.41922	0.745904	1.05493	2.57936	1.56927	1.63938	2.61846	0.88591	0.415494	0.423287	1.55759	0.594445	2.31541	6.94652	2.91717	5.53511
PEAK1	1.68397	1.96713	1.64612	5.21141	1.19198	2.99752	1.89245	2.5588	3.73876	2.354	2.41673	1.36525	2.41868	0.679419	1.91842	2.51862	1.81371	3.58594	2.89399	6.80163	1.85341	1.97188	0.535508	0.678842	4.49702	18.2277	5.48223	10.4539
RBM4	3.08634	2.34738	2.26215	2.82766	1.25083	2.76986	2.17256	1.26448	3.68968	2.7295	2.37497	2.24556	2.41841	2.87229	2.64324	2.45442	2.40803	3.31845	1.9837	4.90546	2.90883	2.41358	0.719869	0.99101	5.91761	14.9526	4.22981	8.84602
SLC39A10	2.2957	1.91156	2.54881	3.46225	1.11307	3.87138	1.27106	2.14454	4.13747	3.65148	1.65145	0.958543	2.41811	5.62369	0.486782	0.595793	0.922893	1.98577	0.991772	7.80755	1.72732	1.8466	12.866	8.81881	22.0172	119.068	27.3759	54.142
SMAP1	1.81995	1.93554	1.85726	2.68035	1.54252	2.56259	1.69	2.99745	3.21489	3.62103	3.57696	1.50766	2.41718	3.13519	0.905878	0.708266	0.811706	3.2798	1.01454	1.08188	0.36001	0.415857	0.576075	0.154008	4.23767	16.6843	5.16082	13.5837
RAVER2	2.01497	2.07739	1.47825	3.44506	1.59215	3.17538	1.25852	3.17938	3.23339	3.85007	2.34888	1.34411	2.41646	0.813648	0.169312	0.0310134	0.0209006	0.388825	0.235493	0.0477914	0.0172317	0.0157804	0.0280427	0.0175374	2.00512	8.5779	2.38341	6.57084
PIK3CA	2.3245	2.2998	2.22247	3.58215	1.04319	2.75561	1.94884	2.64068	3.56827	3.90489	1.53611	1.16054	2.41559	1.925	0.4478	0.814835	0.685836	2.04584	1.59821	3.00997	0.804341	0.845304	0.257808	0.408814	4.48175	37.4928	6.88479	13.4848
SNX19	3.56062	1.66133	1.76225	4.02757	2.05141	2.80465	2.31243	2.33841	1.97049	3.05555	2.23516	1.20308	2.41525	1.26816	0.89915	1.76396	1.1122	1.51955	1.37487	1.38227	0.570286	0.676379	0.542934	0.436399	2.49845	4.84	2.88789	3.74282
SP1	3.5277	2.30864	1.98777	3.41973	1.50358	3.08417	1.3837	2.21712	3.25534	3.17905	1.95308	1.16212	2.41517	0.65423	1.04117	1.89689	1.26745	1.67273	1.2755	3.13532	1.07086	1.2436	1.61833	0.953273	1.22034	3.67377	1.24012	2.91128
UPF3A	1.03231	2.06392	4.08298	2.85257	0.96681	2.15308	1.49145	3.37376	3.10302	4.73745	1.69715	1.42588	2.41503	2.58822	1.6811	3.15087	2.68049	3.19314	4.77959	1.21334	0.402305	0.763721	0.393831	0.246214	6.37944	25.8688	7.15424	12.5369
FBXO11	2.96555	1.31394	2.50744	4.23238	1.09088	3.07563	1.33884	2.5498	4.01307	3.39522	1.44674	1.03799	2.41396	2.18952	0.788083	1.29142	0.896495	3.02199	1.21222	12.1242	2.93888	2.49338	0.474577	0.28127	6.13288	27.564	8.89964	11.4479
LINC00472	4.18145	1.76184	6.0716	3.5084	0.46677	2.62186	0.522245	1.66607	3.86743	3.25098	0.647331	0.401044	2.41392	0.352552	0.0594591	0.0707854	0.0737017	0.240551	0.0506854	1.77444	0.172244	0.119316	0.301902	0.350723	0.9575	2.00947	1.71886	1.42571
ABHD4	6.23149	1.95721	1.41536	3.62757	2.59336	3.2513	1.45202	1.37677	2.11599	1.62216	2.28573	1.03178	2.4134	0.250803	0.844317	0.415623	0.631619	0.914233	0.426297	0.223684	0.226662	0.268633	0.807124	0.21179	0.463859	0.996169	0.749765	0.842669
DNAJC10	1.51908	1.88167	2.54003	2.59459	0.816663	2.65966	1.73428	3.07323	4.8063	4.28612	1.69974	1.33984	2.4126	2.3037	0.868572	1.76716	1.41813	1.8362	1.46741	10.6131	2.45881	3.07553	0.73732	0.536491	5.25496	28.123	8.03917	14.731
LOC100499466	2.0865	1.54915	1.80105	3.94952	1.21665	2.44643	1.79653	3.35676	3.13594	3.77874	2.28661	1.54198	2.41215	0.68761	0.656027	1.72915	1.08214	1.52555	2.3709	1.523	0.365949	0.466176	0.333747	0.322435	2.46747	7.22472	2.98956	3.96418
ARHGAP12	1.86068	2.21838	2.15962	3.97382	1.28117	2.27863	2.01161	2.6117	3.02842	3.49145	2.67662	1.34289	2.41125	1.60847	1.25517	1.52178	0.89159	2.35802	1.50756	6.88398	2.47008	2.59283	0.438705	0.324847	2.73873	10.5709	3.83656	4.17834
MRPL46	2.48486	1.64405	2.56396	2.10364	2.74174	2.49875	1.96459	1.83428	2.71674	3.83276	3.13531	1.41381	2.41121	2.89557	1.61963	1.35989	1.26047	1.49058	1.34491	0.654485	0.355853	0.439686	1.13532	0.415108	1.31743	1.96055	1.6859	1.19732
CDC27	2.74896	1.48557	2.33911	3.18574	1.37668	2.79207	2.11229	2.5343	3.62193	3.65753	1.80267	1.27702	2.41116	2.26348	0.770705	1.77741	1.66852	2.55758	1.76892	3.77519	0.894104	0.883616	1.58582	0.46721	4.71101	38.0111	6.90986	20.3043
NOLC1	2.18325	2.24164	2.18287	3.30348	1.71268	2.6913	1.40242	2.70056	3.01926	3.12059	3.06303	1.30949	2.41088	2.3089	1.01529	2.38764	1.95193	1.60797	2.02437	2.20587	1.25333	1.20961	0.576829	0.528915	3.72768	9.16878	4.97657	4.83277
CBY1	2.17961	1.98733	1.58088	1.78929	2.83914	2.52825	2.28228	2.4824	2.8295	2.5486	4.6294	1.23897	2.40964	1.10665	1.50871	1.17845	1.57375	1.33056	1.24638	0.112146	0.203534	0.193919	0.143362	0.476589	1.45403	1.50237	1.4528	2.06455
SMAD1	4.64747	1.75553	1.21999	3.32914	2.04618	2.98831	0.983754	2.2783	2.57482	3.32764	2.19902	1.55119	2.40845	0.593996	0.607013	0.447446	0.492287	1.34187	0.617237	0.0477914	0.0234478	0.0157804	1.23291	0.455134	1.65034	5.2273	3.73065	6.36703
PIGU	4.30062	1.53745	1.5171	3.13742	2.13043	3.17301	1.32811	2.35201	2.38583	2.75737	2.98786	1.28384	2.40759	1.30709	2.03933	2.74891	2.75947	2.5653	1.91558	0.571356	0.443256	0.426858	1.41216	0.171139	1.1771	3.34964	1.55869	3.26739
DENND4C	1.91753	2.04732	2.59821	3.25498	1.2175	2.87204	1.54175	2.1896	3.80831	4.22151	1.93547	1.26514	2.40578	0.540665	0.540292	0.884717	0.863696	1.29658	1.19855	2.80262	1.33409	1.20319	1.08543	0.688413	2.09343	14.2874	3.43813	8.96085
TRIP11	2.38822	2.07578	2.40861	4.23771	0.835223	3.1602	1.18113	2.53646	4.09079	3.42776	1.30888	1.19836	2.40409	1.19286	0.532675	1.39259	1.65673	1.54098	2.47899	2.52115	0.397675	0.49436	0.562948	0.385144	5.21045	54.9456	9.03791	21.8041
CNOT2	2.10391	1.89643	1.38279	3.53605	1.15748	3.32237	1.92651	2.92643	2.93064	3.78411	2.02029	1.86013	2.40393	2.61753	1.44242	2.5835	1.92544	2.97749	1.71352	3.38894	1.30898	1.37894	0.685164	0.717809	3.03878	13.1495	4.97709	6.76824
TMEM33	1.95163	2.38216	2.6492	2.92795	0.969404	3.26357	1.57687	2.5263	2.98174	4.04802	1.84206	1.72462	2.40363	1.28061	0.526497	1.27452	0.793336	1.35368	1.0932	2.02371	0.590227	0.819131	0.290068	0.278751	1.11231	4.65132	1.76626	2.34307
KPNA3	1.83576	2.08766	1.9384	3.91691	1.33939	2.98662	1.53045	2.73218	3.57193	3.65109	1.94246	1.30035	2.40277	1.68512	0.646678	1.06881	0.900753	1.38048	1.00972	2.14393	0.86217	0.683219	0.351661	0.275098	3.62293	24.9733	4.95674	12.0532
ARPC4	4.33815	1.86556	1.89714	2.18063	2.42299	3.38004	2.15803	1.95508	2.06024	2.32181	2.92132	1.32504	2.40217	1.90785	1.86782	1.3359	2.35189	1.58274	0.932094	2.26397	2.1735	2.54585	2.08296	0.834539	2.54318	5.15598	3.38283	3.13771
TTC14	2.38406	2.26132	2.87849	2.73001	0.858673	2.72779	0.959028	2.67751	3.48945	4.93094	1.52877	1.3998	2.40215	1.90379	0.363067	0.99617	0.771892	1.53117	1.10494	2.29033	0.583601	0.660205	0.229273	0.141079	3.17838	29.6606	4.95683	9.52117
C1orf63	2.68426	1.96711	1.69753	2.38839	1.01363	3.06924	0.497166	2.60359	2.68886	7.68708	0.960613	1.56708	2.40205	1.38601	0.76953	1.46465	1.71146	1.58856	1.06254	4.10726	0.510504	0.753874	0.126464	0.39847	4.06903	20.98	4.86949	9.5478
MIS12	2.3843	1.58669	1.40876	2.91573	1.08258	3.7594	1.91583	2.21466	2.94077	5.02943	2.25407	1.30518	2.39978	0.880899	1.00022	2.34208	1.23512	1.27868	2.06795	2.10999	0.780163	0.653252	0.347115	0.317451	1.56394	5.15183	1.5641	1.69115
ST7	1.80333	1.53318	1.3065	2.36183	2.28076	2.75264	1.92063	3.06388	2.77276	4.86582	2.6197	1.51571	2.39973	1.59586	0.293419	0.372003	0.338509	1.31659	0.345557	0.132616	0.27769	0.0826292	0.50287	0.259099	1.92281	4.61854	2.08662	3.48657
WIPI1	3.11036	1.9674	2.28464	3.10275	1.81838	3.31709	1.89007	2.561	1.87316	2.52638	2.62223	1.71788	2.39928	0.337172	0.879038	0.48349	0.649132	0.953951	0.602273	1.9821	0.756888	1.11533	0.710803	0.752066	1.4619	1.53524	2.13536	2.25087
PCDH7	2.84154	2.62701	2.90075	3.90322	1.34391	3.48107	1.19499	1.77412	3.31964	2.61457	1.70799	1.06252	2.39761	1.79636	0.965394	0.166841	0.245543	1.88997	0.481124	0.0477914	0.0192788	0.0218074	0.145719	0.197964	7.7724	29.1386	10.3397	19.8758
NR3C2	2.86016	1.52558	1.67389	3.78136	1.22125	3.6382	1.27474	2.00197	2.69937	3.92688	2.5825	1.57478	2.39672	1.7405	0.418581	0.584116	0.600526	1.10372	0.538588	0.538724	0.291415	0.3256	0.826146	0.516779	0.97716	6.0897	1.64332	4.54701
MAP4K3	1.83054	2.97512	2.41026	4.0581	1.06521	3.06782	1.34604	2.46963	3.37536	3.76116	1.59765	0.802792	2.39664	2.11784	0.7686	0.943041	0.62689	1.57627	1.08679	9.38337	2.57105	2.45642	0.982441	0.810208	6.42396	49.4436	8.49476	23.4504
C5orf42	1.91535	2.1681	3.20466	4.35977	0.763959	3.19779	1.06821	2.218	4.30898	3.53415	1.12638	0.894069	2.39662	1.39911	0.369739	1.00656	0.840787	1.06629	1.23169	1.21867	0.249525	0.284088	0.630873	0.394216	6.07282	41.6492	8.65555	21.6576
PTPN4	1.55418	2.55811	1.89654	3.92976	1.30615	1.94665	2.07257	2.702	3.4436	3.79087	2.25957	1.29122	2.39593	2.48428	0.62251	1.0549	0.646862	1.57039	1.34324	0.247694	0.170334	0.196114	0.533102	0.306855	5.51987	27.6527	7.30448	15.2536
TRAPPC11	3.3901	1.86601	2.03969	2.57145	1.69943	3.67615	1.7504	2.47495	3.37298	3.07135	1.75295	1.08124	2.39556	1.51615	0.734385	1.08526	0.846526	1.5525	1.18441	1.84429	0.749907	0.597472	0.427673	0.368541	3.43317	13.0332	4.82753	8.76244
UHMK1	2.50658	1.34844	1.94437	3.90425	0.96415	3.17102	1.93101	2.56088	2.88038	3.6291	2.33389	1.57147	2.39546	1.28774	0.925761	1.71067	1.04008	1.74085	1.64043	3.29973	1.06022	1.20363	0.927938	0.439382	4.29495	17.3568	3.40809	10.5895
YIPF5	3.2339	1.25322	3.17138	4.24758	1.15661	2.72126	1.72932	1.90255	3.39621	2.48757	1.86415	1.57517	2.39491	1.6549	0.397806	1.13166	1.53121	2.15186	1.10976	2.15135	0.692895	0.746893	2.29174	0.511653	2.95157	10.2359	2.86526	7.80816
ZNF451	1.56054	2.01819	1.73482	3.96849	0.95256	3.55133	1.5456	2.28131	4.30372	4.2829	1.59516	0.922991	2.39313	1.15623	0.860171	3.56698	2.22335	2.42697	3.03259	2.55148	0.565682	0.731927	0.179394	0.365926	4.16254	19.7834	5.72464	13.3728
ADRB2	5.41754	1.71764	1.03982	1.97445	1.25227	3.60752	1.04273	1.57844	2.97572	5.10215	2.40699	0.591263	2.39221	0.105091	0.734679	0.0401863	0.259088	0.331459	0.252345	10.1688	3.27064	4.29911	1.86536	0.727063	0.603403	0.575155	0.938167	0.790568
ACER3	2.63039	2.71894	2.25423	4.14709	1.43013	2.75751	1.83225	2.9427	2.22204	3.28718	1.4699	1.01392	2.39219	0.722547	1.0937	3.29577	1.83124	2.28945	1.83601	1.47549	0.543007	0.427531	0.463809	0.106142	1.48941	3.05369	1.4081	3.14849
UROD	4.71346	2.54505	2.91607	3.31368	2.94341	2.74067	2.21958	1.38361	2.44565	1.25688	1.60371	0.617931	2.39164	0.645695	0.626676	0.48216	0.777907	0.784836	0.760793	0.0477914	0.521374	0.624709	1.12584	0.561826	1.93541	2.03554	2.88532	1.5986
CBL	2.66579	1.95903	1.42463	3.91896	1.95831	2.91221	2.01346	2.76276	2.40749	2.57567	2.54838	1.55031	2.39142	1.04558	0.90479	0.93098	0.452862	1.36043	0.939271	4.89332	2.01873	1.88706	0.552118	0.360818	1.33001	2.6323	1.58713	2.17581
LTBP1	4.04798	2.13406	1.3895	2.43231	1.82397	2.2906	2.31651	1.82373	2.91888	3.42291	3.04009	1.04696	2.39062	0.249754	0.288842	0.58456	0.207048	0.733092	0.363588	0.0477914	0.0172317	0.0157804	0.308304	0.159015	0.55938	1.5155	1.47636	1.11794
MFAP3	2.29688	2.01779	1.87198	3.03316	1.34428	3.42576	1.6614	2.53042	2.67302	3.88351	2.07403	1.86402	2.38969	1.58308	0.435925	0.650953	0.480464	1.08438	0.54097	0.912583	0.347294	0.319676	0.951897	0.568729	1.38453	4.17747	1.81062	3.45001
TJP2	2.54159	2.35637	1.35309	2.08375	2.08183	2.00546	0.988605	3.08998	2.02114	3.74676	5.23783	1.16194	2.38903	0.097816	1.10612	3.83717	2.76016	1.64292	2.43321	0.125663	0.0531973	0.0744858	0.284574	0.445827	1.39431	3.87225	3.05853	5.39008
GDPD2	4.50162	1.75215	1.61598	2.35944	2.51015	3.40288	1.35972	2.19495	3.54236	2.18408	1.84976	1.38471	2.38815	0.0209766	0.028979	0.0310134	0.0209006	0.0801039	0.0374576	0.0477914	0.0172317	0.0157804	0.0280427	0.047137	0.137329	0.0945381	0.170436	0.259892
ZDHHC17	2.02444	2.08724	1.84694	2.9726	1.18551	3.72433	1.24742	2.8276	3.45265	5.0224	1.17712	1.0824	2.38755	1.65903	0.4387	1.79718	1.32738	1.50956	1.34909	1.00206	0.297123	0.268705	0.349159	0.367187	3.11088	28.4096	4.9459	11.113
CRTAP	1.81953	1.79627	1.72453	2.89012	1.83956	2.21254	3.32238	2.65188	2.54443	2.95496	3.27535	1.61586	2.38728	0.66853	1.81513	3.86967	2.48987	2.67816	5.44806	0.749131	0.942818	0.532714	0.700795	0.356454	2.25718	3.74965	2.33407	3.71461
ACTR10	2.21719	1.51961	1.99212	3.18172	2.76022	2.82854	1.79671	2.68251	3.22802	3.27612	1.89094	1.26994	2.38697	2.54193	0.809484	1.20068	1.99201	2.71148	1.04618	0.553253	0.326994	0.333332	1.26531	0.339822	3.2491	7.45928	4.43084	5.42513
C14orf135	2.5591	1.64832	3.20972	2.76573	1.27847	3.56284	1.55498	2.69137	3.11222	3.5873	1.49631	1.16618	2.38605	1.17179	0.493667	1.049	1.02831	1.6433	1.05327	4.88572	0.904596	0.546366	0.531111	0.191938	3.43219	14.8378	4.28417	10.8526
LRRC49	2.77909	2.66341	2.85857	2.96228	1.52258	2.99129	0.983561	2.52116	3.24426	3.88926	1.17055	1.04541	2.38595	2.30775	0.143025	0.455268	0.384083	1.22459	0.600666	0.194572	0.0315717	0.058088	0.341414	0.233223	3.03237	20.0363	5.98369	13.6867
IPO7	2.07177	1.46145	1.7854	3.74785	1.72335	2.52635	2.63895	3.13365	3.27074	3.33661	1.74585	1.1882	2.38585	2.96916	0.814204	2.49086	1.94648	2.57195	3.38089	4.90871	1.53623	1.49172	0.734541	0.349869	4.34867	27.7178	5.96403	15.5442
TIMM10	3.7578	1.18379	2.39889	1.54531	1.95719	1.90251	3.93043	3.49408	1.53137	2.94379	3.05674	0.921568	2.38529	1.38272	0.454128	0.914186	2.20847	1.04973	1.35047	0.448333	0.851845	0.947435	0.706978	0.281182	0.349869	0.723838	0.935468	0.199387
C7orf73	1.42344	1.23175	1.45686	3.13779	1.86606	2.40648	2.54174	3.42289	2.24435	4.22106	2.86621	1.79839	2.38475	0.651046	0.377045	0.99991	1.05898	1.09298	1.03748	0.494474	0.204976	0.350694	0.115856	0.148159	0.876193	3.38766	1.82385	2.54001
ZFYVE9	2.50065	1.47745	2.13017	3.75339	1.40459	2.32932	2.05343	2.49277	4.21308	2.34882	2.50469	1.39359	2.38349	3.36883	0.678202	1.31307	0.900372	1.4663	1.66239	1.15061	0.306131	0.31348	0.273938	0.609975	6.04694	19.7993	8.03996	7.82558
KLHDC10	2.43255	1.80754	2.21453	2.98465	1.47898	2.92881	1.77471	2.64629	2.72121	3.37128	2.81518	1.4233	2.38325	2.31251	1.02544	1.2893	0.88983	1.76551	1.27281	0.840719	0.359892	0.388821	0.285631	0.359266	4.44013	18.5883	5.36998	11.9151
MEA1	4.10441	1.99026	1.89754	2.80219	2.84968	2.43798	1.77865	2.5059	1.90992	1.94251	3.39954	0.956103	2.38122	3.00302	1.29583	1.07193	1.73984	1.05128	1.54584	0.157998	1.01552	0.750687	1.64623	1.00522	4.22015	5.46986	4.36733	3.54778
EAF2	1.26263	1.43445	3.20334	5.73782	0.973872	2.83432	1.26539	2.27716	3.53948	3.33341	1.19697	1.51043	2.38077	0.240231	0.329231	0.218079	0.146751	0.330418	0.300967	3.19096	1.39475	1.01206	0.0325732	0.0534639	0.668753	5.10348	1.70045	1.75318
PDGFRB	5.19731	2.2098	2.84706	2.79159	1.93956	3.4088	0.797124	1.49651	2.72106	2.86181	1.35264	0.938292	2.38013	0.043481	0.0187665	0.0310134	0.0240278	0.0292369	0.0374576	0.0477914	0.0172317	0.0157804	3.05559	1.33937	0.304541	0.0644803	0.472895	0.265936
MKRN2	3.285	1.94548	1.74975	2.78857	1.60061	3.33576	1.8654	2.31619	2.25028	2.95984	2.88689	1.55687	2.37839	1.40952	0.907986	0.945128	0.959057	1.81782	0.98167	1.4085	0.644517	0.621455	0.819839	0.390754	1.54685	9.59605	3.19688	5.35325
IVNS1ABP	1.62633	1.27593	1.97028	3.00142	1.15015	3.62247	2.95307	2.33621	2.81132	3.39307	2.64422	1.74155	2.37717	1.87476	2.34551	7.39131	4.15158	4.81544	4.63598	10.8902	3.43069	4.02669	1.32119	1.2799	3.32411	8.57287	4.27567	6.96126
C20orf111	2.16968	1.08572	2.89039	1.74677	1.74095	2.89033	1.30238	2.61066	1.66373	6.9838	2.09687	1.33594	2.37644	1.75138	0.87497	2.18798	1.58714	1.08702	0.847676	1.84813	1.41292	1.15706	0.691173	0.388348	1.11071	2.16391	1.64945	0.95182
BICD1	2.61716	3.6946	2.25663	3.22507	1.01443	2.01837	0.739517	2.3247	3.25285	2.40076	3.28347	1.68722	2.37623	2.18396	0.84293	0.614395	0.524313	1.10193	0.850482	0.401078	0.19655	0.441885	0.457185	0.47486	3.82262	6.81841	5.37021	5.05397
SNAPC3	2.39086	1.6934	1.73291	3.5467	1.45092	3.92045	1.59413	2.26548	3.18813	3.58887	1.58372	1.55826	2.37615	0.773411	0.411665	0.873047	0.518902	1.28318	0.729737	0.748218	0.130061	0.17054	0.450461	0.309642	2.4905	18.0899	3.3804	6.90061
WDR75	2.08367	1.9557	1.63726	2.69994	1.18034	3.39414	2.10677	2.73427	4.17424	3.7781	1.70802	1.05517	2.37564	1.97844	0.602015	1.70145	1.61059	1.57077	1.5656	3.21344	0.943247	0.733953	0.613324	0.260107	4.10646	15.814	4.97433	11.0167
SNRNP27	1.67245	1.1122	2.69391	3.5515	1.29494	2.87398	1.76795	3.57711	2.57484	3.89805	2.13711	1.33961	2.37447	2.00724	0.786263	2.68622	1.48965	1.909	1.58458	1.78186	0.466577	0.69359	0.799483	0.46348	1.91839	13.0571	2.9992	10.6471
P2RY12	3.21786	0.539515	1.00498	3.84546	3.67845	1.2627	5.56339	2.77831	2.60816	1.69436	0.76133	1.53477	2.37411	0.496899	12.1747	2.18894	6.07632	6.23375	6.393	163.017	54.2662	70.3634	0.544126	0.418645	10.5079	35.4591	11.6702	14.1063
UBE2G1	2.314	1.73852	1.73331	3.78617	1.53219	2.56112	1.76748	2.86263	3.37358	3.16853	2.07026	1.57206	2.37332	1.7018	1.31151	3.81245	2.05836	2.21663	3.11078	2.56944	1.12636	1.29797	0.52437	0.562201	2.63915	12.8906	3.63692	8.16019
TRAPPC2P1	2.41362	2.46998	3.85758	1.96902	1.46014	2.33597	0.644951	2.51749	2.4124	4.90887	2.17936	1.30862	2.37317	1.88378	1.01242	1.0256	1.6962	2.11722	1.1299	0.596839	0.59795	0.777477	1.20826	0.897656	2.34839	10.2003	2.84432	3.55863
DCTN5	3.35974	1.63971	2.05249	3.32536	1.57412	2.82228	2.2785	2.44435	2.47187	2.66701	2.34261	1.49251	2.37255	1.54541	0.684415	0.781287	0.668377	1.12706	0.888812	0.720982	0.424689	0.359338	0.399115	0.317297	2.77654	6.68817	3.44593	4.9405
NAE1	2.94911	1.42761	2.97115	2.84623	1.38829	2.74559	1.94036	4.36296	2.93394	2.93184	1.10024	0.87141	2.3724	2.70559	0.986043	1.42939	2.08093	3.15399	1.73978	1.23751	0.477757	0.596405	0.785896	0.164724	4.43807	18.2751	5.94092	9.94913
PPP2R2A	1.28277	1.66542	1.99071	3.4223	1.5345	2.76628	1.78041	2.75751	3.36775	3.77694	2.78998	1.33005	2.37205	2.45183	2.43519	8.33964	5.34969	5.60133	5.30441	7.36275	2.21463	2.16846	0.973196	0.647158	4.87094	13.5963	4.97234	9.83558
SUV420H1	1.78261	1.82205	1.55413	3.33712	0.803466	3.09602	2.34844	2.52325	3.37851	4.16374	2.19594	1.43732	2.37022	1.54659	1.40948	2.19153	1.62685	2.18115	3.4932	3.02225	0.942851	1.05148	0.547087	0.913535	4.35422	14.968	5.91046	7.5204
BTAF1	1.41986	2.11051	2.63188	3.17275	0.92426	2.90635	1.12434	1.77227	4.45625	5.31744	1.67941	0.919913	2.3696	0.95634	0.905781	1.47768	1.11878	1.41761	1.76444	12.8502	3.30536	2.52243	0.389535	0.443961	3.04348	11.4726	4.0141	6.15159
ACACA	2.2293	2.40028	3.26352	2.76652	1.69045	2.95596	1.6383	2.29038	2.92432	2.60098	2.42353	1.24649	2.36917	1.41896	0.876351	1.50115	0.941632	1.42357	1.53424	0.618995	0.282551	0.312625	0.506731	0.246358	3.13463	5.69568	3.5117	4.49924
FMR1	1.28608	1.44216	1.81682	3.83249	1.0241	2.5661	2.4563	2.92018	3.03711	3.68242	2.45554	1.91067	2.36917	1.8464	0.509527	1.86381	1.55648	1.38789	3.06523	1.91914	0.395155	0.69261	0.391212	0.377331	3.79251	11.901	4.25538	8.23917
EIF4G1	4.66601	2.38563	1.99869	3.49773	2.39343	3.01492	1.98365	1.66843	1.92724	1.94272	1.9473	1.00399	2.36915	0.606328	0.386672	0.670439	0.496716	0.918455	0.618286	0.979495	0.740978	0.767079	0.452704	0.547014	1.36852	1.58091	1.7852	1.41521
ZFYVE16	1.97171	1.4484	2.98417	3.65319	0.585721	2.6831	1.14219	2.57946	5.61643	3.77542	0.93705	1.04671	2.36863	1.02981	1.08488	6.39941	3.70008	4.28882	4.75872	3.6443	0.797115	0.783704	0.516723	0.244019	5.68558	27.8075	5.37277	14.5388
PNRC2	1.63642	1.24173	1.5004	2.98804	1.07207	2.68633	2.51833	3.22853	2.72462	4.77515	2.27509	1.77645	2.3686	1.65737	1.00277	2.10018	1.1913	1.87211	1.70232	9.57334	3.02626	3.72606	1.50325	0.977444	2.1858	8.78775	2.83879	2.85518
MRPL36	1.80115	2.2125	2.09987	1.47412	1.57966	2.93286	2.97806	2.77771	2.55113	3.77816	2.02291	2.21356	2.36847	1.84165	0.389513	1.35983	1.52717	0.764201	0.855651	0.0477914	0.437526	0.411595	0.324185	0.369528	2.19013	6.59295	4.36971	3.39511
SLC44A1	2.07496	1.42917	1.23693	2.5673	1.73523	2.50372	2.18203	2.68786	3.22384	3.0242	3.38517	2.34808	2.36654	1.00667	5.63801	19.4179	12.3381	8.30063	12.7381	1.7791	0.562142	0.735148	0.683422	0.654855	3.85056	5.93395	2.90161	5.40088
SYT9	2.24759	1.84738	2.09478	4.45277	1.62339	2.2182	1.88647	2.27829	3.20706	2.60001	2.43919	1.47443	2.36413	0.377221	0.821898	1.82623	1.62105	1.27438	1.45771	0.0477914	0.0172317	0.0265267	0.141592	0.0690122	1.13238	2.62126	1.76264	1.94782
TLE1	3.31886	2.22931	1.41813	2.04662	2.04572	3.12937	1.24769	2.99146	2.31282	3.8777	2.33838	1.39731	2.36278	0.235226	0.0882623	0.0869626	0.121914	0.219981	0.167667	0.134393	0.0172317	0.0157804	0.485584	0.482643	0.951277	1.21313	1.54655	1.42943
SNRPG	2.51413	1.67245	2.44333	1.17418	1.73028	1.64436	2.50794	3.60524	0.96982	4.63003	3.03235	2.42334	2.36229	1.48412	0.850243	2.49873	3.06245	1.64065	1.32332	1.69744	1.01413	1.15825	0.850672	0.244636	0.884247	2.46552	1.21803	4.30842
ECHDC1	1.29599	1.90798	1.49835	3.68732	1.32256	2.17639	2.37065	3.24394	2.68576	4.87188	1.5873	1.69602	2.36201	1.38764	0.960151	2.40811	2.34141	3.20931	2.16596	2.81777	0.758587	1.01982	0.45725	0.229566	2.58787	12.1632	3.86814	7.8528
VTA1	2.95166	1.52937	2.34525	3.49103	1.57085	2.82032	1.53859	3.0411	2.89746	2.66092	1.88751	1.60099	2.36126	2.12665	0.676297	1.3097	1.48063	2.15709	1.26782	1.82929	0.675065	0.497035	1.28951	0.30558	2.8066	12.9584	4.04788	5.76436
ZFAND2A	3.89938	1.56446	4.44568	1.50599	1.37249	2.743	1.40433	4.32727	1.30191	3.17547	1.66413	0.92771	2.36098	2.15432	1.73169	3.13809	2.73558	1.56603	2.1229	2.39725	2.42295	2.65459	2.09745	0.94101	1.91784	0.991188	2.94175	0.680935
CYB5D2	3.03006	1.61726	2.19559	3.29911	1.6894	2.82385	1.76398	2.27878	2.69116	3.00484	2.40132	1.53305	2.3607	1.72083	1.12315	1.21455	1.75242	1.61637	1.04424	0.37569	0.291557	0.212189	0.264958	0.382906	2.45393	2.69346	2.85884	3.04611
SMARCAD1	2.18002	1.5176	1.86354	4.06314	1.31467	3.17499	1.95803	3.43643	3.36208	3.31068	1.15732	0.987148	2.36047	1.24308	0.517043	1.08944	1.34763	2.49312	1.83011	1.76446	0.584123	0.414153	0.686005	0.26741	3.89004	26.4886	6.34516	17.0933
FAF1	2.43257	2.06528	2.90405	2.47372	1.47213	2.68996	1.53217	2.53263	2.76541	3.11992	2.87095	1.46356	2.3602	1.17417	0.840866	1.57678	1.43897	1.42061	1.67236	1.23513	0.863014	0.780925	0.234605	0.368792	2.30182	5.86714	2.98306	3.26685
MAST4	2.89141	2.24716	2.75479	2.8378	1.03693	3.13706	1.13858	1.96474	3.78436	3.04388	2.40249	1.07807	2.35977	1.22877	0.15345	0.122447	0.110901	0.530215	0.214667	0.105726	0.0172317	0.0157804	0.155962	0.215527	1.17609	2.9132	1.99321	2.6197
POP5	5.34212	1.63395	0.947668	2.16501	2.13583	2.15797	2.46662	1.92183	1.50424	3.22784	2.90894	1.89425	2.35886	1.62789	0.834917	1.30787	1.23058	1.98959	0.891824	0.706678	0.852453	1.07042	0.358598	0.665442	2.27426	5.31481	3.51926	4.17111
RERE	2.64301	2.69008	2.24161	2.89569	1.66251	2.96826	1.1754	2.24447	2.51735	3.43284	2.22425	1.5936	2.35742	1.34952	0.657744	1.02363	0.693063	1.44609	1.00005	1.1644	0.626949	0.495294	0.878507	1.02347	2.81618	4.7171	3.65283	3.54017
PPIF	3.70589	1.95733	1.76819	2.22449	2.39924	2.22495	1.80988	2.05939	2.00005	3.43685	3.27598	1.41326	2.35629	1.03934	1.75955	1.50199	1.07978	1.31039	0.984146	5.32574	2.97272	4.25753	0.332886	0.18279	1.13381	1.14864	0.93292	0.971615
NRP1	3.11253	1.33331	1.78182	3.39662	1.2629	4.24055	1.38788	2.48856	2.93017	2.87806	2.31661	1.14223	2.35594	0.296473	0.0890711	0.0552694	0.0693362	0.111353	0.101087	1.63586	0.641677	0.571748	0.735119	0.730935	0.463816	3.01853	1.15181	1.87409
CEP192	2.94974	1.52752	1.76058	3.77255	1.24468	2.2163	1.30214	1.72034	4.56214	3.91833	2.33185	0.963584	2.35581	0.828288	1.14344	1.91208	2.51029	1.93674	3.9036	1.8372	0.536536	0.639285	0.413761	0.374851	3.36464	10.7785	4.01079	6.54399
GRAMD1B	5.28145	2.20102	2.50431	2.60781	1.35669	3.70281	1.04995	1.40871	2.76056	2.56332	2.03788	0.791431	2.3555	0.809401	0.148042	0.0503903	0.105605	0.396812	0.169984	0.241837	0.535216	0.268775	0.114333	0.137688	3.28996	4.14862	3.86294	3.80186
MANBAL	4.56441	1.80853	2.27732	2.73405	2.17018	2.07864	1.63432	1.88736	2.59825	2.37357	3.18339	0.951481	2.35512	1.2267	0.595608	0.703419	0.867958	1.13207	0.633426	0.208982	0.390037	0.352878	2.19264	0.537942	1.0612	1.22796	1.31163	0.482145
DCAF5	3.68228	1.77287	1.94863	3.24219	1.74011	2.76619	1.61128	2.50595	3.10172	2.55607	2.03051	1.29893	2.35473	1.17676	0.609064	0.69891	0.664195	1.25006	1.0182	1.20899	0.630916	0.695863	0.570057	0.495663	2.15882	4.7639	2.98954	4.22534
SEL1L	2.55586	1.91919	2.4109	3.10783	1.15238	3.77185	1.22135	2.28596	3.05247	3.57221	1.91456	1.28889	2.35445	1.39133	0.764784	1.80414	1.44912	2.70781	1.24737	5.36263	1.33657	1.12413	0.524785	0.353306	3.26877	9.97164	4.56255	6.83866
SIGMAR1	4.70673	1.09188	2.11277	3.63049	1.67039	2.69982	1.24749	1.78951	2.74934	2.91083	2.28713	1.33841	2.3529	1.21445	0.595295	0.647818	0.610978	1.31892	0.442382	0.609331	0.277204	0.305155	0.723599	0.310042	0.468683	0.387262	0.465659	0.354836
FNBP4	1.69871	2.14389	2.52498	4.00382	0.971677	3.0344	1.04029	1.95065	4.15612	3.87789	1.57158	1.21998	2.3495	1.84207	1.03199	1.96915	1.28133	1.84938	1.67234	6.88469	1.74981	1.95915	0.578055	0.530281	4.2532	13.4323	6.40627	7.36131
CRIPT	2.16919	1.65923	1.5646	2.54466	1.36352	2.63597	2.06352	3.17546	3.04616	3.79982	1.86887	2.27456	2.34713	1.77643	0.535561	2.3694	1.58609	2.43972	1.74501	0.843858	0.311139	0.173807	0.186076	0.252775	1.44209	9.75675	2.46019	5.92896
PRPF38B	1.7966	3.73118	2.60491	4.20632	0.595157	2.75886	1.08742	1.70716	4.31953	2.58105	1.18042	1.5664	2.34458	1.37303	0.649646	2.68493	1.52144	2.38523	3.03226	12.0459	2.08431	2.32297	0.432948	0.708831	15.1957	147.5	19.6271	57.6518
HSPA1B	4.92729	3.26618	3.57354	2.5186	0.519957	3.12082	0.664422	1.67691	1.94589	1.6236	3.25698	1.03261	2.3439	1.32052	1.40442	2.68188	1.02422	2.3544	0.637052	2.89437	2.11659	7.01727	1.54512	0.824175	0.117574	0.0940638	0.0880426	0.0629031
MXD1	0.970869	1.59346	2.43636	2.69543	1.06588	2.99672	0.997606	1.65043	2.84208	8.05568	1.99626	0.816605	2.34311	1.80708	1.11132	2.38888	1.18016	1.70868	1.30943	1.90011	0.595324	0.974235	0.434549	0.207348	2.19026	10.2344	3.16903	5.08171
RAF1	4.41652	1.85936	2.34742	2.8849	1.89073	3.10318	1.42502	1.84927	2.44035	2.6339	2.00613	1.25474	2.34262	1.06426	1.28612	1.1223	0.968732	2.39757	0.933241	2.04548	1.33818	1.3111	0.791861	0.731553	2.28239	4.15126	2.82197	3.61342
MPHOSPH10	1.86644	2.1724	1.75589	5.13103	1.00214	2.57567	1.18791	2.72608	4.5654	1.57304	1.69715	1.85653	2.34247	2.19672	0.947968	2.9665	2.23488	1.75614	4.18431	3.77504	0.732964	0.842085	0.629191	0.539138	8.27704	39.9136	10.1078	18.9447
C6orf70	2.05051	1.64434	2.5211	1.86653	1.2725	3.0116	1.71077	2.58608	3.18701	5.51927	1.81004	0.924899	2.34205	0.940322	0.461199	1.24949	0.773888	1.10908	1.10855	1.62529	0.594114	0.587958	0.333284	0.240972	2.09462	5.92452	2.80946	3.87785
R3HDM2	2.80124	2.38342	2.42785	4.5796	1.51924	3.08412	1.67345	1.75953	3.26503	1.77167	1.87095	0.968056	2.34201	1.57247	1.20609	1.62892	1.27548	1.71885	1.90347	1.67861	0.861274	1.02416	1.06096	0.971876	7.1244	12.322	7.59578	7.88773
LEPROTL1	3.0918	1.46555	2.16746	2.61037	1.31978	3.12342	2.17891	2.86581	2.66837	3.08313	2.15174	1.36255	2.34074	2.44726	0.927114	2.29389	1.39042	2.96772	1.62268	1.43841	0.901851	0.767939	0.847761	0.288167	1.05814	5.07471	1.94168	1.74396
AIMP1	1.68112	2.06887	3.73413	3.1642	1.06366	2.36667	1.30806	3.07988	4.60129	2.32684	1.31051	1.38283	2.34067	1.29718	0.178192	2.22376	2.00438	2.4078	2.6645	3.04692	0.68671	0.825685	0.630598	0.370767	3.475	32.5623	5.10224	16.0218
FBLN1	6.74073	2.01739	1.192	2.59084	1.77171	3.24985	1.90635	0.838167	3.1476	1.07204	2.82199	0.692475	2.33676	0.143881	0.0187665	0.0310134	0.0209006	0.0522157	0.0374576	0.0477914	0.0172317	0.0157804	0.421616	0.270137	0.24606	0.367073	0.848487	0.425724
RLBP1	3.78863	2.28037	4.44441	3.0027	1.57773	1.59378	1.54575	1.77013	3.20106	2.71936	1.27018	0.846722	2.33674	0.0209766	0.13946	0.0310134	0.15182	0.185289	0.0374576	0.0477914	0.0172317	0.0157804	0.0280427	0.0440109	0.219912	0.681334	0.4388	0.312158
SURF1	2.02863	1.83448	1.31259	1.01285	3.51403	1.6844	3.45406	3.25948	1.36738	2.88657	4.64043	1.02787	2.33523	0.823197	1.67738	1.23614	2.37592	1.13633	1.46847	0.124994	0.661023	0.679045	0.510534	0.538547	1.00844	3.33474	2.47298	3.43675
PCF11	2.02595	1.36994	2.56264	3.32393	0.971212	3.01769	1.5029	2.45688	3.3271	3.75518	2.04899	1.65675	2.33493	1.83816	0.873069	3.06588	1.58185	2.82043	2.31588	11.8036	2.95546	2.70894	1.26179	0.89229	3.4981	19.8586	4.88588	10.9546
SRGAP1	2.62676	2.01636	2.4862	4.76767	1.24303	3.44364	1.15056	1.52156	3.0382	2.6331	2.03149	1.05149	2.33417	0.358717	0.465187	0.422139	0.372888	1.02054	0.579105	3.03015	1.3001	1.00388	0.0963964	0.0513791	1.32845	3.78533	2.41826	4.96754
SNX4	2.6725	2.373	1.6234	4.07642	0.952392	3.56261	1.46427	2.45025	3.06154	2.68289	1.9663	1.12273	2.33402	1.84799	0.885481	1.604	1.6023	1.82691	2.08369	2.04451	0.781419	0.785123	1.13412	0.547345	5.71504	35.0234	8.16515	14.6523
TXNDC17	2.25924	1.73075	1.7807	2.56517	1.69226	3.83797	2.02972	2.82317	2.53994	2.46437	2.52349	1.75059	2.33312	1.21469	0.717033	0.97483	1.20435	1.77516	1.13541	0.802681	0.248683	0.462807	0.436888	0.150108	1.67881	6.65565	2.82945	3.70069
NSF	2.41497	0.471713	3.00744	3.44341	2.16663	2.74089	2.14963	0.338594	3.52012	3.32567	4.07319	0.340063	2.33269	2.27397	0.227027	0.372915	0.204757	3.1078	0.238098	0.615176	1.27408	1.24173	0.907007	0.116225	4.14137	12.1856	6.39819	6.0655
PTEN	1.79645	1.39493	1.55356	4.44862	1.43616	3.69428	2.06024	3.43282	2.87011	3.08578	1.33986	0.877954	2.33257	2.47099	0.471382	0.584616	0.982487	2.04344	1.19043	5.42572	1.63785	1.42085	2.93472	1.58299	5.28326	30.6451	7.54385	16.2242
FAM214A	2.76749	3.10486	2.35759	3.62615	0.870368	2.42472	0.950547	3.04269	2.96066	3.88868	1.2455	0.723	2.33019	1.79362	0.634052	1.56865	1.12531	1.85097	1.64755	1.66638	0.468264	0.368892	0.423851	1.04811	3.21666	32.221	4.77205	13.2459
VAV3	1.63265	1.69538	4.30464	3.66633	0.622555	3.39491	0.94999	1.99808	3.25148	3.08645	1.95503	1.39787	2.32961	0.364291	0.0237238	0.04113	0.0573695	0.279574	0.146216	0.0477914	0.0205791	0.0342177	0.0457595	0.0175374	0.80984	6.02656	1.68438	2.45876
NIPSNAP3A	3.20751	1.20713	1.09716	2.43817	2.24419	2.23365	2.46765	3.67407	2.09631	3.47317	2.36236	1.44827	2.32914	1.05108	0.849436	1.41957	1.32108	1.89475	0.979594	2.82371	1.01039	0.845652	2.06451	0.238517	1.87364	7.37177	2.12089	5.7415
C1orf9	1.98771	2.26123	2.45668	3.19828	0.854745	3.13733	1.7366	2.71114	3.15585	3.23041	1.91329	1.30204	2.32877	0.876673	0.495129	1.68686	1.30501	1.64171	1.75308	2.90516	0.797422	1.00322	0.482239	0.289433	2.25342	10.6236	3.2218	8.23947
TOR1AIP2	1.92596	2.00084	2.13424	3.36358	1.2114	3.22058	1.75506	2.64992	2.45338	3.87093	2.15098	1.205	2.32849	1.11795	0.775331	0.917976	0.662113	1.36994	0.831128	3.43762	1.10169	0.995128	0.803266	0.493202	1.82155	6.90618	2.83321	5.07875
NHS	3.15111	1.91745	1.87015	4.86017	1.28305	2.26009	1.41641	2.06277	2.9329	3.66911	1.79938	0.712197	2.3279	0.876641	0.0202603	0.0319389	0.0215325	0.109952	0.0949643	0.0477914	0.0172317	0.0271113	0.190447	0.166564	1.17055	7.5592	2.58946	6.2781
ZMYM5	0.915329	2.34023	3.24473	4.01761	1.07301	4.38317	0.917099	3.03653	3.24505	3.222	0.750312	0.777371	2.32687	1.03128	0.869695	2.94817	1.77187	1.52587	2.23824	5.03449	1.17629	1.19916	0.939012	0.414107	3.85848	22.8033	5.07764	10.7198
PIGH	1.7948	1.49133	2.17091	3.06739	1.49463	2.58429	1.81073	2.17259	2.6017	3.85811	2.71302	2.1424	2.32516	2.31658	0.0187665	0.0310134	0.0209006	0.0292369	0.0374576	1.34337	0.591593	0.987138	0.223478	0.282217	0.090183	5.07393	0.115774	3.90114
PRICKLE2	2.90308	3.27683	2.69937	3.23582	1.55926	3.50664	1.61582	1.79694	2.19488	2.1521	2.06255	0.892911	2.32468	2.01613	0.233635	0.250853	0.249802	1.00307	0.376681	0.0477914	0.0172317	0.0157804	0.311007	0.4241	3.17388	5.28074	3.8337	4.81991
OSBPL2	2.94803	2.07472	2.05354	3.82396	1.04669	3.34174	1.3715	2.43643	3.37007	2.47659	1.77015	1.17884	2.32436	0.942963	0.246636	0.830952	0.636213	0.845593	0.915969	0.491693	0.297944	0.358079	0.299176	0.252168	1.24249	1.61566	1.68595	1.0452
COPS3	2.68498	1.79953	2.89082	2.27844	2.37951	2.49613	1.80528	2.42575	2.04774	2.90569	2.70558	1.45601	2.32296	3.7596	1.74236	3.46094	2.83434	3.22986	2.37671	2.62889	2.28726	1.85071	0.809031	0.68745	3.40927	17.8941	6.11251	12.5975
RAB6B	3.72322	1.70034	1.91808	2.90475	2.36455	2.16512	1.85469	2.54974	2.3128	2.8319	2.42847	1.11996	2.3228	4.20968	0.242703	0.201906	0.210637	0.890653	0.276109	0.0767731	0.0194858	0.0157804	0.248102	0.21403	4.58642	7.16328	3.90006	5.83573
WDR83OS	2.58987	1.3145	2.11555	1.65596	3.12455	2.13555	2.93513	2.28069	2.52638	2.36217	2.96224	1.86984	2.3227	0.225251	0.945513	1.97448	3.13909	2.29522	2.1693	0.159127	1.58665	1.84979	1.80037	0.863955	0.253822	0.367073	0.115774	0.792147
KIAA1429	2.17273	1.85831	2.13242	3.38824	1.12457	3.14935	1.31874	2.86551	3.05955	2.99289	2.56713	1.2365	2.32216	1.20217	1.16391	2.21861	1.65124	1.99871	3.02379	3.4443	0.876867	0.807884	1.12846	0.37692	2.61181	8.69665	4.01246	5.56472
PPM1A	2.58135	1.81749	1.52136	3.14714	0.993486	3.08627	1.88871	2.4721	2.6287	3.84329	2.20053	1.6787	2.32159	2.65518	0.747504	2.10485	1.28472	2.41193	2.50212	2.45332	0.588285	0.693742	0.240866	0.403951	3.26053	15.1933	4.43772	10.3661
C11orf74	2.87255	2.01344	2.01191	3.87089	0.760637	1.30151	1.93557	3.63685	2.69979	3.60591	1.72699	1.42234	2.32153	2.54134	1.13046	2.31536	2.65194	3.24623	3.02465	2.37912	0.614218	0.914853	1.20822	0.548706	4.86124	14.24	3.89286	6.13764
UHRF1BP1L	2.21374	1.30919	2.42907	4.52844	0.931849	2.80536	1.69032	2.70067	2.98879	3.42436	1.42332	1.41041	2.32129	2.04917	0.670021	1.47255	1.06244	1.94558	1.29631	5.87414	1.54428	1.50603	0.563515	0.173601	5.82669	37.5776	7.79047	16.3032
MRPL37	3.67941	1.34993	1.41364	1.98336	3.50288	2.04952	2.62342	2.5903	1.85837	2.34719	2.81604	1.63954	2.32113	1.78362	0.758766	1.01567	1.11906	1.10797	0.654789	0.647823	0.564669	0.31354	0.498736	0.397665	2.85209	5.06971	2.68348	4.14297
CCAR1	2.24679	2.46677	2.77335	3.50359	1.42558	2.45615	1.31632	1.94126	3.21607	3.40084	1.64528	1.44064	2.31939	1.70152	1.02951	1.81117	1.37107	2.54459	1.98471	3.99929	1.10343	0.833628	0.429129	0.650819	6.2623	73.9438	10.0333	24.1429
PTPRM	2.41346	2.43907	2.66158	2.58487	1.32417	3.08012	1.15861	1.75845	3.80838	3.60247	2.01253	0.977448	2.31843	3.61618	0.485318	0.449496	0.377179	0.94206	0.526264	0.729207	0.486077	0.379933	1.17826	1.49064	3.56457	12.9755	5.13474	10.6665
GNPAT	2.21219	1.79938	1.94922	3.29434	1.68929	2.00539	1.71863	2.70274	2.77343	3.34138	2.62717	1.70222	2.31795	1.28333	0.818946	1.79582	1.30972	2.23954	1.49599	0.999152	0.594955	0.407173	0.509863	0.256979	1.89273	8.28064	3.27149	6.08388
NAV2	3.44098	1.86611	3.15969	2.59318	1.4981	3.24302	0.934896	1.85801	3.51988	3.0307	1.69963	0.943894	2.31567	0.45731	0.158913	0.15426	0.143936	0.407764	0.191845	0.477169	0.133065	0.220903	0.260652	0.199449	1.42576	3.97958	2.01721	2.71423
UBR2	2.10295	1.89726	2.32425	3.01077	0.915142	3.07656	1.08437	2.20671	4.60809	3.65088	1.74865	1.15575	2.31511	1.06688	0.426089	1.10704	0.800766	1.15524	0.97126	1.48869	0.643684	0.450598	0.386868	0.350637	2.76594	10.0553	4.05332	5.97454
C3orf23	1.77668	1.66277	1.86481	3.45047	1.11987	3.43381	1.8763	3.03846	2.37384	3.70723	2.05775	1.40731	2.31411	1.76067	0.822418	1.58319	1.29798	1.65455	1.08941	0.965387	0.432543	0.315462	1.06774	0.247851	1.71974	11.0965	2.71167	6.4405
CCNT1	1.89364	1.33395	2.2144	3.41303	1.09164	2.57275	1.5494	2.65083	3.34882	4.76748	2.04835	0.863096	2.31228	0.947137	0.598943	1.09481	0.824756	1.4016	0.890157	4.62622	1.15879	1.33196	0.761538	0.581094	1.99187	7.29259	2.99596	4.76402
CYB5R3	5.93185	1.24478	1.62376	4.58009	2.26419	2.60635	1.52678	1.31696	2.33947	1.80654	1.65822	0.841121	2.31168	0.230053	0.15917	0.210177	0.413266	0.430283	0.248954	0.113703	0.136409	0.199628	1.46637	1.30856	0.301134	0.325353	0.788873	0.199387
WBP4	1.98005	1.24432	3.18389	4.29721	1.12928	4.00534	1.56727	3.17881	3.65703	2.01141	0.928106	0.540723	2.31029	0.747301	0.177695	0.939605	1.36318	1.68548	0.941406	3.53735	0.463886	0.369272	1.07359	0.336821	4.15471	32.661	5.84887	16.4084
CHST11	1.93111	2.64127	2.1651	3.264	1.07134	3.32583	1.53186	1.7504	3.86848	2.07404	2.44627	1.64535	2.30959	1.15707	2.37203	0.464417	0.969023	5.62118	1.17321	5.83166	2.68103	2.86008	0.34963	0.227244	1.36472	4.386	2.55387	2.55273
YWHAH	2.26145	1.4377	1.65479	2.77989	2.052	2.1155	3.17913	2.00071	2.59179	2.14327	2.38703	3.10632	2.30913	27.7664	4.11035	3.10832	2.99096	2.56452	3.04756	8.45708	5.55534	6.4484	4.6499	2.35383	41.9268	91.19	44.0736	61.1481
TKT	4.80646	2.01364	2.73777	2.57448	3.32609	2.77688	1.53772	1.37067	2.32573	1.16227	1.7241	1.35075	2.30888	0.284227	0.110317	0.402071	0.416717	0.490888	0.258098	0.0526886	0.519659	0.340133	0.312039	0.110066	1.05518	0.540037	0.706974	0.247437
DYM	2.41306	1.43938	1.95834	2.94109	1.22472	2.39193	1.39527	2.14017	3.86831	3.73299	2.3972	1.78339	2.30715	2.02625	1.51678	2.19047	1.55928	2.30081	2.45905	2.21152	1.18747	0.820562	1.86575	0.873353	3.84234	18.6629	5.95013	9.21949
C10orf35	1.27643	1.38848	2.07882	1.68473	1.98128	2.86452	2.80542	2.20383	1.57486	3.24031	4.78702	1.7949	2.30672	6.50811	0.12331	0.139397	0.235584	0.576961	0.304329	0.0477914	0.0601232	0.0721091	0.213367	0.242798	2.50783	0.199338	2.67339	0.547842
SENP6	2.45414	1.70612	1.89736	3.76175	0.861259	2.35056	1.51581	2.69761	4.36896	3.7711	1.18261	1.11318	2.30671	1.3129	0.683854	2.10402	2.08323	3.14294	2.87648	5.1935	0.929468	1.03716	1.60229	0.503369	6.41985	55.1486	9.35971	26.0092
NIPSNAP1	3.17417	1.58755	1.62586	1.81534	2.24344	2.72589	2.44033	2.6516	2.01809	2.74176	3.28323	1.36281	2.30584	2.6242	0.405543	0.427002	0.622937	0.704005	0.370476	0.477434	0.35036	0.521543	0.0307081	0.207373	1.05878	0.305122	1.10027	0.199387
RFX7	1.71649	1.69519	3.37726	4.01679	1.15555	2.92491	1.21565	1.97535	3.05904	2.97657	2.41584	1.10417	2.30273	2.31131	0.999778	1.31627	0.706705	2.19844	1.00703	1.48435	0.686565	0.71947	0.486596	0.335725	3.65298	22.7367	5.52968	15.5242
VPS13D	1.82109	1.6492	2.0128	3.24064	1.2706	3.38558	1.69012	2.22086	3.29982	3.19588	2.50301	1.31279	2.3002	1.21383	0.583382	1.16042	0.792809	0.806106	0.954165	1.90263	0.931162	0.890381	0.25336	0.321053	2.12652	3.79582	2.75536	3.84535
CCDC28A	1.08636	1.44098	3.43662	2.62472	1.69877	2.33919	1.63044	3.72588	2.35201	4.04039	1.98703	1.2115	2.29782	2.06587	0.876372	0.394931	0.724554	0.907043	0.724497	0.641242	0.826297	0.823103	1.35772	0.37923	4.92543	10.5819	6.43252	7.05743
GOPC	1.88071	1.59753	2.51133	4.35137	0.797731	3.32671	1.01679	2.30703	3.88804	3.7013	1.26451	0.928474	2.29763	1.70246	0.418498	1.38657	1.19485	2.48106	1.43201	1.47298	0.404588	0.489469	0.295774	0.252458	3.40002	14.3829	4.85945	6.76584
WDR7	2.45168	2.2635	2.07461	2.92049	1.32785	2.88353	1.46189	2.34377	2.95124	3.01301	2.33011	1.53581	2.29646	4.01438	1.20335	2.86426	1.91405	1.87468	2.44664	1.56051	0.811094	0.770051	0.772239	0.519438	5.68824	15.7825	6.2012	8.58098
CAST	2.08835	1.15868	3.14931	3.02345	1.51755	3.06625	1.69876	1.86654	2.86761	3.256	2.86273	0.995707	2.29591	0.644176	2.08415	1.91819	3.17295	1.95373	2.39203	5.98903	1.75792	2.047	3.09684	1.23463	2.89651	22.1508	4.99268	8.6963
FOXG1	2.74104	2.07112	2.22492	3.46778	1.3049	2.28071	0.896051	2.30978	2.17504	4.9872	1.46567	1.57943	2.29197	2.57811	0.342417	0.0581797	0.158932	0.854692	0.240307	0.0477914	0.0172317	0.0210966	0.0708251	0.0493493	1.81364	10.0841	3.38528	4.53971
SEPN1	5.4726	1.61578	1.96068	4.39301	2.13023	2.911	1.33146	1.29126	1.91627	1.95274	1.50998	1.01531	2.29169	0.154942	0.376515	0.214249	0.198618	0.853356	0.211215	0.281089	0.35525	0.530752	1.66353	0.795536	0.672209	0.528684	0.69168	0.605661
HEATR5A	2.70855	1.91183	1.34258	3.31345	1.78197	2.64248	2.00014	2.47729	2.80396	3.04841	2.33105	1.12601	2.29064	0.31329	0.751905	1.36908	1.07579	1.06757	1.49166	1.14306	0.441851	0.402224	0.236576	0.0854693	0.992509	2.44457	1.46763	1.40833
CUL3	1.7419	1.76403	2.48818	2.96706	0.997795	3.08182	1.31954	2.68012	3.60762	3.20004	2.37953	1.25255	2.29002	1.85212	0.502258	1.42379	0.896483	1.52673	1.30519	3.72446	1.25043	1.17682	0.254457	0.262631	3.45826	14.2237	4.63664	8.98807
ATL1	1.95101	1.8657	1.94032	2.93865	1.48158	3.15906	1.57063	3.00734	2.29673	3.12581	2.368	1.77462	2.28995	5.1805	1.88327	3.53411	3.35482	3.29047	2.75288	0.0477914	0.1292	0.0670818	0.0985969	0.244473	9.20705	31.1036	8.66471	19.0247
RARS	1.64516	1.82263	2.18187	2.47108	0.985574	2.57533	2.30889	2.73911	3.46806	3.67681	1.89411	1.71011	2.28989	1.99633	0.558685	0.978108	0.836786	2.38386	1.61014	2.26841	1.0702	1.06487	1.0719	0.495694	4.72296	10.7564	5.86899	9.27213
GUF1	1.57224	1.74523	1.84869	4.45215	1.03436	2.32539	2.05669	2.83123	3.39407	3.14339	1.64997	1.42285	2.28969	1.53094	0.573486	0.994948	0.612265	1.32613	1.12137	1.21804	0.338275	0.494235	0.271598	0.225967	3.65108	16.7997	4.09622	7.6578
NSMCE1	4.34791	2.00488	2.15963	1.26849	3.28075	2.85734	2.14418	1.8214	2.83628	1.41733	2.07624	1.2618	2.28969	0.57043	0.438563	1.28645	1.15371	1.04021	0.979314	0.788439	0.861648	0.863581	0.991311	0.834801	0.783888	0.810026	1.41022	0.556544
SMS	2.21782	1.98043	1.35184	2.52309	1.6406	2.95763	2.5659	3.47857	2.79711	3.27146	1.7292	0.949041	2.28856	1.68136	0.804196	0.298495	0.395041	0.630494	0.306121	3.43252	0.986783	1.43686	0.0824889	0.0653394	3.54159	6.76897	2.95299	3.30136
SGK3	2.0703	1.89866	2.12267	3.01536	0.912759	2.69395	1.27618	2.79449	3.787	4.70174	1.25731	0.930684	2.28842	0.184873	0.214493	1.31312	0.927936	1.07388	0.845054	1.69818	0.334765	0.37592	0.0280427	0.0175374	0.796676	2.42906	0.851635	1.55318
NDUFA7	4.14282	2.67913	4.2426	0.938694	2.99781	1.6994	1.81205	1.79657	1.37766	2.18801	2.03663	1.54157	2.28774	1.32671	0.139521	0.303977	0.798181	1.07633	0.536464	0.0477914	0.332653	0.395658	1.18614	0.663958	0.74671	1.32487	2.97103	0.199387
C1orf27	1.65236	1.80099	2.47207	4.57894	0.9562	3.0365	1.17862	2.38953	3.86918	3.4318	1.22487	0.844285	2.28628	0.884212	0.401961	1.36514	1.25096	1.00821	1.46474	2.82477	0.503375	0.752737	0.403116	0.346695	5.34935	48.4811	7.19304	22.5875
LYPLAL1	1.71308	2.00089	1.50228	3.12973	1.72976	2.59131	1.30175	3.28841	2.46108	3.98741	2.21822	1.50704	2.28591	0.658654	0.639734	1.14614	1.05491	1.04759	1.23898	0.428476	0.2478	0.224599	0.36214	0.176019	1.08537	10.9476	2.44391	4.87255
GOLGA5	2.13104	2.05094	1.70695	2.9695	1.57686	2.07748	2.0413	2.5383	2.8491	2.78794	2.99509	1.69981	2.28536	1.37871	0.966173	2.34646	2.41338	2.12778	2.76681	1.47636	0.777518	0.659729	0.979214	0.44241	4.20814	25.0799	6.61773	12.4873
DIS3L	2.00191	2.4785	1.7012	3.92916	1.59398	3.13173	1.97813	1.99358	3.69281	1.65637	2.03102	1.23515	2.2853	0.92434	0.652998	1.20962	0.826844	1.12653	1.40001	0.739219	0.54143	0.448527	0.412283	0.264088	2.29012	8.451	3.68221	4.89899
IDH3B	3.00475	2.3148	1.97519	1.61439	2.83789	2.40822	2.1903	2.39022	2.67227	2.29633	2.41894	1.28702	2.28419	1.54475	1.19189	0.931641	1.38057	1.38224	0.91519	1.04956	1.1624	1.13438	0.473534	0.585054	1.45048	0.868964	1.57571	1.09623
BANF1	4.07161	0.895436	1.59513	1.73778	2.53336	1.31724	3.37002	2.69227	2.26075	2.69817	2.75167	1.48233	2.28381	1.59177	1.2677	1.51857	2.58967	2.0177	1.48398	0.0477914	0.992549	0.841574	1.83609	0.365246	0.968394	0.367073	1.2336	0.199387
TMEM167A	1.72713	1.58936	2.11494	3.61849	1.15491	2.63168	2.25827	3.10812	2.9032	3.34041	1.75805	1.16693	2.28096	1.88222	0.778279	1.20331	1.40596	3.07795	1.71701	1.26718	0.359625	0.450418	0.212226	0.24126	2.34355	8.74521	3.0061	3.78482
C14orf167	2.72174	1.9333	1.91865	3.21751	1.98508	2.0539	1.69157	2.37883	2.80356	2.36947	2.87003	1.41959	2.28027	0.567833	1.06325	0.815793	1.0641	1.55141	0.644806	0.688995	0.341198	0.259358	0.0933992	0.215175	1.7255	6.53496	2.5118	3.24922
GIGYF2	1.9246	1.88879	1.90795	3.25428	1.29465	2.73811	2.20661	2.14664	3.33221	2.78908	2.64605	1.20532	2.27786	1.27962	0.797282	1.71252	1.41597	1.38071	2.54539	0.836723	0.455756	0.411985	0.537676	0.287264	2.80979	4.98334	3.60964	4.00388
RNF24	3.25409	1.49691	2.07284	3.3799	1.77563	3.81432	1.92493	1.50021	2.31243	2.57142	1.98247	1.24028	2.27712	1.12869	0.644082	0.433149	0.366884	0.87017	0.405231	0.306502	0.134693	0.206483	0.149408	0.167379	0.964318	0.915986	0.766321	1.77058
CHD8	2.51871	1.82545	2.22939	3.26399	1.75798	2.85697	1.20847	2.22497	2.72573	2.93246	2.41573	1.36312	2.27691	1.51576	0.665926	1.15214	0.906783	1.34446	1.16026	1.82241	0.843679	0.80589	0.325388	0.349927	2.64763	6.18745	3.67698	4.43743
BBX	1.74259	1.71156	1.63757	3.58541	0.951455	2.68529	1.58817	2.54848	3.32682	3.22882	2.69254	1.6201	2.27657	0.54556	1.21408	3.59973	3.01749	2.18716	3.56154	2.4686	0.740533	0.882937	0.369883	0.36888	2.2904	10.9188	2.82956	6.5383
MKKS	2.1111	1.77208	1.63348	3.14141	1.81335	1.70748	2.18806	2.97549	2.79081	2.86606	2.48867	1.82454	2.27604	3.92806	0.951301	1.48241	1.21399	1.53979	1.53295	1.0621	0.470785	0.345297	0.279462	0.270504	2.60674	8.33956	3.31831	7.0866
KDM1B	2.35469	1.57563	0.985111	5.51077	1.21357	2.78083	1.15118	2.06442	3.27468	3.34	1.91683	1.13608	2.27532	0.523118	0.221169	0.896571	0.521726	1.09198	0.556118	1.66797	0.504837	0.591818	0.224431	0.149556	1.95308	13.4249	3.08251	6.37307
RPL7	1.98311	3.29252	0.809662	1.91159	2.1499	1.44519	4.39923	3.46773	0.968778	1.98857	2.83037	2.05278	2.27495	1.97658	2.62419	9.56355	5.78304	3.72695	7.52969	4.07694	3.78061	3.55354	3.44473	4.63033	10.4355	21.8715	14.9001	23.8524
CHCHD7	1.14745	0.825948	1.3964	3.18637	1.60024	1.64137	2.90398	4.47283	2.63231	2.72934	2.4475	2.30638	2.27418	3.19367	2.45678	2.16863	1.8255	1.12117	3.72459	5.98077	3.01231	3.35535	1.15725	0.427626	2.3687	4.04789	2.5009	2.16823
PEX7	2.72044	1.28666	2.64226	2.58995	1.55444	3.89109	3.21021	3.08346	2.5611	2.02563	0.91635	0.781999	2.27197	0.531716	0.210931	0.669177	1.17033	1.41763	0.891719	0.324167	0.192466	0.37372	0.27036	0.072801	0.663786	1.37125	1.06009	1.50769
KIAA0564	3.52318	2.24472	2.51442	2.77545	1.28183	2.48289	1.55967	1.96272	2.57636	3.00123	2.00934	1.32546	2.27144	0.68829	0.334935	0.923171	0.78749	0.857919	0.999945	0.573263	0.255608	0.223289	0.605026	0.379758	2.12663	7.46358	2.68992	4.77902
SGK1	0.956824	0.415235	1.1319	4.46066	0.872269	1.41517	2.07876	3.64556	5.29091	2.41927	2.46503	2.10392	2.27129	8.98069	27.1442	32.5427	24.3881	35.0849	20.7405	259.764	114.234	90.155	4.25867	4.32814	5.4612	2.00355	4.02398	2.4235
WDR1	3.29817	1.42397	2.34674	1.90566	2.46289	2.41117	1.79018	2.55884	1.98142	3.33469	2.48566	1.24936	2.27073	1.85318	1.78175	0.974997	1.36547	2.2458	0.95258	4.00989	2.66169	2.91228	0.959912	0.566319	1.52979	5.05308	3.45015	3.4709
CTDSPL	3.0165	2.48363	1.44742	3.38875	1.93945	2.83855	1.71973	1.89178	2.19483	2.78657	2.39445	1.12823	2.26916	0.432188	0.269556	0.0521996	0.158352	0.719752	0.155855	0.0975476	0.0593974	0.135248	0.581426	0.480977	1.35487	1.6825	1.94857	2.19732
BBS10	3.43916	1.36333	2.77604	3.48002	1.16716	3.92473	0.938707	2.36913	3.50782	1.79916	1.4889	0.970361	2.26871	0.668114	0.240237	0.742108	0.968308	2.33411	0.67575	0.91394	0.231771	0.112495	0.102249	0.0967823	1.73971	7.44592	2.24052	3.8925
UXT	2.42462	1.839	1.43132	2.40116	1.89057	1.56113	2.43207	4.20644	1.78555	3.13153	2.40416	1.70373	2.26761	1.27703	2.96279	3.57231	3.9869	2.33491	2.82307	0.804344	1.9243	2.14208	1.54789	0.903326	1.95913	4.26839	2.09804	7.72202
MTA2	4.85632	1.63505	1.89671	2.30313	2.54006	2.89032	1.35226	1.65272	2.3157	2.46297	2.35979	0.939697	2.26706	0.285337	0.434273	0.799182	0.747279	0.881046	0.644948	0.755038	0.847613	0.87778	0.732842	0.413744	0.284199	0.247076	0.413437	0.67929
SLC39A6	2.16708	1.81332	1.45828	3.10198	1.06537	2.50087	1.76893	3.04114	3.06276	3.52758	2.31411	1.37855	2.26666	2.61522	1.79023	3.32818	2.56942	3.53711	2.84161	1.29574	0.625109	0.719341	0.962657	0.261905	3.23472	13.5386	4.61971	10.2684
IMPACT	2.16448	1.67559	2.13959	4.07644	1.43659	2.00025	1.95117	3.45861	2.41104	3.46872	1.48028	0.936806	2.26663	1.00657	0.487326	0.921093	1.16429	1.65671	1.54793	1.43348	0.552327	0.648182	0.415032	0.330688	2.8503	15.1607	4.60824	10.4207
NFYC	2.56679	3.11353	2.29783	1.98564	1.43914	2.88685	1.47944	2.73672	2.55465	2.84968	2.16753	1.1197	2.26646	2.5395	1.21972	1.16389	1.11229	1.45704	0.942133	1.34878	0.597262	0.829674	0.315132	0.742175	1.39694	1.29258	1.7928	0.546357
PPIL1	2.81716	1.68807	1.97675	2.79537	2.14234	2.03316	2.66862	2.91934	2.25809	2.88976	2.02137	0.985438	2.26629	1.39015	0.528409	0.742961	0.695895	1.49004	0.630804	0.337475	0.266285	0.28856	0.12144	0.169809	1.91624	4.13008	2.0984	1.26147
HNRNPA1L2	1.10662	1.49024	1.57348	2.51962	1.29224	2.02803	2.86309	2.88666	2.92573	3.25103	3.31478	1.94226	2.26615	2.86612	2.50778	5.99583	4.74725	3.46001	7.67382	5.34767	2.48877	3.21552	0.9328	0.809992	3.97428	8.43463	5.56241	3.36299
NUP214	2.96891	2.06348	2.31529	3.23074	1.82983	3.04382	1.60316	1.66956	2.98275	2.1378	2.09248	1.25325	2.26592	0.830985	0.851135	1.37798	0.88654	1.33464	1.02466	1.78308	1.14784	0.942949	1.16535	0.878853	2.07286	3.501	2.39515	3.20875
NPTN	2.95707	1.98801	1.828	1.93089	1.63237	2.49596	1.43764	2.29968	2.68371	4.13199	2.19071	1.61497	2.26592	9.81407	0.457311	1.20825	1.17814	1.80863	1.03521	2.87675	1.57466	1.70818	1.07422	1.05244	9.94078	41.7949	14.9092	19.7398
GPI	4.57164	1.87139	2.69209	2.76326	2.30896	2.65899	1.28686	1.47831	2.47506	2.22417	1.84685	1.00517	2.26523	1.62962	0.393473	0.278289	0.264564	0.985141	0.280027	0.0773548	0.308745	0.263226	0.757674	0.415948	3.05342	2.71158	4.26743	1.83328
TBC1D14	3.04764	1.65045	1.05982	3.36267	2.25121	2.25664	2.28041	2.3165	2.29542	2.54919	2.67649	1.41915	2.2638	0.855025	1.17181	0.879147	0.781701	2.47522	1.1891	1.67986	0.855894	0.575375	0.249011	0.21555	1.65252	3.75269	2.38513	2.08445
RTCD1	2.68918	1.29886	1.92222	3.57353	1.08545	3.22012	1.63189	2.38884	3.00001	3.22755	1.62197	1.48825	2.26232	1.95275	1.28349	1.1105	0.955696	1.23651	0.966896	2.31759	0.889724	0.974956	0.318259	0.233642	2.88507	8.90841	3.40233	5.30643
USP11	5.70152	1.70971	2.71386	2.49702	2.22238	3.48285	1.20017	1.05515	2.2031	1.48175	1.97035	0.905373	2.26194	2.19596	0.561044	0.817508	0.876481	1.55451	0.560433	0.30032	0.593919	0.474986	0.775094	0.450013	3.69606	2.46726	4.38673	2.68179
CCNG1	1.79529	1.43863	1.61821	3.49579	1.71285	2.27313	1.83177	2.75284	3.3647	3.16775	2.38042	1.30641	2.26148	0.924439	0.724303	2.00753	1.57471	2.88592	2.10569	3.19379	1.81339	1.07535	1.52292	0.471312	2.19225	23.0841	3.63372	12.5579
ESYT2	1.95258	1.8655	1.38749	2.23224	1.05732	3.56771	1.47312	2.04774	2.88251	3.39296	3.11593	2.15742	2.26104	1.65717	0.649688	1.4081	1.12438	1.26548	1.4178	2.5191	1.17728	1.05517	7.80562	8.66671	4.03561	5.97602	4.34315	3.82124
RAB3GAP1	2.03639	1.8014	2.33749	2.56223	1.29984	2.63501	2.10233	2.58459	2.7809	3.82948	2.14616	1.01539	2.26093	3.1792	0.580248	1.34437	0.991466	1.46781	1.35947	1.89824	0.539276	0.623606	0.476498	0.30739	3.98656	12.0154	5.37494	7.14579
KIAA1033	1.88331	1.49189	1.63603	3.49297	1.04926	3.24271	1.38528	2.74672	3.48998	4.0671	1.38485	1.25337	2.26029	0.709885	0.739694	2.0184	1.49099	2.16461	1.76441	8.04583	2.06086	1.77521	0.339207	0.250816	2.51938	18.8058	4.30066	7.58604
ATP6V1C1	2.42222	1.66068	1.91353	3.35159	1.28325	2.23741	1.82744	3.06816	3.08911	2.83965	2.1596	1.26701	2.25997	4.17744	0.605669	0.912471	0.687086	1.51346	1.00451	3.57906	0.975319	0.94165	0.45905	0.30702	8.66775	52.4639	11.9393	23.8
DERA	2.5133	1.7195	1.76522	2.6303	2.1426	1.29851	2.31345	3.01623	2.90272	2.29887	2.68241	1.82614	2.2591	0.318472	0.852097	1.74745	1.91302	1.52935	1.70942	1.97294	0.887766	0.848735	0.716908	0.328735	1.48334	2.89041	3.0083	1.90692
ATN1	6.4194	2.13694	2.69142	4.4709	1.6271	2.80353	0.859567	0.78697	2.6598	1.0352	1.17496	0.41836	2.25701	0.208597	0.0914648	0.202779	0.179959	0.576271	0.208991	0.0496534	0.165163	0.20778	0.481465	0.747754	2.48031	3.04238	3.25336	3.65147
ZNF277	2.16435	1.82177	2.21783	3.3286	1.13789	2.29162	1.53325	2.69624	3.65364	3.26085	1.64445	1.33135	2.25682	0.678617	0.457322	1.03439	0.824037	1.62503	1.5256	1.82659	0.647973	0.895814	0.310407	0.490112	2.72344	13.7388	3.0974	7.24112
CHD6	2.52543	1.93612	1.89006	3.12591	1.23127	3.31887	1.4259	1.72867	3.34429	3.01715	2.15433	1.3826	2.25672	1.15292	0.679393	1.11521	0.928519	1.10802	1.36311	1.25521	0.46962	0.457397	0.528397	0.44414	3.1006	7.1472	3.60723	4.18032
IP6K2	1.75058	1.8932	3.62526	1.98255	1.33255	2.99118	0.825049	1.93967	3.91437	3.30102	2.30181	1.22004	2.25644	2.44766	1.38601	1.99994	2.94235	2.53558	2.0404	0.970931	0.885092	0.865544	0.476167	0.682011	2.92867	10.2476	3.54809	2.89964
DCAF7	3.36338	1.24197	1.11469	3.72305	1.83831	2.23879	2.66778	2.73645	2.14132	1.72011	3.14602	1.13667	2.25571	1.13687	0.880727	1.47577	1.37824	1.59161	2.29202	0.601475	0.540908	0.425731	0.602738	0.385659	1.31565	2.97597	1.52411	1.35052
TMED5	3.72735	1.44906	1.97395	2.99513	1.02956	2.97312	1.30438	2.43071	2.15293	3.82198	1.83208	1.3762	2.25554	1.05438	0.516628	1.34585	0.868114	1.92416	0.960431	6.26035	1.66124	1.88703	0.498795	0.260413	1.16019	9.97428	2.04394	5.66834
ARHGAP26	2.75827	1.84547	1.71809	3.16797	1.68149	2.69877	1.34204	1.92015	2.76873	4.25198	1.7136	1.1804	2.25392	1.90908	0.624924	0.150898	0.142133	0.374621	0.26248	3.73072	1.67949	1.51809	0.927051	0.534033	5.27499	16.6477	9.05746	10.3231
EPB41L5	2.44916	1.5791	1.30755	3.87578	1.83926	2.34575	2.13502	2.64021	2.65218	2.74529	2.37627	1.08333	2.25241	1.07822	0.520357	0.383776	0.450948	0.829644	0.812777	0.943441	0.253385	0.284284	1.08954	0.255365	2.41515	11.2079	4.03936	6.44822
C6orf203	1.68051	1.34317	2.642	4.04853	2.56747	2.9659	0.963582	2.95193	3.62585	2.42671	1.10807	0.703244	2.25225	1.18326	1.13831	1.55617	0.889732	1.99329	1.45711	1.47671	0.0172317	0.114847	0.037596	0.0505157	6.2955	37.5159	10.6592	16.1187
NPIP	3.02256	5.38749	1.62739	3.06663	0.853124	2.1005	0.986263	1.22388	2.75092	2.92717	1.38603	1.65977	2.24931	2.88536	1.41728	0.789922	0.864471	1.91058	1.25532	2.17161	0.963155	0.958069	0.932352	2.01129	27.9731	58.5914	31.4835	33.6808
KLF6	1.33449	1.38364	1.19383	2.0794	0.62169	3.9049	0.846606	2.06322	2.47279	8.62996	1.40488	1.04701	2.24854	1.62711	2.2014	1.41083	1.57206	3.30251	1.62096	50.9959	17.9044	22.749	10.4991	9.48832	1.73781	4.12263	2.47619	3.17382
GOLGA8B	2.76611	1.86959	3.46404	2.98629	0.534391	2.37403	0.455367	1.42597	3.85098	5.29952	1.08447	0.861181	2.24766	2.55674	0.236814	0.180963	0.331231	0.83417	0.581211	0.431298	0.112824	0.164738	0.0368927	0.207311	8.42888	28.0641	12.1975	16.678
FBXO36	2.26424	1.72424	2.59962	2.78682	1.74223	2.63404	1.40687	2.65359	2.32537	2.62985	2.90536	1.29304	2.2471	0.792523	0.207127	0.493399	0.594161	0.539456	0.491863	0.157874	0.0800191	0.0831265	0.152684	0.125367	1.04958	2.30268	1.37747	2.97915
MBD5	2.44176	2.01377	1.89116	3.39216	1.04301	3.03268	0.875764	2.20028	2.97245	3.8395	1.83572	1.42631	2.24705	1.72272	0.512616	0.832311	0.548238	1.43913	0.9115	0.954945	0.377067	0.343741	0.612744	0.336099	4.18116	18.4525	5.60118	9.24635
MAN2A2	2.72883	1.99263	3.00089	2.85419	1.49745	3.72743	0.979942	1.73492	3.32751	2.01051	1.98478	1.12319	2.24686	1.15305	1.45592	3.40211	3.0855	2.44751	2.30491	0.338899	0.177221	0.267422	0.580609	0.362691	3.21493	7.70618	3.48337	6.04235
SLU7	2.05791	1.52297	1.85156	2.88369	1.34012	2.60531	2.0458	3.27226	2.63462	2.80727	2.15299	1.76909	2.2453	2.29012	0.919146	2.15272	2.21028	2.16169	2.68467	2.74534	1.02835	1.17983	1.15621	0.531365	5.47199	20.0086	7.12067	12.1925
RNF214	2.08483	1.18739	3.49066	3.98917	1.37648	2.97205	1.75776	1.998	2.88517	1.88408	1.84774	1.46635	2.24497	0.0209766	0.0187665	0.0310134	1.43795	0.0292369	1.82574	0.621972	0.334986	0.384855	0.679126	0.373296	3.62655	8.14013	5.47189	5.66371
SUPT16H	1.68976	1.47431	2.59226	3.43146	1.22556	2.48521	2.21723	2.96629	2.70238	2.71035	2.42109	1.02294	2.2449	2.62273	0.997147	2.01956	1.93365	1.43906	2.5993	2.66298	1.12189	0.922811	0.43306	0.467918	3.68907	15.8262	5.24031	8.38688
KLHL11	2.35662	1.1841	1.70036	3.29098	1.31261	2.95033	1.78288	2.20551	3.03029	3.61831	2.56892	0.936223	2.24476	2.56748	0.967802	1.65522	0.944237	2.07653	1.12829	1.31268	0.482656	0.468428	0.513515	0.326285	3.82594	8.6493	3.6193	6.40186
GDAP1	1.92515	1.63664	1.89626	3.34706	1.09524	2.43867	1.38516	2.45615	3.32573	3.42801	2.54833	1.44734	2.24414	7.93402	1.27417	2.48035	1.4895	2.28713	2.88453	0.70976	0.246499	0.267675	0.228982	0.329778	7.79477	30.3628	10.2847	17.4191
COTL1	2.95588	2.03353	1.90051	2.62446	2.43067	3.93821	2.64292	1.77499	1.84512	2.03358	1.69868	1.03725	2.24298	0.477384	2.36448	0.336561	0.578316	1.86872	0.505041	2.35913	2.94848	3.26807	0.213148	0.175704	0.998226	5.42566	2.23619	2.6847
GBA	5.55421	2.17076	3.03893	1.80959	2.99811	2.82595	1.15026	1.05758	1.95111	1.3765	1.79403	1.17663	2.24197	0.307025	0.254924	0.410782	0.505766	0.68063	0.258058	0.0486636	0.607999	0.686964	0.933975	0.287227	0.634893	0.749195	0.911028	0.861252
TMCC1	1.85831	1.75257	2.3652	3.42532	1.5015	2.67531	1.82007	2.19356	3.11003	2.71492	2.18162	1.29628	2.24122	2.01428	1.64523	1.7647	1.60288	3.56936	1.68644	0.408691	0.305209	0.330116	0.456425	0.294435	3.31367	13.1666	4.40088	6.31373
MRPL30	1.65435	1.3609	1.51556	2.53228	1.60105	2.4824	2.37779	2.76443	2.72925	3.99741	2.05168	1.81595	2.24025	1.49765	1.14241	2.00042	1.44186	2.17146	2.09007	0.876352	0.320056	0.300689	2.60651	0.981902	3.60689	13.9871	5.07649	8.95379
NRARP	1.35112	1.16878	4.20237	1.42164	1.36963	4.01936	1.02146	2.09184	1.04061	7.02595	1.10313	1.05121	2.23892	0.159386	0.984279	0.163812	0.180619	0.207451	0.175716	0.383876	1.16714	2.95881	0.241912	0.150811	0.265546	0.658	0.263537	0.803996
IMP3	2.15228	1.28686	1.77491	1.94247	2.21796	2.35385	2.13164	2.32127	1.13338	4.38694	3.58541	1.55166	2.23655	2.68375	1.5085	1.51197	2.3967	1.85025	0.988805	1.30392	0.931221	0.851891	0.179761	0.306243	0.693679	1.51761	0.956377	0.199387
SACM1L	1.80635	1.43552	2.39015	3.10965	1.3035	3.03451	1.87259	2.3917	3.16811	3.56257	1.52018	1.23633	2.23593	1.94667	1.06606	1.75775	1.51692	1.89544	1.51257	2.76194	0.8823	0.793679	0.273129	0.29765	2.46268	8.55008	3.18174	4.86842
PPP2R2C	4.23401	1.79754	1.3339	4.32218	1.93025	2.14175	1.83052	2.09689	2.69907	1.81183	1.67373	0.955933	2.23563	1.02455	0.417699	0.722334	0.300338	0.57378	0.784519	0.0477914	0.0172317	0.0209573	0.177726	0.141224	3.03998	7.11548	4.34227	4.64002
KPNA6	3.31939	1.68744	1.87769	2.60476	2.25589	2.99467	1.77811	1.8218	2.3845	2.04371	2.6547	1.38086	2.23363	1.68638	0.967558	1.34753	1.2227	1.29163	1.1085	2.00661	0.892074	1.15416	0.756364	0.400899	2.07896	3.54734	1.92124	1.50057
PPP2R1A	6.09104	2.14336	2.06729	3.0935	2.10248	3.04277	1.19748	0.97715	2.41584	1.49112	1.51109	0.653535	2.23222	0.568987	0.29429	0.315714	0.55232	1.12687	0.367241	0.187194	0.493014	0.348592	1.18121	0.731933	2.42443	1.68218	2.80521	1.54154
MRPS30	1.43467	1.50115	1.90045	3.85355	1.39943	2.88858	1.93402	2.41326	2.64922	4.19323	1.35048	1.26462	2.23189	2.3919	0.14702	1.52219	1.35256	2.59064	1.21561	1.33879	0.805294	0.531472	1.04104	0.447387	5.53191	34.8179	7.15155	25.3255
MTOR	3.42877	2.21334	2.11453	2.66286	2.22493	2.6724	1.74031	1.52863	2.61695	2.54181	2.08822	0.948961	2.23181	1.17085	0.604188	0.647071	0.429554	1.07873	0.475408	0.843763	0.435882	0.412761	0.689286	0.305	1.94449	2.5889	2.29913	2.3537
COQ10B	2.17073	0.942222	2.21235	2.57093	0.9637	3.7461	1.00056	2.91637	2.75144	4.25365	1.79754	1.45595	2.2318	1.41931	0.610226	1.20549	1.09055	1.50177	0.919797	4.63921	1.08693	1.35434	1.5316	0.447505	1.90291	13.6308	2.97264	5.47031
SLC31A1	2.65443	1.96681	2.44626	4.0135	1.31371	2.86904	1.2916	1.82682	2.77726	2.24496	2.02151	1.34285	2.23073	0.534686	0.852383	0.535317	0.384963	0.92834	0.427028	1.89987	1.18781	1.01477	2.18181	1.12506	1.21238	4.73421	2.02728	2.24057
RPLP0	3.52461	1.49724	1.25162	1.318	3.24254	1.2322	3.93407	2.69345	1.09555	2.46744	3.15351	1.33936	2.22913	1.21918	2.68854	2.9549	2.57983	2.5737	2.21854	1.55784	4.61964	3.0963	3.24156	1.43099	3.37595	3.13908	5.71026	1.91727
RNF219	1.99944	1.78458	2.8488	3.07674	1.13866	2.75995	0.990194	2.71105	2.95678	3.1595	1.63781	1.66698	2.22754	1.37766	0.195012	0.590338	0.343623	0.854595	0.681222	0.68012	0.222644	0.233726	0.215489	0.200128	1.99704	18.6741	3.12919	7.02114
MGAT4C	3.19988	1.99942	2.79319	2.41142	0.825746	3.15233	1.3011	2.18274	2.37824	3.8144	1.53162	1.13912	2.22743	0.7123	0.0312135	0.0310134	0.0209006	0.0621539	0.0374576	0.0477914	0.0172317	0.0157804	0.0280427	0.0321972	1.2072	5.08825	2.01831	4.19633
DHX36	1.53623	1.4761	1.79267	3.9922	0.995082	2.90578	1.96363	2.75424	3.37119	3.90393	1.20018	0.832179	2.22695	2.05826	0.706862	1.67144	1.69064	2.50051	2.02368	6.43545	1.51506	1.5992	0.140413	0.441891	3.85987	20.3352	6.13787	9.40959
GLIS3	3.43897	1.9633	2.19918	3.6994	1.4009	2.58147	0.744828	1.70771	2.56676	3.4021	1.85618	1.16219	2.22691	0.140805	0.0251518	0.0310134	0.0209006	0.102382	0.0459331	0.106052	0.0597991	0.129683	0.0820924	0.105813	0.746211	3.57594	1.23847	3.93292
KBTBD11	1.66451	1.60671	0.99577	3.01005	1.81241	1.64792	1.88213	3.22688	3.14527	4.08698	2.26055	1.37733	2.22638	0.948484	0.524056	0.99555	0.750544	1.08017	1.16973	0.44176	0.041656	0.203138	0.0938524	0.142837	3.57634	11.1081	6.68567	10.2058
RNF34	1.76249	1.7038	2.48548	2.95603	2.37385	2.40911	2.49045	2.41355	1.97747	2.12416	2.42139	1.59628	2.22617	2.32801	0.777977	1.35579	1.32854	1.6612	1.70838	0.858234	0.503935	0.540287	0.206143	0.346221	2.07913	5.26984	2.36269	4.02418
MPHOSPH8	1.11958	2.51051	2.4192	4.28537	0.769228	2.47398	1.42893	1.91856	3.74907	2.61542	1.71443	1.7084	2.22606	2.88278	0.825931	2.95097	3.26288	2.57867	5.78948	2.43013	0.480363	0.906782	0.781479	0.822474	16.4869	95.7839	20.6473	37.0819
APOA1BP	5.06604	1.57442	0.973481	2.38723	3.46772	1.34517	1.84242	2.14177	2.54314	1.53902	2.24643	1.57183	2.22489	1.22557	1.11444	1.31381	2.53397	3.48475	1.19554	0.226772	0.285786	0.367523	1.39128	0.495421	1.19395	1.13876	1.51724	4.173
DNAH7	1.11536	1.07937	1.89915	1.92842	0.620455	2.97919	1.52681	1.04925	4.60831	7.39779	1.05879	1.42745	2.2242	0.270649	0.0187665	0.0310134	0.0209006	0.0664944	0.0374576	0.0505323	0.0172317	0.0157804	0.0280427	0.0358566	0.949969	5.60869	2.11933	2.73098
TRAF3IP2-AS1	1.7235	1.99565	1.56802	2.13621	1.1058	3.31185	0.834039	2.57091	2.70451	4.84513	2.95064	0.942347	2.22405	1.41933	1.24034	0.857953	1.51994	2.28021	1.69723	1.90123	0.283168	0.688062	0.237058	0.133373	1.76944	3.36431	1.76894	3.7305
FREM2	2.27476	3.24055	2.16391	4.26304	0.690263	2.60817	0.916279	0.884344	4.02879	3.77033	0.807293	1.03704	2.22373	0.166225	0.0815373	0.241729	0.115552	0.154608	0.151995	0.0477914	0.0172317	0.0157804	0.0280427	0.0389554	0.312301	1.28365	0.827007	1.16631
PHF11	2.33577	2.61749	2.35053	3.13723	1.74894	2.42274	1.74174	3.08148	1.99926	3.21117	1.10834	0.918855	2.2228	0.421465	0.638257	1.34773	1.70642	2.15206	1.69516	3.14612	1.62337	1.81122	1.68868	0.734385	2.17568	8.43595	3.95583	5.70206
ZNF254	2.16535	2.81714	2.26253	3.15849	0.760861	3.08249	1.03247	2.13197	3.38725	3.62033	0.93109	1.31779	2.22231	1.05343	0.25763	0.446584	0.690476	1.38796	0.765948	1.03389	0.118705	0.225008	0.312712	0.384904	5.28341	62.7947	7.25205	25.3287
NR2C2	2.36685	1.93878	2.34527	3.29168	1.28718	2.57479	1.28741	2.21919	2.9164	3.25609	2.00771	1.17043	2.22182	2.22495	0.680003	1.24812	0.767674	1.41408	1.00008	1.94419	0.729988	0.620404	0.382485	0.342833	2.99382	9.98412	4.7707	8.0344
KLF12	2.05098	1.78397	2.13064	3.29754	1.04859	2.87387	1.47269	2.32939	3.52049	3.03134	2.02503	1.08922	2.22115	1.30455	0.367089	0.128167	0.245932	1.84276	0.468474	0.479587	0.0799073	0.138055	0.320259	0.382666	1.83666	10.409	3.39456	5.3493
ENTPD1	2.0287	2.0637	2.34857	3.19877	0.934453	2.57034	1.07912	1.84384	4.2776	3.66625	1.55693	1.079	2.22061	0.345374	0.705865	0.267951	0.327964	0.608607	0.510802	4.55864	2.18979	1.83581	0.580705	0.581759	1.5272	7.46978	2.7073	4.01846
ALG5	1.43081	1.56695	2.19044	1.9121	1.57911	2.68389	2.44952	3.8961	3.29555	3.93933	0.765377	0.937062	2.22052	1.54633	0.533475	3.31437	3.37623	2.5882	2.85546	1.97178	1.05398	1.11953	0.447813	0.408323	1.05395	2.6537	1.70922	1.56155
SMEK2	2.08787	1.23223	1.59998	3.16278	1.27117	2.6162	1.65336	3.10148	3.0788	3.31728	1.96625	1.55234	2.21998	1.49351	0.717283	1.78166	1.22006	2.21236	1.6379	3.3967	1.09975	1.06479	0.631597	0.331599	2.62383	15.5664	3.67641	7.07284
TCERG1	2.72175	2.1079	1.86452	3.45391	0.870044	2.78397	1.1189	2.08784	3.72073	2.8966	1.57055	1.43803	2.21956	3.14836	1.23633	1.41058	1.31922	1.96771	1.59465	5.39809	1.12503	1.31388	0.567477	0.375019	7.21497	50.8502	10.8473	21.5748
MAP2K4	1.57764	1.57875	2.17862	3.1085	1.17683	3.16922	1.93155	2.62212	2.74852	2.86841	2.46198	1.1962	2.21819	6.99464	1.22347	3.35109	1.74447	3.41347	2.80589	1.68678	0.737595	0.654758	3.12404	0.840258	12.5549	43.4493	13.8379	23.8207
C11orf49	3.22556	2.81493	1.73332	1.98441	3.64681	2.34121	1.46431	1.55162	2.49859	1.85753	2.14976	1.34657	2.21788	0.705648	0.362279	0.372019	0.395382	0.706528	0.326912	0.0477914	0.145521	0.177501	0.0875621	0.148737	0.873937	1.62817	2.34291	1.28208
EPB41L1	2.92671	1.68704	1.26986	3.61808	2.07423	3.45046	1.62283	1.87418	2.17918	2.495	2.07415	1.30959	2.21511	3.40908	1.17735	2.25748	1.33917	1.97288	1.711	0.199797	0.0560207	0.123096	0.899856	0.733922	13.8665	24.6912	16.0207	18.8093
KLHL23	2.32932	1.91456	1.51239	2.82044	1.34729	2.80447	1.46903	2.68617	2.70102	3.91977	2.18983	0.879782	2.21451	0.936087	0.433515	0.165918	0.37744	1.49007	0.251797	0.159481	0.0269702	0.0280548	0.398144	0.422237	1.496	7.83362	3.5372	4.40838
PROSC	2.73534	1.28694	1.55877	2.56277	2.02363	2.80369	1.98172	2.97067	2.53645	2.62687	2.23446	1.23945	2.2134	0.814611	0.971559	0.728195	1.29182	1.65578	0.793442	1.22068	0.488187	0.508396	0.966449	0.305671	2.22487	3.95925	3.17367	2.25913
BBS4	3.24329	2.08267	2.18528	2.64353	2.00194	2.25859	1.38725	2.06386	2.78434	2.12466	2.65646	1.12431	2.21301	0.987068	0.457074	0.62645	0.789018	0.478831	0.520893	0.183592	0.414506	0.41768	0.324398	0.22628	1.7151	1.80749	1.55812	1.72839
KLF3	1.96121	1.35095	2.56648	3.98582	1.0757	3.10068	1.65402	2.45004	3.01548	2.36567	1.69184	1.32257	2.2117	0.797033	1.18118	2.17375	1.8109	2.79023	1.7352	13.5454	2.69317	3.56169	0.91847	0.882706	2.39324	8.14123	2.94822	8.84552
ZNF770	2.99007	1.8185	1.83792	2.55481	1.1812	2.59365	1.35347	2.80065	2.71874	3.7932	1.71514	1.17282	2.21085	1.24292	0.37182	0.644924	0.34684	0.764139	0.554567	0.980207	0.350279	0.36277	0.131769	0.18335	1.66931	12.0402	2.87614	6.42543
LITAF	1.42214	1.19832	1.60296	1.30115	1.85781	3.02691	1.97437	4.00634	2.83486	2.2503	3.4389	1.60231	2.2097	0.21254	3.40985	6.34386	5.16012	5.61966	4.73932	5.54988	5.33765	5.01581	0.410326	0.267152	1.20717	1.4801	1.36397	1.92747
QSER1	1.54992	1.65048	1.77199	4.80187	0.916084	1.90698	1.65933	2.99592	3.18465	3.09325	1.67352	1.31205	2.20967	1.02917	0.941621	1.93431	1.49257	2.19955	2.94871	3.05328	0.848194	0.829033	0.571695	0.426616	4.3686	31.2387	6.27735	14.896
NCOA6	2.66386	2.22017	2.13055	4.10002	1.36642	2.64209	1.11406	1.7967	3.28976	2.24762	1.85269	1.06699	2.20758	1.20083	0.876938	1.5595	0.879081	1.81311	1.26604	1.31092	0.680872	0.658742	0.627794	0.678204	3.57915	7.80319	4.46925	5.77374
EPDR1	2.68277	1.78903	1.31368	2.47885	1.23959	3.20055	2.34972	2.69827	2.18776	2.6389	2.90736	0.994307	2.20673	4.93303	0.63247	0.383171	0.662667	2.4411	0.950666	0.109894	0.0500556	0.0720985	0.495077	0.332509	5.24586	14.0689	3.47055	6.96176
PPCS	1.12786	1.57318	1.65076	1.62587	1.85838	1.68872	2.5302	3.30247	2.01003	4.30602	2.13685	2.66215	2.20604	1.45743	0.767785	1.62668	1.06613	1.1696	1.64349	0.743621	0.799064	0.48098	0.379008	0.311501	2.10057	4.7548	2.77282	3.97704
SAMM50	3.43293	1.86893	2.96096	2.08684	2.36494	2.33152	1.58379	1.56752	2.97986	1.82449	2.14026	1.32895	2.20592	1.21608	0.695514	1.01941	0.944289	0.708437	0.927708	0.433018	0.589713	0.50287	2.21769	1.05352	1.4258	2.37861	1.50271	1.86819
PRKD1	1.47263	2.81352	2.60919	2.79411	1.01597	2.69071	1.09973	2.13297	3.42348	3.38249	1.74291	1.27507	2.2044	0.511639	0.32725	0.378138	0.268245	0.914981	0.557875	0.0477914	0.0172317	0.0157804	0.329056	0.181203	1.60645	5.05158	1.69427	3.36698
RC3H2	1.78004	1.83598	1.98749	2.86327	1.60213	2.90058	1.77243	2.60102	2.74857	2.9366	2.18616	1.2334	2.20397	1.28018	0.756565	1.67866	1.18444	1.54187	1.5515	1.80047	0.626251	0.592193	0.501782	0.560304	3.59112	10.4879	3.87296	6.69396
USP30	3.58535	2.05169	1.81661	3.2457	1.55622	3.27182	0.97861	1.5314	2.65916	2.37243	2.16399	1.18717	2.20168	1.06889	0.777767	1.831	1.68026	1.58677	0.983269	0.377002	0.151516	0.155578	0.584109	0.234677	1.82626	4.19502	2.19809	4.3938
SFT2D2	3.28307	0.551034	1.14797	3.36873	1.77922	3.1924	1.29868	2.1785	2.42507	2.47039	2.1008	2.60788	2.20031	0.0209766	1.52095	2.43879	1.27774	0.800633	1.24799	6.09408	2.82774	2.92002	1.28419	0.124681	0.319609	0.792961	0.409384	0.199387
LRRFIP2	1.0492	2.03925	2.00857	2.91953	0.873122	2.53868	1.70376	2.45327	3.13526	3.62361	2.42767	1.6301	2.20017	2.40942	1.50498	4.26934	2.47877	2.41443	3.12046	1.12598	0.32785	0.472133	0.616776	0.668078	4.18883	16.1615	6.10518	6.7074
PAIP2B	1.62219	0.870126	0.699177	1.87834	1.44221	0.956212	3.73925	2.7471	3.94864	1.91735	4.18368	2.38473	2.19908	0.314293	10.424	16.7441	14.3801	13.5029	38.9405	0.168586	0.0410841	0.132289	0.239783	0.382069	2.256	3.17763	1.26776	2.00391
POLR2A	4.38382	1.58071	1.75826	3.06374	1.6183	4.06881	1.31218	1.01178	2.69904	2.40217	1.67195	0.812205	2.19858	0.593639	0.50579	0.759674	0.623006	1.14422	0.586016	0.817769	0.989343	0.675414	0.64672	0.558196	1.40355	2.69331	1.28105	1.72046
DDOST	4.20302	2.46321	3.18284	1.95827	2.09891	3.42579	1.2504	1.09266	2.03747	1.62754	1.96168	1.06603	2.19732	0.803573	0.477836	0.408115	0.761371	1.46558	0.487844	0.913065	1.33796	1.31352	0.497814	0.680628	0.910451	0.275157	0.933029	0.504288
BRAP	1.87217	1.89284	1.84372	4.15419	1.45147	3.0583	1.45371	2.51512	3.04876	2.29986	1.82167	0.947087	2.19658	0.992109	0.509878	1.25841	1.04848	1.3474	1.18736	1.48071	0.546329	0.627115	0.486756	0.438962	3.74718	15.9597	5.30181	8.29131
PDE7B	2.4625	1.99711	2.74084	3.42832	1.06841	2.25921	1.73774	2.28978	2.78679	2.62855	1.89328	1.05556	2.19567	0.749015	0.104497	0.0760418	0.0921704	0.720219	0.177486	0.0477914	0.0172317	0.0174777	1.37678	0.706572	1.15911	3.18668	2.75996	3.20324
C8orf42	1.07912	2.30929	2.31129	3.39478	0.961047	3.20121	1.17461	1.91818	3.14685	4.48798	1.51842	0.811225	2.19283	1.63883	0.262687	0.101728	0.274005	0.596816	0.409928	0.0477914	0.018532	0.0159765	1.1033	1.67372	5.38395	28.4816	5.80621	15.6603
SLBP	1.24904	1.0886	2.53255	3.27903	2.14423	2.25062	1.71498	2.84614	2.50464	2.86811	1.91273	1.89754	2.19068	2.67339	0.496732	1.1865	0.847862	2.12554	1.02109	2.37955	1.11413	0.904528	1.76488	0.619024	4.05556	17.9667	5.9085	8.5756
BCAS3	3.48935	1.8166	1.49446	2.3801	1.58563	2.84086	1.55941	1.68339	3.01641	2.59111	2.44882	1.38122	2.19061	1.2113	1.23431	1.53321	1.17714	1.4039	1.10172	1.77698	0.680605	0.661714	1.11492	0.64782	2.15813	2.53107	2.67387	1.59474
SYAP1	2.15428	1.89204	1.52402	3.78514	1.2751	2.93459	1.33139	2.55546	2.96484	2.71692	1.84209	1.30879	2.19039	1.03281	1.20582	1.58222	0.889945	1.62939	1.11909	23.6471	8.93725	2.15418	0.832281	0.315873	2.02825	12.8465	2.96598	5.34071
NOP56	2.03052	1.81789	1.29134	2.59014	2.24466	2.31854	1.52536	2.26303	2.21968	3.28689	2.51395	2.17528	2.18977	3.33736	2.03023	3.24748	2.52545	2.57148	1.95674	1.76973	1.47667	0.97948	0.426066	0.475281	5.02146	8.17963	5.21663	4.2831
PCDH17	3.46216	1.6663	2.35333	3.58709	0.889722	3.42993	1.18987	2.09049	3.16579	2.4341	1.05003	0.943787	2.18855	0.53963	0.374907	0.81155	0.624603	2.86417	0.645349	0.0477914	0.0172317	0.0157804	0.057886	0.0931188	2.91992	11.713	2.1489	5.38856
KIF3B	2.23366	1.17699	0.945346	4.40588	1.49259	1.80592	2.28515	2.91112	2.51284	2.04738	2.93811	1.50763	2.18855	2.3591	0.47671	0.550386	0.460337	0.726511	1.01459	0.678338	0.197799	0.220804	0.157418	0.354034	3.98776	7.3525	4.87502	6.36661
CBS	3.26243	2.73201	3.08652	1.87791	2.05759	2.84521	0.849419	1.87053	3.09546	2.03927	1.65857	0.881219	2.18801	0.203826	0.251675	0.194871	0.312249	0.429455	0.208977	0.0477914	0.0172317	0.0157804	0.0280427	0.054653	1.08621	1.39625	2.05981	1.80637
EIF2C3	1.68662	1.80604	1.77492	3.73534	0.985228	3.28936	1.50862	1.86082	2.80104	3.14787	2.16353	1.46616	2.18546	0.809535	0.880763	1.64859	0.708028	1.5985	1.36358	2.42301	1.04995	0.668097	0.285774	0.21517	2.77642	11.1235	3.15199	4.28171
STAG2	1.80481	1.63997	1.35403	3.42917	0.968579	2.6506	1.5101	3.04056	3.65318	3.18986	1.63005	1.34783	2.1849	0.888296	0.976309	2.54498	2.31949	2.24388	2.81167	6.37041	1.41183	1.57678	0.765585	0.431141	1.95154	10.3386	3.02914	5.55048
C22orf28	3.01787	1.14492	1.87454	1.14171	2.08865	2.58381	2.66037	2.1983	2.06213	2.7272	3.35102	1.36319	2.18448	1.51692	2.04521	1.73276	2.51759	1.59418	1.40717	2.5508	1.7714	1.65879	1.25609	0.289048	0.939409	1.2303	1.51118	0.780505
PHF20L1	1.86307	1.77031	2.5369	3.97459	0.997963	2.80571	1.16506	2.12097	2.93813	3.20693	1.78564	1.0464	2.18431	1.99487	0.99634	1.65433	1.66014	1.81048	1.99016	2.89042	0.900888	0.943125	0.669558	0.382373	4.99234	24.5428	6.65144	17.7019
CNOT7	3.33977	1.2814	2.00809	4.26072	1.14978	2.477	2.05421	2.79001	2.65514	2.66166	0.896192	0.636719	2.18423	2.07809	0.67427	1.20549	1.30409	2.07159	1.21519	3.25956	1.06993	1.03691	0.844023	0.292196	2.57472	12.9526	3.27298	6.92753
C6orf48	1.08842	0.971937	0.896259	1.20399	1.68943	0.993825	3.91124	3.73384	1.81997	2.07553	5.09926	2.71496	2.18322	2.28939	4.91507	7.02467	7.51503	4.89832	7.62322	3.50248	2.59282	2.78622	1.51231	0.830371	0.971226	1.65367	1.85195	1.22378
XRN2	2.38061	1.57788	1.51735	2.49347	1.3771	2.76815	2.28957	2.44073	2.73714	2.86089	2.56269	1.19134	2.18308	1.56886	1.65802	2.60266	1.78247	2.44733	2.13012	5.25782	2.117	1.76963	1.80964	0.774507	1.95157	8.14094	3.28798	4.52171
CIAO1	1.38158	1.82744	2.25024	2.73283	1.19135	3.36018	1.33859	2.50294	2.75381	3.15121	2.24286	1.46018	2.18277	1.17739	0.875835	1.29104	0.903645	1.31534	1.10429	1.42313	0.633447	0.711125	0.516695	0.397573	1.56895	5.1827	2.70358	3.94407
C6orf48	1.08842	0.984681	0.89961	1.20849	1.68956	0.993825	3.91347	3.70786	1.82693	2.07783	5.08206	2.71274	2.18212	2.30347	4.92185	7.00364	7.49932	4.9225	7.64202	3.42498	2.57998	2.80075	1.51231	0.790582	0.993744	1.58058	1.94691	1.22749
CPSF3	1.14493	2.39612	1.88205	4.16382	1.66663	2.9241	1.23967	2.79794	2.63089	2.22814	1.90313	1.20353	2.18175	1.17748	1.04376	2.08956	1.88634	2.16769	2.49233	3.17463	1.79353	1.32723	0.851241	0.22323	4.17805	13.8949	6.41795	8.37906
C6orf48	1.05062	1.03566	0.896259	1.19142	1.68956	0.99749	3.91195	3.71453	1.81997	2.06423	5.09028	2.70822	2.18085	2.30347	4.93003	8.72396	7.48542	4.92066	7.68547	3.42498	2.58803	2.79802	1.52453	0.808651	0.945866	1.73266	1.87227	1.22378
FAM63B	1.65137	1.71446	1.42112	4.70492	0.782519	2.09641	1.58386	2.79018	2.76115	2.6455	2.60415	1.41198	2.18063	0.790889	0.294193	0.938225	0.668779	0.774673	1.08236	1.37848	0.272498	0.412303	0.61045	0.511071	1.14925	6.67624	1.94619	3.46659
PPM1K	1.85247	1.57439	0.929602	2.59547	1.56842	2.5365	1.78513	2.17069	2.47832	4.17493	2.96992	1.52693	2.18023	1.48019	0.399769	1.06831	0.561203	1.03381	0.883231	0.614039	0.255105	0.214714	0.385065	0.124442	1.28031	4.43075	1.88561	2.49175
C6orf48	1.08842	0.973464	0.896259	1.20399	1.68956	0.993825	3.90211	3.70786	1.81997	2.06763	5.09028	2.7272	2.18005	2.2578	4.93003	7.01236	7.4743	4.92987	7.62404	3.48931	2.58642	2.79392	1.53016	0.82327	0.863452	1.65348	1.90614	1.03836
TM2D2	2.15555	1.83402	2.13813	2.54596	1.68097	3.05794	1.42178	2.11846	2.59276	2.83339	2.27451	1.48554	2.17825	2.37414	0.569422	0.965178	0.943954	1.55564	0.785186	2.07126	0.877701	2.10722	0.784757	0.262068	2.08278	10.572	3.30472	6.22846
PSMD8	3.4018	1.97003	2.19034	2.00128	3.42789	2.0675	1.81968	1.68085	1.63346	1.82394	2.32031	1.78922	2.17719	1.7076	0.727122	1.44817	2.03334	1.67037	1.23646	0.310196	1.22681	1.41122	2.0307	0.538762	1.33548	0.919579	1.76022	0.361107
C6orf48	1.09241	0.957069	0.896259	1.20399	1.68312	0.993825	3.90916	3.69719	1.81997	2.06423	5.09521	2.70732	2.17665	2.30347	4.93003	6.99489	7.48195	4.92435	7.58804	3.44107	2.57192	2.79665	1.52453	0.796348	0.945866	1.57339	1.85872	1.22378
NAPEPLD	2.19868	1.31961	2.74077	2.97841	1.29168	3.42849	1.01963	2.05557	2.59353	3.22378	1.67985	1.58735	2.17645	1.04602	0.909677	2.04	1.81621	3.07321	2.48116	0.298375	0.038427	0.0602643	0.328646	0.130454	4.39523	19.4067	4.04669	8.22256
EIF1AX	1.55106	1.68684	1.23442	3.01716	0.647889	3.24927	1.25392	2.46554	2.85572	4.34303	1.6027	2.19661	2.17535	3.04153	0.832567	3.25982	1.64966	2.22937	2.25088	4.45328	0.760641	0.704794	0.801642	0.498914	2.53629	16.4116	3.35956	7.61667
A2M	1.78366	0.59346	0.67863	2.78133	4.90434	0.537245	5.87597	2.87445	1.36064	0.78637	1.41203	2.5046	2.17439	1.01332	22.8748	2.64494	3.91427	4.93847	4.03295	86.4428	80.8762	55.0712	49.6709	33.5839	10.2663	16.3888	13.3456	10.9659
TMEM55A	2.46219	1.41562	1.41142	2.7692	1.31058	2.18786	1.59499	2.98658	2.25409	3.52003	2.28161	1.84328	2.16979	2.01642	0.860294	1.59461	1.29907	1.19188	1.1091	0.187622	0.142567	0.295915	0.229637	0.205186	2.07998	18.9471	2.79085	9.49078
FBXO3	1.89403	2.14336	1.38414	3.17426	1.18187	2.63067	2.23008	3.68618	2.36313	2.7143	1.78247	0.839678	2.16868	2.22625	0.314004	1.23016	0.784217	1.05915	1.02632	1.12023	0.265842	0.283864	1.21044	0.299402	2.38235	7.56816	2.15605	4.12367
LARP4B	3.09764	1.80047	1.41005	2.73275	1.26023	3.27365	1.26597	1.90207	2.48418	3.79333	2.05019	0.951636	2.16851	1.22529	0.836981	1.02159	0.859817	1.25378	1.09912	2.76089	1.17688	0.847447	0.606238	0.341251	2.31106	7.38506	3.24585	4.9416
CERS5	2.37564	1.4151	1.63362	1.71349	1.67481	2.4296	1.44823	2.17386	1.96406	3.43931	3.43443	2.31924	2.16845	2.18128	1.52159	1.24848	1.42158	1.62479	1.33328	1.24746	0.733563	0.770947	0.53492	0.341649	3.93401	3.13861	3.5205	3.89657
MRPL43	2.07589	1.3063	1.216	0.826327	1.86091	1.87554	2.04574	2.81375	2.01837	4.78201	3.5491	1.63998	2.16749	2.68608	0.860178	2.75707	2.796	2.12516	1.81463	0.513108	0.485158	0.49744	0.493285	0.348936	2.37767	7.05091	3.71407	5.87193
KIAA0195	7.53503	2.02222	2.78372	3.63568	0.964428	4.31939	0.293547	0.324538	2.69579	0.623603	0.50624	0.291123	2.16627	0.0209766	0.0187665	0.0310134	0.0427495	0.196393	0.0413719	0.0477914	0.0396834	0.0792227	0.210387	0.170731	0.617453	0.270127	0.632015	0.55704
NUP153	1.59969	2.1723	1.61283	2.79058	1.41078	2.85465	1.44234	1.91312	3.28141	3.32715	2.08661	1.50239	2.16615	1.72162	1.00269	1.84594	1.35008	1.7237	1.47399	6.43048	1.92433	1.2899	1.01547	0.60021	3.09172	20.2813	4.83552	12.204
CARKD	1.99879	1.50225	2.62921	2.25889	2.28663	2.41283	1.86524	2.4884	2.2593	2.37278	2.51929	1.39129	2.16541	1.25743	0.538123	1.0404	0.969802	1.38725	0.908107	1.0273	0.421216	0.385612	0.480365	0.345895	2.47163	4.85307	3.74913	5.29072
SERBP1	2.64292	1.88714	1.65311	3.77533	0.973383	2.31936	1.73919	2.83427	2.2883	2.67751	1.86848	1.32157	2.16505	1.77824	0.828151	2.22742	1.26102	1.81579	2.31537	3.77835	1.09695	1.31324	0.558588	0.55932	2.06216	13.409	3.23205	6.12633
C17orf89	2.76199	1.10186	0.985074	1.7025	2.22142	1.73208	3.42802	2.0495	0.796791	4.12841	2.90776	2.16296	2.16486	0.855444	1.04374	0.816565	0.931801	2.03453	1.72032	0.0477914	0.326639	0.671449	0.821404	0.320329	2.84204	1.88293	4.38659	1.29251
KAT6B	1.71159	1.88032	2.21172	4.60737	0.781432	2.44671	1.46966	1.83631	3.23462	2.43296	2.12465	1.23069	2.164	1.09304	0.657568	1.59198	1.30258	1.17223	3.15772	0.894613	0.324995	0.398423	0.408467	0.48147	4.20012	13.0328	6.23476	8.11547
IRF9	3.02579	1.52285	2.98321	1.60929	2.43898	2.92913	1.29318	1.86539	1.7061	2.5851	2.65844	1.34349	2.16341	0.394266	0.549094	0.891956	0.699785	2.28597	0.889621	0.701736	0.681349	1.08312	2.61454	1.19375	1.15387	0.715017	1.5965	1.63792
HNRNPF	3.30231	1.82089	2.24965	3.62117	1.48298	2.41339	1.06628	2.06098	3.20268	2.26867	1.46844	0.999095	2.16304	0.674172	0.957396	2.51031	1.77311	2.63532	1.89148	4.66967	2.16004	2.13729	1.7511	1.06352	0.828166	4.00238	0.955547	2.20067
ZNF410	2.59424	1.22695	1.94667	2.66632	1.47913	2.81754	1.49921	1.73915	2.79449	3.56663	2.17242	1.44676	2.16246	0.968231	0.850699	1.40396	1.58502	1.45532	1.25618	2.58829	1.58606	2.06207	0.798414	0.226881	1.62551	2.32715	1.37085	0.848501
CEP97	1.85831	1.95712	2.21616	4.163	0.595083	2.65747	1.62018	1.90082	2.81893	2.54404	2.1276	1.49008	2.1624	1.90434	1.44782	6.08161	3.24863	4.37791	3.42584	0.440116	0.0893292	0.245372	0.132663	0.175891	3.41643	11.6605	5.05775	7.30483
KIAA1143	2.50969	1.81188	1.88175	4.25965	0.943877	2.52379	1.34916	2.10597	2.86893	1.87004	2.56425	1.25761	2.16222	1.07294	0.713023	1.77891	1.30463	1.9286	1.72394	0.645615	0.291746	0.354099	0.689045	0.369576	3.25778	29.8868	4.09549	13.9429
RAP2C	2.57875	1.39942	1.60798	3.16119	1.47105	2.4357	1.66223	1.97351	3.18727	2.71287	2.50483	1.22849	2.16027	0.553555	0.769333	0.817313	0.499235	1.14376	0.738371	3.73921	1.32293	1.2296	0.612929	0.347381	1.19749	4.18393	1.5786	3.00655
NEK9	2.05351	1.50944	2.06801	2.70153	1.28704	3.03081	1.34632	2.07571	3.22589	3.60055	1.85196	1.16578	2.15971	0.70909	0.984046	1.28226	0.837679	0.855516	0.947684	1.57887	0.754544	0.826338	0.34845	0.405182	1.43427	2.36206	1.77216	2.37828
PPP1R8	1.46453	1.70911	1.64812	3.74905	1.54312	2.69659	1.39008	2.31188	3.01202	2.82613	2.10935	1.45561	2.15963	0.887297	0.920297	2.00621	1.5114	1.42873	1.31999	1.09181	0.467521	0.328554	0.342463	0.142861	0.983454	3.57433	1.71528	2.00996
ARMC8	1.63567	1.64008	1.42685	2.1776	1.35293	2.04958	1.90322	2.63895	2.97296	4.61002	2.11986	1.37437	2.15851	3.17878	0.912465	1.77544	1.48653	1.70916	2.03692	4.40985	1.39908	1.29111	0.391916	0.44902	3.50363	9.06908	4.21174	4.37041
SSU72	2.4028	1.54829	1.57402	1.53205	2.55604	1.68364	1.87077	2.63297	2.20355	2.67865	3.95175	1.25944	2.15783	2.25866	1.32325	1.41377	1.21759	1.36098	0.922614	1.03833	0.981581	1.17945	0.628798	0.740367	2.50115	3.02107	2.58215	2.62223
TTC17	3.07458	1.95001	2.12899	2.85449	1.13257	2.69442	0.97148	1.67607	3.00305	3.53472	1.54057	1.3191	2.15667	1.14895	0.93144	1.03562	0.777184	1.30159	0.755613	2.90408	1.34038	0.996517	1.04355	0.425247	2.99196	11.6009	3.39779	9.48418
AUP1	5.34495	2.05536	2.27478	2.11642	2.27131	3.21841	0.720154	0.961456	3.03443	1.74715	1.30232	0.833007	2.15665	0.565702	0.308463	0.729411	0.771737	1.56611	0.65141	0.0477914	1.65212	1.75658	1.33045	0.748738	1.42726	1.38001	1.55156	1.03463
UBE2D2	2.52372	1.32463	1.27385	2.21473	1.80189	2.58729	1.83207	3.00667	2.46233	3.64464	2.15715	1.04693	2.15632	2.75585	0.995755	3.13016	1.73979	3.54351	2.27963	3.05346	1.15824	0.93877	1.06394	0.644778	2.73271	11.5342	3.90408	5.06093
CMTM4	1.71531	1.40629	1.67416	3.17971	1.5038	3.10777	1.83087	2.46935	2.27134	3.20481	2.2386	1.26192	2.15533	0.703324	0.219138	0.736938	0.572753	1.04765	0.729235	0.0778881	0.0422032	0.0986009	0.0839648	0.105857	1.35026	1.64088	1.8565	1.91596
PPPDE2	3.24876	1.43479	1.86717	2.49206	2.42035	2.24221	2.09705	1.70325	1.9567	2.5333	2.52536	1.3273	2.15402	0.949606	0.964901	1.11258	1.16305	0.790961	0.66915	0.200675	0.203589	0.229448	0.599648	0.300726	0.597861	0.839356	0.902291	0.678744
PLEKHB2	2.09663	1.29491	1.51385	3.16415	1.59213	2.71064	2.05626	2.04991	2.359	2.39826	2.94989	1.66242	2.154	3.23839	1.18788	2.35939	1.70058	2.20204	1.84467	3.42157	1.64875	1.44197	0.492267	0.446288	4.04079	7.09324	3.36207	5.58765
DHTKD1	3.15747	1.73187	1.93348	2.42964	1.56362	3.01598	1.39865	2.50763	1.82006	3.28919	1.94361	1.02555	2.1514	0.336084	0.726876	0.433379	0.518227	0.84695	0.477509	0.617891	0.600057	0.349297	0.0479148	0.0827302	0.525523	1.17382	0.842147	0.978011
ADAM9	1.10468	1.33995	2.13271	4.12582	1.32511	2.15429	2.44252	2.3351	2.70975	2.30416	2.35692	1.48381	2.15123	1.36806	1.61262	1.96095	1.78449	2.01126	2.38422	11.7052	3.62481	5.90746	0.542595	0.29936	3.30332	12.3873	4.79405	8.26411
VCL	3.2018	1.68371	1.5096	3.13316	1.93555	3.42548	0.832298	1.96993	2.72826	2.89852	1.67957	0.812038	2.15083	0.358686	0.287968	0.084841	0.121275	0.449763	0.185046	1.66022	0.882771	0.925819	2.17984	1.71877	1.23661	4.05659	1.86286	2.59611
RABGAP1L	1.97852	1.51177	1.59419	3.24125	0.741603	1.77456	3.1374	2.13824	3.04949	2.84189	2.26761	1.53334	2.15082	3.81185	0.755084	2.53372	2.44784	4.09875	3.87326	4.22995	1.31984	1.43911	0.348066	0.508582	7.77532	36.8666	9.20526	15.9828
OCLM	1.81651	2.03065	1.96465	3.24853	0.164345	5.57777	1.03163	1.23851	3.71582	4.4724	0.426478	0.120562	2.15065	0.507194	0.2366	1.38452	0.368165	0.917402	0.778837	3.5338	0.694992	1.05379	0.508156	0.661652	3.6214	8.88268	3.79919	7.67134
CNIH	2.57331	1.43947	1.26545	2.89418	2.17736	1.83415	1.3042	2.95593	2.04723	3.62529	2.19865	1.48915	2.15036	1.63387	0.530584	1.69881	1.32397	2.26165	1.4262	0.680039	0.541046	0.598602	0.6105	0.162892	1.11247	4.88375	2.07303	1.97412
TGFBR3	2.74932	2.03282	2.6265	1.63139	1.29853	3.1548	1.14985	1.15827	2.44417	3.95464	2.30199	1.29813	2.15003	0.165004	0.0266598	0.0310134	0.0209006	0.134973	0.0374576	0.0477914	0.0172317	0.0157804	0.28338	0.413482	0.240637	1.74916	0.585122	1.36266
LOC254128	1.39719	1.74862	1.55256	2.27618	1.23386	1.95055	1.37626	3.15172	4.17183	2.92861	2.10448	1.90741	2.14994	1.12192	2.43153	8.22234	5.29148	4.54713	13.8548	0.0477914	0.275454	0.376723	0.544802	0.49685	1.84714	0.367073	2.22461	4.06368
NRAS	1.6108	1.32997	1.53933	3.13749	1.74274	1.93393	2.349	3.02482	2.25038	2.66512	2.57235	1.64203	2.14983	1.21338	1.24847	1.9621	1.40384	1.98153	1.65781	5.83285	1.58304	1.52875	1.19127	0.319198	1.58739	3.46503	1.63312	2.06608
SNX14	3.63627	1.82685	1.55381	2.21884	1.13897	3.2056	1.12238	2.0442	3.04326	2.76199	1.78649	1.42582	2.14704	1.44849	0.869113	0.781151	0.833442	3.06064	0.905301	2.146	0.833798	0.686213	0.612076	0.20477	2.21222	15.917	4.00729	6.93692
AIDA	1.66496	1.26472	1.10692	3.91865	1.29208	1.74456	2.68591	3.34804	2.50837	3.3294	1.64426	1.2456	2.14612	1.25303	0.868715	0.67177	0.613613	1.1089	0.824269	4.67236	1.31217	1.00345	0.403116	0.499545	4.02161	31.8575	6.57298	19.126
LPP	2.23495	1.86149	1.72189	3.38062	1.17481	2.60284	1.30037	2.58391	2.76737	3.31454	1.4751	1.32456	2.14521	0.343088	0.266934	0.25284	0.260917	0.780842	0.318371	2.54667	0.742753	0.702828	0.585279	0.479797	1.38964	7.16801	2.40257	4.66315
AUTS2	3.77437	2.13017	2.20356	2.8524	1.26595	3.39664	1.01047	1.79421	2.02411	2.94025	1.36083	0.987343	2.14503	0.465954	0.0809608	0.275044	0.183478	0.143945	0.20542	0.179315	0.110765	0.136148	0.575335	0.479321	1.261	3.94757	2.775	4.32776
C20orf24	1.90123	1.11442	1.48697	1.88604	2.90489	0.731219	3.83623	2.8735	1.80562	3.87865	1.68964	1.61173	2.14335	3.71767	1.00804	1.0251	0.710252	1.0496	1.69699	1.12097	1.47794	1.16852	0.581193	0.280791	0.090183	5.99885	4.24169	6.10581
ARHGAP31	2.72988	2.18095	2.0484	3.21577	1.93821	2.35376	1.43109	1.60469	2.58044	2.58025	1.93261	1.11898	2.14292	0.17017	0.516082	0.118556	0.215736	1.43222	0.231217	1.94357	0.526643	0.624411	0.749205	0.643683	0.798733	1.49067	1.4412	1.55256
CUL4A	1.57395	1.95646	1.56897	3.00905	1.42257	2.70878	1.56511	2.19162	2.78457	4.02784	1.89089	1.01469	2.14288	1.50023	0.707083	1.06931	0.913023	0.840366	1.09355	1.60774	0.713199	0.732647	0.637817	0.441558	3.10788	4.78182	3.29728	4.8437
CHD1L	2.29538	1.78423	2.00622	2.29058	1.4362	2.43929	1.96038	2.00766	2.84181	2.73048	2.76988	1.15117	2.14277	0.834092	1.10224	2.57678	2.77935	1.73225	3.35642	1.35165	0.919989	1.22747	0.711717	0.189618	1.98266	2.81121	2.34144	4.19625
LOC389831	2.14234	1.42154	1.69322	4.04304	0.821665	3.16921	1.49919	4.72331	2.75216	0.851519	1.67739	0.917214	2.14265	1.17814	0.562786	0.337907	0.306734	1.97837	0.902949	0.093384	0.0378454	0.061371	0.240629	0.271403	0.348336	9.99058	1.62584	5.49318
THUMPD3	1.80674	1.81733	1.19993	3.74353	1.092	3.19121	1.5105	2.38624	2.83184	2.58347	2.22338	1.3163	2.14187	0.941243	0.26524	1.5518	0.941177	1.61804	1.30657	1.97423	0.51607	0.485412	0.141406	0.226316	2.70435	12.2102	3.33442	7.50284
LOC100506548	1.73268	1.05269	1.76574	3.52914	0.790377	1.66119	1.99339	3.08832	2.75054	2.87821	2.81855	1.62283	2.14031	3.09523	2.29703	6.08136	4.87064	4.0147	13.7025	2.01563	0.428883	0.561464	0.209666	0.308774	5.244	11.5742	5.36227	8.35334
C12orf29	3.05972	1.37023	1.69343	4.64873	1.39111	2.77747	1.27862	2.19432	2.34938	2.58459	1.33227	0.984788	2.13872	1.22142	0.2929	0.964245	1.0639	1.22707	0.731678	0.347331	0.147701	0.232718	0.167646	0.131813	0.090183	0.367073	2.71861	7.93499
ASTN2	5.36784	2.3505	1.99091	1.40323	2.64957	3.30836	0.914434	0.993349	1.66886	1.81735	1.99443	1.2058	2.13872	0.770671	0.945896	0.670709	0.472756	1.36081	0.426825	0.0477914	0.0337739	0.0499089	0.0280427	0.101125	1.07719	1.55894	0.77919	0.617893
WRNIP1	3.67445	2.02481	3.28558	1.77824	1.103	3.2095	0.9475	1.67388	2.65829	2.43211	1.47775	1.39387	2.13825	1.86796	0.524018	1.55247	1.24721	2.05284	0.909852	0.782064	0.230467	0.548894	1.27744	0.589537	2.32583	6.06426	2.70482	4.29847
FAS	1.72318	0.75228	2.23215	0.109978	0.964193	0.0404482	1.55894	5.30395	3.44051	6.56567	2.25354	0.696861	2.13681	0.0443236	0.149101	0.0318595	0.039698	0.11049	0.0682582	0.853856	0.357359	0.430643	0.433346	0.0833554	0.825558	3.40876	0.54353	3.79014
LMBRD2	2.33587	1.30815	2.106	2.94193	1.05422	2.71498	1.61164	2.14493	2.86598	3.4293	1.9307	1.18749	2.13593	1.62445	0.231897	0.735419	0.44477	1.90239	0.552282	0.543269	0.340896	0.320683	0.162109	0.1506	3.5481	20.489	4.53801	8.82684
ASPA	3.78697	1.13607	0.974235	2.56934	1.74362	2.98546	1.36517	2.8591	1.97206	3.86695	1.40591	0.937048	2.13349	0.0423992	2.55999	12.4471	10.3067	5.38439	11.2488	0.0477914	0.0456471	0.211964	0.19704	0.0866068	2.72994	3.74972	1.41239	3.17136
IGBP1	2.11297	1.21278	1.11321	2.47652	2.74261	2.54172	1.7708	2.16094	3.00525	1.7599	3.2299	1.46923	2.13298	2.12913	2.44572	3.19916	3.00865	2.98971	2.76717	2.13146	1.48738	1.10882	0.876202	0.706443	2.07304	7.05627	3.57376	6.96298
C11orf67	1.83999	1.68996	3.74563	0.737587	1.86729	1.95244	4.28146	2.16419	0.95536	2.89341	1.76388	1.69238	2.13197	0.342391	1.58598	2.72797	2.25716	1.29075	1.79759	0.71335	0.600566	0.411265	1.81652	0.424419	1.7328	0.367073	1.00172	0.199387
WDR19	2.14208	1.51154	2.19385	3.2981	0.89087	3.0727	1.09317	1.93758	3.36393	3.29272	1.96927	0.806419	2.13102	2.57656	0.376352	0.91284	0.551012	1.00001	0.820257	1.16775	0.325307	0.325213	0.237073	0.240015	3.94796	18.6239	6.26908	12.0949
RAD50	1.84783	2.12012	2.95235	3.45453	0.573329	2.80532	1.08331	2.69891	3.70743	2.23836	0.996963	1.08072	2.12993	1.53192	0.53388	1.25283	1.52697	1.96591	1.53446	2.45931	0.49294	0.568745	0.432342	0.356581	9.39093	97.7834	12.9312	40.5165
KPNA4	2.31036	1.38236	1.6131	2.52259	1.11305	2.62842	1.64151	2.54069	2.53827	3.26677	2.38759	1.61441	2.12993	1.93253	0.852088	1.71087	1.0549	1.65441	1.28995	7.61781	2.27489	2.20422	0.408775	0.498167	2.15062	10.1557	3.21796	5.2393
ERV3-1	2.0417	1.51559	1.84185	3.58764	0.428647	1.85271	1.08007	1.1559	3.15033	5.01447	2.12608	1.75968	2.12956	1.11161	0.204374	0.176017	0.468053	0.761783	0.518443	1.85185	0.393901	0.926401	0.180916	0.138814	0.972028	0.367073	1.48821	3.38108
PANK2	1.65688	1.72421	1.89384	2.48956	1.3391	1.89169	1.60002	2.40601	2.69408	3.88631	2.40535	1.56123	2.12902	2.2152	1.05566	1.07411	0.80572	1.28133	0.899079	3.29175	1.06827	1.73483	0.370118	0.488853	3.15915	6.29225	4.1126	8.64841
C11orf46	2.45283	1.79094	1.38238	2.99398	0.890513	2.40258	1.29416	3.30951	2.50625	2.81935	2.4575	1.24702	2.12892	2.41011	0.37913	0.894976	1.38371	1.81245	1.43585	1.8485	0.544349	0.53009	0.610988	0.348014	4.18538	22.0048	5.09017	12.0363
SLC25A28	2.56706	1.73361	2.51842	2.38901	2.02503	2.92186	0.631145	1.71081	2.4784	3.2501	2.0389	1.27319	2.12813	1.25631	1.47704	1.43419	1.70631	1.2213	1.05046	0.536354	0.821064	0.560516	1.67221	0.770963	1.2571	1.29839	2.27496	2.14141
TRAK2	1.88245	1.73147	1.72489	2.28702	1.23406	1.95351	2.09295	2.85795	2.81678	2.88726	2.44443	1.6153	2.12734	1.90114	3.06306	6.13623	3.96092	4.72249	11.9551	0.747602	0.269006	0.288053	1.13485	0.836537	3.42468	8.93892	3.8878	5.56484
OSBPL6	1.71297	2.09051	3.384	2.90185	1.1557	2.52134	1.27192	1.74377	2.43799	3.30476	1.65894	1.33829	2.12684	1.2284	0.297488	0.0992846	0.0986172	0.496861	0.188668	0.683207	0.297446	0.325955	0.0724774	0.0846814	1.84039	6.49278	2.71514	4.73623
BTRC	2.5754	1.53117	1.75909	2.73899	1.13627	2.02694	1.70905	1.97058	2.55174	3.53465	2.25386	1.71669	2.12537	1.83457	0.755298	0.735431	0.631927	1.79913	0.928783	0.566185	0.189595	0.270564	0.34313	0.219554	4.13815	8.67899	4.39133	7.51406
CDKL5	1.69365	1.90862	1.97746	4.40379	1.24264	2.60756	1.32047	2.1119	3.37305	1.77411	1.87921	1.20968	2.12518	5.38246	0.73016	1.43013	1.23863	1.74071	1.47832	0.957975	0.294848	0.233041	0.362743	0.689314	18.4458	63.4562	20.9283	37.522
DROSHA	2.33698	1.91815	1.60227	3.28458	1.22819	2.97571	1.58616	1.71812	3.11116	2.41089	2.29443	1.02785	2.12454	1.16073	0.543488	0.751946	0.906411	1.21688	1.11975	1.15625	0.472729	0.696268	0.469272	0.345523	3.29539	9.57039	4.06645	5.4654
PUF60	4.82162	2.32981	3.61256	1.52749	2.63523	2.84338	1.18038	1.08734	1.2227	1.5613	1.73317	0.938444	2.12445	0.503756	0.463106	0.997122	1.0505	1.09096	0.577199	0.0633275	0.791413	0.713382	0.374566	0.614582	1.87882	0.431167	2.4712	1.18527
XAF1	2.11577	2.23912	2.60781	2.78614	0.635019	4.16807	1.3758	2.03731	2.07802	2.57658	1.2686	1.59939	2.12397	0.0714164	0.112643	0.10106	0.104248	0.270095	0.22338	4.11706	0.526674	1.31706	7.36905	3.84898	3.29171	52.0781	5.73628	17.3818
ZNF608	2.29639	1.95893	1.58637	3.3706	1.25526	2.49407	1.32847	1.92791	3.13334	2.84682	1.98439	1.29287	2.12295	1.7878	1.51315	2.22937	2.30996	2.25538	2.63922	0.20782	0.235926	0.171498	0.361453	0.318284	2.82292	6.59475	3.89816	4.75754
MAPK3	6.59654	1.52125	1.33407	3.39882	1.94135	2.96963	1.66224	0.963307	1.88109	0.965977	1.44173	0.782332	2.12153	0.318063	0.387496	0.442261	0.800856	1.04335	0.348097	0.123602	0.343994	0.431879	3.32224	1.26251	8.25906	12.2104	7.34973	12.5502
LIMS1	2.25532	2.31543	2.8497	3.57629	1.06706	2.50273	1.22874	2.44801	2.38805	2.13564	1.49369	1.17807	2.11989	0.477458	0.775305	0.582727	0.695937	0.928126	0.836495	12.5237	3.59236	4.52984	0.626686	0.649045	0.70426	6.84612	1.81738	3.54661
SSX2IP	1.78426	1.23006	2.01318	3.3302	0.575775	3.53969	1.34621	2.26068	3.07942	3.62446	1.42906	1.22044	2.11945	2.73884	0.137601	0.472505	0.365709	0.795259	0.527736	0.373045	0.0850715	0.128226	0.230774	0.127771	4.72398	31.3482	8.22033	14.2699
GOLGA8A	2.03185	1.66212	3.40817	1.9892	0.853215	2.46861	0.808069	2.47253	3.61974	4.20786	1.15646	0.755086	2.11941	2.00327	0.419108	0.26091	0.705177	1.87385	0.91504	3.94477	0.523185	0.749978	0.174026	0.196785	9.54758	31.8441	12.3856	17.9598
TNKS	2.32804	1.47952	1.37593	3.03125	1.1866	2.76903	1.50737	2.21856	3.09167	3.15892	1.97057	1.31138	2.11907	2.63257	1.54602	4.28705	1.56047	3.84161	2.10322	1.00565	0.361443	0.292862	0.277221	0.297569	3.3033	10.55	4.36634	7.18703
C3orf17	1.32463	1.8714	2.31429	3.33475	0.753025	2.88609	1.28947	2.58478	3.43802	3.03294	1.60452	0.98344	2.11811	1.10906	0.517763	1.92955	1.52749	2.06797	1.94452	2.28904	0.499316	0.565255	0.579168	0.304361	3.66564	12.6991	4.10479	7.16171
CYP2U1	2.18297	1.42526	1.81681	3.04147	1.13422	2.82102	1.26697	2.05621	3.16195	2.22471	2.62135	1.65522	2.11735	0.806636	0.583405	0.629132	0.703465	1.52112	0.811095	0.361801	0.199676	0.304673	0.940823	0.275188	0.926269	3.90257	1.65717	2.46791
GBF1	4.01477	1.63559	2.60609	2.40191	2.35806	2.79926	1.07309	1.48049	2.30904	1.83881	1.9542	0.936525	2.11732	1.11094	0.483229	0.366619	0.354234	0.911438	0.376891	0.776401	0.526211	0.447869	0.341697	0.298613	1.27668	1.11419	1.41121	1.64873
STIP1	2.74182	1.4912	1.99541	2.39284	1.80807	2.8184	1.74114	1.65473	2.54247	1.90178	2.75677	1.5583	2.11691	1.93267	1.5828	2.15099	2.42098	2.29652	1.1789	3.7468	1.02065	1.19579	0.967105	0.512486	1.66779	6.18191	3.07029	5.58402
RNF167	4.42092	1.46496	1.61627	2.7125	1.82254	3.82419	1.66764	1.3363	1.73195	1.93396	1.86314	1.00019	2.11621	0.98182	0.394678	0.929305	0.905019	0.965549	0.63594	0.412572	0.469486	0.614792	1.07797	0.300678	0.282806	0.116828	0.270879	0.199387
ASH2L	2.21445	1.60345	2.00022	2.5352	1.38518	2.87673	1.88068	1.86796	2.27214	2.68735	2.47682	1.58273	2.11524	1.94263	1.06768	1.81705	1.69902	1.65035	1.73115	1.60347	0.856687	0.773	0.73702	0.489351	2.21099	4.52843	2.5613	4.69414
KDSR	1.85562	1.6712	2.11299	2.45301	1.34564	2.4991	2.04538	2.96688	2.4039	2.53808	1.86104	1.62634	2.11493	0.983851	0.856719	2.81676	1.76131	1.50694	3.0184	0.967638	0.510994	0.546861	0.449687	0.29376	1.52427	5.01344	1.73852	4.49706
PXK	2.81034	2.02425	0.851831	3.17928	1.84069	1.70864	1.39531	1.91027	2.81958	2.32277	2.324	2.17601	2.11358	2.09283	5.02195	16.9992	10.3444	8.69228	7.82545	0.283233	0.389981	0.50278	0.51027	0.45365	6.31699	8.89068	4.39299	2.39096
DLG1	2.03416	1.56493	1.47512	3.06181	0.64932	1.76326	2.18775	2.86322	3.56611	2.33597	2.0548	1.80076	2.1131	1.85929	2.7689	11.8352	6.71887	7.21933	12.1575	1.6724	0.512298	0.56531	1.3996	0.6458	8.92454	20.353	8.03375	10.8582
AKAP10	3.00325	1.72012	1.04599	3.1814	1.38103	2.62124	1.94478	1.78113	2.62307	3.35508	1.64427	1.04275	2.11201	1.43686	0.71797	1.03796	0.901599	1.13329	1.05647	1.48168	0.606641	0.495253	0.391994	0.236806	2.71662	8.08786	3.99644	6.63491
PPM1L	2.60956	1.7804	1.73808	3.26977	1.0663	2.84943	1.32323	2.24785	2.24953	2.77945	1.90445	1.51142	2.11079	0.741912	0.170705	0.29986	0.235782	0.433119	0.176695	0.288949	0.124518	0.111014	0.0745503	0.259773	2.19372	5.02592	2.77937	3.5824
HHLA3	3.11573	1.34488	0.933779	2.64776	2.2805	1.28297	3.1863	1.71105	2.32792	2.75263	2.40591	1.31571	2.10876	0.662774	0.360551	0.543154	0.552615	0.5444	0.762116	0.300534	0.106193	0.10536	0.134248	0.290556	1.68278	4.193	3.23026	5.56181
HSPA1B	5.64006	3.6069	3.36647	1.51727	0.581365	3.01031	0.784022	1.26299	1.48533	0.51307	2.29534	1.19827	2.10512	1.32435	1.27962	2.67397	0.352351	3.26579	0.237117	2.84852	1.91944	4.87383	1.31106	0.904089	0.132737	0.0304551	0.0911596	0.167455
USP22	3.8077	1.51999	1.43327	2.4934	1.9223	2.85295	1.55108	1.47564	2.17435	2.80791	1.96702	1.25101	2.10472	2.34129	1.00413	1.155	0.902423	1.65012	0.869608	1.06587	0.717869	0.749432	0.588122	0.535783	3.13384	4.84995	3.4983	4.67211
SLC7A6OS	2.0598	1.63873	2.796	3.43006	1.68433	3.35663	0.646774	1.87077	3.38396	1.62549	1.90143	0.838364	2.10269	0.674351	0.78834	1.10514	0.471389	0.513921	0.627448	0.0477914	0.504354	0.551422	0.151592	0.403932	1.49884	0.367073	2.04953	0.199387
KLF7	1.99993	2.91289	3.25295	2.64521	0.923891	2.9765	0.688614	2.37299	3.11759	1.97518	1.30169	1.06299	2.10253	0.911574	0.714319	1.36601	0.720679	1.94095	0.859876	2.80579	2.22969	0.685021	1.28724	2.77818	5.42009	15.5394	4.17701	9.75401
ATP1A1	2.11851	0.86549	1.84845	3.10641	1.39917	1.79682	2.75811	1.63508	2.48198	2.27096	2.64533	2.30286	2.10243	17.1442	7.06575	7.80884	6.61353	8.74643	5.35437	10.8439	8.64838	8.48571	3.23318	3.0498	12.8086	13.2227	12.6628	11.4194
SHISA4	6.80186	1.79181	2.13547	3.52071	1.67371	4.16099	0.56531	0.398117	2.06587	0.855268	0.764522	0.484138	2.10148	0.0209766	0.184063	0.214268	0.390873	0.316688	0.302753	0.0477914	0.0172317	0.0845988	0.385856	0.0795145	0.506254	0.149414	0.539135	0.199387
G6PC3	5.54424	1.58475	1.91354	3.05936	2.54678	3.32186	1.05136	0.825303	2.0114	1.23369	1.36506	0.751149	2.10071	0.0705688	0.0785108	0.192775	0.349712	0.643899	0.208027	0.150655	0.327478	0.298563	1.66356	0.284234	0.244293	0.255401	0.288851	0.199387
XPA	1.50028	2.58917	2.79905	2.39152	0.702887	1.609	0.927751	2.60338	3.03452	3.9731	1.52379	1.55292	2.10061	1.38156	0.46879	2.13782	1.89263	1.45193	2.92596	2.34705	0.511922	0.740822	0.189096	0.45114	4.05906	14.91	5.85375	10.3973
FBXL20	2.55995	1.61827	2.54157	3.02926	1.16277	2.93931	1.31769	1.92438	2.52341	2.65087	1.98467	0.914958	2.09726	1.24078	0.420737	0.570781	0.451075	0.865638	0.434358	0.805812	0.399262	0.335559	0.381641	0.343107	2.6523	6.62816	3.01313	5.92238
KIAA0907	3.75588	0.915615	2.43732	2.64935	1.32849	2.92543	0.743322	2.11812	3.53304	2.51215	1.43351	0.795415	2.09564	2.00068	0.92746	1.04535	0.984341	2.12498	1.06875	1.72905	0.301058	0.387733	0.397544	0.259071	2.96945	7.87393	6.39694	3.72626
CLCN6	3.26649	2.10192	2.49437	2.47753	1.89212	3.27691	0.809223	1.44167	2.84354	2.02083	1.76445	0.72947	2.09321	0.801576	0.537663	0.774892	0.577729	0.827563	0.53461	0.916468	0.447958	0.529578	0.322437	0.261698	1.54372	1.3215	2.17631	1.84901
KIAA1107	1.41625	1.74936	2.66559	4.04785	0.70234	2.38467	0.84308	2.63259	3.54864	2.43418	1.20867	1.48256	2.09298	9.55559	0.360802	1.63522	1.81391	2.70522	2.13823	0.709015	0.112734	0.191436	0.244272	0.283362	16.3433	176.021	27.8413	68.3852
UBXN2B	1.39486	1.99589	1.81839	3.83216	1.30348	2.4824	1.4695	2.3926	3.43912	2.25662	1.77441	0.95184	2.09261	2.38521	0.957518	1.23743	0.966659	2.44226	1.52304	3.76287	1.28108	0.673492	0.229487	0.371331	6.32554	28.1796	6.84516	18.5671
PAPD4	2.03721	1.63446	2.26346	3.48199	1.37594	2.60493	1.25457	1.99134	3.63171	2.83008	1.08462	0.917481	2.09232	0.839483	0.521751	1.49784	1.33255	1.4686	1.5233	3.86167	1.47558	1.37564	1.08102	0.541661	2.40853	12.447	3.24153	5.8702
WDR82	2.9343	1.11958	2.0378	2.40275	1.50572	2.02188	2.01356	1.94052	2.30223	2.81863	2.6953	1.30888	2.09176	2.01288	1.05947	1.31303	0.976651	1.60493	1.18884	3.24626	1.21045	1.10746	0.72163	0.472175	2.50117	7.68048	2.79198	2.98264
EIF3D	3.40918	1.91945	2.05399	2.36731	1.824	2.90726	1.10688	1.69015	3.08042	1.96825	1.61767	1.14899	2.09113	1.60603	0.897446	1.08531	1.28688	1.49938	1.03658	1.33193	2.5766	1.58577	1.68301	0.874219	1.68552	3.32976	2.05314	2.77383
SESTD1	0.985775	1.84199	1.22953	2.54621	0.818661	3.21395	1.89653	2.9245	3.03023	3.32753	1.69912	1.57763	2.09097	2.19449	1.44973	5.29207	3.53729	2.75447	5.20638	0.100239	0.0631379	0.0862917	0.664151	0.690215	3.76668	16.6186	4.61983	8.4559
CGNL1	2.46095	1.24821	1.31969	3.93671	1.31982	2.16355	1.48093	2.36132	3.15057	2.37628	2.194	1.07806	2.09084	0.109119	0.0540277	0.0352158	0.0516768	0.154562	0.108533	0.834233	0.288355	0.667444	1.49351	1.77101	1.45395	3.49435	2.80194	2.85528
SIAE	1.82024	1.42849	1.38296	2.90688	2.09169	2.47599	1.94445	1.66149	2.63189	2.91755	1.99635	1.83172	2.09081	0.921151	0.340131	0.944455	1.17341	0.980314	1.00881	0.0477914	0.114637	0.0157804	0.27535	0.0578749	1.54874	4.83897	3.23465	0.199387
SUMO1	1.35739	1.03233	3.02528	1.54409	1.07992	2.42166	1.73128	4.13291	2.40979	3.22287	1.21716	1.90624	2.09008	3.48231	0.244559	1.86961	1.27597	3.73715	1.89699	4.358	0.614823	0.782639	1.49113	0.342668	4.14438	14.1999	6.34216	8.29508
PDPR	4.00411	2.52693	1.35926	2.27353	1.8358	2.69445	1.08159	1.67784	2.94973	1.86974	2.13592	0.666221	2.08959	0.626285	0.882857	0.532532	0.555462	1.00668	0.618672	0.731391	0.475834	0.390115	0.235251	0.417202	1.18641	1.24733	2.08883	2.07035
HINT3	1.54991	1.48773	1.62764	3.51681	1.25106	1.86017	1.73559	3.33758	2.4086	3.16862	1.80044	1.30654	2.08756	1.28645	1.19297	3.48551	1.68224	1.8604	4.23042	2.95111	0.787752	0.917717	0.334829	0.334334	1.63451	13.7222	2.23996	6.44122
PURA	2.27581	1.1956	1.57627	3.66707	1.07845	1.86018	1.84804	2.94202	2.72559	3.10303	1.64617	1.12092	2.0866	1.66677	0.766104	2.92279	1.78431	3.81457	5.51113	0.868547	0.258363	0.3061	0.438593	0.434732	5.42493	30.0391	7.12873	16.3555
MRPL19	1.40597	1.17431	1.93043	3.48864	1.15573	2.4073	2.11716	2.87627	2.46651	3.36497	1.32002	1.32517	2.08604	0.966962	0.348308	1.25968	0.742995	1.43815	1.54022	0.75466	0.179301	0.208669	0.2301	0.180995	1.91853	8.53892	3.00146	5.58097
ARRDC3	1.18641	0.688543	1.51293	1.87464	0.450969	2.98124	0.507365	1.64581	1.81335	9.37951	2.10434	0.869827	2.08458	2.41338	1.25865	4.90626	3.26625	3.04491	3.29772	15.5223	5.36505	2.81776	1.44403	0.557208	1.4437	7.39545	2.66475	3.20404
IFITM2	3.20426	0.835319	0.815249	1.17036	11.0999	1.23105	1.02822	2.6101	1.21095	0.422419	0.582702	0.797257	2.08398	0.283688	0.101621	0.0903207	0.0969804	0.365652	0.0557773	0.19972	3.34136	2.32418	9.70282	3.42951	0.183317	0.367073	0.475787	0.199387
TM7SF3	1.62898	1.67673	0.620755	3.98887	1.36849	2.56328	1.95116	2.34004	2.16191	2.45854	2.76119	1.48395	2.08366	0.973692	1.41924	1.53174	1.37955	2.73507	1.58394	0.795321	0.556142	0.59833	0.667791	0.368008	1.78023	2.52879	2.40476	2.35687
C7orf59	5.6308	2.4631	2.30819	3.09764	2.24328	3.17394	1.4963	0.730119	1.67662	0.605406	1.16166	0.409859	2.08308	0.370234	0.260923	0.25923	1.65891	0.856604	0.692598	0.0477914	0.905258	1.22982	2.80167	0.835613	0.800096	0.367073	0.642453	2.27388
AHI1	1.4177	1.67978	2.05461	3.32705	0.451555	3.46229	1.27056	2.11713	3.71371	3.73523	0.837346	0.920539	2.08229	4.99997	0.423182	0.939648	1.13667	1.81207	1.5378	3.35106	0.456438	0.502656	0.338228	0.348752	21.2068	142.869	27.6843	61.4745
SPTSSA	1.96918	1.09547	0.842352	2.48526	1.84307	2.1178	2.32158	2.55041	2.74097	3.43185	2.28415	1.30254	2.08205	1.13707	0.765681	2.1663	2.11494	2.50569	2.11081	1.15061	0.403604	0.655675	0.558924	0.233375	0.532362	3.56327	1.5031	4.37701
C16orf5	4.8343	1.83388	3.18285	2.74132	1.69252	3.80813	0.877033	0.803937	1.78402	1.17466	1.51783	0.713473	2.08033	0.33514	0.11752	0.188241	0.257191	0.410095	0.231859	0.0896692	0.149922	0.137555	0.323551	0.284795	1.18973	0.614347	0.850306	0.21112
C14orf37	2.64349	1.14669	1.29866	3.87598	2.11648	2.08428	2.00529	2.10058	2.24251	2.63922	2.09802	0.711518	2.08023	0.484537	0.187963	0.0862642	0.163761	0.429201	0.288404	0.572656	0.312107	0.400766	0.0280427	0.0450481	1.38485	3.75104	2.08957	4.05748
MRPS10	2.1984	1.09738	1.22003	3.34963	1.13492	2.77976	1.42018	2.13166	3.27419	3.56116	1.7649	1.02955	2.08015	1.74497	0.753451	1.57764	1.32058	2.88728	1.32553	1.81284	0.510246	0.641534	0.50794	0.324263	3.21893	8.33229	3.48262	4.75651
NTAN1	2.84116	0.864227	1.60132	3.49322	1.7813	2.07399	1.79638	2.44707	2.26921	3.02822	1.95976	0.788359	2.07868	1.99383	1.21556	1.01965	1.23676	1.17519	1.49046	1.20387	0.751279	0.713349	3.10629	1.26266	3.94523	6.90607	4.05664	4.74508
FEZ2	1.62336	1.18696	1.57731	2.25109	1.97066	2.05314	2.0506	2.98312	2.37645	2.84402	2.37951	1.64325	2.07829	1.80262	1.55962	2.46395	2.46299	2.7199	1.82435	5.65803	2.28718	1.76679	0.735411	0.366986	3.90107	15.1789	5.55945	6.69965
CBWD1	0.933475	1.58356	1.84413	2.91277	0.861677	2.30116	1.31405	4.32535	3.68346	3.35341	1.23787	0.586489	2.07812	3.30684	0.78876	0.811975	1.07335	1.2573	1.24561	4.57476	1.59629	2.85566	0.804626	0.45886	2.66896	10.233	5.04427	4.83985
CDS1	2.25249	1.77131	1.74473	3.21061	1.20469	2.96031	1.35152	2.07773	2.53578	3.44045	1.58039	0.80635	2.07803	1.30596	0.0187665	0.0317472	0.0252237	0.0550449	0.0559021	0.30852	0.120429	0.15044	0.0367931	0.115239	1.52705	6.05949	2.96089	4.84051
STK33	1.80024	1.64088	2.25126	3.36678	1.28369	2.11929	1.37331	2.60363	3.00603	2.8132	1.39244	1.27595	2.07723	0.0961641	0.151226	0.0478091	0.184764	0.639084	0.14207	0.0477914	0.0172317	0.0157804	0.217673	0.11846	0.752425	4.16668	2.38192	1.94157
PEX12	3.13502	1.82197	2.348	3.50314	1.34365	2.66232	0.967583	1.62834	2.88709	2.11741	1.81196	0.674274	2.07506	0.543777	0.436245	0.334216	0.247957	0.630836	0.545877	0.124742	0.101146	0.122187	0.085768	0.0647896	0.897756	1.99638	2.03764	2.15621
DDX25	2.52736	1.44557	1.83839	2.43676	1.44054	2.43021	1.77348	2.46513	2.14867	2.91401	2.54282	0.932429	2.07461	1.52452	0.300275	0.720107	0.756563	0.81978	0.673615	0.0477914	0.122813	0.0446214	0.0985585	0.0994955	3.00015	7.17495	3.80848	5.08035
TRA2A	1.21267	2.27532	1.26694	1.15179	0.644865	2.13144	1.07799	2.21808	2.28048	7.08462	1.21557	2.32943	2.0741	2.57327	1.00707	4.00089	2.75297	2.87951	3.33922	4.14027	0.917885	1.518	0.503924	0.473338	2.5266	7.42415	3.74166	2.95782
CRMP1	4.51217	1.79079	1.62812	2.60127	2.15997	2.63992	0.680222	1.4227	2.70129	1.93489	2.05391	0.762329	2.07397	1.40897	0.362788	0.0389529	0.215042	1.40498	0.279023	0.0477914	0.0172317	0.0157804	0.0750503	0.13512	2.05706	2.74829	2.65315	1.71725
PELI2	2.39561	1.30124	2.55991	2.75403	1.05981	2.78539	1.1883	2.46123	3.03048	2.58919	1.2353	1.52591	2.07387	0.427514	0.433954	0.939388	0.726864	2.27423	0.934825	1.85297	0.427561	0.4058	0.256475	0.21994	1.09679	6.69551	1.54817	2.93485
KIAA1704	2.83131	1.86981	1.53377	2.61604	1.49751	1.89498	1.80396	2.00367	2.49554	3.92304	1.37851	1.02722	2.07295	1.71819	1.13404	1.55232	2.05344	2.10945	1.89015	1.22145	0.559628	0.424566	0.783038	0.378771	6.86335	22.7604	7.17593	20.2463
KLF10	0.601591	0.475151	0.964719	1.86122	0.372842	4.41157	0.276559	1.08139	1.06171	12.0481	1.30209	0.417259	2.07285	0.70019	0.452711	0.339988	0.231569	0.642054	0.331121	9.11053	3.07892	4.12259	3.94112	1.42311	1.21583	3.51539	1.12699	3.18586
TOMM70A	1.06951	1.66958	1.63603	2.90455	0.846617	3.02727	1.58134	2.48998	2.50687	3.32544	2.45847	1.35384	2.07246	3.68688	0.920285	1.99546	1.20519	1.88055	1.82641	1.21904	0.424866	0.523528	0.579003	0.218495	3.92943	20.1534	4.22488	11.3274
EXT2	2.9066	1.41719	1.65065	1.90431	1.98373	2.02065	1.27823	2.08481	1.81149	3.40917	2.96344	1.4237	2.07116	1.25618	0.549283	0.551081	0.654083	0.822169	0.507723	0.791718	0.47379	0.435609	0.457802	0.286631	0.75211	2.12496	1.03786	1.34823
SLC2A12	3.26687	1.84194	1.7177	3.19913	1.26597	3.15846	1.27094	1.87678	2.67095	2.0836	1.47769	1.02187	2.07099	0.355292	0.0200794	0.190249	0.225121	0.34042	0.344707	0.0952713	0.0172317	0.0157804	0.379314	0.344992	1.10845	8.72502	1.61827	5.43161
RNF185	3.6237	1.62157	1.54259	2.54518	2.1981	2.44821	1.50696	1.5713	1.6245	2.25989	2.54196	1.36441	2.0707	0.881109	0.602306	0.934931	0.871132	1.2647	0.585589	0.518069	0.596552	0.404495	0.887814	0.221785	0.538627	0.889722	0.801674	0.524167
MFSD1	1.3502	1.11994	0.702773	3.07687	0.953522	2.77242	2.42115	2.73353	2.70549	3.31233	2.4195	1.26168	2.06912	1.51246	2.09117	1.88574	1.09116	1.82013	1.47821	18.1001	4.39006	4.69665	0.221684	0.248368	1.00447	2.20843	1.46863	2.37609
PPWD1	1.97759	1.16653	2.58624	3.09333	1.03229	3.39007	0.960063	2.47671	3.88627	3.01796	0.72496	0.511732	2.06865	1.34849	0.783686	1.70435	1.71154	2.76252	1.99923	3.25667	0.869745	0.965552	0.81153	0.289044	4.40858	25.7101	6.48345	13.2686
NUP98	3.31398	1.68841	1.58922	2.23722	1.50022	2.5001	1.36897	1.73093	2.09551	3.63763	2.17564	0.976807	2.06788	1.15549	1.08852	1.36867	1.02015	1.75723	1.1629	5.43647	2.78447	2.33008	0.485542	0.556431	1.52715	4.34107	2.01462	5.48185
LOC387647	1.99881	1.44265	1.24044	2.81407	1.57033	2.10235	1.54824	2.12353	2.74053	3.34008	2.32323	1.56911	2.06778	1.08857	1.18772	1.9764	1.34097	1.53017	2.07955	0.340633	0.310374	0.273038	0.810921	0.603749	2.94261	5.22979	2.63155	3.99361
LZIC	1.2694	1.00292	1.5477	2.39145	1.60001	2.30715	2.38042	2.6643	2.49634	2.80547	2.12399	2.20384	2.06608	0.8078	0.895992	2.80661	1.70932	1.5511	2.33203	1.6368	0.469946	0.516653	0.441871	0.74801	1.47915	2.47374	1.5001	1.99987
BOD1L	1.57197	2.27753	2.21273	3.3481	0.606516	2.61092	1.0761	2.11829	3.47454	2.93467	1.20195	1.3484	2.06514	2.06576	0.581963	1.5352	1.53202	1.13024	2.40777	4.79664	1.1655	1.34605	0.358621	0.442323	10.1417	109.918	14.0304	38.5978
BCL2	1.96092	1.44787	1.57663	2.59824	1.22225	3.34019	1.56309	2.9455	2.52935	3.2898	1.46683	0.840448	2.06509	0.365596	0.103387	0.113617	0.124524	0.33376	0.236015	0.800798	0.572249	0.861596	0.291633	0.155796	0.931094	4.21157	1.57829	2.72013
CWC27	2.41173	1.78462	1.91709	2.98806	0.905319	1.89874	1.83464	2.60013	2.28777	3.0356	1.41318	1.69765	2.06454	1.32533	0.446314	1.81891	1.38862	2.13089	2.57159	2.09135	0.534966	0.517529	0.864199	0.408886	4.79891	44.9818	5.75816	15.2368
RGS16	0.519432	0.716932	1.71445	0.825981	1.05716	5.45384	0.477454	1.78745	1.06011	9.16493	1.63904	0.355485	2.06435	1.03822	0.21835	0.136481	0.134022	0.25724	0.0842084	1.01841	1.10221	2.32039	0.107359	0.102638	0.230265	1.1095	0.367314	0.435745
RCAN1	1.77789	1.51757	0.8203	2.68725	1.19144	1.43104	1.78395	2.17243	2.39584	3.72143	2.57863	2.68622	2.06367	2.0036	2.81921	6.751	3.82565	4.96083	7.30884	0.548311	0.845948	0.92304	1.10401	0.648264	1.98111	2.89791	2.17292	2.81181
OSGEP	1.43841	1.03092	3.43166	1.8032	1.10402	4.09093	1.27783	2.02946	2.14934	3.71464	1.76856	0.922085	2.06342	1.73908	0.493534	0.844226	1.18534	1.64466	1.08683	0.436884	0.824657	0.921247	0.392782	0.161368	0.956959	0.247088	1.27323	0.199387
GFM1	1.41311	1.55191	1.57147	2.29497	1.86261	2.45273	1.717	2.89981	1.9902	3.27265	2.56214	1.16643	2.06292	1.95827	0.812609	1.37073	1.03524	1.45544	1.42065	1.60914	0.592058	0.618468	0.464263	0.363113	2.32697	4.72301	3.03934	3.28364
TPM4	2.14696	0.897224	1.3063	3.18958	1.53296	1.6272	2.02706	2.34278	2.57584	2.14621	2.82262	2.12754	2.06186	2.24291	4.63352	4.97083	4.60748	5.06857	5.91968	29.4483	8.51214	11.7909	7.707	3.42717	4.65644	13.3301	5.87025	9.21198
SCML1	1.54717	1.69441	1.34176	2.62448	1.22721	2.60797	1.61132	1.98451	2.01142	5.57426	1.80788	0.707357	2.06165	0.613747	0.65619	0.892641	0.58071	0.577043	0.639577	4.15775	1.30284	1.32561	0.87121	0.385228	0.554027	4.50556	1.214	2.96564
KCNIP2	3.88214	1.52977	1.58517	3.14031	2.05333	2.06482	1.3114	1.96416	2.24351	2.30808	1.79007	0.863736	2.06137	1.9395	0.0867979	0.0791103	0.0829791	0.307102	0.264297	0.110605	0.0746687	0.0580478	0.142355	0.178927	1.64533	2.3597	2.74695	3.37324
CUX1	2.73442	1.76599	1.82414	3.38606	1.71865	2.0354	1.82293	1.81055	2.58432	1.69265	1.98851	1.36873	2.06103	0.789961	0.602509	0.84395	0.708456	1.48304	0.878601	1.55607	0.858844	0.702845	0.691372	1.11495	2.80763	8.65476	5.84878	4.16915
ZMPSTE24	1.61891	1.79653	2.07255	2.93325	0.983072	2.94818	0.98329	2.42344	2.70481	3.41547	1.57862	1.27257	2.06089	0.83117	0.366776	1.03154	0.587471	1.33906	0.700101	1.67586	0.506281	0.444683	0.675691	0.198797	1.13337	4.80025	1.62187	3.1344
FKBP5	0.566391	0.703693	0.533153	2.85296	0.989957	0.930924	2.48281	3.08912	3.77556	4.76745	2.86889	1.15831	2.05993	0.885711	2.45058	0.467062	0.661965	3.31161	0.844073	54.412	18.4662	1.67327	1.68365	3.4536	3.17039	14.4652	6.38811	10.0789
RWDD2B	0.797903	1.89643	3.16824	3.43129	0.702742	2.57853	1.66095	1.88905	3.00468	2.09695	2.25477	1.23645	2.05983	1.0322	0.719022	0.838687	0.95709	1.13072	0.840848	0.413404	0.209079	0.300495	0.389552	0.313665	1.87019	3.74587	2.08083	2.57426
TMEM205	3.5461	1.86596	2.73075	1.32457	2.17912	3.26969	1.43572	1.29325	2.06246	2.14489	2.02196	0.840747	2.0596	0.223093	0.356773	0.472744	0.830238	0.65662	0.580375	0.0477914	0.368045	0.478638	1.34474	0.422193	2.87139	0.868927	2.09419	1.59167
ZCCHC7	2.59931	1.55649	1.85443	3.86743	0.932256	1.93919	2.03474	1.62183	3.60204	1.83127	1.74791	1.12287	2.05915	1.28072	0.849994	1.76681	1.7617	2.33847	2.45188	1.82807	0.433734	0.351689	3.46007	0.720408	2.81188	6.12681	3.97419	4.89655
KIAA0100	3.77881	1.47985	1.92049	2.53163	2.28655	2.41624	1.59184	1.49099	2.12678	2.19876	2.10998	0.770787	2.05856	0.698449	0.5545	0.591913	0.604041	0.878862	0.581241	1.17925	1.04615	0.968331	0.420828	0.355234	2.09963	2.43452	2.20194	2.29893
UTP6	1.68736	2.36452	1.85416	2.39378	1.07283	3.57122	1.29136	1.81094	2.98025	3.28722	1.49942	0.880455	2.05779	1.55666	1.34969	1.3691	1.35505	1.18103	1.17459	4.6605	1.86223	1.95812	0.699788	0.319123	4.4703	10.4158	7.4014	5.98704
LRRC58	1.58703	1.93104	1.86324	3.04687	0.801659	2.73406	1.31891	2.32029	2.45493	3.39974	2.10293	1.1283	2.05742	0.729624	0.467306	1.12284	0.898063	1.2347	1.0942	1.31865	0.331333	0.354468	0.380222	0.250474	1.49459	7.32842	1.96557	5.29581
GARS	1.98175	1.74771	1.42217	3.10378	1.55266	2.21156	2.27542	2.15515	2.14801	2.90221	1.83643	1.34822	2.05709	3.14897	0.934925	1.30915	0.863481	1.58928	0.838391	3.07778	1.05496	1.14233	0.334173	0.415019	6.42563	14.9353	6.59951	9.93105
ZNF512	2.31024	0.892688	2.5127	2.49206	1.73532	2.37864	1.64487	2.18895	2.90065	2.55325	2.24759	0.82725	2.05702	1.52107	0.822925	1.24047	1.36184	1.95791	1.2255	0.830826	0.333833	0.359501	0.614521	0.254743	2.86891	7.03656	3.77822	2.56941
EPM2AIP1	1.34407	1.2844	2.13649	2.0003	0.672404	3.67883	0.77432	2.04142	2.69756	5.05366	1.80861	1.18511	2.05643	3.07014	0.67402	1.3578	1.22174	2.01384	1.3157	1.6046	0.3591	0.365781	0.326927	0.220513	3.61354	25.1675	4.20541	12.7723
PHF21A	2.68223	1.83973	2.4929	3.3842	1.19863	2.18135	1.18922	1.87771	2.59416	2.26473	1.72162	1.24803	2.05621	0.604127	0.680788	1.39729	1.25035	2.24909	1.99505	0.825784	0.289868	0.431349	0.850857	0.53206	2.31465	8.75208	4.07479	5.04711
CCNC	2.97647	1.34745	1.03674	3.37556	1.51467	2.69683	1.46681	2.24662	2.54569	2.91186	1.38645	1.16019	2.05544	2.24547	0.71829	1.18728	1.03816	1.64136	1.05962	2.74441	0.983564	0.951315	1.31384	0.259979	2.05275	7.87029	2.31651	5.92417
RNF180	2.01534	1.85204	1.52765	2.09901	0.801496	2.09419	1.10345	2.30972	2.1252	3.53482	2.81987	2.38134	2.05534	1.88343	0.562009	0.60836	0.767672	2.26729	0.985625	0.0477914	0.184172	0.158487	1.25521	0.380118	1.47855	9.73763	3.40051	4.63388
LOC100506990	1.5685	1.8446	1.55228	1.75582	1.1012	2.18254	1.76361	2.4958	3.16755	4.59766	1.78995	0.837209	2.05473	0.998253	0.33582	1.23932	0.995224	0.765028	1.81612	0.896123	0.300217	0.304784	0.393834	0.218149	5.47402	5.35735	3.25814	5.65428
PCDHB14	4.61664	1.28549	1.70666	2.26559	1.1652	3.00156	1.14412	1.31332	2.92429	2.79668	1.46553	0.971341	2.0547	1.0637	0.083876	0.19626	0.23392	0.333251	0.176198	0.0477914	0.0172317	0.0157804	0.123663	0.131719	1.74314	4.94766	2.11811	5.65458
SAP30	3.46246	1.16248	2.3558	2.34402	1.7468	2.5897	0.520712	2.51468	2.31765	2.86577	1.49383	1.28157	2.05462	0.918158	0.683396	1.0426	1.18901	1.64098	0.749579	1.37893	0.654485	0.225064	0.49928	0.178818	0.744231	1.15349	1.28903	1.05673
JARID2	1.75495	3.07867	2.6562	3.038	1.09773	2.7627	0.843533	1.44808	2.4587	3.35333	1.17761	0.972476	2.0535	0.699042	0.575613	0.52319	0.428371	0.70292	0.428515	1.55519	0.652262	0.604581	0.0765899	0.381282	1.62361	3.5517	2.28079	2.81528
ZFX	1.03853	1.87752	2.0664	2.85685	0.720625	2.7917	1.02952	2.24147	3.17395	3.1219	1.77554	1.94604	2.05334	0.91858	0.54997	2.29566	0.726993	1.03201	1.56938	3.57126	0.773968	0.837375	0.683537	0.66215	2.53017	10.9271	2.82765	3.535
MIB1	2.0017	1.46668	1.36987	3.16301	0.815202	2.47188	1.93075	2.56607	2.61441	2.71204	2.22522	1.30263	2.05329	0.980301	0.672832	1.69485	1.43683	1.52327	2.92876	1.37656	0.349016	0.340624	0.315343	0.254387	2.23029	7.83909	3.43275	5.64398
NDUFAF3	6.52532	2.02777	2.12636	2.84111	1.09147	2.90069	1.17477	0.791417	1.77041	1.02011	1.18904	1.17741	2.05299	0.356332	0.388126	0.694518	0.815355	0.685705	0.532332	0.151153	0.341925	0.505649	2.50033	0.732324	2.0548	1.99904	2.90208	4.80657
WTAP	1.2263	1.5361	1.18284	1.96137	1.34399	2.37995	1.40582	2.85785	2.41624	4.3716	2.03337	1.915	2.05254	2.14681	1.4371	2.39717	1.60936	1.66266	1.75185	7.1993	3.22701	2.48782	1.37388	0.822952	2.33934	9.01281	3.60714	5.29613
PCCA	1.43265	1.71879	1.48416	2.09579	1.81415	2.77732	2.1064	2.03158	2.25924	3.10906	2.24285	1.5551	2.05226	1.06806	0.556689	1.057	1.09165	1.26648	1.96726	0.526428	0.695378	0.394656	0.791964	0.489872	1.9872	4.25444	3.64678	2.76505
RFWD2	1.94878	1.14137	2.33685	2.20776	1.76564	1.92224	1.98384	2.0739	2.88161	3.20674	1.77897	1.36238	2.05084	1.67848	0.778563	1.17097	0.862369	1.4845	1.05436	2.58351	1.31618	1.134	0.573944	0.317351	2.69842	8.98788	3.38009	2.91812
B3GAT1	3.81784	1.86786	2.2508	2.22292	2.18208	2.02492	1.44517	1.81369	1.73292	1.69494	2.06995	1.48414	2.0506	1.09968	0.79869	2.05031	1.60204	1.97611	1.36207	0.0477914	0.0172317	0.0463405	0.29619	0.204451	2.81714	1.70757	2.98061	0.733557
FXR1	1.10421	1.28807	1.85673	3.32009	0.949368	2.47872	1.81645	2.40579	3.27872	2.93987	1.75838	1.40847	2.0504	1.54937	0.757625	2.84295	2.31978	2.15493	3.05911	2.01993	0.593604	0.66072	0.3605	0.304118	2.61865	13.3846	3.37253	5.63209
ALG2	2.97552	1.40785	1.98903	1.97771	1.82442	2.63074	0.787322	2.23902	2.93048	2.93539	1.847	1.04987	2.04953	0.78796	0.802783	0.585168	0.662985	0.859101	0.504112	1.72665	1.09896	0.812757	0.17929	0.292704	1.23932	3.36712	1.45635	2.03657
SEC13	2.90685	2.0609	3.20228	2.17963	1.86015	2.61649	1.40871	1.80403	2.24852	1.5871	1.91631	0.796903	2.04899	0.320139	0.754737	0.925639	1.47317	1.37442	0.999998	1.53365	1.10381	1.33411	0.810055	0.661943	1.95468	2.8844	3.56815	2.77494
ZNF652	1.83483	1.50103	1.47102	3.45527	1.02036	2.48689	1.8808	2.36983	2.96482	2.37925	1.93994	1.28236	2.04887	0.772507	1.435	2.82053	1.79988	2.13349	2.91407	2.81496	0.993732	0.880826	0.72513	0.574253	2.40699	8.34723	3.27986	5.57876
SKIV2L2	1.36833	1.84717	1.45851	2.60409	0.876798	2.93195	1.77924	2.35804	3.34493	4.01767	0.882187	1.1114	2.04836	1.48	0.468086	2.25736	1.92202	1.70166	3.04764	2.78147	0.935308	1.06767	0.904511	0.570265	3.8415	15.0295	4.64353	9.13428
INTS12	1.78743	1.98303	1.22725	3.19411	1.9952	2.29182	1.94031	2.43855	2.31601	1.92579	2.21054	1.25803	2.04734	1.11917	0.817267	1.33724	1.43775	2.76509	1.13381	1.86673	0.607851	0.380799	1.01299	0.621648	1.59325	6.33009	2.77294	5.22058
SUPT6H	2.78599	1.69871	1.90177	3.27861	1.54137	2.25798	1.45112	1.63985	2.68789	1.98495	2.27855	1.06035	2.04726	0.789643	0.735223	1.28482	1.15019	1.30436	1.68073	2.40069	1.47873	1.41126	0.618389	0.619719	3.03034	3.72678	2.95761	3.96101
TCEB1	1.33864	1.31416	1.27514	3.38178	1.39048	3.14065	2.33334	3.46635	2.48192	2.52425	1.08632	0.831044	2.04701	1.88603	0.939748	1.58363	1.81247	2.48017	1.81446	3.59591	1.30031	2.49474	1.59488	0.52545	3.60533	19.6456	5.14132	11.6141
RER1	3.70706	1.67872	1.53558	1.74374	1.77064	2.79695	1.82684	1.48009	2.46525	2.46044	1.93812	1.12677	2.04418	0.650828	0.858091	1.06584	1.25195	1.39099	0.709304	0.958993	0.605664	0.691488	0.50405	0.372543	1.33009	1.89191	1.39826	1.17453
PARP6	2.13913	1.44808	2.21727	2.33843	1.50882	2.65282	1.19131	2.0165	2.447	4.42147	1.31822	0.807486	2.04221	2.26653	1.09387	1.24948	0.83404	1.46723	0.772784	1.08539	0.670076	0.655746	0.647424	0.382622	2.72953	2.2618	3.34383	0.601765
PHAX	1.81092	1.43542	1.9466	2.93355	0.823322	2.24332	1.54347	3.13496	2.90354	2.44598	1.8842	1.40087	2.04218	1.72577	0.582609	1.22119	1.1051	1.32091	1.70406	0.958357	0.264312	0.33707	0.20878	0.229782	1.77298	5.41351	2.38872	3.40201
POLDIP2	3.53681	1.52137	1.35304	2.22021	2.11233	2.95722	2.07017	1.3881	2.25086	2.14765	1.83516	1.07838	2.03928	0.460272	0.507669	0.637813	0.761776	0.745658	0.409483	0.438761	0.185246	0.284359	0.440062	0.354615	1.77136	3.6617	2.25738	1.69963
C19orf53	4.90685	1.8009	2.50045	2.70675	2.23812	2.58066	1.51399	1.41558	1.51051	1.03055	1.71372	0.547643	2.03881	0.9773	0.152201	0.506899	1.83289	1.22491	0.918475	0.0477914	0.714855	0.730887	1.77202	0.7087	1.06695	0.245074	0.758952	2.02036
BZW1	1.03114	1.47541	1.34893	2.36503	1.48207	1.81761	1.48321	3.09046	2.48037	4.68838	1.81101	1.3918	2.03879	1.70137	1.04065	1.99706	1.75294	2.14702	1.68196	5.54859	1.6896	2.27599	0.469446	0.330529	1.40896	5.44699	2.51766	5.27547
DDHD2	1.30172	1.49639	2.06712	2.68131	1.19997	2.73403	1.63443	2.31367	2.50813	3.28437	1.8006	1.4326	2.03786	3.18079	1.29482	2.88208	2.31094	2.68855	4.06917	1.86568	0.425704	0.448166	0.703226	0.490093	4.05622	7.66679	4.34723	6.53806
OSBP	1.53048	1.373	1.59569	2.56905	1.63248	2.51586	1.87959	2.17591	2.75702	2.43933	2.81628	1.1573	2.03683	1.2577	0.776983	1.46379	1.13316	1.83951	1.54168	1.66489	0.932718	0.945876	0.408537	0.47	2.11529	2.91123	2.12583	3.00166
ADM	0.530468	2.04766	5.87395	1.06797	0.803533	2.42749	0.0644539	1.32385	2.22299	7.11435	0.628565	0.329578	2.03624	0.31203	0.216488	0.0745622	0.0413785	0.144094	0.0374576	2.41314	1.0594	0.499346	4.16291	4.16592	0.0681047	0.367073	0.108773	0.199387
DIP2B	1.83067	1.38246	1.23756	3.05773	1.05478	2.23223	1.53493	2.36225	2.66373	2.90077	2.52142	1.64991	2.0357	1.32684	2.49919	9.20432	5.6221	4.41153	7.55793	4.74874	1.8792	1.39364	0.153008	0.246747	3.29102	5.81094	3.13543	3.96574
CASP7	0.989863	1.48746	2.58918	2.43404	1.64163	2.14614	2.06189	1.76067	3.37753	3.47325	1.54864	0.910342	2.03505	0.174221	0.219823	0.0707891	0.0519105	0.120137	0.0937016	0.186428	0.0919981	0.240946	0.924805	0.231765	0.424983	0.638251	0.698475	0.877337
ELP2	1.78881	1.33356	1.4093	1.57428	1.68965	2.98307	1.61019	1.95687	2.37635	3.86853	2.56538	1.25735	2.03445	2.37653	0.788569	2.18982	1.44907	1.69512	1.89083	2.27848	1.42055	1.08797	0.275326	0.565837	2.92866	9.78304	3.47839	4.62064
WDR77	1.9878	2.06903	1.45636	1.64546	1.71622	1.5952	1.88051	2.84903	2.45977	2.42307	2.67	1.65502	2.03396	1.77126	1.29978	0.836246	1.11507	1.89076	1.16932	5.10102	1.43191	1.7455	0.542643	0.272021	0.989172	0.367073	0.115774	0.199387
ZMAT2	2.33559	1.71776	1.85978	1.45176	1.68848	1.57969	2.3084	2.51598	1.84635	3.09245	2.15115	1.84547	2.03274	1.81761	0.865716	1.90048	1.91742	1.9838	2.0943	1.42497	0.672125	1.04738	1.07695	0.587906	5.90441	11.6609	7.08034	11.7897
GPHN	1.90096	1.58053	1.74743	2.17378	1.43194	2.72815	1.21948	2.37503	2.41109	3.23987	2.01991	1.56412	2.03269	2.51384	0.59634	0.836265	0.543036	0.867407	0.684208	0.282993	0.143583	0.118865	0.22596	0.211683	2.134	5.63122	3.43768	6.58506
SNAP23	1.17042	1.80311	1.75199	2.12046	0.701912	2.65758	1.62463	2.4239	3.0325	3.77646	1.74802	1.57906	2.0325	0.338406	0.843104	1.55341	1.63232	2.02316	1.6651	6.29131	2.20004	2.16665	0.561647	0.398002	0.702368	4.93111	1.73639	2.19301
COPG1	2.62924	2.00044	2.81239	2.1295	1.9994	2.76708	1.26248	1.18572	2.04008	2.04512	2.19527	1.32125	2.03233	1.39067	1.15919	0.978803	1.18556	1.69872	0.821138	0.610149	0.784266	0.794304	0.949183	0.468951	1.4484	1.84987	1.85725	1.35623
CTCF	1.74869	1.68809	1.34696	3.07365	1.2143	2.43049	1.73165	1.81647	2.71574	2.32937	2.36293	1.92218	2.03171	1.49652	1.0429	2.54369	1.65765	2.2703	2.32018	2.09276	0.83257	0.761862	0.472937	0.665209	2.97588	5.59833	3.23596	4.56547
NHLRC2	1.80314	1.99621	1.55508	3.10069	0.901363	3.01122	1.34741	2.22443	2.63259	2.96955	1.86519	0.969363	2.03135	0.491495	0.490263	0.824495	0.599081	0.987603	0.776233	1.49467	0.501695	0.554979	0.672146	0.654183	1.48869	7.72589	2.57185	6.31754
ACAA1	3.41784	1.98215	1.96515	1.37026	2.45707	2.4742	1.68208	1.84014	1.35897	2.12446	2.59104	1.10217	2.03046	0.722664	0.806902	0.84743	1.04844	0.98222	0.641427	0.23321	0.498309	0.686194	0.33859	0.162469	0.953216	0.657636	1.54966	0.721682
LRCH3	2.05222	1.37645	2.21543	2.55683	1.7577	2.16963	1.52756	2.0289	2.8014	2.71749	1.81545	1.32683	2.02882	1.00968	1.6969	2.5241	1.82775	2.24718	2.66026	3.01422	1.10675	0.752197	1.78564	0.711914	2.80739	13.5705	4.3683	7.31978
TST	7.00622	2.1129	3.28745	1.26543	1.85374	3.40419	0.667369	0.655407	1.90851	1.16014	0.650227	0.358471	2.0275	0.0209766	0.116428	0.121268	0.26571	0.343446	0.106417	0.0477914	0.0907548	0.116725	0.431481	0.114488	0.273493	0.188391	0.534388	1.55331
CCDC90B	1.39732	1.68442	1.25092	2.54617	0.98536	2.31557	2.42931	3.39269	2.28998	2.67775	2.045	1.30995	2.02704	1.7701	0.628088	2.67797	1.6803	2.51469	2.84806	1.58188	0.751422	0.675867	1.00587	0.541397	4.72928	36.5011	4.14585	10.7064
ATP5G2	2.57364	0.520707	1.35001	1.10792	3.35663	1.98733	2.44642	2.67236	0.897365	3.14079	2.37845	1.8873	2.02658	1.70272	0.867533	1.88025	1.71113	2.19647	2.24276	0.0477914	1.23598	1.54775	0.387163	0.147034	0.307402	0.367073	0.187188	0.498815
ERLIN1	3.15894	1.14196	1.48431	2.32791	1.50872	2.91808	1.29868	1.86585	2.91294	2.29726	1.90773	1.49082	2.0261	0.707188	0.560731	0.565508	0.707566	0.977539	0.523676	1.37733	0.487109	0.326685	0.964099	0.315764	1.6411	7.99022	1.93498	4.63763
KCTD6	0.914107	1.46533	2.65752	2.77223	0.717417	3.84546	0.955034	2.29001	2.8583	3.59166	1.26053	0.979532	2.02559	1.43097	0.364537	0.816999	0.633768	0.811617	0.665149	0.152787	0.0926753	0.0798388	0.11769	0.137198	1.40997	2.97609	1.73458	2.85368
KLHDC5	1.57846	1.61829	1.26763	2.79745	0.765611	2.87986	1.53036	2.5565	2.64316	3.20581	2.19807	1.25439	2.02463	3.76881	1.32302	2.43056	1.75433	2.87973	2.36722	0.311656	0.111597	0.201044	0.534502	0.448454	5.08476	9.90079	5.40919	9.04828
IER2	0.493473	1.08324	1.18166	0.352862	0.594663	3.13089	0.272373	1.51424	0.442219	12.4511	2.14588	0.621182	2.02365	0.550515	1.20227	1.45857	1.14936	0.972753	0.85183	1.45751	2.48596	3.91723	2.81361	2.36899	0.301054	0.0956532	0.320263	0.199387
RAB2B	2.67889	1.37721	1.30015	2.70894	1.37239	2.82292	1.8388	2.03199	2.69922	2.63733	1.83616	0.979218	2.0236	1.20972	0.737312	1.94361	1.45598	1.81183	1.26341	1.4373	0.412575	0.76867	0.907371	0.489426	2.79473	14.1431	3.34916	4.58529
TERF1	2.66283	1.13587	2.35188	2.93685	0.906785	1.74011	1.27826	2.46674	2.70715	2.99571	1.59922	1.50079	2.02352	1.48137	0.523789	1.70732	1.20518	2.2514	1.19866	1.39995	0.206741	0.473635	1.00141	0.314949	2.79946	19.6155	4.09298	9.1771
GNA14	1.77119	1.86226	1.86145	2.5913	1.65069	2.043	0.745983	2.70009	2.42054	3.60086	2.10942	0.91828	2.02292	0.0210664	0.0945489	0.0402812	0.0728226	0.0522063	0.0410213	0.0477914	0.0172317	0.0157804	0.10459	0.032425	0.448773	1.62174	1.09365	2.33539
LLPH	0.773669	0.928716	1.23544	3.44686	2.08794	1.52213	3.24701	3.87394	2.12384	1.94018	2.09646	0.993408	2.02247	1.44384	1.22218	2.31823	1.73749	1.81972	2.58363	4.66406	1.14806	1.7375	0.104952	0.41115	0.791736	2.92748	1.19873	1.65657
FOXO3	3.04964	2.22269	2.06985	2.79312	0.934023	2.58315	0.934313	1.6497	2.71263	2.53685	1.99517	0.786614	2.02231	0.986439	0.643943	0.729287	0.569223	1.35793	0.678218	3.90874	1.33619	1.02993	0.603672	1.41656	1.83843	4.00131	2.00121	2.81927
GGH	1.85894	1.95211	1.05278	2.13793	1.16481	3.26828	1.47584	2.77971	2.48042	3.69002	1.67835	0.70408	2.02027	3.27815	0.418609	0.69151	0.713452	1.1327	0.520188	0.160813	0.130019	0.0769666	0.041271	0.154093	0.98809	3.53804	1.78838	3.74049
BUB3	1.93202	1.51806	1.25467	1.80287	1.40494	2.78723	1.60728	1.82755	2.97258	3.29828	2.20237	1.63415	2.02017	1.16569	1.25353	2.79632	2.14593	2.72706	2.15762	1.87121	1.23569	1.35621	0.737733	0.559911	1.53326	2.14096	2.28028	1.32911
FAM136A	1.08222	1.61279	1.70655	1.43692	1.59257	1.78921	3.60516	2.71405	2.35077	2.07021	2.9677	1.27178	2.01666	1.90109	1.11126	0.507699	0.565101	2.15441	0.861401	1.93446	0.59373	0.706513	0.513986	0.235631	1.35455	1.97486	2.03489	1.508
CYC1	4.12066	2.56682	3.82493	2.84975	1.6046	3.21871	0.867235	0.756166	2.17778	0.803282	0.959583	0.449774	2.01661	0.19388	0.0535053	0.1575	0.386248	0.713936	0.21516	0.103229	0.489513	0.411293	1.63807	0.284267	0.797116	0.520127	1.60919	0.199387
ZFC3H1	1.56198	1.44693	2.96134	3.61107	0.802955	2.89612	0.953223	2.05432	3.68435	2.4159	0.936248	0.870493	2.01624	1.14978	0.576564	1.17121	1.43231	1.54659	1.61711	7.6312	1.45922	1.41857	0.512115	0.271959	6.29502	56.6063	9.54571	21.4063
CUEDC2	5.63383	1.75871	1.70474	1.64376	2.70771	2.81337	1.12712	1.18527	2.05132	1.03506	1.87064	0.658047	2.0158	0.590029	0.325527	0.507504	1.22678	1.12833	0.694198	0.0477914	0.338013	0.39438	0.294728	0.582915	0.425316	0.703073	0.906359	0.966189
C5orf41	1.77455	0.895847	1.03382	3.19344	0.80017	3.04678	1.91184	2.3413	3.13624	3.26289	1.87117	0.918065	2.01551	2.41527	0.932684	3.23179	1.74192	1.46495	3.08633	2.55116	0.884504	0.6548	1.40677	0.882728	3.49522	16.5335	3.67138	8.25969
NAV3	2.19618	2.12844	2.21995	2.94733	0.863372	1.87502	0.872594	2.22348	2.94348	3.08077	1.81366	1.01989	2.01535	1.66736	1.63093	1.64724	1.23236	1.6163	1.68702	6.92579	2.99737	1.99159	0.47428	0.255874	4.70577	11.6228	5.55498	6.55555
TWF1	3.01018	1.11368	1.39493	2.48446	1.1281	2.31225	1.87948	2.99768	2.5712	2.74977	1.4188	1.11505	2.01463	0.798109	0.41889	1.7258	1.59009	2.24541	1.63407	1.83109	0.433827	0.700497	0.392903	0.260783	1.57969	8.36368	2.69809	4.62363
ERI2	2.47877	1.76993	1.72297	3.06474	0.796196	2.69707	1.26371	2.62506	3.43536	2.79723	0.74365	0.774676	2.01411	0.358782	0.461436	0.993013	0.688747	1.24785	0.982037	0.623244	0.313868	0.279581	0.0280427	0.0920425	1.83361	10.7398	1.97057	6.79138
WDR35	1.86317	1.93177	1.40107	2.97926	0.72231	2.74296	1.48891	2.18955	2.70003	2.98916	1.88272	1.27796	2.01407	0.967367	0.242341	0.660372	0.441553	0.584899	0.760483	0.559179	0.257481	0.213483	0.182276	0.124921	2.0769	6.91803	2.9975	4.15414
SEMA4B	5.41842	2.78939	1.88931	2.58876	1.81852	3.87239	0.468769	0.806934	2.07233	0.98235	0.865041	0.575884	2.01234	0.107419	0.0454064	0.0310134	0.0337733	0.0533822	0.0374576	0.0477914	0.0172317	0.0157804	0.133777	0.0638317	0.612189	0.94175	0.880288	1.63532
PSMG1	1.95037	1.1606	1.81675	1.97251	1.29325	2.40296	2.79969	2.36883	2.26901	2.43866	1.50365	2.16341	2.01164	2.35282	0.898572	1.62616	1.47685	1.87275	1.19719	1.81376	0.742548	0.574553	0.762287	0.238707	3.92007	11.7761	4.66376	5.17771
COX16	1.65243	2.12548	1.19399	2.02445	1.38339	1.32955	1.87841	3.57399	2.26111	3.06045	1.87986	1.77562	2.01156	1.72782	0.784682	1.44998	1.94297	1.98152	1.97153	0.751841	0.462884	0.775126	0.0280427	0.352102	0.090183	0.367073	0.115774	0.199387
PLEKHG1	2.75353	1.89013	1.57317	2.05973	1.5379	3.49945	1.17199	1.85926	2.4824	2.80744	1.60271	0.876506	2.00952	0.163376	0.0187665	0.0494711	0.056494	0.322115	0.066125	0.30678	0.089017	0.132727	0.801112	1.39399	0.526622	1.84553	1.05381	1.32074
APH1B	1.93753	1.16673	1.52107	2.35574	0.794124	3.83873	1.35638	2.29671	2.95466	3.02086	1.75743	1.11148	2.00929	0.682804	0.475	1.11574	0.983613	1.56748	0.872417	2.02271	0.649759	0.552037	0.0280427	0.18553	0.755401	1.78891	0.531614	1.13504
MSRB2	1.94488	2.09393	1.55354	3.11116	1.73536	1.85192	1.64513	2.36684	2.29651	2.17972	2.07688	1.24349	2.00828	1.3846	0.571051	0.673308	0.761118	0.736174	0.730374	0.450242	0.273345	0.241473	1.1081	0.377606	1.4572	3.50224	2.56556	2.70775
PKIA	2.08467	0.883989	1.13689	3.78624	0.937238	2.65092	1.77229	2.96593	2.80243	2.56026	1.52507	0.990637	2.00805	3.09743	0.251914	0.14473	0.440193	1.46219	0.393822	0.239407	0.0172317	0.0327684	0.158032	0.0892969	5.76224	23.7024	4.8727	10.5937
RHOC	5.69163	0.955983	2.17111	2.24036	1.85471	3.25063	1.41566	1.12827	2.8645	0.779606	1.12544	0.61053	2.00737	0.0892374	0.246832	0.153521	0.34068	0.740337	0.23459	0.0477914	0.326403	0.754892	3.22796	0.854027	0.0387554	0.367073	0.247688	0.199387
PRKD3	1.63377	1.47148	1.77958	2.85815	0.949869	2.46819	1.44431	2.90779	2.65352	2.95897	1.8961	1.04883	2.00588	0.252246	0.665455	0.554223	0.565249	0.783783	0.751178	7.83785	2.39653	1.52963	0.708958	0.769486	2.21278	11.5992	3.53041	9.25913
RSL24D1	1.65898	0.928704	1.63438	1.64631	1.78449	1.77404	1.77852	3.08566	1.28977	3.42034	3.07481	1.97515	2.00426	3.76797	0.807193	2.49003	3.59322	6.1397	2.07293	3.673	1.59605	1.57642	1.48705	0.446447	2.16675	14.0842	4.23436	4.17503
TOMM22	1.54542	0.992032	2.30928	1.36302	1.91639	2.09967	2.50252	2.634	1.12898	2.26164	2.66898	2.62154	2.00362	1.90303	1.28408	1.97313	2.09385	1.36932	1.7056	2.64667	1.26535	1.26853	1.26673	0.306399	2.30658	2.23373	2.1877	2.86524
TMEM144	0.703801	1.06385	0.788663	3.13438	0.644481	2.00555	1.38601	2.34372	2.79718	3.51849	2.9805	2.67684	2.00362	0.601895	10.4079	44.3201	34.8236	14.1277	31.5881	0.760553	0.544973	0.594706	0.0280427	0.23586	5.2192	5.85719	2.4153	6.56646
BTBD3	1.897	1.45204	2.00393	3.48145	1.01455	2.23382	1.22113	2.51614	3.04058	2.0828	1.71525	1.36281	2.00179	3.54499	3.32846	10.1207	6.9795	6.90316	7.63273	1.79312	0.349951	0.461314	1.17091	1.09995	8.50965	30.8627	13.8136	16.1532
POLK	1.82439	1.50727	2.03199	2.60284	0.715977	2.72046	1.13315	2.46499	3.3555	3.78253	1.12913	0.748459	2.00139	0.835195	0.440068	1.74008	1.77929	2.08425	1.68994	2.88922	0.773599	0.898991	1.00872	0.482368	2.50392	15.24	4.05534	6.90834
GLTP	2.40064	1.3769	2.41625	2.4903	1.83833	1.79138	1.86063	1.94278	1.94379	2.37158	2.28423	1.29921	2.00134	0.380818	2.66216	7.43144	6.5637	3.75101	4.85417	0.431423	0.335082	0.524915	1.33382	0.848329	2.34335	1.80442	1.94306	1.12742
TTLL4	3.4575	1.61962	2.06219	2.40436	1.85407	2.05416	1.32713	1.59251	2.58204	2.57137	1.69836	0.792153	2.00129	0.0900445	0.305126	0.562519	0.366881	0.424365	0.249738	0.214582	0.155737	0.137034	0.0554606	0.0694672	0.475564	0.555719	0.70553	0.713042
XPO6	3.63338	1.99937	1.8336	2.76737	1.9664	2.61764	0.94403	1.47727	2.5464	1.90686	1.38242	0.8939	1.99739	0.671028	0.584039	1.10272	0.788619	1.44088	0.915085	0.853541	1.00439	0.741359	0.494614	0.402032	2.65882	2.81818	3.28009	2.42863
PPARA	1.99063	1.81481	1.97358	3.82502	1.46928	2.64151	1.19422	1.84336	2.40801	2.18968	1.70815	0.889494	1.99564	0.112715	0.199893	0.190263	0.162879	0.364561	0.175419	0.38926	0.212686	0.192262	0.25049	0.145723	0.569706	1.38564	0.81151	1.70448
DPAGT1	3.02768	2.03034	1.58166	2.54514	1.73459	1.76639	1.12013	1.41445	2.43058	2.89287	2.3084	1.08531	1.9948	1.27001	0.975691	0.69039	0.667757	1.11243	0.407437	0.74569	0.722774	0.830419	1.22054	0.457964	1.16732	1.09164	1.26511	2.75096
ZNF330	0.808549	1.67075	1.60644	2.79601	0.954352	2.74376	1.60977	2.31238	4.07602	2.54575	2.03023	0.781734	1.99465	1.83498	1.40907	2.03374	1.77273	1.46695	2.6769	5.20912	1.2963	1.57939	0.0630553	0.161543	1.79422	3.54911	2.31235	2.0087
SLC46A3	1.49591	1.93723	3.40981	3.17364	0.700891	2.75455	0.95738	1.4111	2.01716	3.07665	1.70817	1.28784	1.9942	0.685812	0.258478	0.405764	0.415415	0.473489	0.363126	1.2714	0.794763	0.67632	1.24526	0.30038	1.57064	8.23417	2.16315	6.18098
ZNF639	2.14164	1.14583	1.70341	3.02792	1.35046	2.83266	1.62218	2.46135	2.99285	2.68143	1.04431	0.924908	1.99408	1.21564	0.847299	1.38262	1.17985	2.55571	1.38766	3.02561	0.632137	0.627945	0.965066	0.228596	4.16421	35.3377	6.60807	20.089
ILDR2	2.05786	1.35815	1.6368	3.24057	0.870352	2.8183	0.940255	2.21195	3.05052	2.83853	1.95533	0.923218	1.99182	0.543654	0.506119	0.287657	0.329279	1.74556	0.557058	0.0477914	0.0172317	0.0157804	0.0603784	0.111164	1.79445	6.2185	2.73792	6.04927
C17orf80	2.39279	1.63162	1.50526	2.83426	1.50661	2.08555	1.25946	2.35302	2.20509	2.70342	2.17696	1.2341	1.99068	1.23398	0.715686	0.767369	0.912292	1.3743	0.877167	0.77912	0.418325	0.311921	0.686872	0.5119	2.30832	13.0995	3.26222	7.03071
TUB	2.06051	1.4162	1.82292	3.23937	1.52037	1.63945	1.41131	2.49184	2.22874	2.53782	2.1241	1.39464	1.99061	2.7436	0.791611	0.161819	0.302173	1.19139	0.432006	0.0477914	0.0175269	0.0258662	0.196401	0.162455	3.06508	6.92416	3.20253	5.99023
ZCCHC24	2.59922	1.08599	1.479	3.09185	1.45395	2.06827	1.92196	2.01905	2.90311	1.75765	2.0217	1.48532	1.99059	0.111575	1.85589	4.7815	3.45134	4.88239	7.21527	0.21754	0.0993655	0.174362	0.286739	0.247789	1.0642	0.976428	1.3434	0.722798
CCDC127	3.4282	1.7249	1.85914	2.8121	1.56565	2.5361	0.998088	1.87379	2.4051	1.34275	1.95723	1.38354	1.99055	1.07867	0.310266	0.756073	0.983645	1.02297	0.842432	0.25565	0.111921	0.0740824	0.306002	0.209225	1.05708	3.74366	1.89251	3.16624
TRAF3IP2	2.77566	2.5056	2.80172	1.07921	1.99421	0.685743	2.71999	2.704	3.63934	0.885196	0.456358	1.6381	1.99043	0.16932	0.0187665	0.0310134	0.0209006	3.05918	0.0374576	0.0477914	0.242627	0.0920888	0.09789	0.543389	0.700487	4.89007	1.55218	3.85137
HLA-A	2.32918	1.49988	0.0386652	0.67421	9.19472	0.322658	0.777171	0.045557	0.606134	8.29319	0.0401078	0.0557723	1.98977	0.180435	0.0187665	0.035886	0.148572	0.569067	0.113622	0.155335	1.92471	0.0157804	0.0914864	0.966135	0.206133	0.20778	0.562326	0.0684901
C16orf72	1.84615	1.60608	2.1755	2.44128	1.25336	2.25488	1.22185	2.37326	2.22319	2.86514	2.28951	1.32025	1.9892	1.51315	0.946389	1.61378	0.923353	1.85825	1.03145	6.36482	2.43289	1.9942	0.478736	0.757804	3.08261	15.5466	4.67236	11.1703
CUL4B	2.04441	1.36068	1.63572	3.1365	1.08053	2.90571	1.50745	2.07049	2.66327	3.46491	1.18127	0.815792	1.9889	1.1411	0.554848	0.942871	0.968262	1.71903	0.80769	2.82965	0.740127	0.555712	0.525876	0.230936	2.42763	10.2373	4.24089	4.80567
PCDHGB7	0.0415535	0.0300062	0.0335179	0.0501439	0.025456	0.0404482	0.0371152	7.40766	0.0505934	0.0674353	10.3478	5.71532	1.98725	0.0209766	0.0187665	1.49594	0.0209006	0.0292369	0.937001	0.459548	0.0172317	0.0157804	0.546151	0.960963	0.090183	20.9667	0.115774	17.7306
COG2	2.55032	1.54903	2.48174	2.00249	1.66369	2.93748	1.06521	1.94439	1.87958	2.42789	2.26351	1.07515	1.98671	0.646248	0.824297	0.844617	0.817399	1.65476	0.734925	0.766761	0.344897	0.364694	0.231568	0.289021	1.12023	1.09185	1.18985	0.882892
C14orf133	3.4432	1.67359	1.90454	2.04793	1.66342	1.94954	1.20657	1.33626	2.26644	2.95122	2.29558	1.09634	1.98622	0.96735	0.822968	0.923779	0.963166	1.14088	0.824764	0.930026	0.492161	0.34402	0.515256	0.433687	1.5034	3.74135	1.7628	2.40729
ZDHHC9	3.95861	1.35109	1.78165	2.80279	1.39243	2.39605	1.12437	1.24433	2.41482	1.55076	1.97437	1.84185	1.98609	0.962463	4.73401	13.3284	10.6238	7.24055	6.60029	0.302844	0.177326	0.411606	1.79085	1.20382	2.57003	1.80878	1.4172	2.54186
GAPVD1	1.93429	1.81159	1.2737	2.44175	1.46454	2.38982	1.4868	2.17175	2.25201	3.06173	2.47606	1.06652	1.98588	1.23559	1.25621	1.41711	1.21159	1.45279	1.10858	3.53521	1.29867	1.25868	0.393579	0.416548	1.97743	5.13241	2.60704	3.65593
EPHA4	1.4681	1.48187	1.60285	1.36697	1.54117	4.17143	0.914237	1.08005	2.26913	3.68566	3.12348	1.10731	1.98435	2.83373	0.0187665	0.0310134	0.036545	0.0446392	0.0563594	0.0477914	0.0172317	0.0157804	0.763473	1.18387	3.75526	9.14051	4.55024	5.16963
BOD1	1.69546	2.31553	2.04502	1.84771	1.35486	2.39161	2.00675	2.23999	1.69904	2.78094	2.00018	1.42601	1.98359	1.74352	1.26736	1.47161	2.36988	1.92568	2.02453	1.13456	0.646728	0.763821	1.19562	0.944453	1.99558	3.15472	2.79985	3.47058
PHIP	1.65384	1.85626	1.7276	2.93026	0.74758	2.68641	1.06577	2.07617	3.76325	3.31093	1.12052	0.862682	1.98344	1.50014	0.423989	1.59652	1.04046	1.29891	1.63869	2.81505	0.739355	0.731204	0.550192	0.324519	3.86452	38.0908	5.76793	18.9787
SUB1	1.69024	1.03373	0.982785	2.23574	1.54183	1.46595	2.20625	3.00807	2.00493	4.01558	1.89589	1.71967	1.98339	5.98503	1.03216	1.94412	1.85194	3.44697	1.76707	2.5558	1.01168	1.68001	0.824749	0.283972	4.16937	24.9132	5.69487	12.3867
FAM63A	6.02767	1.69362	1.70539	2.86083	1.23337	1.45847	1.1653	1.27039	2.3063	1.68634	1.761	0.628588	1.98311	0.142773	1.27124	1.84763	1.73216	1.51514	1.11232	0.117277	0.186032	0.222849	0.801597	0.603226	0.747296	0.637822	0.759977	0.199387
AGPAT5	1.40891	1.17818	1.16572	3.05677	1.02492	2.50968	1.69617	2.877	2.41044	3.22219	2.04958	1.19577	1.98294	1.00985	0.402528	0.74922	0.728287	0.971575	1.11201	0.464201	0.26116	0.213056	0.235015	0.0684158	0.874145	5.51398	1.57373	2.94027
TRAPPC3	1.94968	1.55702	1.0819	1.2709	1.65662	2.09865	2.0822	2.60521	2.06882	3.08335	2.46826	1.87061	1.98277	2.64723	1.04334	1.89646	1.93979	2.76002	1.07907	1.07904	1.0594	1.1865	0.552682	0.46396	3.19498	10.7273	6.38169	8.61856
COPS2	1.90179	1.51617	1.52534	2.68834	1.05698	2.31191	1.33842	3.10179	3.1093	3.38435	1.05538	0.802994	1.98273	2.84508	0.873581	2.67015	2.92066	3.3428	2.4537	4.52018	1.38812	1.58017	0.879508	0.443894	3.68057	18.7608	4.92099	11.1754
SCYL2	1.52796	1.43836	1.6191	3.43487	0.826316	3.0884	1.55726	2.37441	3.29672	2.40351	1.16997	1.04765	1.98204	1.62716	0.526218	1.00107	0.85869	1.98571	1.03344	5.08864	1.01463	1.11934	0.339594	0.390712	4.46562	33.1368	6.20354	14.485
PPFIA2	0.942596	0.690368	0.651953	4.15948	0.434412	2.95073	1.1657	1.8467	3.44575	4.26484	1.38306	1.84642	1.98183	4.94694	1.18494	8.772	5.89436	4.64238	7.82777	0.0856356	0.0304241	0.125887	0.56322	0.22364	19.4999	133.045	29.9603	54.7625
CHMP4A	0.931377	0.857247	1.28176	1.6025	1.88855	1.90066	2.75557	2.24854	1.82947	3.19649	2.72861	2.55925	1.98167	0.802023	2.33849	3.21957	2.14526	1.59927	3.01165	0.900028	0.849879	0.941909	2.088	0.802993	1.17584	1.36648	1.40881	0.83466
CECR1	2.68967	1.8646	1.51631	3.21647	1.6659	1.90402	1.80643	1.74148	2.04897	2.07738	2.16769	1.07285	1.98098	0.167728	2.01832	0.702129	0.774212	2.16257	0.775964	9.30055	7.39308	7.2772	0.704522	0.63095	0.911795	2.22153	1.36658	2.54557
SLMAP	1.77095	1.74725	1.90358	3.24295	0.82346	2.73958	1.25599	2.18794	2.79917	2.63478	1.58235	1.07915	1.9806	1.37683	0.545789	1.3611	1.05169	1.38214	2.16684	1.92749	0.467151	0.603535	0.561039	0.428551	4.63729	24.4077	6.14269	12.2067
CBX3	2.17702	1.25987	1.98568	2.03306	1.0153	2.37232	1.39309	3.29923	2.4721	3.46776	1.10614	1.18262	1.98035	2.23808	0.796935	2.01804	1.47539	6.64564	2.74815	5.16735	0.743554	0.818492	0.742158	0.336655	3.43995	19.4087	6.00303	6.89293
PILRB	1.99952	2.72223	1.76465	1.8345	0.617681	2.46577	0.578667	1.82687	2.25427	5.23059	1.07488	1.38066	1.97919	1.65104	0.2656	0.698568	0.40773	0.96802	0.538026	0.501796	0.428147	0.790335	0.499089	0.500336	3.00655	8.7331	6.09167	6.63194
MTERFD2	2.01317	2.08029	2.11668	2.04922	1.04317	2.52059	1.86487	2.07633	3.1036	2.08727	1.62045	1.16672	1.97853	1.77472	0.564653	2.05658	1.66975	1.36435	2.43587	2.06758	0.461628	1.08352	0.246758	0.209773	1.4315	4.07851	1.94108	5.72379
AASDH	1.36742	1.60372	2.14701	2.51107	1.28475	2.75153	1.39037	2.44483	2.89837	3.94634	0.889635	0.486673	1.97681	0.615285	0.290171	0.51077	0.476186	0.998771	0.574169	0.521304	0.199076	0.1995	0.158338	0.0974186	0.984158	3.79997	1.6302	3.0472
WWOX	2.92493	1.24378	2.5399	2.58529	1.77697	2.40067	1.38631	1.69848	2.15752	2.089	1.77375	1.13832	1.97624	0.958989	0.26299	0.533806	0.558774	0.596731	0.421465	0.228061	0.286542	0.179895	0.19983	0.172199	1.04014	1.32778	1.54856	1.28835
NOVA1	3.01544	1.86288	1.61211	2.86532	1.20589	2.17566	1.23155	1.90737	2.69109	2.18142	1.2911	1.67465	1.97621	3.51652	3.24562	2.58172	3.32063	8.35515	3.42325	0.0477914	0.0286684	0.0945571	0.437841	0.163818	9.31527	40.422	11.9538	21.3033
CCNY	2.56916	1.84159	1.46905	2.60103	1.33516	2.0062	1.33537	2.5926	2.48952	2.51594	1.82051	1.13587	1.976	1.65087	0.923569	1.33621	1.11709	2.00215	1.33895	2.46899	0.954711	0.762647	1.78195	2.34871	4.89942	18.4343	5.83959	11.3064
RBM4B	2.55741	1.62488	1.46129	2.49987	0.978248	2.40744	1.68863	1.78924	2.77854	2.68798	1.82475	1.41224	1.97588	0.861022	1.40425	1.48152	1.06096	1.14558	1.23746	0.987778	0.413461	0.282292	0.787887	0.355015	3.43291	8.62463	4.41393	6.36466
WBP1	2.5982	1.42944	2.91786	1.0974	2.52616	1.37501	1.99285	1.74733	1.10033	3.52852	1.9358	1.45129	1.97502	0.567122	1.00373	1.0773	1.62408	1.32344	0.965608	0.407583	0.252191	0.406092	1.01725	0.323074	0.983977	0.0856065	1.14409	0.313721
DSCR3	2.05599	1.35134	1.97452	2.33827	1.37417	2.60129	1.30447	2.1656	1.83843	3.34855	2.21167	1.13126	1.97463	0.694098	0.781286	1.03769	1.04049	1.23762	0.758947	1.14912	0.520986	0.644366	0.566956	0.411227	0.520642	0.813499	0.852603	0.958537
NR3C1	1.69588	1.36397	2.16449	2.29755	1.07797	2.65379	1.42663	2.18687	2.34258	2.90633	2.10849	1.44935	1.97282	1.22019	1.27637	2.28622	1.89161	2.51716	1.65239	3.54131	1.66258	1.44454	1.7772	1.23407	3.2588	14.5101	3.55923	7.24419
TMEM41A	2.28542	1.40946	2.13282	2.707	1.66296	2.68078	1.13833	1.9827	2.09351	1.89333	2.67775	1.00737	1.97262	0.678794	0.989678	0.673541	0.768889	2.03038	0.870016	0.667881	0.306662	0.41029	0.273574	0.2849	0.995845	2.1574	0.954642	1.48282
PCDHB5	2.34196	1.6211	1.88458	1.53211	1.22519	2.75181	1.46406	2.17664	2.47638	2.83733	2.14052	1.19235	1.97034	0.374047	0.160197	0.170297	0.180839	0.251887	0.124366	0.0477914	0.0172317	0.0157804	0.039359	0.121173	0.935621	1.83367	0.842982	1.62041
KLF15	4.06045	3.58148	1.45128	2.2501	1.90396	2.00643	0.817218	1.36725	1.91784	1.70401	1.87317	0.692133	1.96878	0.145284	0.0931686	0.107151	0.378596	0.838474	0.268062	0.0477914	0.0172317	0.027263	0.0280427	0.122467	0.700255	1.14158	1.74403	1.67384
FZD8	4.57588	1.94332	2.28432	1.86796	2.06104	2.1719	0.807813	1.7231	1.65849	1.98229	1.38575	1.16184	1.96864	0.0806065	0.0187665	0.0493241	0.0424082	0.0680343	0.0374576	0.0477914	0.0700475	0.0333736	0.133688	0.175956	0.0718784	0.712367	0.198663	0.326424
OPTN	1.53812	1.40534	1.62218	3.25298	0.868283	1.8749	1.66709	2.60448	3.00143	2.08043	2.21387	1.49336	1.96854	1.81789	0.32411	2.10943	1.38566	0.917914	2.58301	0.129842	0.0790143	0.097002	1.2777	0.79188	9.66752	30.7643	11.8643	17.6532
CEP95	1.38074	1.90815	2.68379	3.38035	0.518323	2.57523	0.844761	1.7403	3.16808	3.23358	1.31421	0.869921	1.96812	1.11397	1.04447	2.09673	1.51421	1.34989	1.96029	2.71693	0.73784	1.03336	0.74331	0.360451	4.04747	29.3405	7.17875	9.3864
KLHL15	2.33501	1.26861	0.972257	2.4306	0.853722	2.86981	0.989559	1.23346	2.02972	6.20342	1.85561	0.568701	1.96754	1.0255	0.41932	0.847842	0.611553	0.983898	0.546645	2.74191	1.05952	0.774482	0.266992	0.255721	0.864838	3.30721	1.16732	2.89701
EZH1	2.01773	1.53345	2.01625	2.33258	1.49344	2.87445	0.695681	1.75947	2.71691	3.10199	1.86479	1.19639	1.96693	1.25786	1.16413	1.41954	1.26405	1.16675	1.34359	1.13453	0.506415	0.644755	0.798739	0.315084	2.60771	4.47465	2.8584	2.85603
LARP1B	0.870854	1.75748	1.36244	2.48874	0.915096	2.40517	1.86846	1.61744	4.00469	2.82637	2.00448	1.47203	1.9661	2.73493	1.48373	1.76356	1.91689	2.14543	2.74563	1.14344	0.61051	0.672539	2.46371	0.552912	11.7737	48.5663	14.1335	26.0989
CHMP2B	3.01844	1.36243	1.88798	2.82947	1.06568	2.63366	0.912931	2.09642	2.17093	2.97688	1.56819	1.04578	1.96407	1.28015	0.691473	1.69413	1.47397	1.78286	1.42613	2.78566	0.657311	0.659932	0.559176	0.257095	1.88881	13.4868	3.94064	6.45584
AGGF1	1.73958	1.26894	2.42767	3.36486	0.901391	2.43277	1.44023	2.00449	2.58937	2.53899	1.55288	1.3053	1.96387	1.29839	0.3145	1.0486	0.946456	1.24854	1.35673	1.02763	0.312874	0.34821	0.549566	0.226359	4.24347	27.2369	5.22547	13.262
OBFC2B	2.60321	1.7239	2.59991	2.23346	2.10154	1.9065	1.6717	2.15735	1.85736	1.82829	2.03315	0.847863	1.96369	1.35997	0.360181	0.838129	0.499571	0.829416	0.57597	0.0477914	0.14869	0.158025	1.84296	0.79068	2.01728	2.19345	1.91576	3.61747
POLR3F	1.42051	1.78048	1.79056	2.54229	0.789478	2.73748	1.33864	2.69364	2.40678	2.83197	1.61023	1.61574	1.96315	1.41132	0.443523	0.99417	1.10422	1.33594	0.790029	0.847376	0.28962	0.468106	0.518189	0.372859	2.58445	4.79452	3.34314	5.22253
CEBPZ	2.01266	0.966986	2.75378	3.04747	0.510409	2.38329	1.19958	2.64586	3.64036	2.1415	1.16546	1.0834	1.96256	1.30032	0.311884	1.13734	0.944366	3.00018	1.49159	6.89114	1.00458	0.817064	0.999951	0.300002	7.16049	39.4027	8.41823	11.3892
KLHL32	2.23073	1.79204	1.73541	2.08171	0.879389	2.82903	1.04892	1.98113	3.01009	2.67663	1.83891	1.436	1.96167	0.75071	1.26187	4.11027	3.35035	2.08671	3.31002	0.0477914	0.0172317	0.0401974	0.0280427	0.078762	1.56674	4.37852	1.57018	3.38156
MTHFD1	2.84912	1.37614	1.28661	2.45012	1.95816	2.49086	1.4295	1.61974	1.69638	2.52587	2.53592	1.31093	1.96078	0.696101	0.400338	0.470145	0.611772	0.680492	0.365617	0.634747	0.331565	0.265013	0.172046	0.104628	0.621489	1.69269	1.27903	0.600494
KDM5A	1.7032	1.56956	1.86548	2.71413	1.29632	2.42969	1.35622	1.95905	2.66647	2.60347	2.29168	1.05784	1.95942	0.67932	0.904987	1.40633	0.99179	1.24728	1.76109	2.45811	1.07628	0.979501	0.456232	0.41236	2.09275	5.82665	2.51999	4.55778
MANSC1	2.90259	2.43054	2.04091	2.05636	1.55929	2.65966	0.520215	1.57028	2.35076	1.95846	2.42547	1.03163	1.95885	1.63577	0.0774601	0.466951	0.73509	0.610499	0.570756	0.0985904	0.0599216	0.0863439	1.46031	0.688242	2.1433	15.681	4.16829	8.57552
GGPS1	1.30206	1.34268	1.43542	3.06644	0.981045	2.17342	1.9568	3.07665	2.25941	2.82718	1.69884	1.37685	1.95807	1.79027	0.681279	1.80455	0.865174	1.18902	1.50312	0.770967	0.309359	0.389829	0.842312	0.233373	1.54449	4.80256	1.86753	3.63573
IPO8	1.60669	1.22497	1.78039	3.4503	0.994774	1.81359	1.73563	2.63663	2.35174	2.9028	1.69256	1.30357	1.9578	0.830392	0.517683	0.946577	0.933491	1.54315	1.2564	1.80122	0.667419	0.629533	0.444928	0.263368	1.8245	6.08918	2.60809	4.34324
FBXO8	3.20934	0.835928	1.49328	2.76932	1.51678	2.75852	1.35712	2.30003	1.92531	2.62684	1.66702	1.03182	1.95761	0.504467	0.206264	0.56446	0.595177	0.769881	0.535647	0.262243	0.148313	0.122631	0.315458	0.2	0.961098	2.77098	0.809881	1.44125
GPATCH8	2.24653	1.99062	2.11164	2.97432	1.04853	2.5873	0.920732	1.42416	2.5818	2.77499	1.93739	0.875328	1.95611	1.26112	0.969917	1.62088	1.20733	1.73387	1.60215	1.97505	0.660418	0.759967	0.444569	0.553224	4.461	11.7131	5.44047	8.32054
TSPYL2	1.9458	3.62628	1.4365	2.93963	0.832043	2.22726	1.13025	1.43649	2.73378	3.23936	1.0303	0.880291	1.95483	6.77921	0.927471	1.07585	0.938666	2.13499	1.28194	1.88506	0.702	0.531336	0.594207	0.932044	17.5431	109.514	27.2404	57.345
ADRB1	1.78873	1.59612	3.8203	1.53661	0.817895	2.81953	0.876023	1.7366	2.24032	3.24908	1.97781	0.998322	1.95478	0.832703	0.0406951	0.0830754	0.0237799	0.166155	0.0854872	0.426441	0.117902	0.180337	0.0699928	0.0255576	0.821727	1.13116	0.942167	0.731733
KIAA0947	1.65762	1.85618	2.28905	3.39495	0.764969	2.70275	0.975489	1.70493	2.86145	2.64119	1.62576	0.981199	1.95463	1.61943	0.600598	1.27444	0.996283	1.72127	1.20521	3.08284	0.921092	0.88672	0.28251	0.497045	5.75214	21.6034	7.2967	11.3476
GCSH	1.68477	1.62484	0.633344	2.34644	1.90158	1.64111	1.71692	3.48094	1.31942	3.46044	2.20863	1.42995	1.95403	0.668901	0.80656	1.48089	2.13366	1.30532	3.58645	0.0815575	0.0370881	0.0638589	0.0313918	0.110709	1.01854	5.51894	2.15702	3.22366
DHX40	1.60327	1.35894	1.90135	2.37176	1.03356	2.21757	1.62146	2.56936	2.32332	2.78087	2.24147	1.42086	1.95365	1.86766	0.594882	1.59988	1.49388	1.32923	1.52168	1.26433	0.429086	0.444558	0.356865	0.250855	1.75835	6.402	2.60747	3.79205
ZNF844	1.61126	1.33567	2.29851	3.15077	0.476496	2.59156	0.77913	1.35531	2.48489	5.37741	1.1399	0.838316	1.95327	0.237854	0.195353	0.47931	0.657611	1.0643	0.721212	1.41056	0.293928	0.498606	1.03581	0.455562	1.40028	7.32923	2.26777	3.88214
COLEC12	2.14504	1.31242	0.289488	1.69816	1.04886	2.75778	0.928337	3.85849	1.38478	5.15839	1.49806	1.35461	1.95287	0.361008	0.0369274	0.134928	0.128495	0.195511	0.202355	0.984284	0.281607	0.423009	5.18843	4.19596	1.08253	9.30305	3.18797	9.13468
EYA2	2.74135	1.44893	2.28677	2.3028	1.52566	3.49124	1.77669	1.63638	2.55037	1.43371	1.35747	0.841121	1.94937	0.0213108	0.0956324	0.0310134	0.0609573	0.643932	0.157237	0.0477914	0.0172317	0.0919464	0.0280427	0.0175374	0.378364	0.390525	0.522891	1.36179
LOC100289230	1.2106	1.20228	3.39872	1.73385	0.373338	3.59676	0.678099	0.813917	3.41383	5.19944	0.775331	0.984584	1.9484	0.54938	0.193749	0.66339	0.50761	0.62172	0.306797	2.96644	0.619191	0.68021	0.0280427	0.0777497	1.47779	4.10468	2.52124	1.44663
ASNSD1	1.4039	1.07186	2.60336	3.57518	1.42697	2.35351	1.20041	2.02973	2.33961	3.04171	0.951838	1.37829	1.94803	1.97662	0.52459	1.75157	1.221	1.74068	1.34383	2.32003	0.622265	0.685787	0.539286	0.3244	3.64039	9.8933	4.17215	6.85321
TINF2	3.66523	1.34326	2.26636	1.17329	2.14298	2.54787	1.37831	1.63896	1.5226	2.92883	1.50375	1.2616	1.94775	0.660299	0.944759	0.916487	1.30175	0.847482	0.805469	1.56938	1.0225	1.05655	1.15535	0.651968	0.692447	0.893752	0.828601	1.22851
VCAN	1.007	1.03994	0.340465	3.24655	0.710964	0.818276	2.63331	4.8533	2.86391	1.62243	1.77185	2.451	1.94658	0.669528	6.4719	1.20112	2.84433	24.0066	3.83405	0.507904	0.18699	0.330758	0.262575	0.330397	6.37469	31.3318	16.0746	24.6149
CHCHD1	2.95839	1.40386	1.58749	2.30264	1.41982	2.11998	1.25253	2.69742	1.85393	1.7937	1.77944	2.18623	1.94629	1.07996	0.669894	0.69275	1.24362	1.64088	1.17925	1.47094	0.443258	0.720196	0.456857	0.273664	2.73324	5.92033	3.26511	4.43669
WDR11	1.19171	1.61131	1.40604	1.96216	1.03239	2.94343	1.10543	1.86449	3.12351	4.23986	1.93958	0.933607	1.94613	1.0851	0.902485	1.02844	0.90653	1.36436	1.06938	1.35081	0.623299	0.607764	0.70402	0.241239	1.49454	4.99545	2.17796	3.33947
HINT2	0.916467	1.98931	1.79898	1.04084	2.90217	1.78944	2.84913	2.54698	0.357742	3.49385	2.36682	1.27412	1.94382	1.45399	0.714074	0.939884	1.4822	1.04806	0.63167	0.23549	0.235299	0.297916	0.712037	0.703102	1.0985	1.13647	0.881443	0.199387
ZNF91	1.88053	2.60655	1.77985	3.01224	0.70571	1.86225	1.05572	2.52877	2.8574	2.98384	0.764655	1.28196	1.94329	3.01854	0.166906	0.441334	0.759366	1.60103	0.906848	1.40587	0.152773	0.211115	0.537471	0.477418	15.7465	194.417	27.7801	80.7659
HERC3	1.94052	1.58815	1.62621	4.1128	0.900793	2.51203	0.887221	1.72573	2.57267	2.57626	1.70755	1.16129	1.9426	1.75845	0.865975	1.50349	1.17689	1.33006	1.06598	3.54106	1.58237	1.23593	0.272001	0.245806	2.88762	9.9545	2.51309	6.45219
CLDN12	1.78047	1.35187	2.0337	1.93208	1.01933	3.03131	1.06166	1.90116	2.10261	4.27432	1.7683	1.05269	1.94246	1.1397	0.269563	0.193759	0.253573	0.957728	0.275036	0.0904348	0.0214162	0.0503847	0.084591	0.0650819	0.641091	2.43955	1.0958	1.85481
CPNE6	4.84988	1.19956	0.940724	1.39471	2.80251	2.38216	1.20287	1.60973	1.78302	2.21892	2.03352	0.882082	1.94164	0.855803	0.0187665	0.0310134	0.0209006	0.0292369	0.0374576	0.0477914	0.0172317	0.0157804	0.0735817	0.0685207	1.58211	2.24333	2.41163	4.29012
KIAA1147	2.40097	1.2029	2.73198	3.07815	1.0962	2.35705	1.34628	2.16427	2.58925	2.13386	1.38269	0.803634	1.9406	0.519789	0.840396	2.71758	1.55895	2.68493	2.30003	5.91061	1.28147	1.78459	0.412213	0.151136	2.64164	8.32378	3.48358	4.82555
MYEF2	1.2772	1.51154	1.1994	2.7536	0.59572	2.39957	1.48008	2.30996	2.8906	4.38969	1.11388	1.36389	1.94043	2.40604	0.609428	1.4703	1.74752	1.80494	3.04635	1.36443	0.155579	0.416435	0.347609	0.207466	2.11294	6.56597	3.00986	4.47838
LRRC37B	2.32144	1.79377	1.78884	2.97934	1.21623	1.75526	0.639967	1.39427	2.82046	3.69627	1.5568	1.31499	1.9398	1.16698	0.479039	0.786727	0.748182	1.24931	0.806776	0.60211	0.22755	0.330045	0.367166	0.220533	3.1331	12.3899	4.19705	8.41537
TMEM93	0.0415535	1.27991	1.10923	0.478348	2.42554	1.42237	2.79039	2.43806	1.04987	3.25002	3.59315	3.39384	1.93936	1.61534	0.0187665	1.23137	1.39814	0.848569	0.765929	0.482875	0.889898	0.580977	0.351582	0.142971	0.785845	0.879561	1.07711	0.199387
SCAF11	1.30993	1.84605	1.39106	3.25809	0.970333	2.03609	1.33172	2.53406	2.68178	2.79579	1.80709	1.30186	1.93865	0.676717	0.791664	1.33259	1.27256	1.07101	2.23086	8.11637	1.98459	2.09418	0.487166	0.532684	3.08544	14.3381	4.12252	7.73925
HMGN4	2.061	1.42592	1.41472	2.27261	1.28146	2.90218	1.49599	2.22099	2.8379	2.22319	2.0891	1.0305	1.93796	1.31464	0.734751	0.890207	1.09261	1.38837	1.15224	1.2882	0.598663	0.655149	0.647873	0.413956	2.80352	15.773	3.95971	7.4097
EIF2S2	1.68773	1.66502	1.44931	3.00256	1.03829	1.98888	2.26103	2.88793	2.04187	2.52446	1.28694	1.41877	1.93773	1.27054	1.08676	2.92112	2.52078	1.85478	2.50084	4.01515	1.17916	1.33262	0.73455	0.39068	2.19469	6.36317	2.87665	6.50931
PEG3	1.07369	1.25694	1.38554	3.21481	0.786408	1.84313	1.60043	1.93878	3.03308	3.02033	2.30777	1.78677	1.93731	19.9247	2.05512	7.87803	4.00249	4.21532	6.9507	0.226366	0.0395986	0.117718	0.362993	0.747719	23.0253	81.975	32.5772	53.9331
SMAD3	2.65845	1.60672	1.65254	2.21628	1.19633	2.75431	1.04986	2.12236	2.21329	2.61971	1.87676	1.25982	1.93554	0.256091	1.07496	0.0979497	0.325135	2.7127	0.462489	5.2972	1.04821	1.38075	0.869584	0.433191	1.79848	2.34414	2.98736	2.00304
MAP7	1.5182	1.15711	1.45402	3.30769	0.907322	2.55937	1.06594	2.33372	3.26181	2.1939	1.84209	1.62353	1.93539	1.6254	2.2623	9.20978	6.36063	4.63373	7.85032	0.0763492	0.0863811	0.107204	0.292569	0.151035	4.71836	18.0348	4.92945	8.37954
RNMT	1.39321	1.24098	2.0344	3.41234	0.769648	2.79677	1.17899	2.18736	2.55528	3.57605	1.21468	0.864892	1.93538	2.31559	0.713381	1.12543	0.875212	1.50177	1.29953	2.2357	0.668855	0.492387	0.265811	0.214672	4.07526	12.6783	4.28381	7.16741
CHURC1	1.33822	1.23147	1.04719	3.07718	1.56176	2.30999	2.15508	2.6577	2.92373	2.0408	1.42042	1.44453	1.93401	0.93981	0.798202	1.32804	1.65263	1.40331	2.40112	0.982234	0.470105	0.401576	1.1413	0.636621	2.0074	8.02718	2.86283	3.34543
ZC3H12C	2.34504	2.04754	2.17177	3.08619	0.872969	2.14025	1.21198	1.6736	2.37726	2.63366	1.73855	0.87792	1.93139	0.464423	0.365361	0.756303	0.42881	1.36986	0.513255	3.45028	0.987146	0.621676	0.0772304	0.157487	1.20218	2.89516	1.62814	2.047
PIGP	2.05721	1.52227	0.602022	1.77528	1.93325	2.1585	2.37947	2.82686	2.17965	2.39635	1.49629	1.84692	1.93117	1.1546	1.15976	1.70999	1.50318	1.65715	1.48555	1.22196	0.683522	0.611026	0.398716	0.273132	1.03873	6.29977	1.47898	1.57379
NOMO1	2.70479	1.62134	1.3337	2.10849	1.65057	3.13083	1.54459	1.32449	2.39722	1.75577	2.36662	1.23343	1.93099	1.99688	1.15068	1.40611	1.44257	1.463	0.994563	0.818505	0.477697	0.481855	0.518946	0.58951	2.34135	2.52144	2.8994	2.45395
ZDHHC21	2.02837	1.2423	1.86515	2.86096	0.713711	2.27006	0.968147	1.77756	3.46124	3.24412	1.47228	1.25986	1.93031	1.91282	0.456309	0.704783	0.500171	1.22603	0.877624	1.74092	0.32344	0.40034	0.459389	0.20122	3.07605	17.7788	3.93697	10.3117
SNHG3	0.482524	1.21498	0.939272	1.62378	1.05277	2.2592	1.11006	3.03322	2.41958	5.53145	2.34322	1.1395	1.92913	2.41886	1.5674	2.15832	2.13914	2.51887	2.24711	6.39249	1.57757	3.46911	3.10988	0.729592	0.482944	0.520347	0.469222	0.238416
PDLIM3	3.02122	1.49309	1.64144	3.32762	1.29977	3.27004	0.721453	2.10988	1.74573	2.34471	1.37692	0.776256	1.92734	0.0209766	0.107976	0.232802	0.376264	0.104882	0.144504	0.0477914	0.0172317	0.0157804	0.0424558	0.0370039	0.649565	6.14164	1.49005	5.43424
PIAS2	1.63669	1.25989	1.4911	2.41141	0.845023	2.47971	1.76064	2.20481	2.59134	4.2537	1.47796	0.708547	1.92673	1.80092	0.520604	0.985046	0.84829	1.69096	1.03484	1.73125	0.643104	0.451358	0.698728	0.381203	2.87456	11.314	4.74872	6.48168
TFCP2	2.02082	1.78545	1.24894	2.6849	1.01312	2.00278	1.11021	2.09637	2.52318	3.1431	2.26709	1.21394	1.92583	0.94375	0.848074	1.53984	1.10153	1.57338	2.00749	1.70028	0.547675	0.678013	0.313012	0.314679	3.14033	7.83065	4.57456	4.99834
PET117	1.06831	1.34701	1.28837	1.95244	1.35378	1.24934	2.62047	2.72237	2.51327	2.01648	1.92873	3.03815	1.92489	1.89592	1.39956	1.80326	2.21791	1.34058	2.38267	0.0477914	0.286715	0.217203	0.0280427	0.561637	2.16478	1.82636	2.84835	1.50607
ANKRD46	2.44034	1.20802	0.772283	2.24286	1.24769	2.38941	2.14564	2.48717	2.44824	2.34819	1.95847	1.4092	1.92479	3.51384	1.05007	1.56896	1.45255	2.12083	1.57865	0.560321	0.253563	0.291484	0.784415	0.31182	3.39188	10.7117	3.60633	4.15308
NUP133	2.04413	1.16099	1.47944	1.86356	1.61782	2.55455	1.25963	2.30091	2.31826	3.57922	1.49776	1.40844	1.92373	0.992193	0.730275	1.18819	1.26723	1.26283	1.04502	1.0636	0.468555	0.405213	0.174231	0.209935	1.9928	4.78501	2.98677	3.31977
LOC729852	1.76027	1.22298	1.45122	2.62055	1.5831	1.74652	1.37136	2.6133	2.30675	2.58638	2.31854	1.49557	1.92305	1.30722	0.4185	0.790011	0.755769	0.780345	0.907901	1.1487	0.505888	0.358617	0.102914	0.0927717	1.79882	12.6386	2.92477	4.69531
ARPC1A	2.73704	1.66885	1.92264	1.58486	2.08314	2.63773	1.05467	1.65928	2.56931	1.85823	1.68818	1.60774	1.92264	1.83082	1.46104	1.52883	1.59039	1.32074	1.12764	0.737565	0.764425	0.616997	1.58181	1.02932	4.30006	7.01465	6.67228	2.75114
PNPO	2.87233	1.60233	1.54399	1.43421	1.23072	2.54408	2.5994	1.31843	1.57498	2.86307	2.22151	1.25403	1.92159	0.618784	0.232316	0.207543	0.206292	0.567164	0.243992	0.505141	0.299413	0.42459	0.211899	0.128681	0.815594	1.30369	0.936825	0.597388
GRPEL1	2.60396	1.24362	2.96543	1.94071	1.76304	1.94524	0.841072	1.18782	2.75685	2.99465	1.79749	1.01291	1.92107	1.94096	1.57612	1.51276	1.40061	1.57293	1.4098	4.30148	2.26231	1.59454	0.776908	0.353024	1.63189	2.02266	2.05011	3.70658
AFTPH	1.91671	1.58146	1.44645	3.20726	1.09594	2.41144	1.78691	1.58166	2.96136	2.3209	1.69362	1.04455	1.92069	1.9738	0.857493	1.84236	1.40814	1.63516	1.7528	6.77582	2.50109	2.84252	0.533952	0.553382	4.63221	13.887	5.34158	9.72899
MED6	1.41172	1.68459	1.26033	2.35777	0.84148	2.44817	1.62761	1.81792	4.31444	2.87704	1.66479	0.741219	1.92059	1.15194	0.708879	0.627982	0.667357	1.47974	0.751433	0.818648	0.541955	0.612119	0.373035	0.424826	2.11606	10.5844	3.04446	2.10817
PGRMC2	1.62619	1.37939	1.35207	2.43454	1.04176	2.23611	1.07069	2.4763	2.47552	3.57584	2.07	1.29769	1.91967	2.25616	0.573547	1.79236	1.34798	1.81991	1.71058	0.947098	0.235845	0.363487	0.941235	0.380198	2.03498	7.31543	2.46816	4.75647
ANKRD12	1.63484	2.17324	1.5941	2.94853	0.908437	1.78671	1.52577	2.41731	3.49387	2.78204	0.878966	0.885151	1.91908	2.24026	0.410601	1.88872	2.61204	2.92916	3.31733	2.59848	0.312061	0.399138	1.91068	0.548696	11.8319	184.332	14.0944	57.4756
MTMR3	2.51517	1.71095	1.82378	2.23282	1.46718	2.55922	1.17245	1.73658	2.36385	2.8407	1.55307	1.05243	1.91902	0.53214	0.421581	0.399345	0.374416	0.678302	0.347666	0.745714	0.441329	0.405707	0.374998	0.46694	0.696362	1.45577	1.33236	0.958423
ACACB	5.09775	2.34586	2.50735	2.73081	0.826708	2.7432	0.493313	0.656191	2.5416	1.47859	0.972662	0.633839	1.91899	0.0209766	0.0659094	0.158824	0.150924	0.115328	0.138962	0.0477914	0.0230684	0.0420945	0.149851	0.284246	0.26684	0.550811	0.450455	0.27045
FAM173B	2.28925	1.34933	1.21299	2.87127	0.726589	2.00966	2.09587	2.14562	2.48351	3.12536	1.52358	1.17109	1.91701	1.26635	0.23015	2.17057	1.0389	2.00121	2.31281	1.25877	0.350299	0.274829	0.631266	0.369504	2.60122	11.6787	3.42232	7.95251
ANAPC5	2.60382	1.28002	1.60971	2.58729	1.37537	2.14118	1.08141	1.48031	3.03286	2.79929	1.65309	1.35458	1.91658	1.85234	1.74234	4.94512	3.90198	3.36075	3.01388	1.30243	1.03981	0.856494	1.74051	0.439813	4.40243	6.82278	3.52553	4.26851
CSRP2	0.708978	0.930756	1.34137	1.52554	0.811472	0.818474	2.35811	5.28613	1.52833	2.49614	2.89682	2.29619	1.91653	0.494434	0.0187665	0.0404918	0.0489955	0.103255	0.182968	0.0477914	0.0301299	0.0157804	2.55507	0.893959	0.359595	1.36289	0.479634	1.36187
PPME1	3.76753	1.13511	1.59814	2.44872	1.30906	2.03638	1.40114	1.67508	1.77317	1.80707	2.73	1.31669	1.91651	3.8459	1.12966	1.31712	1.23967	1.39097	1.35236	0.596141	0.422817	0.450118	0.632233	0.47265	4.12549	3.29773	3.70991	2.1586
NRIP1	1.71105	1.83205	1.77125	3.62838	0.896666	2.05975	1.04741	2.21538	2.64929	2.64	1.55425	0.98774	1.9161	1.54964	0.781228	0.696081	0.764474	1.6558	0.889659	10.7597	3.58088	4.48541	0.394022	0.555486	3.76127	23.9942	4.89171	12.7692
DUSP11	2.54668	1.23066	1.05551	1.77607	1.76072	2.37833	1.59745	2.32493	2.33142	3.13305	1.79982	1.05698	1.91597	1.62057	0.808309	0.852004	0.570953	1.57442	0.735071	2.30712	0.789244	0.707018	0.79642	0.509573	3.55416	22.3302	6.39949	9.08132
MED13L	1.91721	1.53769	1.78265	2.71102	1.25788	2.15328	1.39757	1.77496	2.44847	3.18717	1.70319	1.10874	1.91499	1.43151	0.992472	0.941509	0.733345	1.68869	1.00546	7.57877	3.05706	2.32401	0.347631	0.646409	2.6897	4.98474	3.38591	2.98655
GPX4	3.66793	1.37399	1.87281	2.02616	2.09523	1.68672	2.66375	1.5293	1.32721	1.57431	2.13119	1.00884	1.91312	0.620999	0.0752558	0.395561	0.798496	0.908306	0.633033	0.146406	0.854025	0.999332	0.67103	0.446649	0.175895	0.367073	0.500449	0.199387
HNRNPUL2	1.41113	1.30023	2.30891	2.18723	1.12187	1.84895	1.81152	1.84378	1.82871	3.48736	2.62015	1.17658	1.9122	1.68157	1.23106	2.19125	2.46251	1.51007	2.36675	2.23611	0.773648	0.857149	0.425761	0.459748	2.5726	4.72841	2.47207	2.1982
TPD52L2	3.42675	1.56274	1.35901	2.04664	1.95662	2.72716	0.968778	1.13685	2.4101	2.46843	1.78566	1.0854	1.91118	0.508595	0.677156	0.921567	0.792316	1.03418	0.636183	0.776764	0.769233	1.24387	1.03464	0.334406	2.72089	5.13234	2.93937	3.89224
MTSS1L	7.71965	1.45872	1.43699	3.73271	1.12267	2.15172	0.784512	0.674308	1.67171	0.983058	0.6816	0.502685	1.91003	0.0502248	0.0907669	0.0749182	0.0699304	0.274875	0.113968	0.0477914	0.0172317	0.0157804	0.0612497	0.100742	0.504473	0.520726	0.818404	0.511333
HELZ	1.60992	1.57601	1.5426	3.50694	0.709628	2.08126	1.31545	1.92239	2.81321	2.99394	1.805	1.03846	1.90957	1.48406	0.632582	0.911668	0.76601	1.35006	1.20867	3.46925	1.13792	1.08634	0.565621	0.439711	3.45868	16.7548	4.84334	9.70279
STX8	1.29421	2.29124	1.35085	1.44392	3.26866	1.69732	1.1152	2.27515	1.39093	2.01301	2.72729	2.02847	1.90802	1.4459	1.23378	1.62407	1.861	1.8306	1.11859	0.955294	1.11943	0.680964	0.939345	0.310268	2.29385	5.21368	3.43137	0.843748
REV3L	1.39769	1.58443	1.75949	2.76422	0.5903	1.71588	0.870415	2.54711	3.70091	3.82453	0.925896	1.20033	1.90677	2.53106	0.836497	0.693352	0.830608	3.78223	1.50539	4.23561	0.581371	1.25284	0.450663	0.332579	6.33562	66.029	8.88653	27.555
CTH	1.49406	1.48199	2.62284	1.20583	1.14208	2.60719	0.743782	2.03608	1.37176	5.83144	1.54083	0.795538	1.90612	0.498562	0.0598774	0.185885	0.0769447	0.246776	0.214124	0.171742	0.0511369	0.0450487	0.0280427	0.0445881	0.283673	1.367	0.616823	2.41583
TRIM37	1.5349	1.38349	1.67072	2.73123	1.03555	2.42247	1.43202	2.33309	2.24412	2.45533	1.96743	1.66188	1.90602	3.23714	0.508545	0.723292	0.473799	0.650226	0.745721	0.620194	0.266297	0.208172	0.289684	0.258827	5.76059	18.3919	6.84529	10.2932
MBD4	0.930267	1.46995	2.6923	2.46611	0.489112	2.89215	1.22235	2.16158	3.56223	2.1082	1.8041	1.07248	1.9059	2.32834	1.47904	3.29329	2.51403	2.63983	4.03763	10.7861	2.421	3.91442	0.797556	0.599994	5.35918	30.6671	6.64894	14.7837
USP10	2.65131	1.20688	1.41524	2.44466	1.68459	2.2883	1.33188	1.91242	2.69532	2.55472	1.71725	0.965785	1.9057	1.31714	0.613718	0.850184	0.740246	1.60722	0.757186	2.46544	0.899866	0.769186	0.360054	0.330552	1.67556	8.4256	2.48485	4.90914
ACAD8	2.87632	1.42964	2.63102	2.14881	1.40204	2.13118	1.74617	1.82063	1.61088	3.18046	0.960044	0.925393	1.90522	1.25624	0.324677	1.03007	0.638059	1.48018	0.731562	0.465119	0.272173	0.275953	0.0399263	0.250823	1.13325	1.58964	1.13714	0.971134
SLC16A2	3.275	1.69607	1.68088	2.55752	1.83351	2.15327	0.768293	1.42946	1.76741	1.78516	2.26221	1.6514	1.90501	1.03594	0.311752	0.121066	0.194626	0.598155	0.149464	0.0477914	0.0172317	0.0157804	1.85234	1.06969	0.731907	0.766154	0.723004	0.8192
PMM1	4.41639	1.74265	1.52939	1.91305	2.67467	3.13435	0.938763	0.704573	2.67965	1.12199	1.45106	0.553015	1.90496	0.1805	0.0187665	0.103508	0.315292	0.266171	0.0456121	0.0477914	0.116488	0.233553	0.0280427	0.132422	0.156708	0.16189	0.41732	0.444967
ZIC2	2.10383	1.63413	2.65961	1.94226	1.47895	1.94772	0.894648	1.56009	1.67403	4.43986	1.75798	0.762964	1.90467	0.0520749	0.0187665	0.0310134	0.0209006	0.0292369	0.0374576	0.0477914	0.0172317	0.0157804	0.585063	0.236201	0.711202	1.85157	1.41357	1.75535
SERF2	3.56562	0.818791	1.30934	1.74599	1.52025	1.85627	2.00473	1.47935	1.85435	3.08527	2.33315	1.26793	1.90342	0.534835	0.650894	0.769812	1.02208	1.12611	0.920295	1.2426	0.565566	0.876827	0.864959	0.337144	0.352516	0.367073	0.747678	0.68831
SH3YL1	1.21709	2.02185	1.77156	1.7147	1.16387	1.98061	1.98267	3.10108	2.47632	2.35325	1.77889	1.26851	1.90253	1.65342	0.408918	1.80494	1.30234	1.90382	1.58099	1.1512	0.445267	0.466323	0.134232	0.261325	2.89756	15.9733	4.48415	7.01883
LIN52	2.60419	1.16712	1.04973	2.24411	1.66254	3.17297	1.27144	2.05656	2.41295	2.99378	1.46536	0.726239	1.90225	0.637323	0.406365	0.342336	0.17264	1.14703	0.414558	0.453943	0.183721	0.243431	0.850363	0.124312	1.68257	3.5304	1.33573	1.21312
SRPR	2.85625	1.10758	2.11046	2.54185	1.35326	3.14011	1.37653	1.0011	2.33715	2.66274	1.44918	0.88351	1.90164	0.864892	0.767948	0.541271	0.714984	1.04315	0.528718	1.65445	1.43265	1.42935	1.07133	0.942703	1.55916	3.78577	2.11185	2.02154
UBA5	1.65508	1.31865	1.41108	3.74958	1.07667	2.39227	1.26861	2.92617	3.13112	2.47775	0.759601	0.641369	1.90066	1.79826	0.326664	0.826502	1.11812	1.89238	1.26227	1.32259	0.419893	0.443733	0.100329	0.25116	3.56436	15.6882	4.1077	7.89262
MAN2A1	1.63413	1.23923	1.25572	1.82778	0.731543	1.86756	2.16381	1.51227	3.18963	3.55769	2.35188	1.47265	1.90032	0.632813	3.82198	10.3955	6.30716	6.2855	12.6397	5.58577	1.72896	0.927129	0.839295	0.337379	4.08729	5.84163	2.63543	4.26324
SF3A3	1.91633	1.35798	1.92404	1.86528	1.39946	2.07402	1.53483	1.58235	1.82184	2.8097	2.64621	1.86771	1.89998	1.28892	1.21233	1.09423	1.46049	1.88586	1.07349	5.44216	1.60744	1.54279	0.508254	0.288614	1.41549	4.09859	2.35255	2.58614
ARHGEF10	3.03364	2.32649	1.72517	2.82032	1.23706	1.73473	0.844205	1.75931	2.87281	2.25843	1.29812	0.885596	1.89966	0.124537	0.603273	1.30382	1.23893	1.57844	1.5443	0.228991	0.0939613	0.0874482	0.762222	0.800841	1.39759	3.39624	2.00249	2.81049
MYSM1	1.18716	1.56659	2.01374	2.75738	0.542636	2.76042	0.751264	2.1345	3.35596	4.03912	0.867788	0.811423	1.899	1.66429	0.565933	1.62413	1.18643	1.74571	1.49663	5.12018	0.87247	0.874127	0.449734	0.428333	5.60388	20.1966	5.9891	8.46888
CAB39L	1.53877	1.09116	1.37722	3.4043	0.657372	1.57039	1.97617	2.15987	2.31357	3.34602	2.37432	0.974022	1.8986	0.876457	0.374108	0.535965	0.384628	0.628114	0.550761	0.279157	0.0962367	0.0985059	0.547654	0.137649	1.76414	6.03166	2.90805	3.52212
SWAP70	1.30973	1.30511	1.29191	2.94714	0.839932	2.16215	1.52519	1.8221	3.08869	2.60902	2.34718	1.52974	1.89816	0.537031	0.839738	1.06321	0.761605	1.55997	1.2216	12.7133	4.17924	2.64347	0.526613	0.901139	1.70373	5.12294	2.27768	2.94324
EDEM3	1.83134	1.92225	2.00074	2.57939	1.06442	2.97957	1.15889	1.85856	2.43217	2.78421	1.18351	0.981446	1.89804	0.849317	0.303414	0.699576	0.548621	1.01934	0.536924	0.807303	0.437495	0.348907	0.212927	0.175881	1.44001	5.4475	1.7148	3.87761
OVCA2	2.54178	1.91311	1.46165	1.34661	1.84564	1.0947	1.78213	1.75711	1.5901	4.9735	1.47672	0.990743	1.89781	1.45871	0.24662	0.707711	0.798367	1.59164	0.665014	0.715935	0.901848	1.0077	0.0723223	0.389432	3.02598	4.1861	3.05929	4.38274
HSPB11	1.0331	0.879563	2.3394	1.17711	1.91634	4.19383	1.8401	3.21308	1.3194	2.60526	0.814144	1.43109	1.89687	2.03237	0.536027	0.937856	1.59026	2.73295	1.09583	2.40051	0.890766	1.45318	2.00882	0.541063	4.00229	24.0017	5.05515	15.1665
FAM115A	1.96041	1.15952	1.93673	4.28833	1.14829	2.85124	1.31697	1.78164	2.69431	1.67235	1.21497	0.737037	1.89682	3.4004	0.403823	0.851586	0.759694	1.35935	1.01929	0.915388	0.23142	0.28797	0.571953	0.578658	10.1611	94.3021	17.913	40.1377
SURF4	3.87286	1.49464	1.37105	1.82911	2.20323	2.29215	1.33763	1.34746	2.07614	1.77592	2.10254	1.05474	1.89645	0.330529	0.665121	0.981324	0.867746	0.902172	0.507415	0.521644	0.887766	0.984666	0.413315	0.317107	0.74372	0.767817	1.10364	0.879566
BCL2L2-PABPN1	2.48472	1.46599	2.49456	2.07852	1.24686	1.14285	1.56754	1.95602	2.64915	2.99337	1.85901	0.812633	1.89594	1.11614	0.771942	0.990994	1.20346	1.27143	0.0374576	0.859792	0.448901	0.78921	1.06984	0.327328	3.03554	7.5063	3.61939	5.28117
HBS1L	1.69663	1.13928	1.56901	2.69544	0.831524	2.23288	1.44338	1.89486	2.84859	3.52356	1.67168	1.19127	1.89484	1.49185	1.12911	3.2526	1.75382	2.73168	2.62454	3.01893	0.854016	0.745077	0.294846	0.295612	5.5591	23.1169	6.15314	11.7609
REEP3	2.34937	1.2986	1.90882	3.06534	0.671877	2.30237	1.33491	1.75864	2.50071	2.42909	1.59667	1.51498	1.89428	0.287552	1.52153	4.77905	3.96088	3.33161	4.49259	2.09703	0.593063	0.749563	0.839656	0.499184	2.35058	10.6165	2.85086	6.93143
C11orf73	1.50269	2.19823	1.64996	1.89266	1.73566	3.03695	1.32937	2.64415	1.64604	2.82222	1.31263	0.946509	1.89309	1.6646	1.03783	2.03447	2.01484	2.82313	1.71428	0.668492	0.331414	0.456264	0.688565	0.68689	2.46381	13.6975	3.44784	1.36566
PIGA	0.877781	0.752727	1.71058	1.05142	0.410479	3.0823	0.607922	2.46729	1.82562	8.22859	1.27467	0.419691	1.89242	0.364922	0.142335	1.5616	0.861501	0.68122	1.06644	1.21595	0.313853	0.323465	0.241303	0.086547	0.100321	1.20353	0.239913	0.958224
FAR1	2.07629	1.50616	1.22449	2.74064	0.816645	2.26248	0.968065	2.43832	2.42426	3.60058	1.36745	1.28338	1.8924	1.80537	0.843731	4.2645	2.58982	2.09318	3.08348	1.99705	0.697725	0.680584	0.335418	0.328186	3.09577	13.6573	3.51008	5.10308
XPR1	2.13102	1.47822	1.87668	3.12336	0.879079	2.49948	1.16843	1.77005	2.36761	2.49252	1.65776	1.25789	1.89184	1.41392	0.333304	0.360178	0.267689	0.597673	0.384098	1.61557	0.556763	0.644786	0.557682	0.489803	2.69696	10.5888	4.05152	7.37228
MASP1	4.27972	2.23148	1.97589	1.54321	1.87225	1.99345	1.13854	1.46914	1.50494	1.58664	2.61311	0.492752	1.89176	0.060362	0.273275	0.0419382	0.294329	0.880637	0.212954	0.0477914	0.0172317	0.0157804	0.0458057	0.0248247	0.132868	0.342897	0.506564	1.48829
HNRNPL	3.1653	1.76132	2.44903	1.68019	1.59641	2.04128	1.25045	1.31993	1.64389	2.96676	1.80157	1.02452	1.89172	0.77834	1.17514	1.69756	1.49779	1.71353	0.923543	1.35554	0.713995	1.02267	0.657713	0.502011	1.04158	1.57407	1.08121	2.3078
LOC100507206	2.91595	4.23367	5.95875	2.1077	1.50394	1.50075	0.595751	1.46755	0.527952	0.894859	0.802613	0.187258	1.89139	0.187756	0.0187665	0.0310134	0.0209006	0.0292369	0.0374576	0.0477914	0.0172317	0.0157804	0.0280427	0.0752184	0.374138	1.80281	1.37065	0.708026
RPL23AP82	1.08135	1.36651	1.58472	2.52855	1.89001	2.25836	2.50977	2.09666	1.7046	2.21756	1.96355	1.4905	1.89101	1.3961	0.606791	1.54919	1.24118	1.90387	1.29453	0.24973	0.449392	0.537581	0.192254	0.182343	1.55095	9.74163	2.3455	5.60743
TMED4	3.30002	1.6834	1.40208	1.83024	1.51685	2.11112	1.14588	1.68026	1.44107	3.40552	2.00099	1.16115	1.88988	1.07832	0.459807	1.40823	0.927175	1.04009	0.804634	0.891253	0.666806	0.438961	0.714858	0.472366	0.667165	2.75781	0.985003	0.583004
NDUFC2	1.79274	0.752237	0.911023	1.93636	1.5007	2.12529	2.63669	2.68132	1.75585	3.09342	1.86731	1.62473	1.88981	2.59898	0.559376	1.39958	1.42748	1.5457	1.1842	0.454102	0.349695	0.451745	0.280873	0.214977	2.35365	3.34257	1.76206	2.35168
EPHX2	2.60557	1.83813	1.67362	1.74415	1.67534	2.26885	1.04914	1.97705	1.83387	2.37207	2.57044	1.06261	1.88924	0.380479	0.141938	0.329788	0.419146	0.316873	0.243756	0.0477914	0.0172317	0.0308505	0.0418986	0.0779965	0.358799	1.75985	1.02574	0.509261
MORC3	1.49407	1.32951	1.16322	2.73098	0.788822	2.52178	1.38703	2.06461	3.19221	3.73276	1.31556	0.949745	1.88919	1.2999	0.522359	2.07948	1.65454	2.0969	2.32193	6.07033	1.35338	1.20291	0.374785	0.389832	2.3169	13.0334	3.38831	7.84261
NAP1L4	2.24476	1.28299	0.928429	2.35048	1.3021	2.03249	1.54396	2.12833	2.43389	2.58249	2.35567	1.48395	1.88913	0.770275	0.864406	1.45959	1.47179	1.84972	2.12749	0.579304	0.370276	0.347675	0.356049	0.25636	1.6265	4.96168	2.84991	3.56756
BTD	2.45704	1.27772	1.954	1.81171	1.34476	3.90266	1.43424	1.4247	1.90694	2.33305	1.87067	0.940695	1.88818	0.700496	0.78369	0.647347	1.23223	1.63676	0.6337	0.221929	0.365145	0.29117	0.157096	0.172858	0.848211	0.662819	1.09741	0.520612
RTF1	1.8894	1.64088	1.73078	3.08407	1.40665	2.14381	0.988186	2.08014	2.78465	1.72692	2.10016	1.05781	1.88612	2.11497	0.798209	0.886966	0.79149	1.38946	0.92191	1.09935	0.533038	0.556577	0.717247	0.476063	6.24413	35.3638	8.47952	20.6222
TMEM209	1.88146	1.46728	0.983479	2.16036	1.10591	2.99549	0.955387	1.82068	2.1958	3.45664	2.09538	1.50673	1.88538	0.948943	0.485928	1.21297	0.831279	0.857729	0.756396	1.01681	0.518831	0.471335	0.493198	0.257368	0.89894	3.79153	1.26942	2.91591
BIRC2	1.3147	1.13785	1.60215	2.88701	0.766306	2.79885	1.07355	2.38187	1.97413	4.52794	1.0223	1.13316	1.88499	1.13977	0.397628	1.52051	1.10664	1.84074	1.52236	4.66773	1.07836	0.864485	0.480623	0.360858	1.94054	13.0961	2.90034	8.94998
CD38	3.07925	1.57569	2.93357	1.86556	0.820321	1.5815	1.23147	1.99759	1.84664	3.40562	1.67827	0.599166	1.88455	0.0377095	0.0187665	0.0310134	0.0209006	0.0371666	0.0374576	0.0477914	0.0172317	0.0157804	0.0280427	0.245778	0.461461	2.45129	0.526395	0.748669
STAT2	2.57788	1.24098	1.89835	1.54074	1.15131	2.51999	1.07912	1.54021	2.33559	4.15194	1.66114	0.913228	1.88421	0.795105	0.840958	0.849135	0.685785	0.849467	0.754695	0.828331	0.535628	0.793652	1.34329	0.437165	1.32873	1.6377	1.25045	1.12521
HDLBP	3.63275	0.0300062	2.52942	5.36841	2.7507	3.28281	0.0371152	0.0376894	3.42535	0.0674353	0.0401078	1.40275	1.88371	1.24995	1.12112	0.0310134	0.0209006	1.72619	0.0374576	1.90818	1.42155	0.0157804	0.689199	0.751407	4.82866	12.4473	5.7754	8.71293
ATRX	1.07803	1.43242	2.62467	3.05597	0.792683	1.95172	1.32936	2.49708	3.41243	2.73606	0.823453	0.850668	1.88205	2.94724	0.350498	1.24664	1.43432	1.89331	2.24059	5.35823	0.770196	0.992265	0.620842	0.371263	9.19235	75.3211	13.21	32.1034
CNTNAP3	2.7686	2.7503	2.02221	1.63241	1.09297	2.36226	1.1201	1.24921	2.14807	3.171	1.61779	0.640104	1.88125	0.333868	0.0187665	0.0310134	0.0326422	0.0617092	0.0374576	0.0477914	0.0172317	0.0157804	0.0766891	0.182482	1.35697	3.55146	1.00185	1.94324
CCDC84	1.69449	3.08314	2.3882	1.62019	1.00401	2.03941	0.0371152	2.48666	2.7314	4.22068	0.0401078	1.20629	1.87931	1.49044	0.0187665	0.0310134	0.0209006	0.953586	0.0374576	1.45694	0.0172317	1.11151	0.0280427	0.0175374	5.41913	19.5703	7.91395	10.5656
BCL2L2	1.29342	1.28477	1.26701	2.16805	1.54946	1.78248	2.05019	2.59134	2.28835	2.07734	2.23983	1.9506	1.87857	1.6526	1.68477	4.50752	3.12628	3.37757	6.7875	1.01109	0.195907	0.399016	0.51453	0.48829	3.47139	4.38134	3.47142	3.76831
UFSP2	1.03563	1.56943	2.11359	2.07812	1.73282	2.54803	1.18791	2.50749	2.64167	3.0435	1.23343	0.837997	1.87747	1.16047	0.596275	1.25173	1.25263	0.886846	1.23253	0.711371	0.211479	0.30189	0.411279	0.19876	1.38947	6.81753	2.65417	4.68564
FAM149B1	2.95145	1.06183	0.678952	3.67263	1.33167	1.5905	1.88536	2.29301	2.19957	1.8275	1.96709	1.06931	1.87741	0.492624	0.812954	2.06195	1.12956	1.14534	1.96109	0.422126	0.278231	0.294042	0.308615	0.257223	1.77127	7.85855	2.48986	7.14649
UBE2Q1	1.8422	1.66425	1.2686	2.94814	1.69184	2.64074	1.50441	1.57337	2.15632	1.61487	2.24462	1.36942	1.87656	1.99029	0.967721	1.20723	1.02155	1.37758	0.982014	1.80796	0.769712	0.765707	0.708664	0.61747	4.36677	9.73455	4.99669	6.93273
AGPAT3	2.60969	1.57035	1.46149	2.84307	1.46527	2.22984	1.47507	1.61314	1.92524	2.47929	1.75587	1.08951	1.87649	0.61492	0.304302	0.35868	0.392694	0.557849	0.360433	0.214404	0.142351	0.190504	0.272974	0.171067	1.31264	2.42448	1.80553	2.19594
BCAP29	2.22885	1.47673	1.5994	2.59944	1.10566	1.93105	1.67549	2.48237	2.27122	2.69643	1.22256	1.22816	1.87645	2.12617	0.407994	1.45634	1.05443	1.24751	1.35511	0.990215	0.30864	0.411839	0.729508	0.470975	3.48244	17.8634	4.82096	9.53295
FNIP1	1.79452	1.41178	1.52181	2.4055	0.861481	2.2181	1.2107	2.29516	2.62994	2.81105	2.22118	1.1271	1.87569	1.65112	1.46871	3.69779	2.71081	2.31522	3.05134	3.55754	0.877563	0.984792	0.322572	0.370102	2.21227	8.93469	2.69356	4.78968
SLC25A36	1.26226	1.59092	1.63213	2.33786	0.763338	3.00433	1.14042	2.3403	2.92977	3.92396	0.945264	0.635491	1.8755	1.87234	0.583147	1.55913	0.946308	1.4068	1.36496	1.5576	0.524615	0.459791	0.351812	0.370739	3.68389	16.8432	4.22198	11.3859
ACCN2	3.28643	1.26584	2.22025	2.39358	1.83502	1.6784	1.50259	1.26515	2.07889	2.00802	1.76998	1.19963	1.87532	1.04793	1.15094	0.67569	0.579297	3.52355	0.600224	0.0477914	0.0175288	0.0354572	0.0297449	0.101843	1.04491	1.14065	1.1999	1.90893
C11orf1	3.54378	1.11923	1.95247	2.43549	1.91859	1.5439	2.10609	1.7817	1.56557	1.33908	1.65928	1.51355	1.87323	0.692986	0.551646	0.397267	0.415214	0.707823	0.378168	0.0477914	0.188589	0.19583	0.443624	0.304216	2.26022	12.0127	3.04186	12.2269
AATF	1.42929	1.17793	0.822067	2.79574	1.553	1.75138	2.10846	1.66179	2.16164	1.40808	3.66346	1.93292	1.87215	1.20838	2.14762	2.45573	2.13318	1.72037	3.50702	2.02506	1.17647	1.13707	1.41327	0.558783	1.47642	1.82034	2.12132	0.500428
AIFM3	6.5923	1.92117	2.20148	3.03346	0.822645	3.69143	0.342161	0.34974	2.57717	0.384026	0.337208	0.20538	1.87151	0.0229946	0.0187665	0.0310134	0.0209006	0.0292369	0.0374576	0.0477914	0.0172317	0.0157804	0.0280427	0.0176891	0.814956	0.252442	0.780077	1.85067
RPS18	0.860117	0.732367	0.495354	1.12609	2.25541	0.647617	3.79032	3.25833	1.46409	2.01944	2.82457	2.9824	1.87134	1.95873	4.89416	5.58447	3.79008	2.2355	5.60114	1.81156	4.05839	2.78238	3.05817	1.54032	0.421619	0.329455	0.609941	0.226122
CBWD2	0.750785	1.34642	1.39525	3.84854	1.28816	2.05488	1.52032	3.34116	3.04523	2.4224	0.864419	0.574527	1.87101	2.64729	0.690732	0.985861	0.765398	1.25178	1.11035	5.04338	1.34857	2.39934	0.69024	0.25197	2.5241	8.88132	3.44945	3.30356
CLIC4	1.98023	1.06097	0.857844	2.18461	1.48778	1.99776	1.9887	2.52874	2.05593	3.16396	1.67958	1.46201	1.87067	0.627531	2.73912	11.6897	7.54877	4.97633	7.10825	0.510671	0.15054	0.175539	3.9771	2.36451	2.22975	7.27721	2.48281	5.88144
GRB2	3.069	1.60573	2.26202	2.12881	2.12371	2.26406	1.64049	1.36676	1.58926	1.68081	1.798	0.917254	1.87049	1.45004	1.08248	1.03648	0.910846	1.06857	0.609109	1.8774	2.04556	2.11973	0.643201	0.344553	1.7421	1.9638	2.18894	1.63483
PACRGL	1.65805	1.03094	1.49826	1.95606	0.530125	2.62364	1.67357	2.58919	2.14771	2.8675	2.32216	1.53663	1.86949	0.847089	0.289019	0.963113	0.69536	1.42202	0.984775	0.607673	0.117463	0.173958	0.426608	0.311129	1.46097	6.12875	1.99125	3.62887
GPR19	2.57627	1.04021	1.57072	2.78259	1.01893	1.64318	1.90355	2.22288	2.37397	2.69316	1.84506	0.745036	1.86796	0.597522	0.17534	0.16835	0.290508	0.597954	0.211451	0.0477914	0.0172317	0.0157804	0.0280427	0.0402457	1.27178	6.62419	1.20631	4.08142
CHKB	2.95626	1.65153	2.89982	2.25795	1.51505	2.78096	1.01024	0.938466	2.90614	1.59983	1.06433	0.807644	1.86569	0.69705	0.411785	0.320006	0.35241	1.0726	0.2894	0.944416	0.745293	1.04841	1.45481	0.490503	1.70036	4.18863	1.51897	0.339079
CETN3	1.53781	1.3656	1.202	2.48855	1.50796	2.42094	1.16753	1.63983	3.06329	3.8157	1.16056	1.00998	1.86498	0.884195	0.48383	0.989713	1.25426	0.879324	1.4723	1.0732	0.108033	0.288664	0.478918	0.160528	0.971045	4.23727	1.55347	0.199387
TRIM24	1.26259	1.5916	1.65224	2.8794	1.07769	2.23599	1.14043	2.09862	2.86338	2.36401	1.73873	1.46351	1.86402	1.60797	1.21795	1.97578	1.34259	2.08207	1.78676	1.25225	0.481253	0.433995	0.664423	0.413649	3.35403	15.6341	5.55213	10.1351
MRPL34	3.39731	1.31701	2.58501	1.10522	1.57042	1.69523	1.71872	2.00849	1.75155	2.58816	1.75652	0.863343	1.86308	1.47803	0.140565	0.307018	0.880067	0.690398	0.26987	0.13647	0.384589	0.199593	0.487068	0.253112	2.30316	6.80094	3.33389	4.98393
DAP3	1.42231	1.28314	1.64688	2.28224	1.44228	1.54612	1.84306	2.1626	2.02544	3.00602	2.15145	1.54264	1.86285	1.92483	1.65672	2.058	1.89973	1.57979	1.94241	4.30442	2.4154	1.77468	1.01491	0.235801	1.8007	7.13171	3.83138	2.80074
GMNN	2.0568	2.75524	1.2886	2.49796	1.0132	1.07378	0.549558	2.65654	3.51467	2.91175	0.982143	1.03429	1.86121	0.233474	0.0640577	0.367878	0.258326	0.61406	0.117113	0.526557	0.149853	0.107022	0.538562	0.0891076	0.350501	1.24182	1.28125	0.568806
NUDT12	2.12816	1.38215	1.21039	2.2638	1.35061	2.86435	1.43044	1.90294	2.06951	2.72801	1.95087	1.03868	1.85999	0.687568	0.477864	1.12319	0.995368	1.07187	0.79458	0.188096	0.0890349	0.157076	0.267065	0.095833	0.666228	2.58924	0.888649	1.48308
AKIRIN2	1.81695	1.02065	1.29835	1.28549	1.85006	1.5884	2.57811	1.87132	1.84192	2.9117	2.69996	1.55001	1.85941	2.82457	0.781239	1.33406	1.50527	2.04655	1.05055	5.55987	2.85617	3.59876	1.09203	0.451286	2.12118	12.7352	3.28023	6.16164
ELOVL1	4.9393	0.989055	1.83024	1.83689	2.61785	1.4155	0.96615	1.18627	1.67867	1.2268	2.10902	1.51613	1.85932	0.042741	1.88682	5.04068	6.32522	2.40158	2.06261	0.455612	0.715627	0.622495	1.5199	0.248136	0.892027	0.307324	0.316853	0.199387
C3	2.27673	0.447642	0.870611	3.60495	5.08367	0.409372	4.92753	1.57028	1.40097	0.314229	0.57091	0.81476	1.85764	0.19579	13.0497	1.2094	2.13469	4.44606	1.74709	40.3525	57.0708	34.2411	0.963319	0.607993	4.28535	5.22106	5.18782	3.7882
RPS18	0.860117	0.583621	0.495354	1.12609	2.25541	0.647617	3.7829	3.25616	1.42401	2.0418	2.82191	2.98389	1.85657	1.95873	4.89416	5.58326	3.81445	2.19082	5.62032	1.81156	4.05057	2.78674	3.08439	1.50904	0.421619	0.164728	0.609941	0.226122
AGTPBP1	1.03044	0.707684	1.32277	1.71481	0.972963	1.31707	3.0548	2.35581	3.4449	2.07171	2.77019	1.50204	1.85543	2.38441	4.36733	12.7659	11.3444	10.0683	21.93	1.22022	0.507714	0.544598	1.14441	0.403783	7.20224	23.1507	6.92231	10.8787
PGM3	1.52583	1.22995	1.58539	2.24062	1.28484	2.0149	1.37233	2.25635	2.55247	2.16407	2.66481	1.36925	1.85507	0.860749	0.786833	1.65037	1.31724	2.44319	1.30757	1.10529	0.290912	0.381355	0.219934	0.159335	1.41261	6.50702	2.37914	4.98953
RPS18	0.860117	0.514435	0.495354	1.12609	2.27632	0.647617	3.79032	3.25616	1.46409	2.0418	2.81393	2.97346	1.85497	1.95873	4.84188	5.56409	3.81999	2.18487	5.60834	1.7328	4.05057	2.78891	3.06473	1.4576	0.090183	0.367073	3.66892	0.199387
SNRPD3	1.88705	1.1553	2.37631	1.18367	1.71829	1.95844	1.21023	2.27086	1.75079	2.73869	2.14701	1.85866	1.85461	0.823123	0.958203	1.32567	1.53663	1.72697	0.813054	0.438846	0.492035	1.13376	0.675155	0.415198	0.645495	0.444521	1.71851	0.814562
ILF3	3.03994	1.72808	1.53316	2.62726	1.30693	2.75311	1.02008	1.33759	2.07088	2.68459	1.31108	0.83011	1.85357	0.781093	0.64515	1.09593	0.995236	1.73069	0.944032	2.76078	1.31812	1.70543	0.395758	0.475586	1.32121	1.79189	2.11045	1.82602
RPS18	0.860117	0.510976	0.495354	1.12609	2.27632	0.647617	3.78538	3.26484	1.42401	2.0418	2.84318	2.96604	1.85348	1.95873	4.84188	6.97194	3.82551	2.24146	5.57961	1.81156	4.09752	2.79545	3.05817	26.4629	0.421619	0.329455	0.67392	0.226122
MANF	1.28898	1.41667	1.43481	1.57562	0.531693	1.6782	2.40006	2.28344	1.28644	3.87479	3.05324	1.40711	1.85259	1.0031	1.53356	1.75076	1.88685	1.65585	1.67585	2.69701	1.24958	2.12863	0.95833	0.46705	0.967844	1.17686	1.45763	0.199387
KCTD15	2.05356	1.49928	1.86287	3.70655	1.40355	2.35075	0.759719	1.68011	2.7238	2.18014	1.17778	0.825796	1.85199	0.412118	0.0871301	0.0517186	0.0493782	0.361769	0.132617	0.0477914	0.0252091	0.0157804	0.1426	0.220163	0.933213	8.56487	2.52288	5.75404
NSMCE4A	0.996591	1.52974	2.58012	2.56872	1.32497	2.311	0.939554	3.01195	2.66836	2.14241	1.61573	0.527218	1.85136	0.8294	0.403864	1.45789	1.64834	1.62507	1.44609	1.55326	0.716268	0.725009	1.61552	0.488316	2.5751	5.99051	3.26805	2.40967
RPS18	0.860117	0.510976	0.495354	1.12609	2.24495	0.647617	3.79277	3.26484	1.46409	2.01944	2.80861	2.97794	1.85107	1.95873	4.89416	5.60174	3.85236	2.22656	5.61793	1.81156	4.06623	2.78238	3.08439	1.50341	0.381844	0.329455	0.67392	0.226122
ARHGAP24	1.81677	1.52699	1.704	3.20787	0.839466	2.17049	1.32534	1.79281	2.30999	2.66859	1.74471	1.0959	1.85024	0.757448	0.444251	0.170422	0.214748	0.231037	0.27248	6.02268	2.1114	2.14053	0.0425716	0.0597125	5.06937	27.0202	3.36268	8.55296
GOLGA1	2.80328	1.77853	1.81437	2.09634	1.25489	2.29102	0.968897	1.5632	2.44745	2.87125	1.30054	1.00938	1.84993	0.84049	0.474612	0.887955	0.49964	0.89748	0.643765	0.63749	0.392705	0.377538	0.27838	0.291245	1.70023	5.00893	2.27048	2.29534
C10orf26	2.65904	1.75481	1.642	2.31833	1.64431	2.26033	1.57117	1.60552	1.61083	2.08777	1.97455	1.05425	1.84858	0.382159	0.609963	0.39014	0.527361	0.831112	0.425271	0.921768	1.11418	0.886709	0.609751	0.355481	1.22084	1.5895	1.77666	2.12267
DPY19L1	2.05465	1.66437	1.46021	2.06632	0.973162	3.02393	1.11135	1.90866	2.42333	2.68088	1.634	1.17672	1.84813	1.23449	0.232361	0.958098	0.358038	0.72419	0.403156	0.683948	0.284407	0.304102	0.669979	0.208805	2.4935	3.7005	2.16439	2.93194
EI24	2.07608	1.235	1.14157	2.47413	1.89325	2.23174	1.65136	2.09356	1.91971	1.58196	2.30396	1.57491	1.8481	1.35989	1.12962	2.014	1.77907	1.66503	2.02628	0.953105	0.356522	0.505499	1.77012	0.602662	1.68937	2.44883	1.78897	4.48556
TMEM150C	1.22653	1.40478	1.57682	2.21212	1.1573	1.62074	2.18962	2.65185	1.77531	2.53593	2.01674	1.80459	1.84769	0.545416	0.0187665	0.203069	0.177085	0.20576	0.27533	0.0477914	0.024839	0.021441	0.299869	0.283038	0.784308	1.04508	1.04985	1.14917
THOC1	1.32631	1.44764	1.88385	3.33527	0.31233	3.36409	0.788201	2.20119	2.93433	3.6326	0.25157	0.67044	1.84565	0.843905	0.310152	1.628	1.31933	1.20315	1.22599	3.4303	0.690176	0.74484	0.53405	0.125901	3.82011	27.8768	5.78138	11.3816
IPO9	1.90475	1.78044	1.8124	2.72505	1.12005	2.21851	1.16237	1.8702	2.34626	2.52739	1.63333	1.04639	1.84559	1.23265	0.45686	0.762441	0.524878	0.927632	0.687729	0.705129	0.337269	0.279808	0.331849	0.252594	2.54221	5.98578	3.44967	5.19524
TMEM63B	5.43275	1.88705	2.20801	2.31125	1.87413	2.63272	0.625013	0.598165	2.35431	0.605057	1.04255	0.566911	1.84483	0.369168	0.162576	0.239405	0.38866	0.884584	0.186425	0.34387	0.313844	0.353438	0.38601	0.458583	1.41706	0.650192	1.70417	1.46258
GNG7	4.58452	2.17709	1.68422	1.98445	1.33809	2.86514	1.33736	1.05355	1.94682	0.985809	1.43427	0.738296	1.84413	0.189939	0.562542	0.527436	0.708782	1.00197	0.633588	0.254521	0.404205	0.56711	0.302457	0.167834	1.53043	1.75534	1.6038	1.20656
PDGFC	2.67629	1.98645	2.45805	2.34855	1.26647	2.59753	0.906154	1.60741	1.97125	2.1359	1.41845	0.755966	1.84404	0.291592	0.212202	0.101677	0.0881336	0.860065	0.221998	0.477617	0.897066	0.541764	0.469176	0.274341	0.641781	1.64065	0.844731	1.21441
HK1	2.72297	1.52994	1.78654	2.19629	1.52758	2.83513	1.34754	1.21283	1.79571	2.0339	2.06081	1.07889	1.84401	1.30083	0.143447	0.045987	0.0761751	0.342464	0.116449	0.59118	0.694699	0.660743	0.140892	0.212681	2.32629	4.01853	2.77918	2.58255
BID	2.86482	1.24296	0.680839	1.72053	2.09739	1.97653	1.23959	1.74396	1.51585	2.95544	2.42233	1.65319	1.84278	1.26738	0.692276	0.366163	0.387707	0.828536	0.526058	4.75617	2.1998	2.34881	0.278788	0.429213	2.08614	4.10339	3.59355	4.79411
C7orf25	1.66143	1.57433	1.39694	3.40397	1.00448	1.58397	1.19827	1.64745	3.90589	1.8789	1.6045	1.24183	1.84183	1.01762	0.601289	1.85975	1.60369	1.7747	1.68458	0.383479	0.270977	0.251304	0.279595	0.314184	3.1523	14.694	4.48605	8.37786
SRP19	1.29236	1.88743	2.36173	3.1484	1.37518	2.35717	1.18381	2.09655	2.10368	1.45253	1.39798	1.43701	1.84115	1.98911	1.12949	2.84266	1.91407	2.18205	3.49786	2.47299	0.890949	1.2087	0.671835	0.275005	3.96591	16.4983	6.14696	10.0076
LRP6	1.82024	1.34156	1.5174	2.3225	0.780401	2.4882	1.18605	1.92851	2.8231	3.10281	1.7343	1.04677	1.84099	0.663355	0.762598	2.19517	1.52247	2.41222	2.17759	0.426184	0.120384	0.217957	0.0941569	0.198206	2.3084	4.93606	2.39624	4.06182
FAM211A	2.22144	1.06993	1.40016	1.78635	2.1693	1.56639	1.55592	2.16561	1.77585	2.83113	2.50893	1.03835	1.84078	0.0209766	0.0187665	0.0310134	0.0209006	0.0292369	0.0374576	0.0477914	0.0172317	0.0157804	0.0280427	0.0175374	0.312571	0.945065	0.606255	0.78911
IBTK	1.37392	0.970002	1.28555	3.47042	0.713467	2.28917	1.35694	2.02442	4.16987	2.3226	1.12846	0.972051	1.83974	1.60831	1.07924	2.65277	2.23883	2.35897	3.89645	4.37902	1.04249	1.11316	0.873008	0.348454	6.3179	27.5677	6.00671	15.6945
USP39	2.1378	1.41568	1.599	1.65457	1.83276	2.42183	1.52495	2.00689	1.38052	2.69835	2.30761	1.074	1.83783	0.943605	0.893444	1.06506	1.0172	1.04249	0.882036	2.22487	1.68993	1.21122	1.00371	0.290808	0.833706	2.15907	2.22523	2.05733
NLGN2	3.78898	1.68776	1.37257	2.96783	1.79499	2.57822	1.04503	1.13536	1.88532	1.47478	1.65426	0.666982	1.83767	0.572763	0.58564	0.281066	0.41359	1.48629	0.418926	0.0695237	0.0235207	0.0530552	0.305413	0.190333	1.3365	1.39958	2.02737	1.53924
ARID4A	1.29664	1.51324	2.97111	3.77546	0.511491	2.59228	0.756668	2.12041	3.76275	1.83707	0.415665	0.497816	1.83755	1.76838	0.262661	1.18599	1.21543	2.10894	1.63185	5.27058	0.732857	0.760677	0.847225	0.327612	10.055	90.7892	12.8615	31.2524
ATP5S	1.53549	0.925112	1.10988	2.67764	1.23746	1.84175	1.86583	2.49513	2.01958	2.55762	2.74652	1.03323	1.8371	0.568454	0.921158	1.10426	1.46803	1.00901	1.56383	0.440842	0.490719	0.274997	0.0809808	0.184865	0.997983	4.39555	1.31545	2.35773
HVCN1	2.76612	1.48322	1.67219	2.36443	1.68294	1.94267	1.35486	1.36976	1.4658	2.64873	1.84543	1.44346	1.83663	0.0209766	0.615024	0.0995482	0.216978	0.152574	0.0726966	1.80231	1.19716	1.20256	1.41619	0.606285	0.456557	1.4137	1.7653	0.99831
ZSWIM7	1.46386	1.5144	1.82601	1.65858	0.8437	1.25799	1.30006	2.35484	2.20749	3.65256	1.96221	1.99604	1.83648	0.0209766	0.905811	1.98047	1.58462	1.38194	2.03641	0.550753	0.489911	0.430478	1.19922	0.28702	1.34539	3.91688	1.875	0.199387
ASCC3	1.32464	1.25009	2.08683	2.72568	0.968053	2.9869	1.37389	2.2986	2.4618	2.43655	1.23459	0.879578	1.8356	1.01532	0.535396	1.35872	0.993292	2.20853	1.34808	2.48212	1.16372	0.885726	0.291377	0.22011	2.67025	15.5315	3.76347	7.54489
TBL1X	2.22695	1.40623	1.19421	2.81331	1.42691	2.12189	1.17189	1.73193	2.36836	2.61415	1.88973	1.05679	1.8352	0.274016	0.165159	0.207864	0.151378	0.234111	0.201716	0.274301	0.20587	0.129487	0.308971	0.375812	0.623075	1.72631	1.05399	2.04752
FAM160B1	1.72327	1.58925	1.58939	2.58421	0.919439	2.81725	1.03843	1.25625	3.22691	3.16348	1.38614	0.717416	1.83429	1.3377	0.710957	0.403767	0.378766	0.98527	0.560425	1.63244	0.559067	0.50987	0.418924	0.494218	3.81418	17.3492	4.63609	6.94021
RBMX2	2.12035	0.900147	1.83718	2.19215	2.26589	1.97986	1.42439	1.73617	2.00021	2.01994	2.40439	1.11202	1.83273	1.17243	0.977502	1.32381	2.00254	1.76106	1.66348	0.860194	0.450553	0.401671	0.582155	0.135819	2.21192	3.70835	2.42304	4.0046
CPEB3	2.57418	1.71761	1.29158	2.00114	1.10354	3.42622	0.944564	1.7269	2.49424	3.15256	0.896264	0.659493	1.83236	1.21839	0.107453	0.282583	0.341537	0.818166	0.371074	2.11329	0.373604	0.290826	0.18213	0.109334	1.94085	9.22431	2.73804	3.96398
PI4KA	3.89154	1.54751	1.8906	2.82377	1.6275	3.03722	0.801622	0.829257	2.35839	1.33313	1.29581	0.550696	1.83225	1.01897	0.277177	0.243823	0.228329	0.355401	0.197188	0.439395	0.492418	0.455081	0.961244	0.273194	6.48941	6.85369	5.38619	7.22517
UBR7	1.56499	1.65175	1.55636	2.14925	1.2464	3.03139	1.45389	1.58717	2.33382	2.16877	2.24362	0.990588	1.8315	0.830169	0.677265	0.913085	1.08374	1.3259	0.797371	0.884768	0.415869	0.712339	0.700596	0.293458	1.26398	1.8273	1.3986	1.45148
TARSL2	0.481763	1.3104	1.06355	2.61627	0.499442	1.90968	1.60466	2.04269	2.63986	3.60764	2.36737	1.82661	1.83083	1.61761	0.99807	5.10974	3.81861	2.31973	5.44195	0.599859	0.192647	0.368956	0.197823	0.209733	3.01133	7.62149	3.48127	5.19914
UBXN7	1.88656	1.59097	1.38034	2.95051	0.795636	3.01739	1.21936	1.84225	2.35005	2.12523	1.62609	1.1824	1.83057	0.953193	0.717523	1.42993	0.933406	1.02734	1.51249	1.99872	0.547502	0.744039	0.184887	0.22058	2.03156	3.74333	2.46137	2.90983
ACBD3	1.31658	1.36661	1.39547	3.1247	0.839925	2.0784	1.32949	1.63944	2.66514	2.47594	2.12748	1.58852	1.82897	1.41489	0.740666	1.66348	1.09752	1.28869	1.619	2.97096	0.776715	1.17538	0.680043	0.343312	1.99152	3.90092	2.57811	1.73921
MSH2	1.9402	1.29822	1.2137	3.10774	1.71055	1.9068	1.02725	1.75986	2.7657	2.51875	1.89226	0.794843	1.82799	3.37306	0.993319	1.65602	1.46648	1.82875	2.44132	1.61097	0.504282	0.443989	1.62059	0.415608	6.82084	22.3287	7.41872	11.5001
SDCCAG8	1.61422	1.23639	0.912139	2.96315	0.979895	1.99799	2.23461	1.57201	2.65021	2.30291	2.05505	1.3931	1.82597	0.0209766	1.69173	3.6318	3.7046	3.28106	6.83889	2.71454	1.29166	1.27542	0.0280427	0.0175374	9.16142	20.6333	11.0172	13.328
RPL36	4.53511	1.49034	2.44144	2.19112	2.74755	1.21119	1.61248	1.09035	1.6426	0.508936	1.45927	0.976261	1.82555	0.0209766	0.457996	0.700463	3.31745	3.265	2.4369	0.0477914	2.7906	2.89849	6.90607	3.22548	3.24048	2.82957	2.93872	0.199387
PRMT5	2.85201	1.14564	1.27715	1.50125	2.21087	2.53822	1.63345	1.45143	2.12192	2.02253	2.3287	0.819864	1.82525	1.28182	0.693894	0.760636	0.809544	0.862299	0.638341	0.567538	0.567798	0.406084	0.243718	0.243729	0.842703	1.13316	1.20883	0.890072
THOC2	1.45537	1.51461	1.88562	2.86119	0.61763	2.10516	1.13109	2.1047	3.59201	3.38631	0.661129	0.582506	1.82478	1.13461	0.350674	1.33242	1.15845	1.59936	1.51509	3.83159	0.958507	0.896551	0.609603	0.338589	3.60511	17.7761	5.69049	7.49851
SMAD5	1.68086	1.63415	1.69545	2.76854	1.13949	2.1026	1.48797	1.90532	2.36142	2.22627	2.17586	0.705296	1.8236	0.533449	0.676556	1.08777	0.924571	1.23895	1.33097	1.09893	0.39779	0.406058	0.631647	0.411785	1.44557	4.48933	1.83125	4.284
SART3	2.31842	1.34378	2.15854	2.20525	1.44095	2.41341	1.01565	1.46106	1.87935	2.39084	2.19094	1.04414	1.82186	1.24949	0.760262	1.3342	1.0461	1.41879	1.04438	1.50623	0.641908	0.721974	0.322163	0.341933	1.37169	0.936857	1.4193	1.75626
BRD7	1.84552	1.21933	1.32221	2.78882	1.48962	2.09588	1.2987	2.18165	2.24522	1.80799	1.79729	1.76498	1.82143	0.89298	0.949916	2.01849	1.79633	1.40347	2.51941	1.1518	0.358969	0.556312	0.353526	0.320885	1.58233	3.94005	1.98511	2.99393
ADAM17	1.19781	1.50175	1.62994	1.95743	1.14252	2.25621	1.8073	1.94541	2.53063	2.70695	2.0632	1.11153	1.82089	0.917976	0.888744	1.0944	1.14393	1.51599	1.16731	12.4542	2.7345	3.05819	0.611058	0.665139	1.71675	4.97284	3.15921	3.4908
LUZP2	2.01065	5.11552	2.50454	1.55931	2.1107	0.866551	2.16335	2.47098	0.741993	1.13533	0.302773	0.867013	1.82073	1.69872	2.01516	0.451748	1.36329	8.06036	1.98582	0.0477914	0.0189119	0.0338073	0.0749093	0.187717	4.27092	14.1152	4.48281	8.92133
ARPC5	2.34688	0.799569	1.71709	2.33081	0.678561	2.02073	1.39392	1.90317	2.77166	2.51012	1.81656	1.55932	1.8207	2.36379	2.30846	7.85453	5.68483	3.53422	5.26095	10.8048	3.21373	3.75283	1.1809	0.647338	2.78174	4.65547	3.16352	5.446
LGALS3BP	5.78886	1.60761	2.19391	1.35617	2.21773	3.16503	0.375825	0.556601	1.31923	1.16801	1.31794	0.779395	1.82053	0.0469159	0.289113	0.461982	0.678462	0.319469	0.297699	0.0477914	0.325346	0.25049	1.03415	0.342828	0.332408	0.0858069	0.72919	0.235894
STAM	1.96333	1.57163	1.86904	2.42506	1.23136	1.81221	1.27659	1.95882	2.22738	2.38873	2.18477	0.933556	1.82021	2.3051	1.26631	2.62152	2.07885	2.15015	1.96102	1.82898	0.973742	0.74123	0.253045	0.303739	3.08917	15.8181	3.50037	6.81386
SUMO1P3	1.5231	1.29544	1.62117	2.71205	0.999967	2.46214	2.25513	1.71686	2.12807	2.31066	1.4612	1.34323	1.81908	1.38703	0.966911	2.15817	0.997951	1.58293	1.44336	4.09403	1.07707	0.839306	0.517258	0.493271	5.09617	25.3827	5.98329	10.7636
SOS1	1.12458	1.38062	2.01846	3.21967	0.706784	2.18181	1.00227	1.87427	2.95958	3.16617	1.05706	1.13713	1.81903	1.40373	0.627787	1.18438	0.671941	1.5656	1.16007	1.88624	0.599845	0.541803	1.50668	1.21638	4.17463	33.9799	5.47699	16.034
KIAA0090	2.45574	1.3845	1.43147	1.82874	1.36304	2.26684	1.23052	1.66115	2.24713	2.92061	2.03761	0.999113	1.81887	0.761272	0.40261	0.677861	0.59182	0.964035	0.51106	0.714076	0.407597	0.453389	0.158117	0.226262	1.71448	4.17718	1.66355	2.17608
GTF3C3	1.3472	1.61843	2.69255	1.92961	0.955223	2.34379	1.57696	1.34006	2.5077	2.49654	1.84725	1.16116	1.81804	0.966486	0.737785	1.39007	1.00767	1.27922	0.811103	1.21607	0.535187	0.42489	0.517757	0.260357	1.68956	6.80505	1.7514	2.47116
GFM2	1.65585	1.44522	1.32563	2.54308	1.06196	2.41846	1.49792	1.69583	2.22881	2.53321	2.17998	1.21769	1.81697	2.06705	0.679142	1.41787	1.54793	1.53023	1.57187	2.28005	0.421597	0.472935	0.643321	0.215803	1.83157	4.67037	2.04201	2.35657
CC2D2A	1.98645	1.74689	1.11997	3.28007	1.59986	1.86482	1.29737	2.1935	1.85575	2.63265	1.51245	0.712547	1.81686	0.523499	0.462432	0.267576	0.348566	0.717705	0.573667	0.387902	0.120205	0.163682	0.17943	0.140756	0.930887	4.93654	1.62427	3.49022
PCNA	1.5913	1.46433	1.57516	2.00916	1.4092	1.78394	0.944468	2.56389	1.92623	3.71495	1.75511	1.0645	1.81685	0.960072	0.53142	1.72678	1.60804	2.03887	1.01541	1.67442	0.864116	0.589402	0.786636	0.250639	1.47961	7.68162	2.42453	3.87805
C6orf89	2.27524	1.22006	1.56878	2.33654	1.32585	2.22821	1.91223	1.90051	2.07024	2.06898	1.9914	0.885982	1.81533	0.702172	0.628915	1.0715	0.853505	1.0008	0.922618	0.800449	0.494884	0.519051	0.710385	0.400877	1.74275	2.63368	2.06099	2.83687
GART	2.67368	1.6271	1.42427	1.62239	1.16727	2.41234	1.25776	1.90501	1.91253	2.334	2.12775	1.31691	1.81508	1.19216	1.01006	0.918643	1.0176	1.2011	0.767214	0.752711	0.42529	0.445359	0.227268	0.140455	1.00585	2.16637	1.40691	1.03992
MYO9A	1.54201	1.47492	1.28054	2.84508	0.761357	2.32384	1.11996	1.6781	3.05113	2.92809	1.61665	1.15306	1.81456	1.56048	0.535927	1.08602	0.584162	1.14111	1.23327	0.834357	0.270222	0.359111	0.527211	0.43358	5.12395	20.2533	6.73065	13.0727
DNTTIP2	1.70745	0.864299	2.2852	2.81485	0.825012	1.78822	1.04228	2.49759	4.4807	1.99002	0.969533	0.508913	1.8145	1.28086	0.450985	1.18073	2.06141	2.91561	2.09093	20.6714	2.84623	3.72935	1.93155	0.615739	9.7238	57.6733	12.3543	21.9068
RAB23	1.84832	1.13493	0.964186	4.01952	0.787215	2.3969	1.67545	1.8973	2.37716	2.16701	1.61986	0.880791	1.81405	1.16724	0.158155	0.557808	0.46646	0.942911	0.905942	0.215415	0.0654928	0.166231	0.621953	0.216876	4.81834	43.5638	8.13681	26.1186
C14orf132	2.64691	2.10743	1.19803	2.71498	1.6875	1.65723	1.30209	1.65864	1.85709	1.56712	2.38664	0.979477	1.8136	1.29744	0.198264	1.21088	1.06292	0.668944	1.63469	0.0556895	0.0172317	0.0356196	0.19809	0.291333	3.21441	6.36225	4.48942	7.42153
RCBTB1	1.63111	1.22222	1.32837	2.86555	1.10016	2.6983	1.50873	2.83568	2.96255	1.79487	1.03286	0.782562	1.81358	0.626763	1.55512	2.56254	2.51176	5.60095	3.10759	3.54718	1.30333	1.16092	0.638568	0.299623	3.1067	5.69616	2.95003	3.56515
FARSB	1.71085	1.02325	0.836972	2.51507	1.32519	2.79675	1.06086	2.54879	2.45425	2.18076	1.82642	1.48206	1.81343	4.06525	1.74436	1.71671	1.2872	1.79523	1.29416	0.915479	0.728916	0.463089	0.399516	0.199611	3.43094	19.2128	5.21635	9.55993
DIMT1	1.83091	1.38684	1.24752	2.47566	0.662033	2.16536	1.31604	2.87473	2.15816	2.71507	1.70449	1.21369	1.81254	1.39779	0.717502	2.87091	1.67629	1.7497	3.06298	1.30063	0.556876	0.459747	0.550032	0.274934	2.03981	13.2243	3.17364	11.7607
LTV1	0.949249	1.56325	2.21873	3.33256	0.978082	2.20284	1.62338	1.88083	3.22111	1.50205	1.01487	1.25724	1.81201	1.44207	0.368817	1.73753	1.94081	2.60519	2.50868	3.65937	1.00364	1.36768	0.577783	0.292289	4.72502	16.4958	6.92268	8.70895
THAP5	1.10675	1.64195	1.55497	2.57998	0.87454	2.14397	1.83305	2.06477	2.49735	2.79175	1.47704	1.17689	1.81192	1.50285	0.470096	1.33908	1.62904	1.07715	1.61211	0.531135	0.166869	0.218186	0.143283	0.275972	1.69356	15.4709	2.16009	8.31807
DNALI1	2.28247	1.47905	2.25601	2.82722	1.5465	2.14434	1.31146	1.59304	2.26292	1.22816	2.22915	0.574657	1.81125	0.256009	0.110573	0.47823	0.474589	0.61033	0.472651	0.0477914	0.0172317	0.0157804	0.184791	0.101068	1.05014	5.99936	2.77293	3.97437
C5orf44	2.17829	1.52856	2.00153	2.58694	1.06405	2.66132	1.41596	1.67841	2.59678	2.37309	0.969393	0.665499	1.80999	1.61476	0.850859	1.78068	1.79578	2.41541	1.43092	1.38678	0.471785	0.382652	0.485177	0.3565	3.39229	0.367073	4.37397	8.4323
SYNRG	1.60311	1.15086	1.6726	2.46982	1.2483	2.30247	1.22869	1.6944	2.4757	2.74954	1.83441	1.28098	1.80924	0.851043	0.602558	1.23406	0.706011	1.09659	0.799925	1.44405	0.834203	0.668026	0.600447	0.654621	1.80985	8.25678	1.96744	4.51092
C9orf123	2.25505	1.48352	1.82486	1.41116	1.40238	1.6623	1.77229	2.28392	2.00178	1.85651	2.41673	1.34023	1.80923	1.68903	1.39764	1.58655	2.30731	1.69782	1.41941	0.13557	0.265583	0.370356	0.291164	0.26268	1.79899	5.49493	3.18844	4.8937
TCTA	2.95611	1.10396	0.997081	2.06243	2.80146	1.92851	1.45122	1.71643	1.95537	1.60422	2.07	1.06327	1.80917	0.422235	0.583915	0.907044	0.98061	0.903628	0.863581	0.106251	0.287826	0.176661	0.465074	0.206903	1.16435	0.635175	1.23852	0.997804
SP3	1.34019	1.4856	1.71967	2.26844	1.09804	1.91564	1.08454	1.85297	2.40912	3.39825	1.82335	1.31353	1.80911	1.2216	0.59732	1.40331	0.968546	1.62315	1.07553	4.32975	1.96705	2.5734	0.487665	0.575447	1.49779	9.39834	2.75717	6.98636
CTR9	1.18902	1.81674	1.38409	2.74495	1.32088	2.19508	1.50758	2.27267	2.25506	2.30849	1.71946	0.982446	1.80804	1.54283	0.474792	1.30757	1.01466	1.47042	1.46455	2.29301	0.79599	0.735621	0.437011	0.575125	2.09316	8.85882	3.41998	3.92088
PLEKHO2	4.08047	1.15351	2.9288	1.71838	1.94835	3.36574	0.833389	0.990929	1.65193	1.2747	1.24957	0.496132	1.80766	0.0209766	0.128582	0.0763864	0.245925	0.15947	0.0852048	0.703194	1.63447	2.47443	0.149974	0.0508721	0.0637177	0.367073	0.0406348	0.199387
NDUFA10	2.15141	1.57527	2.19514	2.20492	1.43689	2.17022	1.33076	1.35759	2.43433	2.2114	1.80708	0.816743	1.80765	2.03555	0.735676	1.47146	1.30765	1.23804	0.984962	0.916779	0.461959	0.587341	0.451313	0.257794	3.96542	5.23776	4.96508	2.48655
COMMD7	2.04497	1.2776	1.77325	0.99984	1.99074	1.48408	1.60542	1.78599	1.77387	2.55218	2.41002	1.98227	1.80669	1.98554	1.10887	0.855335	0.919442	0.727926	0.680278	0.484194	0.640152	0.666336	1.08211	0.551149	2.05061	3.97004	2.51	4.25698
C12orf23	1.5548	1.45153	1.23088	2.3662	0.782748	2.46533	1.64118	2.2977	3.27659	2.19407	1.37658	1.03879	1.80637	1.32091	0.564171	0.815839	0.835593	2.58641	0.818149	2.57008	0.686307	0.861998	0.151149	0.210596	1.80225	9.23276	2.50627	6.92296
DYNLT3	0.944794	0.617807	0.949579	3.74068	1.3261	2.03865	2.25186	2.31167	2.17662	3.49531	0.899641	0.91795	1.80589	5.20288	0.510255	1.03607	0.53918	1.7392	1.43508	6.00117	0.919512	1.71526	2.0805	0.852864	3.94775	46.1542	7.60778	22.8946
BRE	3.67124	2.16562	1.40734	2.15766	1.58291	2.59784	0.776183	1.57752	1.79946	1.84669	1.54789	0.516598	1.80391	2.16588	0.624507	0.43068	0.386658	1.0944	0.42027	1.74403	1.17628	0.678738	0.685534	0.407921	3.12279	6.56862	3.68264	4.13292
XRN1	1.21787	1.63444	2.36387	2.58309	0.592698	2.04067	0.901169	1.85995	3.43777	3.22623	1.02485	0.757374	1.80333	1.01264	0.516647	1.17811	0.746318	1.39966	1.05015	2.9611	0.838899	0.795931	0.588248	0.554544	2.73778	13.245	4.09111	7.00557
S100A11	2.10292	0.035831	0.414288	1.41017	5.04126	0.237171	5.61902	1.7204	0.723835	0.57703	1.4367	2.31762	1.80302	0.906036	10.2955	2.37258	1.95768	4.46761	1.07355	27.4385	17.4352	18.3755	9.27012	2.0339	1.6697	6.91209	2.90594	4.74552
GUCY1B3	1.53452	1.16865	1.51886	1.9713	1.41598	1.8383	0.918016	4.25223	2.05533	1.89145	2.2518	0.816099	1.80271	6.7009	0.337594	0.579561	0.420997	1.24039	0.563092	0.27056	0.0685959	0.0698274	1.24376	0.681101	7.56127	23.0835	8.38191	13.748
NBAS	1.90294	1.34177	1.41357	1.81393	1.22269	2.21792	1.62838	1.65353	2.20822	2.97683	2.20046	1.05107	1.80261	1.09913	0.880331	1.25563	1.00339	1.60539	1.29779	1.27737	0.626525	0.440467	0.3323	0.364664	2.47952	6.98363	2.7859	4.55877
NAP1L3	1.73197	1.27142	1.47425	1.85357	1.39896	2.7532	1.01385	2.17109	2.15048	2.65514	1.90751	1.24804	1.80246	13.2861	1.2069	1.76215	1.97284	3.02868	1.53938	0.161415	0.0327233	0.0637314	0.228935	0.435316	11.1469	60.5016	16.9668	31.9728
DPF2	4.04285	1.22646	1.36833	2.80365	1.95643	1.94908	1.07002	1.17758	2.17994	1.47732	1.65737	0.714065	1.80193	0.372778	0.83672	1.02035	1.42349	1.97875	0.878886	0.221653	0.402053	0.567412	0.708425	0.349339	0.919424	1.29104	0.684392	0.417569
UBE4B	2.35887	1.53793	1.31886	2.59482	1.14259	1.92468	1.39379	1.72469	1.94188	2.65876	1.90963	1.11629	1.8019	1.32316	1.12072	3.03303	1.77102	2.08614	2.05298	0.835949	0.505254	0.469397	0.67849	0.515161	3.5591	7.49012	3.3882	4.98598
KCTD20	2.32218	1.52579	1.49749	2.30549	1.14133	2.09029	1.58826	1.85032	2.18769	2.20598	1.8889	1.01661	1.8017	0.657846	0.52916	0.932103	0.724443	0.874067	0.697063	2.41568	0.884628	1.00681	0.389535	0.305022	1.34092	2.2146	1.35831	2.53709
ELF2	1.36074	0.990709	1.38292	2.31071	1.17795	2.44017	0.89869	1.79255	2.33831	3.67029	2.01437	1.23857	1.80133	1.5212	1.35782	3.06877	2.37634	2.58676	2.45139	2.80872	1.01951	0.908771	1.3344	0.636395	3.36469	18.5614	5.33757	7.42862
RSRC1	2.02984	1.33639	1.60489	4.32233	0.575215	1.53764	1.48297	1.71336	2.21306	2.36436	1.64065	0.79388	1.80121	1.39509	0.606153	0.910725	1.25126	1.21725	1.24954	2.10712	0.565754	0.585788	0.37329	0.169729	3.31257	18.4932	5.31529	11.8615
CRK	1.55233	1.22038	1.51335	2.90179	1.48232	2.26153	1.60568	1.75127	2.32855	1.99071	2.13917	0.866352	1.80112	1.18073	0.881675	0.813501	0.766445	1.11017	1.08636	2.36533	1.16494	0.826914	0.458352	0.574349	1.45198	2.91729	1.71974	3.413
ANKRD10	1.2088	1.69514	1.35457	2.70488	1.03705	2.6452	0.871718	1.82068	3.49769	3.49546	0.747874	0.530962	1.80084	1.57719	0.825864	1.97231	1.27845	3.29369	1.81903	9.92504	1.5781	2.59682	1.61251	0.472036	4.27465	8.40303	4.08913	3.39107
PCNX	1.71492	1.58263	1.30674	2.25628	1.05547	2.76583	1.04966	1.821	2.24088	3.38242	1.29453	1.12911	1.79995	1.22019	0.422075	1.07238	0.598364	1.06652	0.857554	1.78838	0.584242	0.459635	0.313523	0.283713	2.12354	5.85367	3.07317	4.50524
STX2	2.18961	1.47772	1.53856	1.80227	1.0993	2.21056	1.46958	2.00933	2.37791	2.73091	1.58627	1.09851	1.79921	0.628496	0.604076	1.04635	0.984771	1.24089	1.3477	0.711156	0.138244	0.294405	0.745837	0.520496	1.5317	3.4765	2.73418	2.17427
PBRM1	1.82157	1.4882	1.28358	2.49866	0.767927	2.64848	0.969977	1.75694	2.83832	2.87357	1.48263	1.15613	1.79883	1.49625	0.745515	1.589	1.07821	1.94126	1.46562	5.3341	1.65431	1.57807	0.48085	0.427158	3.06976	14.215	3.98491	10.4945
CDK17	2.36679	1.29282	1.44254	1.98287	1.04194	2.10461	0.997992	2.08251	2.23056	3.15259	1.86203	1.02595	1.7986	2.07278	0.708016	2.95246	1.72237	1.99472	1.93149	1.31926	0.44074	0.340429	0.769494	0.399763	4.44671	26.8314	5.55199	12.5997
TUBA4A	4.9413	1.75325	1.41923	1.98055	1.60297	2.25122	1.01569	0.9278	1.62109	1.17828	1.83426	1.05657	1.79852	2.28608	0.0187665	0.0801245	0.0943697	0.112642	0.116006	0.0477914	0.0492993	0.0157804	0.667601	0.287261	7.40738	7.01494	5.58268	5.29319
ATXN7	2.17722	2.04402	1.45856	2.36572	0.962984	2.2791	0.941877	1.71823	2.55181	2.86111	1.35704	0.861268	1.79824	1.05814	0.693609	0.693094	0.540819	1.14766	0.660767	3.77938	1.52969	1.30914	0.531647	0.491783	3.89688	11.6644	3.97209	8.51087
AMD1	1.06693	1.01273	1.02435	2.68503	1.11208	1.5339	1.23712	2.04416	2.73711	3.91127	1.80852	1.40562	1.79824	3.36803	2.809	9.58418	7.08755	5.30864	8.21235	6.46494	2.57419	2.02674	0.652654	0.478679	5.19452	18.8937	7.02292	10.9188
FGGY	2.31015	1.82346	1.69576	1.23151	2.02382	1.54376	1.28049	2.35359	1.83506	1.89633	2.05107	1.5318	1.79807	0.234345	0.149143	0.193872	0.114106	0.151655	0.280767	0.0570563	0.0924211	0.104767	0.102787	0.132753	0.499398	0.606793	0.593074	1.0008
TMX3	2.26377	1.55042	1.28307	2.5464	0.720261	2.60803	0.9738	1.88643	2.82724	3.02223	1.0511	0.836126	1.79741	1.75834	0.47102	0.561439	0.543617	1.1426	0.669693	2.08357	0.435596	0.635214	0.450651	0.160209	3.22327	22.2787	3.94306	8.48972
MAN1A2	1.70519	1.20539	1.17649	2.70426	0.982853	1.81158	1.75871	2.15857	2.61776	2.41774	1.64727	1.36767	1.79612	3.12491	1.07611	2.2481	1.8586	3.10616	2.46778	1.82451	0.541907	0.521611	5.64959	0.845344	10.9154	51.8163	14.0763	28.07
BRI3	3.08364	1.82785	1.09425	1.62894	2.95652	3.20437	1.19469	1.15618	1.28366	1.47068	1.46484	1.17262	1.79485	0.337468	0.638388	0.676986	0.996304	1.52424	0.617241	1.2496	1.55831	1.9416	2.03774	1.35541	3.6068	1.46246	4.04094	4.82194
CPNE8	0.533269	0.531512	0.964149	3.37826	0.50139	1.94591	0.98721	2.74912	3.47399	3.54078	1.95391	0.976172	1.79464	1.43086	0.049843	0.0310134	0.0865017	0.762034	0.227601	0.221271	0.073743	0.0611269	1.19408	0.502097	2.3905	8.5931	2.9259	5.60733
ARL6IP6	2.50643	1.67451	1.10041	2.44886	0.810021	2.28443	1.14627	2.62637	1.97522	2.89582	0.917858	1.12775	1.79283	0.546624	0.406619	0.792517	0.473257	1.42906	0.572494	1.36269	0.374084	0.345549	0.717421	0.314756	0.641377	4.08456	0.91	4.85546
MAP3K7	2.49203	1.25692	1.53609	2.37116	1.07804	1.71337	1.08549	1.96149	2.04582	3.20112	1.94902	0.815812	1.7922	1.26134	0.701185	1.37237	1.26616	1.68011	0.957652	2.28289	0.798873	0.64952	0.55451	0.199761	2.23115	8.04131	3.08777	6.87038
GPR75-ASB3	0.0415535	0.0300062	3.07498	3.9001	0.025456	3.73954	2.46493	0.0376894	4.58212	0.0674353	3.50613	0.0287404	1.79156	0.0209766	0.0187665	0.0310134	0.0209006	0.0292369	0.0374576	0.0477914	0.0172317	0.0157804	0.0280427	0.0175374	0.090183	0.367073	2.23348	0.199387
EXOC7	4.87872	1.41186	1.24326	1.98298	1.80833	2.09193	1.19101	1.06206	2.01606	1.63987	1.38469	0.779935	1.79089	0.449332	0.5723	0.464138	0.600398	1.11695	0.489713	0.35856	0.373254	0.461644	0.787155	0.336132	1.57326	1.30686	1.14604	1.73656
UXS1	2.7868	1.31198	1.79767	2.33829	1.46914	3.10759	1.1874	0.793252	2.84668	1.30705	1.569	0.973424	1.79069	0.796053	0.29499	0.358032	0.485146	1.75756	0.383214	0.878684	0.79274	0.680827	1.35716	0.378455	1.77027	4.81188	2.79195	2.11615
TMEM170A	1.84276	1.02009	1.12928	1.98482	0.770593	1.88654	1.53921	1.7063	2.86358	3.50652	1.93171	1.2945	1.78966	0.345563	1.3912	2.49316	1.04365	1.67726	1.65321	2.81651	0.962338	1.02482	0.500321	0.315117	1.33492	4.49598	0.896082	1.68493
H1F0	1.32189	1.13047	1.53492	1.68057	1.71425	1.63921	2.08162	1.3637	1.98599	3.13331	2.41799	1.47188	1.78965	1.85958	1.01683	0.810859	1.55278	1.18516	1.44893	1.40724	1.48456	1.70018	0.800077	0.94502	2.79377	5.22972	3.27054	3.65139
FAM198A	1.95945	1.99257	2.1174	1.60753	1.37152	2.83672	1.22476	1.37277	1.9734	3.319	0.921617	0.778179	1.78958	0.2232	0.134064	0.0312997	0.0819077	0.155209	0.0795843	0.318853	0.0808514	0.137324	0.0280427	0.0382238	0.611071	2.52333	1.15786	2.71469
SNRPB2	1.39799	0.825129	1.15605	2.48536	1.03948	1.92606	1.92622	2.23507	3.4758	2.76068	1.30364	0.940655	1.78934	2.65581	0.744239	1.5295	2.08096	2.91154	1.45245	4.20907	1.20764	1.37547	1.85233	0.353364	2.3738	8.7875	3.80848	6.30496
VPS53	2.29299	1.92428	1.36686	2.7422	1.51691	2.06813	1.30206	1.19491	1.87971	1.81509	2.24898	1.11462	1.7889	1.43625	0.482644	0.84439	0.580139	0.733613	0.647488	1.37372	0.659105	0.565643	0.832273	0.270768	3.26872	4.36475	3.65106	4.28853
BRAF	1.74155	1.22618	1.60495	2.60893	1.11341	1.78836	1.54284	1.75897	2.3545	2.64112	1.86444	1.20366	1.78741	1.5789	0.690411	1.47436	1.07934	1.41034	2.2148	2.02901	0.79618	0.653136	1.93368	0.488676	4.78845	18.097	5.97109	12.7711
DNAJC18	2.1538	1.16474	1.61112	2.26676	1.42287	2.04014	1.32028	1.99223	1.80594	1.69165	2.51258	1.45775	1.78666	1.50238	0.829259	1.59192	1.48635	1.32709	1.26108	0.335882	0.172608	0.236709	0.385247	0.140955	1.79983	4.1325	1.83775	2.79073
FAM48A	1.49722	1.40322	1.56059	2.99045	1.04155	1.87799	0.804224	1.97035	2.71779	2.71771	1.74107	1.115	1.78643	1.55462	1.13943	1.6629	1.34176	2.34907	1.61692	2.42845	1.11351	0.768295	1.36598	0.627253	2.3506	7.51636	3.52428	5.82697
C12orf51	2.52291	1.89499	1.82022	2.54175	1.29434	2.57421	0.88168	1.21497	1.97936	2.27673	1.53588	0.894095	1.78593	1.75252	0.480056	0.657268	0.446364	0.822052	0.4816	0.43088	0.304443	0.296231	0.231841	0.363753	3.95065	7.39512	4.19314	6.37652
ITGB1	1.71249	1.48052	0.792464	2.39902	1.02813	2.0511	1.76833	2.15112	2.22776	2.62536	1.61795	1.57072	1.78541	0.452831	1.26634	3.69469	3.43272	2.4583	4.15465	7.29752	1.71408	2.44705	2.82401	1.69671	1.52768	5.20234	2.49748	3.524
BOLA3	3.39072	1.65617	1.42424	1.50479	1.09516	1.14514	1.90842	2.11114	2.29085	1.8611	1.39817	1.63081	1.78473	2.29761	0.807065	0.668563	0.99682	0.722281	0.837776	0.4126	0.27874	0.298066	0.698829	0.503612	2.07906	20.4958	8.71622	12.3482
UFD1L	2.34113	1.18262	1.54757	2.60879	1.61104	1.63085	1.47095	1.6024	2.09164	2.15013	1.92038	1.24698	1.78371	1.01115	1.45282	1.71351	2.16023	1.7445	1.45844	1.24393	0.927356	1.05817	1.22875	0.474551	1.37483	2.89531	2.15148	1.89954
ZBTB38	1.77065	1.49502	1.70828	2.41918	1.29488	2.05863	1.2372	1.74032	2.52164	2.27235	1.95405	0.930515	1.78356	1.9462	0.847969	2.30402	1.54668	1.67466	1.56427	2.37328	0.903025	0.679276	1.63748	2.14945	3.75565	16.962	5.00208	9.32778
C8orf83	1.92627	1.11367	1.47792	2.59512	1.00338	2.43548	1.35598	2.65671	1.92666	2.6272	1.0221	1.25658	1.78309	1.53221	0.357471	1.39546	1.19983	1.52408	1.43884	0.844231	0.234844	0.286023	0.434403	0.330806	2.44095	15.4157	2.89551	8.01723
CWF19L2	0.90098	1.88877	1.15494	2.9588	0.648174	2.45725	0.860101	2.87646	3.43588	2.78477	0.640569	0.78295	1.78247	1.07849	0.475071	1.78437	2.12595	1.59695	2.61611	4.26981	0.743785	0.829778	0.78651	0.391412	5.52193	34.3763	7.44097	15.3563
LOC100506710	1.19005	1.45646	1.43518	2.086	0.696398	2.9429	1.28157	1.95122	2.15449	3.35606	1.5216	1.31697	1.78241	1.79434	0.36345	1.08881	1.14209	1.44712	1.08817	1.1838	0.500562	0.555758	0.363195	0.301604	1.85422	10.9312	3.0651	4.79473
UBE2J1	1.75932	1.45494	1.11379	3.12135	1.05963	2.78376	1.22508	1.81364	2.40944	2.24315	1.38373	1.0174	1.7821	1.99423	1.13828	1.94341	1.34443	2.12315	1.44572	6.28955	2.26169	2.22759	1.14965	0.684035	2.12849	15.0477	4.22589	7.30808
KRCC1	2.63967	1.9079	2.77809	2.02966	0.412095	1.87149	1.50589	2.10831	1.5054	1.97515	1.61177	1.01912	1.78038	0.624852	1.04528	2.10852	2.0057	1.77068	2.05317	1.53521	0.823824	0.809636	1.16676	0.271891	1.75818	8.62474	2.57265	4.05546
FLJ46906	2.81783	2.19504	2.20924	2.47676	1.7147	2.56655	1.01879	0.967619	2.21993	1.59722	0.942773	0.629177	1.77964	0.123057	0.0674007	0.0310134	0.0209006	0.0601494	0.0374576	0.784377	0.302752	0.0563	0.0666998	0.0469335	0.421063	0.217573	0.224513	1.19586
SOX6	1.41104	1.45749	1.58233	2.18986	0.974681	2.27952	1.25503	1.71451	2.59479	2.63917	2.03137	1.22392	1.77947	0.560592	1.38079	0.244069	0.515314	3.81431	0.738263	0.0477914	0.0251395	0.0249339	0.0429594	0.0767688	0.883519	3.0622	1.97565	1.84436
RALB	2.16977	0.81005	1.17382	2.80314	1.09148	1.4693	2.11725	1.91787	2.27926	1.72485	1.91606	1.88052	1.77945	0.984751	0.893188	1.18801	0.446507	1.19984	1.21182	0.953105	0.650377	0.645687	1.3825	0.613182	2.31535	5.2317	2.95952	8.72392
DDX50	1.85069	1.56142	1.29545	2.08101	1.39774	1.57903	0.881465	2.14625	2.53448	2.98148	2.06001	0.98075	1.77915	1.21766	0.602233	1.22729	0.941239	1.33254	1.25741	1.5904	0.980416	1.058	0.250515	0.267391	1.85094	10.8987	1.86107	4.3696
PTBP2	1.96775	1.46606	1.94318	2.54936	0.893925	1.53954	1.04341	1.80334	2.25315	3.1786	1.48511	1.22532	1.77906	1.64678	0.634791	3.28532	1.38636	1.57546	2.54681	0.831265	0.206815	0.190259	0.680217	0.273573	2.94755	16.4894	3.68179	7.1231
USP14	0.774496	1.39434	1.31712	2.16306	0.820825	2.7704	1.62943	2.41047	2.80646	2.69784	1.46515	1.08143	1.77759	1.78502	0.993124	2.02026	1.24017	1.69947	2.1779	3.30627	1.06988	0.956859	0.35642	0.308998	3.34752	10.6808	4.05413	4.44193
PSMA5	2.056	0.881972	2.29668	1.84527	1.13868	2.72574	1.59946	2.06931	1.78481	1.69106	2.1997	1.03553	1.77702	2.13465	0.881675	1.48485	1.39507	1.31045	1.17098	0.994478	0.493934	0.567043	0.227467	0.18054	1.71432	6.07513	2.53292	4.55534
HLA-B	2.61523	0.636648	0.0372397	0.0594747	3.63637	1.836	0.0714973	0.0882527	0.959904	8.68061	2.47092	0.229702	1.77682	0.0945109	0.778677	0.156176	0.156313	0.0684603	0.147095	10.4538	6.04017	9.70309	0.519715	4.60923	0.169705	0.918423	0.673951	1.66282
IMPDH2	2.61059	1.07686	1.24176	1.79568	1.97884	1.92877	1.64959	1.6809	1.54282	2.56222	2.18355	1.06799	1.77663	1.00949	1.05235	1.32296	1.47797	1.49508	0.673015	1.18243	1.09045	0.915988	0.330662	0.349971	1.28694	1.53586	1.21748	1.29906
FAM8A1	1.84017	1.45896	2.11997	2.62375	0.992834	2.64539	0.772632	1.87698	2.20321	2.71646	1.08763	0.965728	1.77531	1.34295	0.429283	1.15216	0.949113	0.940344	0.923416	0.792664	0.220672	0.246306	0.368716	0.18872	1.27795	6.4491	2.0017	4.67472
SAP130	3.73606	1.73501	1.37153	2.90726	1.40887	1.96595	0.881413	1.31309	1.92934	1.80846	1.51827	0.722411	1.77481	1.03376	0.46375	0.673674	0.590621	1.23682	0.533119	0.518432	0.326163	0.396924	0.39073	0.553578	2.28892	6.28913	2.40372	4.30017
SNX1	2.12499	1.14088	1.28994	2.50468	1.42006	1.71998	1.78102	2.10643	1.87415	2.26258	1.90582	1.1631	1.77447	0.528068	1.39634	2.34877	2.50509	2.35576	2.89851	2.12755	0.670814	0.732544	0.355511	0.451423	2.12483	3.75012	2.3022	3.04519
C14orf109	0.876219	1.58558	0.681942	1.50805	1.92122	2.14326	0.966681	3.27431	1.34267	3.31023	2.42205	1.25294	1.77376	2.23382	1.67421	1.56071	0.937068	2.10956	1.53079	4.8872	1.59353	2.24986	0.113108	0.664406	1.24477	2.94089	1.20168	2.02036
SNX13	1.50624	1.09456	1.81579	2.92662	0.920126	2.83311	1.08583	2.49331	2.90802	2.15587	0.829357	0.711228	1.77334	1.18828	0.333809	0.638678	0.809862	2.01481	0.847856	5.50749	1.10721	0.964598	0.321058	0.222802	3.26667	18.2707	4.56299	9.27076
SF3A1	3.38718	1.43351	1.93648	2.05513	1.78283	1.75263	1.16501	1.45841	2.00902	1.76395	1.71956	0.806365	1.77251	0.710928	0.424413	0.607758	0.403426	0.604894	0.422016	0.588891	0.632698	0.610757	0.591095	0.49172	0.612337	1.05287	0.864407	0.930487
OIP5-AS1	1.88216	0.906205	1.61833	2.45271	1.0834	2.3358	1.6683	1.67665	1.76894	2.42422	2.2251	1.22712	1.77241	2.54566	0.60703	1.09373	1.08591	1.37156	1.69284	0.917065	0.278445	0.389914	0.361711	0.406559	3.27752	12.8094	4.34562	6.2983
ZFP36L2	0.699359	0.601519	3.50852	1.59594	0.749553	4.53469	0.773905	1.3342	1.68172	3.87347	0.969461	0.946155	1.77237	0.1927	0.868674	1.24763	0.936211	1.96291	0.835814	9.61722	5.34201	2.88735	1.00549	0.691418	0.787263	6.29842	1.29433	3.4913
SNRK	1.71334	2.05762	1.90482	2.44037	0.901073	2.25572	1.08683	1.48293	1.99363	2.44286	1.6576	1.32581	1.77188	2.77888	0.378274	0.431605	0.283747	0.830133	0.415701	1.82826	0.724637	0.588393	1.99271	1.37896	1.89434	7.78554	3.06535	4.04452
LOC100216479	1.27396	1.12697	1.03762	2.11005	0.804355	2.44762	2.33225	2.67728	1.58067	2.2646	2.37432	1.23041	1.77167	2.46106	0.888155	1.43788	2.34158	2.94726	4.63096	0.976332	0.271096	0.454292	0.0280427	0.0798393	3.20153	6.02884	3.61359	2.00096
OSBPL9	1.52075	1.4437	1.56061	2.97518	0.944595	1.98399	0.696883	1.88286	3.49487	2.43583	1.43725	0.878193	1.77123	0.876257	0.780697	1.73359	0.751493	1.24548	1.32423	2.943	0.715477	0.699497	0.877649	0.294335	3.04613	9.97516	2.78256	8.31191
THOC7	2.07584	1.47328	1.65897	2.08251	2.20257	1.7835	1.15956	2.47857	2.59128	1.59664	1.08139	1.06223	1.77053	2.25618	0.601375	1.87041	1.3828	2.79482	1.71341	1.16616	0.391435	0.334891	1.00831	0.317883	7.07147	52.2069	10.4068	20.1576
HIVEP2	1.22373	1.27149	1.46209	3.39689	1.24042	1.78831	1.37263	1.91214	2.29128	2.16287	1.80534	1.307	1.76952	3.30644	0.620542	1.70584	0.791125	1.17335	1.66445	4.08836	0.675585	0.522331	0.58764	0.882588	8.17275	19.54	9.3565	14.5455
LMBR1	1.96866	0.990418	2.2549	2.7298	0.895661	2.06004	1.16291	1.97233	2.03193	2.07166	1.68922	1.40267	1.76918	2.00042	0.473803	1.03613	0.7227	1.40798	0.914227	0.976547	0.399458	0.261894	2.00488	0.793742	2.27995	9.35683	3.1879	4.79118
LINC00515	1.49176	0.807074	2.2127	1.69592	0.63789	2.00467	0.649416	1.33758	2.87094	3.76782	2.06758	1.68101	1.7687	0.849057	0.0187665	0.809705	0.452043	0.148063	0.666243	1.75627	0.389107	0.177984	0.0280427	0.156269	1.27888	1.32566	1.03202	0.199387
TNPO2	4.30412	2.09554	1.47898	2.52556	1.50602	2.51223	0.752712	0.743785	2.08672	1.19256	1.27419	0.748387	1.7684	0.519803	0.121873	0.229187	0.375806	0.577187	0.214573	0.0874985	0.194263	0.200131	0.514462	0.319975	3.15527	1.96341	2.61414	3.42624
MTRF1L	2.15148	1.68756	1.11818	2.02639	0.841068	2.35428	1.10751	1.47024	2.79373	2.61412	1.7749	1.264	1.76696	0.828158	0.627382	1.34613	1.14494	0.931012	1.33037	1.54224	0.492993	0.403058	0.495923	0.390168	2.52035	6.56329	2.11129	3.79989
SIRT2	4.86351	0.81661	1.46479	2.88009	1.46724	2.62688	0.929989	0.90842	2.58469	0.774083	1.13941	0.725759	1.76512	0.161734	0.814187	2.30846	2.53521	3.0312	1.44344	0.0477914	0.303455	0.194084	0.712303	0.414577	0.238054	0.367073	0.18576	0.199387
GALNT11	1.5761	1.69609	1.36901	2.11651	1.41902	2.9028	1.52723	1.76009	1.64377	2.53041	1.68818	0.946098	1.76461	2.00732	0.558361	0.31803	0.571536	1.24684	0.637479	1.22801	0.545595	0.599711	0.849671	0.392504	3.26394	7.02048	4.51877	5.98333
C9orf72	1.05445	1.16683	0.906482	1.52538	0.680397	2.06648	0.797955	1.83187	2.12936	5.63307	1.81889	1.5604	1.7643	2.72854	1.1253	2.73262	1.64089	1.74588	1.87685	10.5716	4.89914	3.43212	0.61285	0.336206	3.89539	17.8489	3.32742	9.51712
STK24	1.94681	1.75927	2.11803	2.4744	1.88399	2.35001	1.41489	1.68715	2.01481	1.65898	1.15704	0.693415	1.76323	1.30566	0.424666	0.353373	0.471842	0.628743	0.514409	1.96933	1.11491	1.05694	1.9769	0.760907	3.30619	9.53633	4.05581	4.72686
HERC2P2	1.48347	2.15126	1.89521	2.64391	0.324745	1.84779	0.488629	1.74208	2.95738	3.94912	1.04628	0.623469	1.76278	1.90185	0.27911	1.00327	0.828462	1.13737	1.27402	1.77745	0.486354	0.623309	4.91768	3.37321	5.34476	11.782	9.54158	5.48303
RAD23B	1.68981	1.17937	1.37787	2.27206	1.18795	2.2448	1.41998	2.28936	2.21962	2.39601	1.75398	1.12179	1.76272	1.37351	0.752374	1.11936	0.95856	2.16224	1.02996	2.66277	0.755616	0.794624	0.782749	0.378927	2.5222	6.95001	3.52273	3.47858
METTL3	0.0415535	1.96723	2.08198	1.61627	1.46921	2.52404	0.999383	2.18366	2.75929	2.82953	1.82471	0.844377	1.76177	1.32681	0.689506	1.25527	1.47478	2.10663	1.11281	1.29373	0.573834	0.484754	0.648248	0.246288	1.34538	0.367073	1.47645	0.199387
PARN	1.3087	1.27304	2.29918	2.2779	1.07852	1.92479	1.66243	1.68544	2.00458	2.67891	2.17914	0.767364	1.76167	0.722482	1.02534	1.3474	1.11937	1.37045	1.29515	1.91596	0.773305	0.815775	0.285163	0.372466	2.43649	10.6945	4.35512	4.9584
C10orf46	1.24083	1.42095	0.953785	2.23926	0.853312	2.19657	1.53144	2.06121	2.36241	3.48207	1.67553	1.11884	1.76135	1.06236	0.501491	0.680274	0.613565	1.16987	1.043	2.81415	0.827793	1.07543	0.697351	0.329913	1.89389	6.50005	3.16666	5.34675
UBR1	1.38832	1.7139	1.30564	2.73537	1.03361	2.51118	0.892907	1.72173	2.53934	3.01117	1.40177	0.874922	1.76082	1.83124	0.725739	1.03063	0.863451	1.42375	1.0839	2.43167	0.681427	0.729557	0.300149	0.19971	1.89648	7.26363	2.64868	4.34457
TMEM170B	1.89209	1.34899	1.18734	2.70204	0.863889	1.91674	1.4276	2.08036	2.486	2.86589	1.55539	0.798691	1.76042	0.903384	0.265703	0.560943	0.372048	0.885624	0.799408	1.59905	0.468078	0.627773	0.0280427	0.0958788	2.14431	11.5347	2.69291	7.01464
KLHDC1	1.62065	1.36618	1.26351	2.31883	2.0744	2.09572	1.31858	2.06098	1.92886	2.72141	1.5399	0.810423	1.75995	0.880771	0.837078	2.50552	2.5235	1.75441	4.35325	1.1605	0.310861	0.365387	0.21373	0.240934	1.63491	10.5542	2.78138	8.98813
ZNF558	2.02317	1.53694	1.53771	2.80067	1.25472	2.23898	0.517913	1.7234	2.40718	2.73039	1.32779	1.01836	1.75977	0.530583	0.519749	0.396014	0.327241	0.458716	0.390304	1.06317	0.315955	0.346053	0.113497	0.159301	1.2351	9.35081	2.88545	4.67422
ARHGEF7	1.74937	1.94888	1.93989	1.88165	1.15799	1.66324	0.877545	1.86906	2.08378	3.3025	1.59215	1.0506	1.75972	3.60303	1.3033	3.55904	1.79004	2.67599	1.60769	2.46562	1.22936	2.02197	0.626019	0.598502	4.66305	9.11261	6.46353	7.63393
AGFG1	1.64617	1.33374	1.52472	2.59924	0.907671	2.10758	1.04478	1.92935	2.52623	2.76597	1.70414	1.00985	1.75829	1.30691	1.04083	1.47171	0.957312	1.92426	1.15487	2.3614	0.728924	0.752852	1.31242	0.991413	1.9242	9.88449	3.0177	4.97134
FLJ43663	1.56501	1.91764	1.21205	1.28151	1.04621	2.68046	0.789185	2.30928	2.79665	3.61544	0.897403	0.974815	1.75714	1.142	0.35481	1.10593	0.829918	1.2254	1.27324	11.3556	1.5005	1.11579	0.482292	0.321795	3.09632	20.4665	3.33608	6.39361
FRG1	1.03984	2.2587	1.47794	2.05973	0.722649	3.23445	0.73487	2.66994	2.07507	2.05982	1.16404	1.58374	1.75673	2.80168	0.960864	1.82946	2.24354	1.51611	1.58102	2.48173	0.845857	0.952497	2.28097	0.461009	2.35893	14.0568	5.70333	7.7737
NSD1	1.60945	1.54177	1.75981	2.64459	0.925347	2.19498	1.06088	1.60386	2.7614	2.37932	1.63174	0.947023	1.75501	1.09688	0.778414	1.19142	0.869149	1.19308	1.43617	1.77972	0.84549	0.71332	0.370186	0.484135	3.28078	11.6767	3.79626	6.74321
TADA3	5.52438	1.07772	1.69712	2.81723	2.29092	2.62157	0.824834	0.698023	1.49011	0.975566	0.742267	0.300249	1.755	0.0209766	0.0187665	0.0310134	0.0209006	0.511094	0.222672	0.0477914	0.301105	0.0157804	0.446779	0.106785	0.390593	0.367073	0.115774	0.199387
FRMD4A	2.6927	1.96589	2.8757	2.73167	1.40768	2.05144	0.828267	1.28649	1.54017	1.7803	1.31477	0.572352	1.75395	0.493364	0.435067	0.248371	0.289635	0.541693	0.296827	5.01313	2.29195	2.12637	0.241605	0.148419	1.63747	6.51803	2.66824	3.55474
SATB1	1.74566	1.49688	1.32566	2.30216	0.980931	2.22799	1.39078	2.47957	2.25481	2.13467	1.46492	1.24227	1.75386	2.98454	1.25138	1.23224	1.32806	3.27632	1.96927	1.73692	0.604718	0.619408	0.662674	0.519068	12.1308	47.8094	9.5664	19.7553
DCAF6	1.27132	1.34593	1.31041	1.81289	1.05233	2.34234	1.77632	2.1722	2.30568	2.83227	1.87164	0.950283	1.75364	2.60857	1.2158	0.559833	0.709301	0.78048	0.778541	2.67066	1.27715	0.924517	0.771922	0.532714	7.1164	24.6458	10.6317	15.3419
AP1B1	3.69679	1.32579	1.83696	2.07814	1.9518	2.80389	1.47786	0.646622	1.56015	1.18787	1.72459	0.740101	1.75255	0.383061	0.557505	0.186678	0.415377	0.614812	0.252017	1.8676	2.25471	3.65971	0.471451	0.265842	0.785095	0.319608	0.763842	0.627673
PSMD13	2.61959	1.947	1.29993	1.96333	1.67762	1.79598	1.72167	1.84762	1.85182	1.81632	1.67316	0.80068	1.75123	1.01274	0.625562	0.58384	1.0538	1.38261	0.444505	0.865474	1.06529	0.839518	0.753016	0.530408	0.986466	1.24515	1.48718	1.2436
C12orf35	1.3316	1.53753	2.21345	3.47206	0.699435	1.77539	0.801088	1.66517	3.52051	2.59551	0.63548	0.765082	1.75103	0.937658	0.206696	0.683849	0.774548	1.39464	0.818149	6.44458	1.01879	1.12585	0.910431	0.716553	6.19785	99.8937	9.70235	38.4212
SUN1	2.52496	1.71389	1.46336	1.70239	1.04482	2.19245	1.20468	1.54057	2.76799	2.99252	1.01304	0.848197	1.75074	0.850611	0.438831	0.811991	0.970592	1.42193	1.07518	0.852743	0.266691	0.293719	1.15809	0.663908	1.41788	3.43053	3.35705	2.63539
SMU1	1.98573	0.833746	1.51815	2.01393	1.11381	2.15627	1.63854	2.00999	2.59945	2.44155	1.73743	0.946089	1.74956	0.924625	0.735576	1.28834	1.10615	1.17296	1.31818	2.38701	0.866631	0.927047	0.578843	0.189633	1.3725	3.71742	1.45914	1.34865
TSC1	2.11332	1.40226	1.63643	2.56318	0.984253	2.25134	1.13886	1.4927	2.58508	2.57906	1.40354	0.839888	1.74916	0.995851	0.425186	0.82519	0.570431	0.751155	0.700086	0.806022	0.290221	0.382057	0.246474	0.16659	2.21372	3.55409	2.46032	3.19804
TBCB	3.55635	1.15365	1.87587	1.29504	2.7982	1.38303	1.47977	1.59752	1.47167	1.79731	1.48859	1.07956	1.74805	0.859329	0.742304	1.99079	3.20325	1.48663	1.81497	0.0814925	0.477649	0.479749	1.68337	0.483155	1.56833	0.551468	1.95403	1.13688
VPS8	1.3385	1.20761	1.34951	2.10551	0.891954	1.79169	1.40783	1.87354	2.88863	3.31861	1.78985	1.0115	1.7479	1.24884	0.604583	1.37989	0.918307	1.27234	1.3199	1.51995	0.593411	0.499976	0.326871	0.192439	2.45804	5.10198	2.55039	4.84318
ATP6V0C	4.69123	1.60121	1.73028	2.29896	1.45047	2.01934	1.17182	0.721002	2.4529	1.36929	1.15609	0.306701	1.74744	1.0197	0.131533	0.355367	0.509518	0.557352	0.240481	0.12748	0.474359	0.763617	1.2688	0.808593	5.42073	4.67261	5.50616	1.75109
ZNF423	4.16458	1.70685	2.35615	3.57463	1.10448	2.91436	0.401416	0.6762	1.74627	1.13837	0.699303	0.486648	1.74744	0.0415709	0.0586809	0.0310134	0.0311792	0.168029	0.0621601	0.0477914	0.0172317	0.0157804	0.443523	0.402188	0.586987	1.69269	0.752429	0.951957
GPR89A	1.87378	2.16233	2.75565	1.38433	0.75996	2.47751	0.845585	1.58815	2.21982	2.43814	1.53223	0.928379	1.74716	0.999875	0.32201	0.746158	0.643232	0.889089	0.555635	0.602507	0.280194	0.333146	0.405892	0.218358	0.958438	2.91035	2.31886	1.63318
ENPP4	1.11827	0.61155	1.76917	1.88326	0.753914	2.6459	1.32996	2.30509	2.7048	3.59299	1.29591	0.954918	1.74714	0.921462	0.725844	3.08994	3.23569	3.49095	2.63586	1.03398	0.652983	0.364194	0.44532	0.23968	1.80536	9.635	2.898	4.57873
JAGN1	3.39391	1.21446	1.16957	1.00689	2.49181	1.33624	1.53865	1.98607	1.15028	2.52404	1.88681	1.26109	1.74665	0.832857	0.77925	1.24196	0.673883	1.26604	0.725512	0.99606	0.496479	0.725749	0.219352	0.24291	0.555507	0.603915	0.93355	0.332018
ZZZ3	0.783292	1.44844	1.22825	2.52895	0.732072	1.94676	1.51221	1.91859	2.97308	2.90974	1.63176	1.34547	1.74655	1.21141	1.36697	4.08565	2.98407	2.59922	5.39981	2.02296	0.520828	0.485819	0.425848	0.450646	3.5255	13.3941	4.77732	7.81523
IFT46	2.29738	1.30144	2.02127	1.32969	1.59821	1.95555	1.61938	1.5546	1.24556	3.22884	1.22555	1.57989	1.74645	1.5626	0.684428	0.877541	1.18263	1.59436	1.09983	0.408735	0.324321	0.29467	0.699923	0.181771	1.94838	1.85227	1.74056	1.15799
AP3S2	2.2918	1.22573	1.86666	2.34832	1.83322	2.58897	1.63744	1.31817	1.26607	1.7657	2.07067	0.738698	1.74595	0.428278	0.586071	0.493824	0.668183	0.727596	0.508839	0.230981	0.129314	0.196044	0.400203	0.144567	0.631098	0.941677	0.626874	1.19404
AZI2	2.12085	1.4477	0.937375	3.28422	0.880619	1.23518	1.30624	2.15355	2.41183	2.66228	1.12643	1.37977	1.7455	2.4035	0.304848	1.87116	0.890152	1.52329	1.85393	1.74349	0.290187	0.299485	0.976367	0.441062	4.01127	17.8488	4.66916	7.01083
ZNF22	1.38435	1.37284	0.822616	3.4654	1.10885	2.34386	1.67582	2.97315	2.79055	1.37413	0.969309	0.660677	1.74513	0.53068	0.75645	1.73879	3.32901	3.89345	2.33947	2.94131	0.74735	1.08861	1.76741	0.454513	2.02828	4.67364	3.11114	4.60605
CAMK4	1.52155	2.13229	1.19841	3.82751	0.724621	2.42998	1.59613	2.02761	2.56818	0.987812	0.935907	0.991172	1.7451	3.69392	0.265272	0.208267	0.166259	0.53938	0.450701	0.151976	0.0172317	0.0157804	0.0521897	0.115348	3.37568	9.58353	4.66085	3.33299
RBM8A	1.94428	0.987198	1.11755	2.16983	0.728277	1.97702	1.71453	1.85337	1.76139	2.62652	2.56343	1.49456	1.74483	0.651415	0.8086	1.64801	1.43548	1.19451	1.75293	0.99476	0.485118	0.769857	0.288629	0.270881	1.30239	1.40632	1.24387	1.65326
ITPK1	3.09496	1.91514	1.83099	2.23621	1.69442	2.37355	1.27812	1.25339	1.56159	1.42296	1.41765	0.851309	1.74419	0.303368	0.763529	1.25187	1.43102	1.2102	1.49519	0.0477914	0.207859	0.326638	0.0959463	0.241064	2.74393	3.83506	4.08352	3.51463
LFNG	3.7663	3.25804	2.47681	0.934848	1.58543	1.99612	0.687352	1.11437	1.31798	1.78712	1.27687	0.728757	1.74417	0.0209766	0.0187665	0.0310134	0.0209006	0.0292369	0.0374576	0.0556933	0.0281943	0.116906	0.172024	0.0175374	0.253111	0.475209	0.514035	0.199387
JMY	1.37097	1.70383	2.10439	3.67193	0.790354	2.12005	0.678344	1.54782	2.48747	2.40605	1.04468	0.976186	1.74184	0.903294	0.309684	0.966813	0.660207	0.880938	0.959929	0.632907	0.226774	0.199079	0.369241	0.350172	3.93796	24.2516	5.30358	11.1549
SEH1L	1.22411	1.31104	0.617936	1.61513	0.940792	1.86707	1.79029	1.77415	1.65396	3.33774	3.1056	1.66386	1.74181	2.81882	1.03138	2.10322	2.01599	1.80533	1.91531	2.81639	1.23672	1.49572	0.395082	0.335185	3.82912	3.45106	3.39751	2.98669
NR4A1	0.746476	0.407988	2.2188	0.477175	0.565987	2.75796	0.0729901	1.00228	0.832292	10.2533	0.806808	0.750071	1.74101	0.787316	0.651061	1.51336	1.00045	1.10394	1.0067	2.26184	4.41741	6.11625	2.7367	3.57842	0.0367928	0.227927	0.215186	0.208873
RALA	1.21361	1.30353	1.99416	2.59756	1.25937	1.57991	2.01999	2.33049	1.86983	2.16263	1.61879	0.940307	1.74085	0.886389	0.76784	2.50178	2.64025	2.12533	2.8071	0.672258	0.202436	0.312321	0.316153	0.187227	2.9247	10.5175	3.80835	5.78307
SLC35B4	1.55848	1.6446	1.44746	2.27509	0.83003	2.6545	1.27488	1.87527	2.33553	2.02938	1.88553	1.07547	1.74052	2.45909	0.688395	0.946809	0.98896	1.45734	0.903218	1.05691	0.494825	0.520887	0.144722	0.234838	2.57262	9.38439	2.989	4.9536
CRYZ	0.897108	0.663005	1.43716	2.83409	0.74436	1.59294	1.94845	3.41255	1.99738	3.12571	1.49487	0.736905	1.74038	0.585267	0.212463	1.33229	0.880891	0.996716	1.09934	1.51562	0.459159	0.639019	0.0280427	0.0576124	1.4838	8.6468	0.640185	5.19278
WDFY2	2.40923	1.1661	1.67197	2.35421	1.34713	2.44676	0.818625	1.43886	2.22687	2.70204	1.47565	0.82669	1.74035	0.2131	0.390363	1.00859	0.560501	0.797595	0.678713	1.4845	0.700902	0.596348	0.0368613	0.0735842	1.08361	3.73691	1.27823	2.70374
CAMK2D	2.05064	2.05618	1.05547	2.30534	1.13973	2.42206	0.961581	1.83678	1.93379	2.57628	1.60449	0.934248	1.73972	4.25734	1.01004	0.950596	0.753894	1.61238	0.847748	2.80178	1.5588	1.0435	0.299782	0.379762	12.2735	74.7936	8.32433	31.7451
STAT1	1.62759	0.957549	0.981039	1.69544	1.65115	2.26826	1.52997	2.38654	2.06765	2.22508	2.15539	1.32278	1.73904	1.94654	0.652998	1.20616	0.776833	1.96394	1.20469	2.40638	1.3416	0.921129	2.29892	0.976722	2.30179	19.2239	3.19275	7.84365
BAG5	1.48761	1.26378	1.16903	2.86797	0.714681	2.0189	1.58882	1.89238	2.35753	2.57253	2.04402	0.888169	1.73878	1.7966	0.839556	1.91336	1.16478	1.60522	1.66324	1.83794	0.856346	0.88346	0.319103	0.430117	2.20326	5.73342	3.17726	2.73243
TPP2	1.21641	1.54436	1.45468	2.72211	0.99749	2.57353	0.974679	1.663	2.67816	2.80811	1.18752	1.03477	1.7379	1.75077	0.853206	1.61843	1.56325	1.87546	1.51767	4.18819	1.18085	1.2503	0.634045	0.426902	2.99537	12.3283	4.21176	5.73964
NEK11	1.36329	0.947671	0.93588	2.0124	1.09293	3.10203	1.61178	2.06898	1.91955	2.62518	2.06931	1.10469	1.73781	0.392303	0.208953	0.267682	0.185357	0.345171	0.402538	0.239764	0.157924	0.0263223	0.168487	0.0550823	0.746824	2.46812	1.65783	3.13029
ANAPC7	1.65329	1.78468	1.92672	1.55204	1.32368	2.33656	1.25842	1.95655	1.71281	2.07141	2.08926	1.18787	1.73777	1.49034	0.652976	0.972808	0.940176	0.960442	0.824108	0.92487	0.464204	0.363753	0.392903	0.386643	2.39845	6.46885	3.10255	4.90284
C9orf46	3.16973	1.58666	2.3887	2.06017	1.35413	1.71102	1.32731	1.43698	1.51239	1.84076	1.31303	1.15087	1.73765	0.680321	0.474161	0.614621	1.41973	1.53152	0.606862	0.788401	0.251369	0.362117	0.402216	0.283041	0.634688	5.68463	1.80493	3.0043
FAM169A	1.0852	1.21451	1.34959	3.05393	0.723993	2.41605	1.20986	1.95781	2.15832	2.83769	1.65598	1.18194	1.73707	3.71129	0.420095	0.984397	0.621008	1.32698	1.04565	0.19704	0.0454684	0.0457906	0.236216	0.147131	3.48363	16.6278	5.26281	10.3016
SLAIN2	2.02231	1.61491	1.47259	2.55329	1.31411	1.49508	1.70463	1.8003	2.17903	1.76677	1.79845	1.1074	1.73574	0.577485	0.890854	1.42704	1.05743	2.22401	2.12099	1.6549	0.641567	0.709915	2.31807	1.11669	4.32061	30.2612	6.02328	15.8164
SMEK1	1.40705	1.46265	1.09879	2.49465	0.855094	2.03991	1.09114	2.05432	2.3642	3.27106	1.72492	0.960483	1.73536	1.37946	0.762987	2.25096	1.17245	1.96955	1.94296	5.67681	1.69957	1.96557	0.662803	0.518377	2.74667	13.4559	2.91912	7.79558
NGLY1	4.8001	0.857133	2.19717	2.22113	0.819753	2.57537	1.01235	1.55966	2.2558	1.22759	0.778348	0.519084	1.73529	1.29148	0.488296	0.521255	1.06335	2.01177	0.543701	2.52794	0.546575	0.718949	0.791193	0.20051	2.83304	6.97196	3.94235	5.84845
CDC42BPB	2.91688	1.50385	1.08786	3.0341	1.30309	2.06497	1.19371	1.27413	2.31144	1.50249	1.82476	0.794009	1.73427	0.674424	0.650427	1.1573	0.721816	0.922703	1.03326	1.11503	0.575788	0.483987	0.35179	0.51444	4.23123	5.78657	4.26976	4.88976
METAP1	1.76416	1.0315	1.24	2.08207	1.45176	1.9651	1.20141	2.24131	2.2534	2.64684	2.10513	0.824382	1.73392	1.18167	0.821923	1.08315	0.660521	1.0467	1.13696	4.98035	1.21934	2.34354	0.600733	0.223858	2.31916	6.06345	2.66094	2.8415
DKC1	1.13226	1.60466	1.83291	2.041	1.01277	1.65055	1.56058	1.76115	1.89179	2.17175	2.34424	1.80209	1.73381	1.46131	1.43535	1.78519	1.3006	1.90258	2.42158	7.55994	2.48772	2.74235	0.537595	0.473878	2.03716	2.45697	2.54963	1.64783
ARFGEF1	1.8732	1.36818	1.67953	2.82728	0.716873	2.11878	0.905163	1.84676	2.64201	2.78113	1.11602	0.924462	1.73328	1.63315	0.470746	1.04328	0.725152	1.5689	1.26369	2.89745	0.993493	0.775132	0.696493	0.429924	4.19562	22.1081	5.7016	10.6536
STX17	1.40726	1.22392	1.9229	2.78323	0.659749	2.32784	1.21452	1.97686	2.86588	1.83118	1.56489	1.01185	1.73251	0.878521	0.307102	1.2321	0.924155	0.952442	1.58954	0.919608	0.267715	0.269002	0.309215	0.267415	1.92046	9.65243	2.81802	5.61425
GPS2	3.31038	1.99016	2.23626	2.80981	0.986078	2.87995	0.934688	0.766862	2.4246	0.802959	1.21573	0.429601	1.73226	0.512271	0.33874	0.695185	0.656236	1.31921	0.856569	0.436185	0.395905	0.693385	0.669362	0.789803	1.41534	3.83863	1.08407	0.199387
TARBP1	1.74684	1.67128	1.26238	1.89741	0.460362	2.21012	0.480954	1.60167	3.34611	3.81764	1.28427	0.996244	1.73127	2.73458	0.428767	1.09586	0.690085	1.19122	1.12073	1.71158	0.639887	0.528348	0.550309	0.24026	5.01393	12.886	5.43878	7.13559
PPP1R21	1.91999	1.20388	1.85948	2.03349	0.982761	1.80554	1.99818	1.69567	1.85261	2.3193	2.02666	1.07755	1.73126	1.37298	1.55639	3.4107	2.3564	2.02812	2.88185	1.15649	0.816696	0.56415	0.527609	0.226399	3.17321	8.51741	4.09387	7.01039
FAM108C1	2.09907	2.06466	1.98723	1.84542	1.37538	1.57349	1.01936	1.89926	1.7156	2.72323	1.54483	0.926649	1.73118	0.737849	0.15041	0.0855044	0.106523	0.451389	0.119069	0.0477914	0.0242362	0.0209578	0.160254	0.0716772	1.20917	2.6198	1.66543	2.02563
SULT1C4	2.68703	1.54694	0.982752	2.76681	1.06961	2.66149	1.38803	1.39631	1.98462	1.3237	2.01483	0.943856	1.7305	0.132701	0.295643	0.0951371	0.14914	0.540354	0.249851	0.708523	0.100319	0.12973	0.345881	0.366675	0.436786	1.80442	0.588852	0.99203
PARP4	1.87805	1.0433	1.15501	2.44457	1.0942	2.87131	1.19713	1.44431	1.86501	2.39472	2.31363	1.05207	1.72944	0.209357	0.977283	1.64792	1.21712	1.34437	1.38152	4.67318	2.20826	1.49262	0.305393	0.483272	0.95244	4.01434	1.56619	3.19995
RALGPS1	2.17876	1.75719	1.77551	2.43462	0.797759	2.32627	0.606392	1.52284	2.27284	2.82631	1.43477	0.813386	1.72889	1.97034	0.388594	0.621968	0.541713	0.833977	0.680638	0.301571	0.144158	0.113744	0.257071	0.195826	3.68066	10.7199	3.59342	8.44416
C6orf225	1.48296	1.25008	1.22541	1.95203	1.36143	1.4439	1.84084	1.89768	2.10144	2.2781	2.70911	1.19942	1.72853	1.06362	0.876721	1.65875	2.01616	1.34363	3.00954	0.0477914	0.0211748	0.0586408	0.307034	0.137724	1.37047	2.29257	1.78923	3.1514
SRA1	1.6638	1.08739	2.28444	0.845868	1.67124	2.27572	0.813395	1.6613	1.03242	4.62858	1.755	1.01664	1.72798	0.549785	0.457194	0.736352	0.597988	0.769115	0.502471	1.66443	1.19424	1.9609	0.426265	0.27524	1.11619	0.329461	1.82557	4.07494
NFU1	1.40033	1.15463	2.05806	1.07773	2.15898	1.62756	1.9428	2.39415	2.49504	2.31048	0.865582	1.2307	1.72634	1.80813	1.19506	1.83789	2.78988	1.69931	1.39909	0.577789	0.821221	0.649419	1.05893	0.293669	1.97172	2.71215	3.09877	3.11496
UBE2V2	1.42305	1.25576	1.71187	2.58928	1.06274	1.79896	1.25391	2.36225	2.56695	2.21559	1.36419	1.11106	1.7263	2.82985	0.592354	1.16395	1.07153	1.83587	1.75435	1.41189	0.293354	0.409708	0.66446	0.253677	4.96751	30.6851	6.65756	17.5267
SAMHD1	1.8493	0.799383	1.27864	3.75179	1.82941	1.94757	2.32181	1.08233	1.98687	1.88814	1.2409	0.73381	1.72583	1.09111	2.35013	0.579486	0.59697	3.35298	0.837578	15.2214	5.75385	4.5032	1.71393	0.436342	4.22223	30.7199	8.49836	14.5113
FAM73A	1.22665	1.63689	1.29545	2.33601	0.706525	2.85919	1.32424	1.61461	2.6319	2.16081	1.70597	1.20459	1.72524	1.54438	0.70656	3.31462	2.27418	1.86751	2.49348	0.72146	0.148541	0.220236	0.294187	0.277794	2.84378	7.47661	2.91857	6.08025
KLF9	1.86018	2.4079	1.84682	2.73691	1.05557	1.43606	0.595837	1.93966	2.2566	2.76092	1.13343	0.671144	1.72508	0.890874	0.357156	0.124572	0.282934	0.69357	0.365676	2.42452	0.442184	0.117662	1.74204	1.9167	1.69313	7.77133	3.34229	4.00027
TSFM	1.85809	0.918406	2.10397	2.47762	1.43435	1.62156	1.94669	2.47477	1.7464	2.09119	1.24925	0.768042	1.72419	0.842065	0.676999	0.689122	0.676794	0.5641	0.611982	0.295523	0.138461	0.176868	0.256283	0.12403	1.02156	5.06457	1.51913	1.35593
C10orf76	2.26957	1.36164	1.4581	1.92782	1.15369	1.85981	1.60219	1.64146	2.0691	2.51935	1.79757	1.02671	1.72392	0.849757	0.486192	0.88473	0.71123	0.901026	0.778904	2.24419	1.22073	0.973432	0.903627	0.354522	1.41069	2.84418	2.04968	1.87677
DPY19L4	1.91097	0.740298	1.27099	2.76553	0.960546	2.82416	1.25201	1.98023	2.6922	2.23264	1.07978	0.965029	1.72287	0.405124	0.323416	1.05582	1.13073	1.39319	1.0391	0.937396	0.265645	0.246433	0.251222	0.16043	0.920804	5.71727	1.41809	3.40329
RNF6	0.997422	1.14445	1.32809	2.78514	1.22481	1.65517	1.87335	2.19859	2.4629	2.207	1.82304	0.973669	1.7228	1.95559	0.346731	0.605106	0.453143	0.546763	0.51294	5.01495	1.14438	0.985737	0.272498	0.278836	2.77939	23.2631	3.56376	7.95582
SNUPN	1.92009	1.51477	1.68853	2.16149	1.31529	1.91113	1.55602	1.75986	1.52945	2.12137	2.30637	0.889209	1.7228	1.15802	0.290559	0.67604	0.846298	0.888332	0.87232	0.717469	0.431056	0.478671	0.265989	0.238715	1.63312	3.64355	1.14754	1.48375
C14orf118	1.52884	0.991822	1.2003	2.25809	1.35429	2.38784	0.928	1.68908	2.25874	2.42238	2.19975	1.44153	1.72172	1.99911	1.02462	0.971592	0.888854	2.02151	1.60454	2.6565	1.24464	1.33733	0.631961	0.241067	1.92329	5.51846	4.7856	4.08872
C18orf21	3.61392	2.02226	2.02128	1.70887	0.710071	2.30186	0.849308	1.59032	1.38801	2.06443	1.25885	1.13145	1.72172	2.26254	1.401	1.20798	0.76712	2.28546	0.995042	2.34067	0.559165	0.659648	0.652068	0.74549	4.58005	36.4225	7.53687	13.5727
STAG1	1.31314	1.60882	1.50047	3.27003	0.699458	2.22516	1.13904	2.14376	2.05053	2.30152	1.73071	0.667063	1.72081	0.898446	0.725806	1.74251	1.24104	1.65487	1.78337	4.98345	1.57863	1.24802	0.599878	0.570198	2.41809	17.0692	3.43492	6.29695
CX3CR1	0.967981	0.403838	0.812367	3.48268	3.51805	0.488526	4.73423	1.56694	1.21095	0.475534	1.06541	1.92302	1.72079	0.149017	19.6158	2.31129	3.12814	4.13021	3.33125	55.7932	50.9122	51.0393	0.411835	0.163692	4.51614	9.32475	5.67955	4.52412
DOCK5	1.45797	1.15768	1.28721	1.50591	1.07665	1.45587	1.18823	1.43103	3.33126	3.73492	1.9569	1.06004	1.72031	0.156288	1.63638	6.211	2.85333	2.5846	3.70315	0.237584	0.746601	0.316864	0.0542303	0.0896608	1.70511	1.35469	0.939885	0.931213
SPCS3	2.07208	1.55044	1.592	1.99931	0.689632	1.93812	1.19311	1.63198	2.34412	2.89724	1.56682	1.16583	1.72006	1.5398	0.813673	1.47442	1.38213	2.22158	1.51985	2.99751	1.02675	1.38973	0.641426	0.527858	2.9357	22.1619	3.92023	9.55385
PHC3	1.532	1.50386	1.06208	2.60243	0.946759	1.98637	1.3093	1.75626	2.54647	2.74429	1.56699	1.07846	1.71961	1.08718	0.771732	1.47993	0.973349	1.39232	1.78242	1.35039	0.436303	0.468371	0.943218	0.532265	3.37687	25.6271	4.28637	15.1966
KIAA0930	2.59037	1.5917	1.6321	2.0517	1.49961	2.37847	1.05543	1.14832	2.20096	2.52952	1.13138	0.822247	1.71932	0.183283	0.486656	0.864096	1.03916	0.517774	0.941339	0.376145	0.213537	0.376785	0.145904	0.0943076	1.98346	2.71982	1.68881	3.33271
RNF169	1.5581	1.24427	1.92103	2.39972	0.637592	2.26983	0.919125	1.56299	2.77092	2.96956	1.48957	0.873675	1.71803	0.592152	0.611637	1.22731	0.822072	0.959269	1.15597	0.930337	0.345097	0.406034	0.147418	0.339548	1.41227	5.46116	1.821	3.08527
COPS7B	2.06221	1.54199	2.82251	2.19991	1.02072	2.05252	0.582906	1.16554	2.97654	2.68835	0.936521	0.566135	1.71799	0.35422	0.335058	1.22947	0.508498	1.48911	0.573206	0.640812	0.386265	0.280088	0.674564	0.171019	0.93784	1.58926	1.40708	0.819176
TRMT11	1.53711	1.50249	1.16259	1.70561	0.825613	2.19781	1.04531	1.8944	2.47704	2.93965	1.67101	1.64987	1.71737	2.26797	0.587312	1.13165	1.37133	1.42585	1.47121	1.35996	0.503755	0.532294	0.395547	0.162952	2.50103	15.9245	4.67275	7.75791
PLIN2	2.40075	1.09661	1.7335	2.19582	1.71126	2.25284	1.14945	1.5147	1.14655	2.22026	1.98309	1.20303	1.71732	0.668221	1.49446	0.669472	1.62075	0.598293	1.01025	7.85825	13.0116	6.78558	0.992806	0.941633	0.61446	1.30282	1.05451	0.803958
FRYL	1.56167	1.43581	1.38137	2.10759	0.715847	2.31274	1.18719	1.5594	2.49319	2.85472	1.67833	1.31965	1.71729	1.311	1.88036	7.30608	4.01372	2.94486	5.19331	2.63328	0.895589	0.799816	0.783291	0.88175	3.42493	9.54987	3.74114	5.70289
FOXN2	1.37671	1.26582	1.21591	1.88496	0.549476	2.03499	1.23921	1.83892	2.46918	3.46323	1.60748	1.6505	1.71636	0.473871	1.9465	6.80388	3.86292	3.91184	4.26496	1.60295	0.591393	0.40308	0.389126	0.235564	1.61959	8.37553	1.94674	3.71431
MEX3C	2.11117	1.11046	1.69514	2.44297	1.41917	1.7778	1.35355	1.85109	1.67519	2.19351	1.78292	1.17313	1.71551	0.51183	0.852306	0.962471	0.70993	1.6631	0.723104	1.04506	0.495752	0.464417	0.539906	0.383711	1.07979	3.37768	1.64594	3.09558
PDS5A	1.24933	1.25096	1.37118	2.7807	0.603634	2.92577	0.977044	1.69716	2.587	2.23544	1.59044	1.30956	1.71485	1.10488	0.633363	1.35554	1.1699	1.56739	1.54529	5.94621	1.49087	1.38046	0.388814	0.302181	3.43436	14.995	5.07553	8.41427
RALGAPA2	2.15629	1.27035	1.57968	2.17927	0.905968	2.31263	1.13481	0.965142	2.34253	3.30178	1.64405	0.769511	1.7135	0.446146	0.282088	0.337333	0.20643	0.431125	0.255959	0.963289	0.408387	0.524447	0.125361	0.12153	0.696392	1.25418	1.02266	1.00803
TDRD7	1.47043	1.10686	1.14678	2.38537	1.21525	2.11069	1.42188	2.13377	1.93642	1.5416	2.60525	1.48723	1.71346	1.27535	1.12568	1.49858	1.90867	1.36479	2.28804	3.64475	1.10097	1.18933	0.478057	0.341586	1.61055	6.57559	2.76955	4.93061
APPL1	0.9397	1.33234	1.23421	2.62413	0.86755	1.9829	1.33978	2.1383	2.21993	2.9401	1.78888	1.15074	1.71321	1.38251	0.934287	2.30419	1.52538	2.29091	2.54025	2.58	0.943004	0.908216	0.487872	0.413891	2.45832	10.4834	2.93578	5.08914
STK39	1.21224	1.26272	0.624455	2.24438	1.42208	1.82333	1.0544	2.53996	2.39921	2.16929	2.10733	1.69436	1.71281	1.91785	2.37921	5.45595	3.8002	3.03585	4.48311	0.0670868	0.0172317	0.0456825	1.49622	0.838052	6.13375	15.2743	6.43601	6.0256
ALMS1	1.27409	1.59722	1.4198	2.3905	0.570786	1.58963	1.19106	2.04576	2.51548	2.93254	1.64273	1.37526	1.71207	1.27065	0.963296	2.01879	1.52138	1.41102	2.48242	1.38839	0.550478	0.626369	0.38241	0.454029	4.24382	21.05	6.24094	13.089
PDE3B	0.831815	1.56313	1.59448	2.43868	0.973508	2.95526	0.818135	1.7574	2.1366	3.27616	1.21438	0.983058	1.71188	0.378448	0.469366	0.0622582	0.153555	0.385948	0.184885	13.777	2.69917	1.92454	0.144487	0.0889859	1.15529	5.61511	1.80223	4.23326
TH1L	2.07334	1.68315	1.1955	1.61529	1.6033	1.9754	1.46558	1.63803	1.71752	2.45537	1.81373	1.29951	1.71131	0.516837	0.473782	0.902869	0.928532	1.05094	0.733311	0.452355	0.300369	0.409288	0.27186	0.367426	0.873831	0.945238	1.21708	0.236235
WDR20	2.69653	1.62454	1.58698	2.01314	1.14851	1.97613	1.28778	1.30428	2.09183	2.08473	1.99199	0.723601	1.71084	0.503609	1.30074	2.10635	1.6918	1.58736	2.5383	0.96166	0.502517	0.44741	0.239419	0.36527	1.69027	2.8472	1.79554	2.70914
MTDH	1.52204	1.63001	1.86546	2.95874	0.905538	2.29016	0.810534	1.63842	2.82641	1.92672	1.23651	0.912627	1.71026	0.865886	0.867638	1.99863	1.52861	1.45888	1.4983	3.55378	1.35292	1.06953	0.375696	0.472105	3.87289	29.5996	4.94485	13.6937
ZMYM6	1.52416	1.17686	1.78233	2.03602	0.881723	2.22882	1.25283	1.53139	1.96022	3.49384	1.77092	0.881446	1.71005	0.69383	0.416591	0.919533	0.835896	0.991678	0.751826	2.19584	0.710964	0.631673	0.481501	0.160343	2.30693	11.5737	3.27441	5.83072
HSD17B10	2.76823	1.36214	1.37143	1.61503	2.70218	1.95017	1.65079	1.26796	1.11508	1.47652	2.07933	1.15378	1.70939	0.201466	0.293292	0.630559	1.0547	0.900307	0.536797	0.0477914	0.414793	0.508139	0.490276	0.295901	0.607059	0.708924	0.853673	0.649382
TSPAN31	2.41009	1.61441	1.03905	1.38358	1.36562	1.57141	1.10067	1.72572	2.06514	2.90135	2.40321	0.923698	1.70866	0.602491	0.424139	1.06808	0.854021	0.944791	0.643132	0.387087	0.596404	0.660855	0.400693	0.302837	0.664382	0.484492	0.815143	0.199387
PAQR3	1.76662	1.22588	1.19173	2.37034	0.72412	3.00559	1.14718	1.85008	2.66429	2.68876	1.22027	0.648951	1.70865	2.01045	0.321522	1.41963	1.14775	1.0176	1.12838	0.815231	0.177223	0.199721	0.142847	0.157073	2.16127	15.8934	3.6779	9.92496
MED4	0.943136	1.28557	1.27033	2.00371	0.705514	1.43061	2.09182	2.36779	1.79247	2.83558	2.5602	1.20991	1.70805	1.71346	0.980402	1.3536	1.34802	1.92526	1.59851	2.27214	0.724604	0.866751	0.818678	0.23823	1.40758	3.58532	2.02153	2.13108
PPA2	2.1646	1.19177	1.15419	1.21802	1.93105	1.5149	1.91905	2.15148	1.85318	2.51519	1.67419	1.1931	1.70673	1.14459	0.844793	1.54845	1.43967	1.80638	1.11971	0.563313	0.92225	0.646855	1.13079	0.274153	1.41041	6.42627	3.93	7.55968
RAMP1	4.32269	1.62473	2.27313	0.928029	3.03036	1.3122	1.30786	1.58791	1.17484	1.12423	1.18818	0.605725	1.70666	0.139614	0.152201	0.0533577	0.113042	0.765569	0.125247	0.148097	0.253178	0.266933	0.0377025	0.0531525	0.355649	0.245074	0.758952	0.199387
CNTNAP3B	2.85445	2.8502	1.38415	0.760102	0.633563	2.87192	0.858297	0.989313	1.95802	3.64389	1.19891	0.468452	1.70594	0.267553	0.0350867	0.0310134	0.0209006	0.0292369	0.0424511	0.0477914	0.0172317	0.0157804	0.225918	0.289947	1.44105	4.53709	0.815752	2.92753
SH3RF1	2.92645	1.36387	1.28185	2.08156	1.07508	2.02319	0.692273	1.55491	1.91889	2.3109	1.47588	1.76554	1.70587	0.388309	0.363841	1.06952	0.624327	0.676326	0.679151	0.243777	0.195914	0.20941	0.362339	0.286208	1.4702	2.24561	1.4718	1.25416
PSMC1	0.821605	2.27903	2.17557	1.43247	1.28607	1.81496	1.64776	2.30393	1.54899	1.62741	2.32266	1.19412	1.70455	1.85908	1.17089	1.70329	1.79884	1.31492	1.17678	1.72241	0.764725	1.36353	0.307707	0.726623	3.6113	3.74572	3.69689	5.9335
PARP14	1.96867	1.21653	1.71065	2.60855	0.849018	2.44753	1.13457	1.64584	2.31337	2.35869	1.45717	0.736212	1.7039	0.191365	0.570454	0.17567	0.389853	1.48639	0.497804	9.13816	3.40448	3.28729	3.27603	1.40897	1.92303	16.7554	3.87213	6.45115
NFATC3	1.89056	0.94386	0.956883	2.15056	1.54602	2.03581	1.47774	1.48816	2.0771	2.10383	2.07699	1.69745	1.70375	0.734589	1.13499	1.86624	1.2871	1.73381	2.34663	2.29755	1.24601	1.09863	2.63684	1.16993	1.71394	4.40788	1.92141	3.74777
NKAIN3	1.64707	1.39772	1.13189	2.48908	1.38324	1.35856	1.49762	2.4451	1.95791	2.3458	1.70369	1.08337	1.70342	0.356001	0.0395993	0.0310134	0.0336421	0.0790043	0.0795985	0.0477914	0.0172317	0.0157804	0.0280427	0.0175374	0.654736	0.772842	0.862918	0.708137
STK17A	1.96318	1.16922	2.45105	2.14531	1.16868	2.67141	1.32036	1.64997	1.94548	1.94725	1.03618	0.970832	1.70324	0.424821	0.362893	0.273258	0.256043	1.22534	0.429504	2.5664	0.764361	0.569282	0.114034	0.140607	1.62353	6.56117	2.50863	5.62097
UBE2K	1.7857	0.961432	1.35577	2.5624	0.938462	2.00142	1.285	1.91935	1.9304	2.60333	1.80248	1.2775	1.70194	2.07372	0.666367	0.978707	0.726416	1.50254	1.08028	4.3562	0.890646	0.885334	0.809589	0.332721	3.93471	15.0651	4.84271	9.78621
EXOC4	2.24025	1.25476	1.34727	1.87359	1.01025	2.08418	1.16584	1.70798	2.2901	2.31441	2.05017	1.06529	1.70034	1.59234	0.923461	1.13933	0.908887	1.06565	0.803312	2.52173	0.933246	1.00244	0.880178	0.374762	2.9077	5.74972	3.62579	3.30156
PLDN	1.15104	1.23234	1.67306	2.27089	0.681193	2.03022	1.30814	2.71379	2.08586	2.72145	1.32038	1.20595	1.69953	2.82604	0.579389	2.42455	1.56069	3.22758	2.39954	5.61741	1.06446	1.59641	1.16634	0.356539	3.22865	15.3242	5.43397	7.82652
ING3	1.52832	0.982238	1.83865	1.68064	0.769266	1.76338	1.30493	2.1512	2.45172	3.21933	1.47449	1.22512	1.69911	1.24227	0.324193	1.46689	1.22865	1.0768	1.13177	1.5913	0.510887	0.613773	0.425242	0.342777	0.533757	2.91001	0.931072	0.72727
SPATS2L	2.02448	1.2661	1.07298	2.17669	1.43294	1.86743	1.43005	1.89635	2.01978	1.94858	2.06253	1.18097	1.69824	0.814038	0.595575	0.603552	0.662559	0.681185	0.611907	0.479234	0.246108	0.139093	1.00136	0.459479	1.30442	3.68119	1.94572	2.11657
MEF2A	0.947516	1.11592	1.42867	3.18472	0.894233	1.57786	1.62583	1.53784	2.37449	2.59987	1.53827	1.55181	1.69809	3.19262	2.12926	2.22367	1.94584	1.75138	1.90113	30.9753	6.32155	7.38728	2.01904	1.46392	8.63698	32.2514	11.0144	17.7598
C15orf17	1.77978	1.04891	1.75811	1.87436	1.26555	1.67755	1.70393	1.65066	2.34251	2.30991	1.75633	1.19206	1.69664	0.847022	0.598418	0.499648	0.58773	0.748869	0.425395	1.01529	0.499329	0.408423	0.214459	0.217609	2.39789	3.44174	3.53002	2.32927
SNRPD1	0.946486	1.4713	1.70387	2.0105	1.13883	1.6458	1.53065	2.66825	2.46712	2.29569	1.2936	1.16751	1.69497	1.84014	1.00465	1.67268	2.1564	2.1495	2.39833	1.70498	0.745786	0.652366	0.904345	0.28416	1.43027	3.6459	2.47803	4.14704
NR4A2	0.136731	0.106516	2.62438	0.958792	0.332756	2.09964	0.53401	0.793912	0.597695	10.5531	0.72875	0.872088	1.69486	0.519797	3.33852	3.41731	2.0682	2.17876	2.11878	21.9331	14.7327	17.1481	1.37798	1.47079	1.08323	5.59125	0.137067	0.585618
PIKFYVE	1.07977	1.34082	1.62913	2.74609	0.903348	2.11189	1.22072	1.78826	2.03317	2.72364	1.71666	1.04098	1.69454	0.838623	0.424779	0.959494	0.670664	1.21647	0.860595	1.43495	0.518548	0.487405	0.298736	0.19685	1.63368	5.26709	2.13185	4.03694
SIN3A	2.02684	1.21199	1.22425	2.85862	1.18464	2.22638	0.937286	1.57138	1.96751	2.08976	2.18345	0.848881	1.69425	0.636041	0.660272	1.20495	0.762577	1.14584	1.22721	1.76619	0.798113	0.889884	0.905265	0.564607	1.69181	3.90209	2.5441	2.6727
CCBL2	1.88116	0.610998	1.79016	3.31522	1.1984	0.921835	1.08235	2.70574	2.47702	2.10945	1.49892	0.732643	1.69366	0.718844	0.0187665	0.7087	0.762794	0.683436	0.542502	2.23566	0.529016	0.4566	0.382177	0.0707569	2.81659	9.52062	2.99662	8.39072
KLHL9	1.50399	1.02931	1.85559	1.85573	1.05512	1.72236	1.59355	1.99115	2.14463	2.96819	1.44208	1.15728	1.69325	1.88109	1.00358	1.43019	1.10336	2.19977	1.19612	2.56673	0.674772	0.854298	0.549474	0.332649	1.53167	6.32426	2.11594	3.82543
SNX17	4.31371	1.17419	2.09294	1.1045	1.96409	1.80278	1.36954	1.10711	1.18119	1.21301	2.13774	0.844199	1.69208	0.47265	1.028	1.10954	1.41486	1.20819	0.601007	0.449203	0.815795	0.667843	1.15618	0.33642	0.208758	0.287423	0.764935	0.790143
HEBP2	1.37782	1.06948	2.39498	1.28495	1.29665	1.1872	2.40955	2.09567	1.25048	2.51927	1.53199	1.88633	1.69203	0.271006	0.299744	0.345353	0.403096	0.488435	0.237402	0.385014	0.184612	0.283861	0.591737	0.893242	1.45086	9.39812	2.88213	0.890743
B4GALT5	2.47856	1.12305	1.66878	1.35593	1.17108	2.36612	1.71787	1.7668	1.58549	2.73445	1.2706	1.04497	1.69031	2.08875	0.383101	0.723869	0.431278	1.16825	0.406692	0.72761	0.220397	0.307354	0.399563	0.33669	2.21912	4.88541	2.2823	4.20771
TAF11	1.46004	2.09238	1.52019	1.79607	0.982351	1.80998	0.96615	2.05734	2.16839	2.99382	1.38719	1.04695	1.69007	1.31395	0.689809	1.36062	1.0557	1.80839	1.45334	1.55804	0.818957	1.41077	0.819948	0.713843	1.34141	2.11123	2.21005	1.45083
SEL1L3	1.82314	1.74487	1.65801	2.09249	0.969264	1.98747	1.35618	1.48668	2.67133	1.63532	1.80792	1.03645	1.68909	0.706514	0.261691	0.0464445	0.080777	0.741223	0.182076	0.0710162	0.0384396	0.0157804	0.0280427	0.0638594	0.811056	3.02211	1.24549	2.13344
GLYR1	2.54968	0.880685	1.1603	2.52062	1.63872	2.34281	1.12527	1.85011	2.14444	1.45092	1.47198	1.12779	1.68861	1.19098	0.49091	0.567425	0.443382	0.76768	0.652867	1.06483	0.471068	0.704258	0.241061	0.22034	0.851615	1.50708	0.827544	0.82871
CTTN	1.9608	1.41412	1.66218	1.79146	1.35731	2.61773	1.01007	1.48975	2.31885	2.30745	1.5319	0.801686	1.68861	0.710103	0.388256	1.45434	1.28625	1.07847	1.49564	0.0477914	0.0211278	0.043355	0.532034	0.473662	4.65194	4.5745	5.39678	4.89029
PRELP	2.46106	1.67493	0.947752	1.07745	1.854	3.59866	0.902067	1.03909	2.90213	0.869632	1.83711	1.0971	1.68841	0.102487	0.0187665	0.0310134	0.0246414	0.0318972	0.0374576	0.0477914	0.0172317	0.0157804	2.57545	1.21605	0.813757	1.99685	1.24792	2.61392
FAM89A	0.574245	1.30238	0.678037	2.01265	0.805121	1.35845	1.44962	3.44008	3.1311	3.09278	1.54077	0.870381	1.68797	0.225012	0.916693	0.236587	0.676982	1.65418	0.464489	1.52057	0.315447	0.661649	2.64962	1.24136	1.4426	5.28287	2.02455	2.97876
GFRA1	0.0556485	0.129554	0.341025	1.76055	0.391738	3.0586	0.82918	2.71836	2.81542	3.5174	2.39111	2.24139	1.6875	0.241263	0.777334	0.151754	0.343372	2.22764	0.487967	0.0477914	0.0172317	0.0213324	0.0280427	0.0358838	1.01418	3.48911	0.851541	3.06999
TARS	1.47132	1.79156	1.13227	2.0905	1.58305	1.95231	1.30356	1.67953	1.97289	2.14058	1.90856	1.22201	1.68735	1.03655	0.878903	1.72822	1.25518	2.08187	1.22277	3.97229	1.1074	1.33471	0.502216	0.331427	1.53755	4.61179	2.7962	2.20506
ZNF148	1.63519	1.33694	0.898236	2.39042	0.855155	2.1334	1.53361	2.2585	2.22249	2.33828	1.71681	0.928244	1.68727	1.51288	0.496182	0.939695	0.775911	1.40035	0.98276	2.30928	0.696505	0.629274	0.539269	0.297376	2.33538	10.4225	3.31151	6.23458
DLST	2.80528	0.915777	1.79349	1.91742	1.62198	1.88224	1.49393	1.41402	1.8763	1.82922	1.43272	1.23234	1.68456	1.09127	0.229771	0.733415	0.453055	0.705545	0.410071	1.74223	0.823011	0.969957	0.251869	0.227825	0.53216	0.647997	0.562665	2.15983
TSEN15	1.69082	1.34068	1.40042	1.77599	0.864126	1.79333	1.73418	2.06406	2.05021	1.99704	1.68249	1.81327	1.68388	1.21204	1.34809	3.88636	3.42478	2.15619	2.952	0.705311	0.246503	0.393088	0.106069	0.200491	2.1924	5.23728	2.50447	3.59929
MTMR4	1.87929	1.4277	2.27338	1.3108	1.29156	2.08077	1.02356	1.41706	2.08197	3.28686	1.27836	0.846984	1.68319	1.86964	0.577782	1.36994	1.06481	1.10879	0.919782	0.840575	0.481452	0.539569	0.212613	0.147901	2.23756	3.12679	2.1822	4.16836
APTX	1.17636	1.06641	1.31178	1.38374	0.997701	2.14641	1.61081	2.08097	1.90853	2.7542	2.07402	1.68355	1.68287	1.71867	0.993324	2.00375	1.41965	1.80607	1.66844	0.75899	0.277882	0.365616	0.276514	0.202992	0.808788	1.67183	1.05416	0.611855
NAA35	1.53354	1.29619	1.38377	2.60842	0.897763	2.86656	1.03784	1.61938	2.39743	2.05195	1.49943	1.0002	1.68271	1.23658	0.484939	1.02838	1.05967	1.43081	1.19993	1.09262	0.434437	0.466266	0.346708	0.156143	2.72154	11.4196	2.81961	3.3673
SACS	1.0968	1.44269	1.56568	2.70031	0.362425	2.08511	0.83039	2.40868	3.15181	2.9122	0.896794	0.73858	1.68262	1.99425	0.256408	0.868541	0.614128	1.06334	0.974283	1.74895	0.441946	0.412176	0.146355	0.129602	5.64666	34.1617	6.39463	18.0231
TMEM43	2.05574	1.65087	1.70177	1.99458	1.31216	2.55534	1.01876	1.0869	2.00636	2.50173	1.53001	0.776256	1.68254	0.643205	0.569014	0.503702	0.794212	0.977311	0.58581	1.01722	0.702207	0.543552	0.982453	0.485801	1.51698	4.68403	2.22263	3.25832
GDF11	2.52401	0.822518	1.3374	2.87778	1.37506	1.43713	1.65481	1.97369	1.81054	1.17433	2.00052	1.19568	1.68196	0.424404	0.491768	0.834265	0.707553	0.820119	1.31574	0.504142	0.232436	0.194911	0.163812	0.208221	0.466028	0.564859	1.02426	0.47467
FN3KRP	1.22237	0.876994	1.24439	1.73742	1.41986	2.78547	1.97324	1.83763	1.77212	2.27298	1.79011	1.2425	1.68126	1.04363	0.898614	1.24849	2.01844	1.21558	1.41689	0.382325	0.419109	0.536926	0.507962	0.293928	1.28641	1.51826	1.36883	3.57741
NIF3L1	2.40199	1.56144	1.34661	1.55339	1.65618	1.20937	1.46265	2.79259	1.46497	1.91536	2.10786	0.681919	1.67953	1.86745	0.803417	2.0271	1.51047	2.00016	1.81208	1.13728	0.521741	0.496471	0.445147	0.133183	2.76888	11.0855	3.97302	4.93043
HPR	1.7884	1.88497	0.34198	1.45261	1.28669	1.44091	0.462133	1.31613	4.8686	2.51647	2.10902	0.685301	1.67943	0.0312963	0.0518681	0.21835	0.172079	0.0292369	0.0900641	0.100008	0.0172317	0.0157804	0.0280427	0.0449043	0.122068	0.367073	0.15172	0.199387
ERC1	1.83607	1.48791	1.37218	3.18367	1.01667	2.13689	1.18558	1.73081	2.06529	1.3573	1.93352	0.846955	1.6794	1.46107	0.560378	0.80625	0.831958	0.864188	1.53721	1.46455	0.581468	0.586842	1.58761	0.898112	4.15335	12.3219	6.18881	10.0472
LOC100507246	1.79637	0.844471	0.808512	1.5527	1.37245	2.03898	2.45332	1.99876	2.25243	1.84115	1.97284	1.21672	1.67906	1.74962	2.49504	0.818162	0.795336	1.89181	1.11685	6.05599	2.70556	2.19847	1.41762	0.766229	1.32246	1.89946	1.48768	1.0871
POGK	2.04641	1.34467	1.3581	2.11155	1.4962	1.72467	1.45561	1.84795	2.28512	1.61265	1.79273	1.07011	1.67881	1.06603	1.29085	3.57631	2.40667	2.92542	3.5474	0.987367	0.572421	0.586855	0.495405	0.31115	1.88294	4.22765	1.87611	3.07289
XPNPEP1	1.87645	1.58356	1.45343	1.50064	1.73826	1.59714	0.929031	2.04699	1.8731	2.5756	1.65145	1.32001	1.67881	1.43583	0.990812	1.04726	0.851057	1.30607	0.912437	1.2291	0.451315	0.654512	0.15366	0.189795	1.15574	3.80247	1.83326	1.77934
PDCD2	2.16998	1.18703	1.39749	2.23543	1.29019	1.22311	1.17932	2.81549	2.44589	1.65152	1.03707	1.50338	1.67799	1.98164	1.18323	1.29419	1.00705	1.3863	1.32148	1.90621	1.1905	1.19767	1.6358	0.577974	2.88889	5.03279	4.36121	2.40109
CHRAC1	1.96673	1.4808	1.52966	2.7482	1.34625	1.54588	1.34552	1.70384	2.46733	1.90144	1.41781	0.672196	1.67714	0.483658	1.21838	2.32727	2.28289	1.92766	2.00391	1.44726	0.937845	0.851205	1.30495	0.799726	1.71225	3.18243	1.84401	2.91629
CMBL	1.57136	1.2397	0.971962	2.52458	1.70811	2.35141	1.3426	1.59644	1.95274	1.84717	2.14313	0.859305	1.67571	0.412149	0.267634	0.0573206	0.112259	0.519973	0.267565	0.160646	0.0461838	0.128391	0.15906	0.120681	1.14729	1.98413	1.61515	2.02985
SFMBT2	1.69679	1.5591	1.51229	2.50328	0.919457	2.51553	0.736927	1.49897	2.54828	2.46189	1.41559	0.72905	1.67476	0.310075	0.768791	0.340388	0.391615	0.525347	0.316693	12.0455	4.47126	3.545	0.0860862	0.234627	1.37868	3.8714	1.92156	2.40775
RBM23	2.57494	1.23576	1.61252	1.43124	1.59453	1.87099	1.30276	1.44636	1.43984	2.47364	2.05282	1.05691	1.67436	1.04823	0.799833	0.741845	0.732666	1.46503	0.584698	1.35898	0.815505	0.772978	0.734401	0.427567	0.911903	1.69091	1.87253	0.845212
NDUFV3	2.34854	1.60563	1.98881	1.61692	1.22649	1.39826	1.54781	1.37797	1.42068	1.92185	2.10928	1.51008	1.6727	1.82049	0.875052	0.987418	1.25936	1.29851	1.60335	0.42878	0.432712	0.531496	0.372121	0.517935	1.66204	2.94176	2.24539	1.76138
GATC	2.70184	1.27977	1.61058	2.44012	1.06529	1.56061	1.2099	1.31043	1.41387	2.74987	1.17174	1.55312	1.67226	1.25671	1.01884	1.71739	1.01587	1.24355	0.93941	1.2464	0.527867	0.556953	0.636689	0.389684	2.44524	11.8428	3.19339	3.6663
NLK	1.56911	1.36544	0.760357	2.87033	0.979566	1.8871	1.27652	1.71158	2.24676	2.17924	1.55076	1.65896	1.67131	2.85284	1.62315	4.18157	2.52177	3.18343	3.614	1.46668	0.444752	0.449248	1.66605	0.997586	12.176	52.2091	16.1813	31.2652
RLIM	1.36983	0.991993	1.00348	2.20353	0.555945	2.15585	1.02894	1.85667	1.93567	4.20017	1.61044	1.143	1.67129	1.74638	0.481185	0.990389	0.522058	0.957524	0.807552	3.4383	0.796888	0.921258	0.33852	0.339041	1.95792	9.72985	2.18512	4.15589
MRPS35	1.47444	1.22766	1.37235	1.10416	1.2531	1.64856	2.0802	2.33245	1.00901	2.87634	2.08827	1.58059	1.67059	2.66957	1.3633	1.78173	1.75636	2.04663	1.75195	1.22057	0.565163	0.805443	0.47011	0.367817	2.54193	5.42152	3.23225	4.00099
FAM108B1	1.81076	1.54706	1.563	2.14472	1.26023	1.80791	0.989852	1.88013	1.78564	2.37353	1.65755	1.21861	1.66992	0.878766	2.07062	5.52045	4.35143	3.55568	4.04456	1.31418	0.324142	0.368101	0.623189	0.319322	2.63063	4.39412	2.07383	4.36252
GPR155	1.54592	1.80061	2.11341	2.78072	0.971924	2.32179	1.19597	1.5763	1.95173	1.55469	1.23224	0.974838	1.66835	2.44078	1.20216	0.398634	0.582309	2.66337	0.612413	0.779206	0.457961	0.352613	0.119445	0.17044	2.40422	8.74213	3.34783	5.28729
MTRR	2.21343	1.40871	1.84867	1.77582	1.00877	1.68435	0.839161	1.57384	2.31597	2.37401	1.53281	1.44396	1.66829	1.30813	1.69299	5.20089	3.15554	2.26209	2.59844	1.71184	0.840799	0.720988	0.918243	0.373196	2.11035	4.55926	1.93131	3.96678
NFE2L1	3.16389	1.29172	0.873299	1.93506	1.72837	1.96253	1.38543	1.2608	1.88208	1.62016	1.8306	1.0831	1.66809	1.00108	0.521806	0.722253	0.666845	0.678946	0.978418	0.363334	0.297269	0.449941	1.87801	1.32979	1.41314	1.31138	1.5896	1.30639
COX4NB	1.64408	1.4844	1.25273	2.27139	1.6675	2.15258	1.51101	1.78935	1.73329	1.97089	1.54692	0.976227	1.6667	0.261499	0.706128	0.651195	0.851126	0.978025	0.659085	0.23489	0.338823	0.360337	0.658198	0.471429	0.564189	1.80196	1.13453	1.10081
AKAP1	2.0768	1.34655	1.16132	1.62989	1.07693	3.13	0.553373	1.36539	2.35274	2.55299	1.59953	1.15168	1.66643	0.70779	0.215715	0.468244	0.522618	0.456415	0.56604	0.136691	0.0832137	0.137092	0.338918	0.555542	1.01531	2.11973	1.9156	1.0361
HEXA	4.95131	0.819253	0.890939	1.19377	1.70626	1.79546	1.25837	1.05927	1.08373	1.97503	2.29558	0.957387	1.66553	0.539517	1.00458	0.641659	0.911634	0.521347	0.428946	1.06231	1.04358	1.12726	0.660568	0.229724	0.440363	0.55352	0.549749	0.217389
MAP3K2	1.29601	1.07098	1.59638	2.48252	0.491566	2.7022	0.7206	1.72098	2.44494	3.3517	1.2382	0.868392	1.66537	1.05823	0.558999	1.32238	0.699444	1.47919	0.867682	5.82425	1.07829	1.13057	0.406145	0.254569	2.44163	16.9221	3.13	7.15844
AHCTF1	1.12211	2.30767	1.8199	3.01775	0.595239	2.08613	0.763698	1.49387	2.54803	2.03858	1.30894	0.862463	1.6637	0.783618	0.3762	0.798019	0.555995	0.836825	0.693463	2.41331	0.542267	0.569031	0.154533	0.273327	3.03483	22.1238	4.68201	12.654
TET1	1.81335	2.0092	2.28655	2.36077	0.676123	1.90049	0.908225	1.95259	2.28727	1.84823	1.02307	0.897535	1.66362	0.397814	0.231118	0.576955	0.572638	0.822935	0.630973	0.0766388	0.0444881	0.0289947	0.555329	0.202855	1.47967	12.5398	2.92368	6.72902
GNL3	0.966818	1.22285	1.30155	2.06566	1.46758	2.20751	1.1397	1.91015	1.58394	2.95715	1.68665	1.44401	1.6628	2.45752	1.14752	1.15922	1.82522	2.17565	1.80669	3.46643	1.51224	1.09553	0.639045	0.259476	3.41486	6.95125	4.01507	7.03888
ZFP161	0.751138	1.48578	1.26012	2.18845	1.04091	2.25066	1.69048	1.87447	2.40024	2.24743	1.68864	1.07454	1.66274	0.734203	0.775928	1.72195	1.44827	1.58956	2.57473	0.984408	0.472574	0.403698	0.550514	0.204547	1.62631	3.66822	2.0483	3.25832
PPIP5K2	1.58523	1.10771	0.993756	2.43461	0.584753	2.35037	0.746595	1.92844	2.75971	3.9079	0.7593	0.79042	1.6624	1.54076	0.458795	0.885765	0.722832	1.45007	1.06005	2.76476	0.93658	0.864616	0.198959	0.33029	3.21136	15.3057	3.48862	8.6571
SEC63	1.37682	1.1391	0.933423	2.50915	0.953212	1.70961	1.50901	2.15602	2.49555	2.48812	1.58279	1.09167	1.66204	1.38445	0.696979	1.75966	1.64831	1.43624	2.66541	2.42382	0.623467	0.847832	0.593077	0.474132	2.53218	11.2637	3.8681	6.55888
CCDC82	1.37473	1.54755	2.36367	2.747	0.427644	1.37965	1.04362	2.65358	2.27404	2.51093	0.799027	0.82089	1.66186	2.201	0.513783	2.14015	2.62351	2.54011	3.33961	3.46828	0.463215	0.494005	0.820677	0.413263	7.11747	44.1952	10.2704	18.8557
POM121	3.65442	1.36943	1.31924	2.42194	1.49894	2.00019	0.873436	1.15991	1.93718	1.77435	1.21397	0.711642	1.66122	0.781495	0.63274	0.74609	0.59349	1.52468	0.519289	1.22077	1.2433	1.19295	0.622783	0.516641	2.02337	1.83517	2.29195	2.30439
CTBS	1.5129	1.49924	1.48684	2.45498	0.504137	2.75194	0.933708	2.27758	2.43669	2.23573	0.807462	1.03107	1.66102	0.265564	0.560204	0.726815	0.378949	0.451099	0.653189	4.0533	1.47157	1.4505	1.88526	1.16816	0.754493	2.93242	1.27389	2.35147
PID1	1.54563	0.668976	1.2891	2.07953	1.37534	1.14034	1.34891	3.45807	1.80055	2.21714	1.69495	1.30343	1.66016	5.04169	2.78502	0.493495	1.52014	7.90107	1.30076	0.856624	0.34279	0.236633	0.607292	0.479988	3.00412	6.97236	3.5528	5.04566
POLDIP3	4.36437	1.13067	1.49275	2.07929	1.35782	2.3052	1.14323	1.05109	1.59567	0.957055	1.60521	0.835111	1.65979	0.579956	0.967263	0.823521	0.928902	1.05168	0.596512	0.327508	0.406172	0.549649	1.22674	0.477501	0.504487	0.603034	0.846688	0.753617
MON2	1.78154	1.45486	1.80567	1.80258	0.799096	2.21627	1.11735	1.54232	2.20022	3.24599	1.17022	0.776294	1.65937	1.01773	0.628566	1.68046	1.09362	1.39263	1.29181	2.29087	0.657706	0.562395	0.326492	0.238424	2.23293	8.7897	3.03998	5.62731
NUDT21	1.71737	0.985167	0.981525	1.80972	0.760194	2.09864	1.49394	2.04765	2.07837	3.02298	1.85122	1.06551	1.65936	3.48703	0.914603	1.52686	1.47791	1.72842	1.58338	1.23595	0.532761	0.617246	0.322488	0.287564	2.12642	8.78001	3.20483	5.80297
CDC5L	1.37191	1.45529	1.71085	2.01897	1.12084	1.68371	1.1969	1.97252	1.88288	2.50846	1.77991	1.20733	1.65913	2.42626	0.574102	1.47781	1.44904	1.47044	1.51153	2.61534	0.801742	0.788088	0.49287	0.466952	2.53669	12.1853	3.75231	7.37563
RIN2	2.38344	1.47635	1.72285	2.52958	1.02632	1.88038	0.841547	1.38456	2.1703	2.43178	1.17169	0.887947	1.6589	0.178024	0.783346	0.360779	0.514998	2.08623	0.64805	6.75585	2.87709	3.94473	1.03763	0.626772	1.21115	2.67624	1.69353	2.17126
RMND5A	1.50859	1.86444	1.03167	2.17712	1.05314	2.35735	1.32062	2.04941	1.90356	2.01973	1.58294	1.03773	1.65886	1.50618	0.824488	3.1754	2.00509	1.68729	3.04457	1.22043	0.394452	0.477361	0.300037	0.393509	4.44277	18.204	4.65754	11.8493
AASDHPPT	1.75053	1.01162	1.74626	2.33126	0.971945	2.17639	1.32398	1.98959	2.28483	2.13302	1.36202	0.818591	1.65834	4.74777	0.671757	1.55788	1.29325	3.15814	1.44639	0.73693	0.208372	0.231468	0.190052	0.171999	4.6056	22.9902	6.20932	10.6144
PPP1R12B	1.57517	0.936728	1.304	2.27895	0.905064	2.01954	1.34713	1.40322	2.37914	2.65503	1.77285	1.31843	1.65794	1.46561	0.932056	2.50612	1.2134	1.34304	2.13588	0.310743	0.112411	0.141358	0.321725	0.56147	3.73295	6.21983	3.49721	4.98257
TAF12	1.17798	1.24053	1.8665	1.74596	1.73138	0.915978	2.39358	2.01803	1.1644	2.41954	2.09511	1.12552	1.65788	1.02155	0.709998	1.0379	1.48842	1.42292	1.16272	0.800784	0.605459	0.652479	0.233922	0.246493	0.694725	1.14854	0.59117	0.526101
SEMA4D	2.38904	1.44717	2.02397	1.95429	1.04849	2.51591	0.899198	1.12647	2.21556	1.95375	1.25948	1.05726	1.65755	0.470762	1.89688	4.70223	3.33511	2.51971	3.18061	1.90635	2.02054	2.23195	0.148129	0.202369	3.23448	3.37174	2.23922	1.7795
THSD1	1.95625	1.19701	1.01689	1.61625	1.71681	2.02745	0.963356	1.78628	2.06622	2.81084	1.77326	0.92877	1.65495	0.0926349	0.0815869	0.149413	0.130029	0.106031	0.0640259	0.0517715	0.0172317	0.0197076	0.405604	0.196366	0.284268	0.889868	0.641406	0.652411
FAM206A	2.00866	1.16946	1.89769	2.55514	0.966932	1.91507	1.16971	2.11898	2.44475	1.79668	1.30543	0.505682	1.65452	1.10426	0.189793	0.476388	0.574531	1.20388	0.53749	0.847342	0.275664	0.222112	0.669508	0.155917	2.2967	10.6212	2.52328	2.55127
DNAJB5	4.4643	2.76243	2.09928	2.21498	1.20784	2.14505	0.461045	0.725072	1.64017	0.838585	0.773795	0.519943	1.65437	0.342989	0.12055	0.275097	0.486575	1.06663	0.272811	0.0920019	0.0792351	0.306296	0.225233	0.268562	2.61256	2.99288	3.14341	2.38179
GGA2	1.28377	1.27521	1.60391	1.73683	0.898624	2.46989	1.09199	1.41955	2.3036	2.50734	2.10707	1.1543	1.65434	1.40343	0.976527	0.266807	0.374199	0.833042	0.499014	3.99084	1.95638	2.52775	0.506748	0.279858	1.65727	2.86426	2.00509	2.03237
TMEM128	1.10818	1.97909	1.11267	1.82709	1.6984	2.48251	0.965185	2.13464	1.1702	3.09626	1.19917	1.0729	1.65386	1.17209	0.565105	1.38085	1.62798	1.33751	1.23262	0.744404	0.246448	0.507772	0.591398	0.227009	0.807454	4.83086	0.859305	3.16181
VPS25	1.97642	0.904645	2.88208	0.909656	1.84793	1.20326	1.40839	1.86682	1.4426	2.04993	2.06342	1.28352	1.65322	1.19906	0.479609	0.645855	0.734975	1.06819	0.493185	0.34785	0.432445	0.450765	1.00747	0.367805	0.187673	0.19392	0.500104	0.199387
HMG20A	1.95504	1.44178	1.04361	1.84293	0.915213	2.55124	0.964892	1.76135	2.08106	2.32986	1.83335	1.10475	1.65209	1.63679	0.98521	1.05166	0.911717	1.52008	1.1119	1.70536	0.64954	0.687763	0.685904	0.328463	2.39102	4.96055	3.16095	4.63448
FAM50A	2.60613	1.9794	2.13217	1.78549	1.12015	2.04159	0.926088	1.41152	3.02591	0.740264	1.23286	0.814099	1.65131	0.656605	0.563178	1.8058	1.40023	1.95919	1.11934	0.4516	1.19491	1.03144	0.439891	0.827449	1.54857	0.609399	1.72778	0.837511
TPST1	3.53447	0.739923	0.747308	1.43693	1.85421	1.71983	1.63797	1.83638	1.44904	2.34505	1.78628	0.710797	1.64985	1.37252	1.28676	1.3696	0.922604	1.33229	1.36246	0.335433	0.19245	0.30559	0.777043	0.324905	1.73221	6.01004	2.62895	3.40931
MSRA	0.975673	1.93127	1.86677	1.37689	1.63314	1.34148	1.82394	2.09204	2.14209	2.96267	0.85367	0.797087	1.64973	1.45041	0.336967	0.21316	0.27231	0.720102	0.318029	0.217208	0.63782	0.401301	1.16281	0.552415	2.0362	7.8076	2.95009	2.24804
POLR3K	1.26112	1.67304	0.992204	1.89345	1.80457	1.04444	2.61801	1.61254	1.85174	1.42564	2.06242	1.55337	1.64938	2.3915	0.950449	0.700634	1.85142	1.3941	1.15367	0.0477914	0.644126	0.606023	0.171489	0.11104	1.07357	1.38739	1.57607	0.762434
RABGEF1	1.44634	1.02587	1.02213	1.96543	1.03683	2.41791	1.471	1.73522	1.70322	3.33458	1.52995	1.09943	1.64899	1.6791	0.630936	1.36975	1.05751	0.913934	1.35749	3.02779	1.41563	1.91691	0.58642	0.342444	2.59733	8.06826	4.07741	5.54574
SFXN1	2.26237	1.40939	1.37447	2.17853	1.26676	2.11544	1.11099	1.24273	1.68516	2.32714	1.42263	1.39171	1.64894	1.1908	0.388168	0.47521	0.389732	0.813672	0.434287	0.221789	0.149914	0.162279	0.0476807	0.077541	1.44506	1.77755	1.48724	1.04722
NDUFB11	2.23782	1.27888	1.86699	1.1243	2.75954	1.51027	1.33179	1.33654	1.47446	1.88421	1.85808	1.11252	1.64795	0.714244	0.543768	0.69271	1.26895	1.43242	0.861202	0.113011	0.776115	1.00792	0.522628	0.555023	0.797434	0.977037	1.84238	0.199387
PRKAB2	1.8827	1.08773	1.48398	2.27724	1.00186	2.07717	1.13009	1.76206	2.12639	2.75396	1.61879	0.569716	1.64764	1.44174	0.59153	1.44474	1.08409	1.43963	2.02892	0.630345	0.141983	0.255155	0.147677	0.190135	1.43001	1.93971	1.5325	1.68419
MRPL48	0.424764	0.99446	0.825301	0.912489	1.44402	0.556341	2.39835	2.41082	1.90124	1.95282	3.67525	2.272	1.64732	4.17387	3.63334	7.481	9.06885	4.11141	6.53785	0.805955	0.770732	1.35845	0.685049	0.225033	1.8365	1.56305	2.1891	1.84091
VPS26B	2.22001	1.52211	1.46438	2.2233	1.89288	2.17178	0.979148	1.67314	1.9831	1.35614	1.50135	0.779369	1.64723	0.970216	0.531054	0.437327	0.348524	1.02269	0.419371	0.297058	0.313401	0.21942	0.329815	0.213674	1.18902	1.22744	1.39539	2.10919
HERC1	1.43556	1.3039	1.74155	2.25258	0.882581	2.11572	1.10734	1.24559	2.53844	2.4097	1.67239	1.03522	1.64505	2.42454	0.791893	1.2777	0.935456	0.982206	1.37782	2.21475	0.914482	0.780086	0.457325	0.345674	4.45605	8.73736	4.26329	4.99772
SMAD4	1.80663	1.41311	0.989026	1.99048	0.991966	2.08324	0.956898	1.96291	2.16943	2.62971	1.74482	0.994439	1.64439	0.74844	0.638903	1.06927	0.792983	1.15365	1.0235	1.72641	0.508436	0.474563	0.527373	0.267417	1.10663	3.9664	1.60558	2.91208
ARID1A	3.10783	1.44661	1.36287	2.59158	1.18609	2.43189	0.707732	1.26586	2.06658	2.01279	0.95422	0.5942	1.64402	0.402468	0.343492	0.563269	0.387036	0.853651	0.405115	0.9834	0.749699	0.641321	0.434987	0.509149	1.97832	3.77336	2.34403	3.41625
CSNK1E	3.23853	1.84155	1.31617	1.47594	1.47994	2.68179	0.642175	1.10388	1.54736	2.18873	1.3264	0.884476	1.64391	0.533254	0.842759	0.581579	1.22403	1.78239	0.623905	0.338269	0.284981	0.456144	0.659527	0.686713	1.17599	1.95715	0.933162	1.79356
KIAA1715	1.20527	1.19449	1.11408	3.28806	0.571801	2.18514	1.22489	1.90167	2.18569	2.54342	1.31233	0.994339	1.64343	1.39581	0.214289	0.884023	0.742702	0.995038	0.85564	0.79482	0.217695	0.350269	0.243735	0.242695	2.29028	9.93511	3.4321	6.23635
RPL12	1.98114	1.48046	1.47244	0.781739	1.77183	0.946646	2.45899	1.95511	1.49259	2.00898	1.77033	1.59605	1.64302	1.7566	3.74269	4.65502	3.4341	2.48133	4.42018	2.54367	2.79663	2.39112	2.09862	2.19577	5.17599	13.1305	7.99244	10.2321
PRPF4B	1.51522	1.39831	1.50925	2.12203	0.764323	2.02348	0.869068	1.65989	2.21878	3.72128	1.06949	0.843656	1.6429	1.03924	0.610483	1.2271	1.13145	1.29831	1.1654	3.99482	0.873326	0.94019	0.361512	0.313156	2.49446	13.6213	3.96689	6.24776
NT5DC1	1.25341	1.08857	1.86678	1.9137	0.496932	1.84518	1.05689	2.12841	2.49689	2.63588	1.42742	1.50021	1.64252	0.756137	0.369902	3.04739	1.26421	1.03227	1.57262	0.281707	0.139259	0.151553	0.218069	0.274372	0.740004	2.23894	1.12158	1.16457
SERINC5	1.42758	0.883758	0.658117	2.30453	0.885547	2.9834	0.730365	1.88047	2.24003	2.68666	1.91321	1.1064	1.64167	0.560983	2.5814	3.47859	2.72776	3.89369	2.37133	0.532244	0.266076	0.412998	1.1393	2.67777	1.55731	2.26592	1.26087	2.74912
RAB3GAP2	1.08023	1.31858	1.55717	2.1809	0.733554	2.23142	1.15968	1.71063	2.40973	2.42867	1.7507	1.1356	1.64141	1.15234	0.39544	0.975968	0.617058	1.00909	0.893671	0.894016	0.311196	0.355522	0.276023	0.237756	1.8799	5.71488	2.22497	3.49953
KDM6A	1.08526	1.53335	1.88843	2.8411	0.732737	2.57105	0.603327	1.06984	2.74435	1.94723	1.29641	1.3716	1.64039	0.697276	0.759068	2.29409	1.11607	1.30086	1.16057	3.73044	0.825932	0.721886	0.569	0.628519	1.52291	4.72375	1.46196	2.36945
NUBP1	2.2672	1.73495	1.54104	2.35223	1.74594	1.52992	1.48766	1.35357	2.81505	0.807018	1.41892	0.627042	1.64005	0.189643	1.20448	0.752175	0.697732	2.1307	0.68919	1.11092	2.78221	1.86552	0.956636	0.985513	1.68412	5.26213	1.88176	0.933105
FAM102A	3.53135	1.06208	1.96881	2.08976	1.22297	3.15531	0.758509	0.665414	1.65249	1.70739	1.07381	0.79165	1.63996	0.251174	0.393706	1.01787	1.03977	0.721251	0.698063	0.0477914	0.0369366	0.0446973	0.194776	0.0950738	1.30024	1.1336	1.12701	0.425006
DICER1-AS1	0.27475	1.53641	2.63551	1.5047	1.54167	3.19167	0.56868	2.0475	1.85258	2.40047	1.30976	0.814636	1.63986	1.07399	0.536368	0.647151	1.28007	0.68158	1.27543	0.0477914	0.228148	0.0597103	0.0887514	0.0836388	2.01142	3.44218	1.18509	0.788161
MSL2	1.11429	1.22434	1.62725	2.48926	0.731077	1.77044	0.829444	1.90523	2.55667	2.55437	1.6299	1.24137	1.63947	1.27497	0.718604	1.63853	0.647395	1.69183	0.907841	2.39706	0.915097	0.843774	0.576089	0.490373	3.44329	17.9029	4.34558	10.9717
C15orf44	1.51036	1.16733	1.05632	1.98488	1.13572	2.21896	1.71632	1.65517	1.68997	2.18267	2.07619	1.27811	1.63933	0.855834	0.697901	0.816429	1.12694	1.21092	0.644682	1.20281	0.543958	0.496722	0.318753	0.206848	0.438269	1.34063	1.358	3.19772
PLXNB1	5.71519	1.6687	1.8558	1.91061	1.34547	2.49643	0.496754	0.411014	1.84478	0.934066	0.619092	0.372467	1.6392	0.0209766	0.0468494	0.155708	0.138167	0.202763	0.0884093	0.0477914	0.0172317	0.0157804	0.0306403	0.0319601	0.279278	0.0512452	0.276902	0.422707
ZNF483	0.952503	0.864461	1.26564	2.35944	0.608244	1.60476	2.17671	1.52339	2.85361	2.44214	1.80582	1.21351	1.63919	8.27436	0.978311	2.026	1.6754	2.87678	2.78337	0.438975	0.114121	0.0536255	1.4823	0.502143	15.2882	82.0382	16.9526	31.3119
ELP3	1.6732	1.38947	0.887879	1.56497	1.25794	1.90262	1.62347	1.59732	1.50567	1.88892	3.06248	1.30953	1.63862	1.17185	0.977973	1.16413	1.38642	1.2765	1.49191	1.0589	0.462442	0.646685	0.304117	0.20678	1.25132	1.99645	1.84411	1.77583
GSR	1.59465	1.16706	1.68575	2.03995	1.12624	1.42936	1.5008	1.37495	1.88885	2.4475	2.25447	1.15082	1.63837	1.17102	0.448391	0.351438	0.367519	0.680279	0.414532	1.42854	0.777311	0.605993	0.566428	0.219275	1.3051	2.51505	1.43362	2.54381
MAGED2	2.73443	1.08532	1.40533	1.34603	1.65917	2.37424	0.943254	1.39755	1.74971	2.27947	1.68693	0.998635	1.63834	1.43474	0.641997	0.602728	0.757884	1.28046	0.413187	0.501801	0.463139	0.560914	1.32099	0.511366	1.29063	2.33225	1.52006	2.35402
OXR1	1.3782	0.942093	0.987525	2.51822	0.882174	2.43957	1.22874	2.41212	2.10628	2.73286	1.06971	0.952361	1.63749	6.48516	0.415854	0.669379	0.903409	1.03245	0.915156	4.18401	1.71988	2.16843	0.864912	0.417921	10.8177	80.1037	13.7137	31.8608
EBPL	2.28899	0.925847	2.27549	0.703745	2.07256	1.1554	1.50229	1.53427	0.61001	1.98637	2.70464	1.87343	1.63609	1.33158	0.416302	0.315059	0.625851	0.789833	0.380592	0.134678	0.33892	0.347724	0.583798	0.201448	1.1913	1.34312	1.15506	1.84553
ATG9A	6.14332	1.41796	2.13175	1.58281	1.26071	2.43165	0.450943	0.641021	1.46538	0.854459	0.817256	0.429437	1.63556	0.27308	0.215443	0.276771	0.265018	0.295141	0.157402	0.0585302	0.0555855	0.0952235	0.294712	0.217521	0.439334	0.302352	0.45397	0.277095
NUP88	1.41345	1.60352	1.12773	2.12185	1.05823	1.48329	0.947879	2.23483	1.9626	2.58017	1.88784	1.1892	1.63422	0.838669	0.70293	1.29584	0.645399	1.34854	0.880654	1.33494	0.611199	0.6595	0.303713	0.232753	1.41825	5.49376	2.46686	1.77693
EEF1B2	1.19286	2.73954	2.40239	0.960692	1.44199	1.72512	3.08496	1.82122	1.73675	1.08327	0.955796	0.462	1.63388	0.693968	1.77696	4.3634	6.6487	2.20982	7.66562	2.81432	3.71482	3.62769	2.68189	2.78699	8.62926	16.616	9.388	8.60744
BLZF1	0.900137	1.235	1.63935	2.15314	1.31228	1.56976	1.32726	1.4848	2.10015	2.95456	1.69115	1.23161	1.63327	1.16431	0.537361	1.44633	1.21599	1.26088	1.26528	1.07468	0.319174	0.329445	0.276849	0.25466	2.41758	7.43649	2.66803	7.35066
MFN1	1.5497	1.21103	1.41744	1.589	1.12918	2.26951	0.721951	1.651	2.45054	2.9842	1.37701	1.24179	1.6327	1.93813	0.670509	1.23819	0.877526	1.34623	1.16347	2.25558	0.613269	0.499585	0.481905	0.2387	2.00962	5.75533	2.453	1.91354
CHSY1	1.73706	1.10936	1.89835	1.61641	0.789237	2.03669	0.997847	2.38999	1.83667	2.23938	1.5514	1.38994	1.63269	0.618058	1.58224	0.607857	0.910189	1.22137	0.823707	15.9986	4.66572	14.0583	1.74284	1.84725	0.81087	1.42905	0.956231	2.24521
ACLY	1.85269	1.51345	2.72722	1.24067	1.49688	1.87694	1.17578	1.66937	2.07765	1.4614	1.64204	0.854189	1.63236	1.1124	0.644052	0.810818	0.834186	1.66365	0.519735	0.899096	0.705843	0.55979	0.900088	0.341353	1.65845	4.34985	1.58505	1.77619
INSIG2	0.990404	1.02117	0.691176	2.33155	0.663769	2.3205	1.29088	2.47419	2.7166	3.13354	1.05551	0.894535	1.63198	2.16615	0.659058	1.13807	0.983862	1.91952	1.38038	3.01198	0.601694	0.695422	0.26812	0.0857052	1.76233	6.16421	2.46675	3.06268
STIM1	3.07457	1.09447	1.54774	2.24504	1.658	2.28856	1.14676	1.13324	1.55984	1.73633	1.40234	0.687572	1.6312	0.776167	0.423571	0.0694261	0.162781	0.435624	0.162462	0.134187	0.272309	0.21606	0.360458	0.249359	0.851275	0.971256	0.952308	1.14445
DCTD	1.5024	1.46467	1.15543	1.89512	1.55853	2.59974	1.98747	1.45606	1.2611	1.81995	1.82373	1.03925	1.63029	1.06438	0.327338	0.381577	0.426722	0.707539	0.570865	1.22331	1.05415	0.634341	0.871283	0.695424	1.29239	3.20294	1.99984	2.93501
RPS19	4.14812	1.02852	3.02575	1.26921	2.16719	1.62547	1.52248	1.01031	1.41	0.547505	1.01605	0.791118	1.63014	0.38261	1.41262	1.03811	2.5123	2.68865	2.31002	0.162145	4.87031	4.4246	8.57175	1.91024	0.968863	0.534182	1.79266	0.199387
IREB2	1.22189	1.6407	1.65375	1.96306	0.794374	2.63227	1.32111	1.66623	2.12776	2.21572	1.35075	0.963121	1.62923	1.79135	0.391161	0.554378	0.566414	0.945174	0.727205	1.71752	0.579927	0.555021	0.454945	0.210948	2.61922	11.7654	3.85112	6.73952
EIF2D	3.04495	1.16931	1.79799	2.5129	1.54079	2.2564	1.1008	1.43583	1.4442	1.61269	1.02418	0.601236	1.62844	0.331511	0.527933	0.680394	0.552843	0.593129	0.547428	0.611014	0.466643	0.302971	0.36504	0.455811	1.23998	2.07989	1.8306	1.2798
PPM1G	2.28916	1.21318	1.70935	2.60273	1.45876	1.91153	1.19744	1.10442	1.8722	1.32513	1.99935	0.847958	1.6276	0.576705	0.751614	0.84164	1.01205	0.824721	0.792554	0.579146	0.680977	0.695231	0.869056	0.660853	1.16736	0.774872	1.17508	1.89353
SCG2	0.471313	0.731986	0.649597	1.33689	0.836503	2.96945	0.826434	2.15708	2.15731	4.39837	1.44253	1.54794	1.62712	41.1463	1.11874	0.466693	0.659752	4.45688	1.10525	0.0870803	0.0264742	0.0229062	0.359154	0.887143	11.8511	55.9569	28.2391	26.4602
PARD3B	1.72971	1.52302	1.07217	2.49675	0.740333	2.03817	1.03104	2.13369	2.31528	2.06989	1.64697	0.728268	1.62711	0.135639	0.153152	0.230035	0.0644695	0.122535	0.179522	0.214377	0.0795692	0.0366474	0.117856	0.170509	0.5957	1.78705	1.06679	1.70088
BNIP2	1.71557	0.94422	0.888697	3.11778	0.604914	2.16004	1.22572	1.56162	2.5772	2.94335	1.0139	0.761521	1.62621	0.583165	0.6778	1.02149	0.804495	1.55371	1.50718	4.90393	1.6248	2.19442	1.27544	0.582404	1.59021	6.41474	3.2444	6.29838
GIT2	1.69946	1.29906	1.68943	2.75232	1.18998	1.7422	0.978525	1.5214	1.99505	2.26753	1.64073	0.733376	1.62576	2.04407	1.14615	0.928927	1.04759	1.33083	1.04668	3.1633	2.1373	1.74648	0.727749	0.550356	4.05256	13.0844	5.9266	9.70081
ENKUR	1.8768	1.38345	2.70642	3.24725	1.19562	1.59454	0.92293	1.60455	1.63531	1.1532	1.16195	1.02174	1.62531	0.185199	0.104252	0.0310134	0.0209006	0.195438	0.0761696	0.0477914	0.0368905	0.0157804	0.0280427	0.0277482	0.592151	4.43556	1.5736	3.12688
GTF3C4	2.39514	1.2519	0.817746	2.73893	1.57969	1.91299	1.2448	1.58833	1.56014	2.11911	1.81953	0.470113	1.62487	1.1409	0.680101	0.84261	0.52079	1.05518	0.458889	0.646551	0.370859	0.28235	0.508164	0.256121	1.94665	4.89066	1.96919	3.99397
TATDN3	1.54318	1.16814	1.05374	2.00941	0.668216	2.40368	1.74753	1.83205	2.09586	2.35636	1.4675	1.15232	1.62483	1.92007	0.564741	2.99337	2.05985	1.7347	2.099	2.27163	0.861808	0.643087	0.658574	0.16907	2.19053	6.91932	3.23589	1.67384
HIST1H4C	3.05295	0.616844	2.214	0.301944	1.08471	1.65568	1.07112	1.98314	1.83381	1.91685	1.57626	2.18022	1.62396	0.867359	0.0187665	0.220368	0.443163	0.525119	0.359628	0.0477914	0.460196	0.186141	1.85702	0.452312	0.090183	0.367073	0.115774	0.199387
USP38	1.97278	1.29302	1.65002	2.50861	0.874084	2.24622	0.80255	1.70142	2.1042	2.00711	1.35937	0.956137	1.62296	0.537843	0.444893	1.3702	0.756741	1.6811	1.0325	3.16217	1.26449	0.595285	0.511193	0.247005	1.24944	4.30488	1.43743	3.13027
DENND4A	1.33474	0.999762	1.82986	1.77324	1.10717	1.93052	1.15501	1.99944	2.64568	2.7162	1.28144	0.690489	1.62196	1.16036	0.694945	1.20376	0.890712	1.91174	1.43783	7.49246	1.65788	1.18234	0.933597	0.324668	3.62339	17.536	5.04356	11.4229
LOC100499467	1.69088	1.9293	1.92572	2.08338	1.26238	1.66745	0.914048	1.55071	1.83077	2.076	1.49724	1.02674	1.62122	0.328897	1.07917	0.157216	0.696225	2.85616	0.37507	0.0477914	0.025455	0.0157804	0.0280427	0.0391519	0.790609	1.54676	1.04005	1.18118
USP3	1.74168	1.78523	1.46043	1.66347	0.94849	1.43372	1.05883	1.44332	1.95506	3.34786	1.63272	0.980253	1.62092	0.647564	0.518065	0.399465	0.495594	0.763154	0.549128	1.99845	0.766186	0.569047	0.389961	0.245723	1.15781	4.93261	1.75985	3.31279
CDYL	2.30634	1.24181	1.35874	2.09709	0.995879	1.77106	1.05009	1.65319	1.6448	1.95426	2.37778	0.997805	1.62074	0.475922	0.51782	1.45005	1.4561	1.64827	1.43181	2.14125	0.675573	0.68679	0.995546	0.393171	1.54232	6.95324	2.01554	4.98002
TRIP6	5.08262	2.13011	2.0935	1.89967	0.764216	2.70445	0.534693	0.564994	1.77	0.700868	0.89985	0.303329	1.62069	0.0312632	0.104595	0.0896558	0.166632	0.382159	0.12104	0.133583	0.209468	0.428391	0.669603	0.416104	0.384846	0.340667	0.760588	0.936473
MPDU1	2.69428	0.910184	2.01097	1.05469	1.64571	1.93019	1.50409	1.69507	1.1007	2.12012	1.57269	1.20344	1.62018	0.548332	0.534114	0.524149	0.522656	0.849666	0.160338	0.440382	0.569769	0.644114	0.958619	0.210385	0.226464	0.74704	0.531695	0.199387
PXMP2	3.88437	1.20837	1.79602	2.42395	1.94568	1.84285	1.15809	1.38182	1.20262	1.07996	0.841237	0.674665	1.61997	0.195684	0.213896	0.137117	0.0907903	0.127372	0.104296	0.0477914	0.0278747	0.0774166	0.0280427	0.223719	0.444906	1.14956	0.652532	0.199387
SYVN1	4.11062	1.32275	1.37091	1.96027	1.40341	2.56897	0.679706	0.72139	1.32154	1.91832	1.19056	0.868982	1.61978	0.287325	0.275507	0.710543	0.767501	0.869462	0.416656	0.217245	0.281219	0.302844	0.466849	0.355339	0.612449	0.248819	0.978387	0.199387
ISOC1	1.95138	0.614278	0.825871	1.498	1.06655	1.98968	1.41027	2.43062	2.50408	2.20325	1.44403	1.49142	1.61912	1.58663	0.870973	1.55402	1.23239	1.17683	1.00026	0.833086	0.379464	0.301628	0.306195	0.106951	1.3504	9.83755	1.82856	3.34561
KRAS	1.41342	1.20024	1.55974	2.24879	0.670581	2.10395	1.22408	1.76024	1.87158	2.86037	1.33773	1.17633	1.61892	1.94812	0.308388	0.667722	0.453159	0.962444	0.715676	1.85719	0.301246	0.554925	0.281787	0.20453	3.37804	21.409	3.97055	7.95724
CCDC93	1.27673	1.31722	1.67678	2.30073	0.644328	2.15089	0.636716	1.76085	2.6966	3.03228	1.22881	0.698853	1.6184	0.94697	0.475328	0.396249	0.476905	0.926711	0.642708	1.40566	0.583406	0.731271	0.169932	0.137411	2.14179	5.4192	3.28199	3.56158
POLE3	2.48639	1.27898	1.21015	1.93079	1.48609	1.60112	1.27081	1.69078	1.43818	2.18333	1.98509	0.844365	1.61717	1.35722	0.655487	1.99553	1.1169	1.06617	1.57112	2.30301	1.13848	1.09599	1.10901	0.38699	3.02595	8.04649	3.0861	7.29519
CCDC50	1.66699	1.27241	1.54092	2.13777	0.871974	1.78308	0.988483	1.67925	2.51495	2.34531	1.32404	1.27082	1.61633	0.529975	2.18522	0.778555	1.47042	5.72976	1.69387	4.20661	1.44832	1.77512	1.15466	0.807237	1.48345	5.10906	2.59007	3.03578
CTBP2	2.79622	1.16015	1.1261	1.92029	1.06244	2.00887	0.812582	2.36478	1.70097	2.10018	1.09238	1.24632	1.61594	0.566321	0.402815	0.512978	0.69016	0.928997	0.646855	2.96995	1.05458	1.06099	1.58275	0.559893	1.96908	12.9932	2.67989	4.15384
SSRP1	1.99992	1.1686	1.67804	2.00157	1.54097	1.74548	1.37977	1.47269	1.76722	1.3707	1.83635	1.42146	1.61523	0.93852	0.517029	0.957127	1.00084	1.0202	0.780114	0.906379	0.66514	0.636331	0.304902	0.73097	1.52286	1.08197	1.46242	1.3014
BBIP1	1.17732	1.15462	0.991084	1.87189	0.676713	1.57206	1.46944	2.58334	2.23092	2.9301	1.22127	1.49927	1.61483	1.05989	0.688709	2.83247	1.90061	0.945735	1.01363	0.0477914	0.0172317	0.0157804	0.0280427	0.0175374	0.849271	5.42027	2.04708	3.52151
RSU1	1.9228	1.35414	1.55283	2.61195	1.28267	1.60767	1.54091	1.70843	1.46825	1.5182	1.87635	0.931685	1.61466	0.489085	0.976022	1.10245	1.16278	1.4795	1.05801	1.49744	0.797717	0.692025	2.35542	1.10483	1.44874	2.32007	2.42304	0.850505
TUBB4A	2.99586	1.28069	0.904363	3.33982	1.20421	2.23567	1.15141	0.743487	1.93436	0.550402	1.88183	1.15104	1.61443	1.66685	3.16512	6.54024	6.28917	7.62496	3.72529	0.0477914	0.0451575	0.078081	0.574168	0.67054	25.4366	48.6217	18.8101	36.0949
C5orf24	1.49869	1.31177	1.96981	3.04874	0.663148	2.49452	0.849401	1.79146	2.34974	1.94972	0.76066	0.683017	1.61422	1.84967	0.796357	1.70609	1.37426	2.47087	1.52715	1.53417	0.416002	0.490241	0.549434	0.638559	3.6284	12.6743	4.37169	7.0736
KIF1A	4.49954	1.74006	1.54621	2.76894	1.27489	2.71818	0.719371	0.477905	2.0528	0.547252	0.667129	0.358347	1.61422	0.214096	0.13679	0.39161	0.43284	0.870158	0.649758	0.0477914	0.0172317	0.023921	1.34163	0.873307	4.46722	2.79649	4.26191	3.47983
PLA2G4C	1.08258	1.84153	1.55108	1.57233	1.21045	2.04125	0.693572	1.24577	2.39391	2.55919	2.17516	1.00277	1.61413	0.622918	0.472333	2.40276	1.77004	1.27189	1.14756	0.270307	0.104995	0.12625	0.472197	0.431955	1.88695	1.69749	1.7682	2.96974
RASSF2	0.570426	0.28664	0.415783	2.10048	0.982308	1.02766	3.19224	2.74756	1.94806	1.49054	2.33098	2.27349	1.61385	0.481108	5.80464	10.7294	7.36971	7.32478	10.5039	11.8516	4.54918	3.25698	0.125534	0.169909	2.3194	1.92226	1.52	1.72972
TOP1	1.85751	1.311	1.87698	2.47012	1.12332	2.29407	0.907356	1.52874	1.97429	2.00017	1.09041	0.93132	1.61377	1.02055	0.368078	0.705174	0.806664	1.51858	1.02245	5.10389	1.53362	1.17258	0.233462	0.457161	3.07712	27.2536	4.06546	10.5631
LOC93622	1.12829	1.50529	1.12525	1.12961	1.58342	1.34818	1.95301	1.7428	1.30171	2.56591	2.62784	1.34688	1.61318	1.91883	1.32678	1.16378	1.32687	1.20021	1.69033	0.282628	0.164359	0.246434	0.181545	0.304723	3.4849	3.47916	3.58541	4.61701
PYGB	5.29795	1.30091	2.40144	1.42334	1.27344	2.9726	0.516351	0.370601	1.52764	0.806364	1.02205	0.443347	1.613	0.146649	0.0689264	0.079458	0.105469	0.328085	0.0453203	0.0523995	0.101024	0.0945262	0.196264	0.150774	0.382807	0.225806	0.371949	0.124168
RIT1	1.20684	1.00723	1.03666	1.72904	0.85504	2.47513	1.14054	1.74424	2.1342	4.16414	1.25957	0.602417	1.61292	0.492265	0.705582	1.0697	0.572989	1.37071	0.682747	8.39074	2.1841	2.33747	0.63534	0.706986	1.1852	5.22407	1.64198	2.11663
CDK5RAP2	0.976841	1.50044	1.9618	2.61126	0.674812	2.1658	0.887804	1.44698	2.85987	1.93009	1.44127	0.890327	1.61227	0.463431	0.612902	2.28942	1.27805	1.05151	1.76669	1.02089	0.508495	0.524308	0.283004	0.271438	2.98102	7.7652	3.93319	4.89897
MANBA	2.2803	1.34709	1.22405	1.8666	1.07359	2.55105	0.680025	1.3365	2.57974	1.41961	1.83816	1.14337	1.61167	0.719272	1.09711	0.970193	0.798906	0.908341	0.990839	8.11986	2.76238	2.35678	0.179633	0.236393	1.64241	4.1035	1.73117	1.25355
ROCK1	1.586	1.15935	1.84172	2.82651	0.683184	1.88492	0.986196	2.02079	3.066	1.93864	0.60274	0.728312	1.61036	0.497916	0.382532	1.18651	1.37478	2.73214	2.05114	13.1292	1.95021	1.2492	1.51772	0.491271	6.86598	75.0234	9.72033	23.739
PRPF18	1.25188	1.32203	1.14163	2.18519	0.664214	1.62314	1.63533	1.89384	2.34417	1.8511	1.76098	1.64732	1.61007	1.7042	0.826877	1.66504	1.57054	1.75581	1.90723	2.41152	0.571484	0.83838	0.407258	0.392082	3.25866	12.8764	3.49822	7.0792
BCAR3	3.32494	1.60263	1.19748	2.04217	1.75716	1.83527	0.722493	1.3674	1.87375	1.35295	1.36617	0.866941	1.60911	0.348491	0.182401	0.0433931	0.0406984	0.136804	0.0666348	1.35426	0.658483	1.68528	0.295699	0.368385	0.433578	0.775863	0.583818	0.656341
FIG4	1.20438	1.44781	1.04164	2.21388	0.892354	2.13154	1.4168	2.25271	2.0248	2.02684	1.93376	0.720649	1.60893	1.31769	0.652672	0.833036	0.995604	1.29863	1.04741	0.745628	0.471643	0.51454	0.137421	0.127685	2.31948	5.42977	3.95778	5.1997
P4HB	3.63041	1.79944	1.07247	1.65263	1.5404	2.63067	1.15197	0.816816	1.69537	1.22877	1.30356	0.78166	1.60868	0.263735	0.182191	0.283182	0.287915	0.661307	0.218412	0.390866	0.492935	0.34844	1.02996	0.340943	0.810922	0.744225	1.24553	0.409209
TAF15	1.77231	1.04495	1.47058	1.86324	0.908401	1.14058	1.63848	1.75463	1.74411	2.35622	2.52845	1.07541	1.60811	1.92009	1.20583	2.32426	2.80838	2.26622	4.7503	2.2254	0.681618	0.867067	0.382112	0.51407	4.14265	27.2888	5.15177	12.6833
ARL5A	2.22962	1.06825	1.4787	2.27806	0.772275	1.60622	1.30139	2.37183	1.52797	2.24088	1.29373	1.11803	1.60725	1.19015	0.459384	0.951852	0.69369	1.58513	0.883235	6.6984	2.34072	1.71069	0.451512	0.298798	1.9301	19.5815	4.02059	8.97935
MLX	3.68886	1.47775	0.932505	2.1514	1.31492	1.7852	1.22719	1.39817	1.79348	1.41733	1.25204	0.841152	1.60667	0.686859	0.615871	0.768953	0.635766	1.02907	0.515806	1.38275	1.24774	0.647687	1.45232	0.46372	1.09554	1.82146	1.6234	0.505008
NOMO2	2.30395	1.45194	1.14005	1.97773	1.18602	2.58711	1.11615	1.14475	2.1844	1.62441	1.71682	0.843592	1.60641	1.70921	0.837634	1.03961	0.946166	1.22666	0.716324	0.474282	0.429934	0.386515	0.811726	0.686299	2.56297	2.59837	2.2979	2.6009
SH3BGRL2	0.80554	1.00714	1.14476	2.48161	0.934051	1.72536	1.82828	1.92663	2.4131	2.18109	1.93707	0.890218	1.60624	2.06764	0.585112	1.04272	1.27139	1.6125	2.31204	0.18523	0.0281995	0.0346588	1.17567	1.01257	4.70742	14.982	5.55226	9.77642
ERMP1	1.91407	0.863966	1.12885	2.53448	0.908419	1.65705	1.1136	1.70142	2.29548	2.10275	1.85817	1.19123	1.60579	1.16628	1.08067	4.08549	2.25652	1.67932	2.81125	1.70115	0.325074	0.298896	0.770865	0.359957	1.98442	6.36104	2.43317	2.75654
SLC12A6	1.36695	1.11416	1.19666	2.57309	1.07436	2.186	1.02275	1.43507	2.24286	2.62335	1.46916	0.958841	1.60527	1.69617	0.994634	1.71462	0.983431	1.77954	1.15678	3.53708	2.03218	1.65041	0.508994	0.424619	2.296	8.49744	3.56466	4.89061
PDE4D	1.15183	1.4094	1.45792	2.15254	0.719792	2.23451	1.02853	2.07097	2.24759	2.70484	1.30678	0.777653	1.6052	1.29713	0.172286	0.190712	0.286648	0.80836	0.365717	0.0519178	0.0300774	0.0418041	0.21662	0.150772	2.35953	10.0507	3.33782	6.39401
VGLL4	2.10937	1.29064	1.79366	2.29265	1.22693	2.89432	0.819924	1.17094	2.02134	1.35065	1.55124	0.740515	1.60518	0.337804	0.379755	0.165955	0.368541	1.26219	0.355608	0.177824	0.153612	0.173747	0.431866	0.255662	1.28338	5.39211	2.07258	3.42147
DOCK9	1.07044	0.982202	1.50161	2.26525	0.857578	1.10212	1.05628	1.58312	2.6793	2.91362	1.91485	1.33475	1.60509	5.39158	4.04391	10.354	4.5275	6.66181	5.86024	0.081775	0.0402262	0.147863	5.56801	10.6362	14.8697	71.8963	18.1965	41.9942
SLC9A8	2.938	1.22692	1.53127	1.19758	1.43467	2.87892	1.09033	1.4783	1.33664	1.87123	1.37518	0.901927	1.60508	0.189983	0.156671	0.315642	0.156986	0.417129	0.141699	0.220795	0.159524	0.190174	0.131763	0.114049	0.505047	0.881059	0.498773	0.403752
DDIT4L	0.884592	0.47174	2.2045	1.56989	1.35088	1.75144	1.10272	1.77276	1.48084	3.60961	2.30902	0.745803	1.60448	0.13871	0.066752	0.0310134	0.0209006	0.0343899	0.0374576	0.0477914	0.0172317	0.0157804	0.0656229	0.0175374	0.211311	0.290894	0.393207	1.1996
CKMT2	1.16337	1.38754	1.30443	0.244135	0.959601	2.09387	2.16638	1.15579	2.07987	1.38318	4.45525	0.859313	1.6044	0.114142	0.0422583	0.0363856	0.12807	0.183043	0.116545	0.0477914	0.0172317	0.0157804	2.13837	0.949411	0.299496	2.8885	0.815245	0.755129
GSK3A	4.97757	1.59782	2.647	2.56353	1.25279	1.90507	0.716402	0.470601	1.52105	0.509555	0.656207	0.426204	1.60365	0.561901	0.24621	0.457774	0.569578	1.09758	0.374838	0.0522595	0.296383	0.233273	1.48027	0.899198	4.58286	3.03571	3.47203	1.96365
LOC220729	1.39383	1.16832	2.22036	2.59704	1.25629	1.67444	0.854266	1.20179	3.21358	2.26528	0.771016	0.62699	1.6036	1.17333	0.652157	0.52806	0.300823	0.780275	0.31656	1.0565	0.466715	0.282743	0.40179	0.163598	4.03858	9.41031	7.2859	8.37948
NIPA1	1.01734	0.944406	0.912116	2.31085	0.516523	1.43681	1.83673	1.97472	2.98401	1.66971	2.06836	1.56856	1.60335	2.6032	1.99801	6.75649	4.46463	4.46927	9.32701	0.116365	0.145169	0.146574	0.0644855	0.242193	3.63479	6.15217	2.82586	5.45416
FUCA1	1.59839	2.01418	1.31337	1.31639	1.2066	2.57136	1.24054	1.34754	1.74312	2.03702	1.84775	0.982466	1.60156	0.555086	0.818952	0.434179	0.316473	0.533843	0.361149	4.02033	3.18035	1.66906	0.652979	0.2231	0.669276	2.48792	1.58997	2.53317
ERAL1	4.25546	1.10536	1.11409	1.28716	2.10259	1.56006	0.767498	1.47739	1.67738	1.91317	1.45743	0.493758	1.60095	0.537057	0.299721	0.661712	0.576546	0.855116	0.435062	0.510083	0.374207	0.250534	0.16396	0.259734	0.761805	0.217026	0.838572	0.596598
SNX24	1.04746	1.03195	1.59263	2.57743	0.745839	1.45985	0.913651	1.73203	2.10599	2.49728	1.26062	2.24319	1.60066	1.49803	0.558974	0.716063	0.798622	0.760017	0.988026	0.427217	0.410995	0.346573	0.97621	0.143986	1.81066	5.65457	2.41926	3.00872
ADAL	0.790481	1.73397	1.87556	1.93057	0.631078	1.3577	1.4664	2.24076	2.39891	2.15729	1.72009	0.903493	1.60053	0.561641	0.152712	0.578692	0.820653	0.543497	0.579132	0.235145	0.305392	0.179888	0.154515	0.206689	1.52042	3.2597	1.0673	3.84613
SETD7	1.72614	1.01932	0.806773	2.92179	1.17243	1.25034	1.48747	2.00332	2.03872	1.78892	1.74686	1.24331	1.60045	1.25891	0.923164	1.15874	0.985754	1.73916	1.89592	1.10174	0.451375	0.541109	0.634356	0.559222	2.24544	9.60992	3.5411	7.10843
FKBP4	2.30349	0.674239	1.48694	1.66594	1.44938	2.70452	1.92696	1.10602	1.15678	1.30401	2.41041	1.01493	1.6003	2.40302	1.66792	2.19638	2.51209	1.94129	1.47291	1.80413	0.504801	0.935775	0.390727	0.22501	1.61398	2.20479	1.9153	1.37769
NFX1	1.60273	1.29597	1.64864	2.11458	1.41676	1.4405	1.06662	1.52789	1.86213	2.19314	1.81532	1.2015	1.59882	1.16474	0.662346	1.35138	1.37471	1.04184	2.09475	2.39055	1.04048	1.1024	0.478077	0.408746	3.63057	13.5153	3.88954	8.6924
PCDHGA3	0.0415535	0.0300062	0.0335179	18.753	0.025456	0.0404482	0.0371152	0.0376894	0.0505934	0.0674353	0.0401078	0.0287404	1.59881	0.0209766	0.0187665	0.0310134	0.0209006	0.0292369	0.0374576	0.0477914	0.0172317	0.0157804	0.0280427	0.0175374	0.090183	0.367073	0.115774	0.199387
CGGBP1	1.33871	1.46175	0.850953	2.67682	0.53668	2.16457	1.11218	2.15365	2.05605	2.23934	1.57435	1.01627	1.59844	1.79094	0.780002	1.85877	1.09278	2.0676	1.28266	1.3105	0.702443	0.620541	0.621459	0.448929	2.18232	11.9528	3.87242	6.10573
UBE3B	2.19594	1.34273	1.02647	2.16102	1.05948	1.82156	0.805946	1.37998	2.26104	2.49183	1.78041	0.841891	1.59736	0.721552	0.527914	0.80487	0.486209	0.665143	0.682473	0.605217	0.582117	0.516612	0.48988	0.33072	1.34484	1.71392	1.3761	1.97924
CCL3L3	1.85209	0.0486049	0.626275	0.0501439	0.841317	0.171308	4.38966	0.716513	7.49253	0.44055	1.24975	1.28803	1.59723	0.978529	4.27162	1.05703	10.8677	10.0293	7.97813	95.0386	49.5385	183.77	3.41672	0.238408	0.090183	0.902639	0.116559	0.368181
PURB	1.59187	1.07096	1.70454	2.10724	0.578272	2.05612	0.776937	1.81948	2.21788	2.46721	1.65698	1.10566	1.59609	1.38167	0.629671	1.47709	0.816057	2.17187	1.07843	3.49878	1.0168	1.37435	0.302788	0.456051	2.97037	12.3632	4.35311	8.9952
ZNF621	1.11486	1.1939	1.48734	2.75041	0.828034	2.01813	1.15548	1.76389	2.22215	2.97662	0.890838	0.748269	1.59583	0.29476	0.479724	1.50561	1.03484	1.467	2.16351	1.54205	0.262378	0.344228	0.0628834	0.170663	1.05022	2.60148	1.64991	1.12943
USP25	1.36333	1.3362	1.37578	3.00259	0.911448	1.73175	1.22219	1.58117	2.30195	2.47585	0.979408	0.858785	1.59504	1.47438	0.602466	1.27923	1.38836	1.86059	1.64891	3.73414	0.892813	0.911629	0.675018	0.366203	7.40231	44.9969	11.6854	24.9999
NME7	0.835089	0.908627	1.23209	1.91405	0.977028	2.14961	1.19292	2.17323	2.13691	2.88129	1.69941	1.0379	1.59485	0.0209766	0.0187665	0.0310134	0.0209006	0.0292369	0.0374576	0.0477914	0.0172317	0.0157804	0.137651	0.0175374	0.090183	0.367073	0.115774	0.199387
VMA21	1.22313	0.9285	1.46093	1.76457	0.701859	1.95991	1.65908	1.7898	1.82053	2.85013	1.86079	1.11517	1.59453	2.7089	0.573513	1.0462	0.811327	2.01339	1.16747	1.38425	0.322453	0.37369	0.55124	0.342823	1.14768	5.32611	1.92504	3.44566
FUCA2	1.47248	1.22282	1.53883	2.14714	1.27946	1.98016	0.969758	1.43266	1.5934	1.88691	2.30476	1.29796	1.59386	0.534283	0.807251	1.43878	0.936014	0.929553	0.975384	1.67156	1.01189	1.13193	0.623616	0.158165	0.620459	1.58268	0.970261	1.65758
OSBPL8	1.47973	1.18933	1.57343	2.5607	0.538304	2.05438	1.52107	1.89327	2.43722	2.36794	0.829629	0.679137	1.59368	3.333	0.558015	1.47689	1.30455	1.76169	1.93879	3.02013	1.09254	1.06489	0.425772	0.412648	4.85931	30.3133	6.99545	15.5287
MAGI3	1.58108	1.59881	1.21013	2.57178	0.813529	1.82624	0.765962	1.55717	2.42081	2.88525	1.18948	0.702638	1.59357	1.39893	0.111226	0.0957971	0.119995	0.523414	0.204688	0.389282	0.113711	0.136667	0.197186	0.246653	2.21342	12.2119	3.26084	6.94441
GSTT1	2.64854	1.07716	2.81881	2.1774	0.025456	1.44101	0.76715	0.849636	2.24693	2.20147	1.89305	0.963348	1.5925	0.457438	0.0187665	0.273206	0.483214	0.545818	0.424776	0.121586	0.19601	0.314755	0.496815	0.443854	1.03119	0.811869	1.67519	0.199387
ZNF37BP	1.38547	1.85614	2.59812	2.92768	0.218665	1.57402	0.584131	1.48511	3.75502	1.60536	0.44873	0.655914	1.5912	0.714832	0.0895951	0.412832	0.280564	0.461788	0.508962	0.485174	0.0591386	0.086708	0.0407998	0.152729	4.434	22.8153	5.74316	11.8997
ARID2	1.35989	1.59706	1.51033	2.33143	0.830424	1.6649	0.726694	1.60885	2.65725	2.56315	1.42595	0.785853	1.58848	0.521288	0.498488	1.17142	0.721145	1.14287	0.983595	3.07697	0.851123	0.679673	0.242862	0.316064	2.17997	9.04298	2.69787	7.045
VAPB	1.28949	0.999123	0.981635	2.39126	0.976519	1.41567	1.82715	2.09973	1.841	1.73807	2.26875	1.23125	1.5883	1.81945	0.903827	2.28941	2.29178	1.76666	5.32995	0.571141	0.233388	0.251383	0.19587	0.334487	3.31984	6.78398	3.78095	5.62759
LAMC1	1.87925	1.4401	1.38792	2.27126	0.968366	2.34172	1.02881	1.22034	2.28881	1.77025	1.57458	0.886568	1.58816	0.342551	0.169225	0.0393071	0.0854284	0.482494	0.169971	0.0477914	0.0172317	0.0157804	0.650147	0.646796	0.73994	1.7357	1.23558	1.84536
MPP1	2.57674	0.867125	1.72737	1.69043	1.03765	1.80654	1.67328	1.34452	1.87211	2.18449	1.17343	1.10069	1.58787	2.22583	1.37672	0.953787	1.07656	1.19302	0.982022	10.7206	4.15577	8.33613	1.03762	0.645841	2.62095	4.49091	3.08873	1.89977
IQCG	0.905389	1.13443	1.92643	2.41186	1.09646	2.66512	1.68797	1.62536	1.29223	2.00652	1.28794	1.01085	1.58755	0.760319	0.605095	0.390602	0.493924	0.507269	0.658456	1.45687	0.511395	0.536656	0.155273	0.102347	1.4141	8.24537	3.24368	3.26942
MAGI2-AS3	1.22036	1.35692	1.54646	2.79103	0.517562	2.00916	0.91292	1.79184	2.45429	2.43803	0.962149	1.04467	1.58711	0.805457	0.339979	1.3741	0.919944	0.960105	1.2227	0.0477914	0.0172317	0.0178871	0.490612	0.148544	1.76906	17.2282	2.84255	8.08526
CREBBP	2.26769	1.52577	1.47375	2.36645	1.21958	1.96414	0.861478	1.20948	2.16359	1.88208	1.21093	0.894086	1.58658	0.722918	0.762118	0.753949	0.614849	1.63449	0.738956	2.342	1.05607	0.846248	0.704839	0.704971	2.82597	8.08646	3.91811	5.975
CFLAR	2.89626	1.33491	1.55355	2.58322	1.22472	1.73662	0.518277	1.2015	2.15908	1.59364	0.823373	1.40682	1.586	0.934625	1.8786	1.71445	0.694564	0.760923	0.851471	17.7258	5.50835	5.89157	5.05349	0.967115	2.64481	32.3778	4.32099	14.7118
KLKB1	1.7396	1.57778	1.08448	2.1135	0.688566	2.20396	1.39907	1.53096	2.75024	2.61047	0.67365	0.657886	1.58585	0.0472176	0.105798	0.108338	0.0209006	0.488105	0.0724808	0.101018	0.0511597	0.0398016	0.0280427	0.066583	0.982589	1.2952	0.678194	1.42427
S100PBP	1.42979	1.04858	1.87134	1.82203	1.00532	2.26083	0.752842	1.59307	2.46416	2.66249	1.16437	0.955286	1.58584	0.771192	0.608578	1.42114	0.781558	1.47944	0.788482	1.38009	0.358121	0.425423	0.234572	0.240594	1.44791	4.92663	1.94112	3.12608
PSMF1	3.1178	1.39137	1.6094	1.97177	1.60942	2.29404	0.935452	1.37143	1.53545	1.34598	1.1333	0.70571	1.58509	0.703399	0.435208	0.656725	0.521893	1.42117	0.617473	0.709445	0.394335	0.484791	1.10674	0.460693	0.912093	2.64655	1.86023	1.81848
EPS15L1	2.83919	1.87928	1.15553	1.95778	1.5869	2.13605	0.888431	0.917088	2.0768	1.72678	1.40401	0.450578	1.58487	0.646091	0.1999	0.318706	0.323042	0.413381	0.219095	0.360911	0.451205	0.39761	0.217168	0.235524	1.2161	1.99511	2.24946	1.70226
GOSR1	1.46754	1.02624	1.30523	1.86109	0.931034	2.04295	1.2609	2.01724	1.74709	2.57831	1.85445	0.925367	1.58479	0.755702	0.297492	0.929215	0.571664	1.31618	0.752972	1.06822	0.359386	0.388971	0.419493	0.25529	1.43178	2.52502	1.94122	2.06415
SPECC1L	1.78859	1.50174	1.3203	2.85753	0.966075	1.83675	1.00618	1.39311	2.09091	1.37582	1.9092	0.967544	1.58448	0.741522	0.614613	1.02406	0.786269	0.670385	1.34169	1.55396	0.67744	0.522207	0.420693	0.391399	3.22826	13.8435	4.90167	7.46651
KRIT1	1.51791	1.34651	1.7756	2.26462	0.680483	2.07084	0.699604	1.87667	2.40772	2.12227	1.19189	1.05415	1.58402	1.47261	0.413699	1.46477	1.0913	1.62257	1.755	2.26242	0.478557	0.423533	0.697601	0.322681	4.1094	40.5523	5.36961	17.7345
ARHGDIB	0.203797	0.257857	0.526241	1.69159	3.25878	0.700871	6.35179	1.56308	0.773083	0.60422	0.726007	2.3499	1.58393	0.385412	11.5423	2.39424	1.94248	2.68498	2.22157	35.2463	26.0235	20.7001	5.29216	2.67822	1.9604	1.72371	3.37745	0.947525
HM13	2.98721	1.15891	1.47968	1.18976	2.30511	1.55831	1.21439	1.15339	1.21829	1.56761	2.1625	1.00285	1.58317	0.568908	0.776891	0.311549	0.323044	0.873997	0.361913	2.03516	1.27746	1.15215	0.601448	0.166149	0.603134	0.367073	0.593014	0.346564
KCNQ3	1.52218	0.384845	0.844614	3.29841	0.82737	2.20698	1.2126	2.41771	1.8556	2.32995	1.40007	0.695464	1.58298	3.53412	0.382175	0.1242	0.206937	0.56562	0.31217	7.49934	1.66973	1.72361	0.15447	0.210028	12.0123	48.7594	12.8414	22.4306
SQLE	1.32128	1.59405	3.00791	1.23814	2.12274	2.04313	0.909976	2.00019	1.04097	1.38722	1.66648	0.645959	1.58151	1.36436	1.51494	2.7658	2.27988	1.94136	2.22976	2.09002	0.519451	0.911034	0.219488	0.0509922	1.50762	3.43057	1.30839	2.44524
SMC1A	1.04973	1.37278	1.29101	3.09081	0.694158	2.08776	1.04136	1.27703	2.33751	2.05546	1.63043	1.03082	1.5799	0.64062	0.765633	1.96943	1.06118	0.980402	1.56812	1.99543	0.847725	0.683989	0.281927	0.389346	2.72547	8.33604	3.66671	6.32125
FBL	1.02994	1.5873	1.55225	1.21633	2.39742	0.866421	1.3669	1.31386	2.1188	1.46718	2.77396	1.25067	1.57842	0.609491	2.18363	2.48526	3.91089	2.35887	3.41843	0.432506	3.74963	2.32964	1.74245	0.970854	2.10576	1.26914	2.38422	0.498309
LOC100505876	1.72285	1.1143	1.08195	3.10065	0.928471	2.0738	0.98692	1.23624	1.95913	2.74375	1.02994	0.960319	1.57819	1.48974	0.219891	0.738086	0.429349	0.816628	0.600872	0.0477914	0.272738	0.297272	0.603195	0.242994	1.59782	9.99039	3.07582	10.2119
ENAH	1.38713	0.96992	0.793402	2.46249	0.931806	1.34672	1.65567	2.57368	1.8786	2.50399	1.39262	1.03607	1.57768	0.87752	0.331851	1.50543	0.95894	1.37579	2.3089	0.0477914	0.0172317	0.0319717	0.123563	0.203686	1.9768	13.6867	4.13254	7.28066
FAM179B	1.66175	1.21378	1.24081	2.15805	0.756658	2.45435	0.91449	1.34627	2.32504	2.63393	1.4186	0.800048	1.57698	1.09873	0.704293	1.81071	1.02927	1.44565	1.42659	1.14891	0.293811	0.316636	0.356526	0.134705	3.06886	20.3078	3.95708	9.549
USPL1	1.53701	0.813843	2.31993	2.07815	0.946025	2.26447	0.781335	1.61303	2.38582	2.36055	1.01635	0.796079	1.57605	1.1353	0.585171	1.32247	1.05472	1.46712	1.08216	3.75471	1.26418	0.97498	0.747026	0.216736	2.5993	14.3266	2.99682	8.9582
LOC100506421	1.78845	1.26449	1.55897	1.62086	1.25502	1.44386	1.06192	1.50717	1.76676	3.09961	1.24511	1.2918	1.57533	0.79289	0.354487	0.868342	0.825343	1.34338	0.735719	0.0477914	0.0172317	0.0157804	0.0280427	0.0462585	0.818067	2.38471	1.91004	1.45694
POM121C	2.9653	1.39335	1.62577	2.05619	1.16356	2.09933	0.746573	0.862959	2.00589	1.78927	1.50525	0.690047	1.57529	0.859335	0.481788	0.845857	0.679795	1.34728	0.495444	1.31331	0.922073	0.925775	0.571782	0.502609	1.83865	2.64239	2.20813	2.10263
SMAP2	2.424	0.543721	1.0626	2.08525	2.45332	0.958704	2.75717	1.55105	1.2034	0.983955	1.77227	1.09913	1.57455	2.87936	9.02941	2.63519	3.01226	5.68187	2.24399	31.8535	22.4774	14.8385	0.977453	0.91303	4.82924	5.64481	5.27501	2.3337
ITGB1BP1	2.00088	1.04239	1.43228	1.41419	1.13032	1.88725	1.78093	1.59263	1.486	1.77877	2.15629	1.19041	1.57436	2.66301	0.501147	2.37604	1.83339	1.41027	1.70822	0.299617	0.148599	0.267061	1.05377	0.91186	3.7082	11.539	3.62967	7.86004
DUT	1.448	1.55617	0.718654	0.866562	1.42062	1.85241	0.965683	2.10857	2.10214	3.05422	1.25526	1.54218	1.57421	1.51692	0.713811	1.2795	1.21304	1.88868	1.05551	0.889882	0.398779	0.515261	0.343256	0.220939	2.44436	8.22199	2.56381	3.27134
ERH	0.895911	1.08959	1.74802	0.503269	0.445323	1.08467	2.21519	2.2876	1.39424	3.63169	1.93524	1.65461	1.57378	1.90673	0.807214	1.37799	1.4365	1.87062	1.38629	1.22823	0.334572	0.688935	0.311672	0.262263	2.15707	2.87774	2.00632	1.58141
ERI3	2.92514	1.18543	1.26003	2.04585	1.43823	1.84357	0.943083	0.988257	1.81836	2.19964	1.75397	0.482963	1.57371	0.471727	0.35068	0.481	0.350098	0.52677	0.22747	0.201556	0.125739	0.105522	0.241776	0.036221	0.60824	0.34263	0.559021	0.627912
SERF1B	0.945198	0.9732	1.24074	1.9301	1.40598	1.79946	1.60254	2.74408	1.04649	1.83754	1.46033	1.89812	1.57365	1.87854	0.867146	1.28121	1.44237	1.57406	1.20178	0.759674	0.15097	0.294154	0.640296	0.50505	1.31764	1.59923	0.87491	2.54128
PIK3R4	1.10803	1.55168	1.30626	1.59794	1.26555	2.13051	0.74331	1.73512	1.74586	2.9112	1.9411	0.842972	1.57329	0.832909	0.302416	0.822969	0.636395	1.04222	0.769495	0.808139	0.325972	0.398085	0.335301	0.247342	1.712	6.42601	2.00335	3.53365
SERF1B	0.945198	0.9732	1.24074	1.9301	1.40598	1.79946	1.60254	2.73908	1.04649	1.83754	1.46033	1.89234	1.57275	1.87854	0.867146	1.28121	1.44229	1.58096	1.20178	0.759674	0.15097	0.294154	0.640296	0.501625	1.31764	1.59923	0.87491	2.54128
WHSC1	1.7344	1.10988	1.2435	2.41299	0.968745	1.93432	1.33971	1.49383	2.10335	2.01292	1.62289	0.894566	1.57259	1.26837	0.643465	1.01143	1.01589	0.82261	1.54238	0.83386	0.267829	0.328347	0.339033	0.200123	2.27595	6.18936	3.01398	2.08991
PDE8A	1.75901	1.12045	1.23244	1.82378	0.682981	1.75044	1.12514	1.78163	2.32263	2.32231	1.5561	1.38833	1.5721	0.628446	1.82458	10.349	6.35051	4.62087	9.4392	2.56215	0.79908	0.911184	1.09943	0.789845	4.3714	15.2353	3.17959	6.93129
ZNF334	0.922347	1.86634	1.64951	1.7428	0.405912	3.23204	0.625536	1.17317	2.7962	2.45066	0.69054	1.29503	1.57084	0.689894	0.115733	0.0962654	0.186214	0.278896	0.383524	0.091632	0.0319052	0.122617	0.300444	0.103698	1.97732	13.1939	3.35493	5.82735
NRSN2	4.43231	1.37664	1.76287	2.00941	1.49864	2.0353	0.758862	0.678074	1.75709	1.01079	0.829457	0.689262	1.56989	1.01614	0.173395	0.0886997	0.2342	0.497987	0.099554	0.0477914	0.0172317	0.0497019	0.42631	0.155802	0.783555	0.404518	0.999961	0.199387
PPP3CC	2.01041	1.06904	1.30545	2.48994	1.04406	2.49057	0.651792	1.1129	2.37083	2.11443	1.18339	0.994077	1.56974	1.62897	0.466092	1.15632	0.67057	1.01059	0.847804	1.18651	0.525661	0.544142	1.80834	1.59622	1.59669	2.87456	2.0011	2.32429
C9orf80	2.02494	0.833434	1.37473	2.03534	1.04569	1.82143	0.953539	2.44673	1.68828	1.71978	1.67913	1.21122	1.56952	0.756317	1.06617	2.48265	1.30491	1.77315	2.18812	0.866134	0.644658	0.568903	0.0808467	0.235787	1.12952	7.06662	1.47736	2.56553
LOC440434	1.27857	1.53796	1.20197	1.9298	1.13206	1.79968	0.923197	1.88749	2.42348	3.09884	0.936833	0.681315	1.56927	1.07054	0.1863	1.09944	0.436265	0.744346	0.824389	1.1312	0.388237	0.484268	0.256971	0.238549	3.17049	6.59945	3.30681	4.41719
CMYA5	0.890546	1.66315	3.04546	2.74606	0.401747	1.68697	0.586387	1.58537	2.89572	1.92158	0.73773	0.666019	1.56889	0.154497	0.222167	0.0497276	0.198895	0.953553	0.487619	0.105185	0.0172317	0.0371636	0.0377028	0.11329	1.63513	11.8585	2.87751	7.17738
LRP10	4.1518	1.23988	1.13116	1.92626	1.94946	1.89845	0.701879	1.01546	1.4205	1.52257	1.36715	0.486866	1.56762	0.0315604	0.159861	0.19614	0.173628	0.31734	0.181688	0.202853	0.425156	0.451502	0.8987	0.506604	0.14076	0.29063	0.254367	0.159808
UBE2N	1.30274	1.37768	0.847172	1.7747	1.30973	1.69439	1.07283	1.77448	1.97803	3.0464	1.33626	1.29003	1.56704	4.04128	0.66773	0.815886	0.640889	1.62204	0.715047	2.45913	0.856632	0.820072	0.747065	0.394735	4.08083	30.3212	4.39754	16.9615
SEC22C	2.90954	0.0300062	0.0335179	0.0501439	3.01491	0.0404482	2.93213	3.92049	0.0505934	0.0674353	3.64645	2.10859	1.56702	0.626937	0.89122	3.36849	2.42201	0.526276	2.95151	0.0477914	0.0172317	0.0157804	0.0280427	0.0175374	0.090183	0.367073	0.115774	0.199387
SCAMP1	1.45911	1.57729	1.56036	1.55373	0.827354	2.07568	1.03053	1.84651	1.65472	2.57966	1.4887	1.14345	1.56642	3.21975	0.439477	1.01842	0.833536	1.47775	0.873852	1.42928	0.361095	0.478548	0.398209	0.277482	2.19488	12.2101	3.46367	10.3548
PCYT1A	2.57496	0.784512	1.34915	1.53393	1.01701	2.37054	1.22214	1.82592	2.34272	1.54433	1.47928	0.746924	1.56595	0.527317	0.273797	0.530935	0.535836	0.667564	0.557504	0.750517	0.531165	0.490364	1.00223	0.161826	0.924006	0.890716	0.754079	1.39911
SCN4B	1.02023	2.29498	1.18686	2.61802	0.571017	0.838358	5.29263	2.46778	0.223324	1.12765	0.364605	0.776685	1.56518	0.760963	0.0753401	0.0485059	0.0796356	0.129103	0.097065	0.0477914	0.0172317	0.0319043	0.267575	0.221985	2.16235	1.69637	1.57401	1.24455
FN3K	3.84544	0.658057	1.22263	1.95414	1.78642	2.81039	0.865123	0.435365	2.85513	0.611032	1.17758	0.552641	1.5645	0.079041	0.0877156	0.627061	0.586783	0.759081	0.324611	0.0477914	0.0766607	0.109957	0.0648784	0.106021	0.103462	0.284984	0.073444	0.199387
LCLAT1	1.56093	1.21229	2.11292	1.63838	1.10476	2.33466	0.813893	1.34837	1.9673	2.41181	1.32273	0.93753	1.5638	0.979414	0.605566	0.232698	0.364417	1.47104	0.354087	0.387016	0.222228	0.216197	0.362931	0.171355	1.07248	4.3327	1.83218	2.88636
RPS6KA2	2.34133	1.91961	1.13449	1.70179	0.68489	1.97952	0.856716	1.43497	2.36475	1.81634	1.55645	0.972395	1.5636	1.68063	0.68552	0.844849	0.748805	1.05003	1.06766	0.390277	0.219819	0.201746	1.47034	1.30698	4.1541	16.0913	5.29789	9.62582
DDX46	1.49218	1.5151	1.29821	2.45136	0.561754	1.89802	1.31081	1.24257	2.8881	2.37285	0.981943	0.739776	1.56272	1.44819	0.524243	1.57359	1.1689	1.17274	1.80676	3.35075	0.825224	1.03263	0.266931	0.434978	4.08172	17.9229	5.96028	9.6329
CXCL1	0.0415535	0.0356003	0.0335179	0.140842	0.025456	1.15044	0.0371152	0.38534	0.0505934	16.603	0.0444655	0.198538	1.56221	0.252878	0.0187665	0.0310134	0.0473535	0.0292369	0.0374576	0.215345	0.162899	0.204987	10.5766	1.33416	0.0436927	0.541715	0.232798	0.199387
ALAS1	3.15287	0.982601	1.22991	1.79072	1.77232	2.08481	0.942207	1.36785	1.25637	1.49836	1.83587	0.827288	1.56177	1.07117	0.339213	0.538657	0.495981	0.65848	0.429009	1.49466	0.929477	0.907474	1.15499	0.474604	0.907574	1.27788	1.57955	0.702616
PCYT1B	2.36278	1.06407	1.44707	1.74435	0.997482	1.77304	0.909364	1.48642	1.79736	1.9905	2.0125	1.15562	1.56171	0.152778	0.388415	0.801983	0.581725	0.605622	0.562115	0.0477914	0.0172317	0.0157804	0.105543	0.0311329	0.662819	1.45024	0.691996	0.778064
MTX3	0.931888	0.985923	0.983797	2.16795	0.611925	2.11468	0.844353	2.6524	2.44427	2.96417	1.27729	0.76034	1.56158	0.909165	0.169898	0.487944	0.425152	0.608341	0.673555	0.564656	0.145941	0.191956	0.211907	0.150586	2.30706	10.4481	2.67152	5.43799
PHF6	1.8932	1.56544	0.878464	2.0044	1.57262	1.22881	0.905081	1.71731	2.4945	2.12003	1.8583	0.49915	1.56144	0.634686	1.01201	1.28334	1.03386	2.74113	0.690995	1.5794	0.775086	0.480686	0.894488	0.614973	3.75138	22.9188	6.54263	18.5957
GALNT1	1.25192	1.19801	1.3524	2.69238	0.856642	1.7398	1.11041	2.02937	1.80544	2.01028	1.46681	1.22222	1.56131	1.29476	0.834087	0.689736	0.755717	1.2804	1.2854	4.37537	1.25844	1.51076	0.219402	0.39044	1.44123	4.78042	2.20974	3.75523
AFG3L2	1.65812	1.36802	1.77286	2.33953	1.11013	2.04238	0.985339	1.2724	1.935	1.64039	1.69576	0.891825	1.55931	1.15978	0.684152	0.633214	0.681961	0.665198	0.790906	0.891072	0.382307	0.480225	0.442216	0.324557	0.855991	1.29609	1.38006	1.29578
MRPL45	1.29315	0.845491	1.44252	1.36349	1.67826	1.27386	2.1433	1.99528	1.46349	2.2271	1.69554	1.27613	1.55813	1.40314	0.844852	1.13778	1.05573	0.919709	0.617496	0.964608	0.710869	0.411678	0.823372	0.253133	0.750909	0.819405	0.874555	2.57426
NFYA	1.42734	1.00355	1.69207	2.36445	0.677439	2.54321	1.15867	1.5665	1.88349	2.04711	1.55685	0.774368	1.55792	0.565654	0.933615	1.72695	1.13869	1.5334	2.03519	3.72754	1.16953	1.27575	0.237611	0.340944	1.98208	5.62392	2.32152	3.70693
C12orf32	1.38456	1.16782	1.24505	2.16083	1.55358	1.72529	0.729496	2.15828	1.71352	1.73142	2.07541	1.04459	1.55749	1.18552	0.829983	1.12031	1.08152	1.19184	0.799611	0.50646	0.270855	0.340548	0.223034	0.368359	1.01036	2.45631	1.89799	3.53869
FAM135A	1.75832	1.29248	1.39233	2.62429	0.535139	1.97829	0.966076	1.65431	2.66834	2.25081	0.794531	0.765277	1.55668	1.29636	0.739778	1.17043	0.955912	2.11182	1.56576	2.97406	0.96205	0.949431	1.45397	0.224149	4.1636	31.6584	6.75821	15.3887
TP53	3.3689	1.13001	2.15653	1.30291	1.46836	1.59646	1.20887	0.784652	1.55583	1.86296	1.54408	0.700384	1.55666	0.0931868	0.49673	0.156141	0.388812	0.560422	0.200597	1.44766	0.604289	0.587936	0.295735	0.155541	0.185864	0.085355	0.0975946	0.199387
MRPL14	2.52557	1.45815	2.34854	1.29458	3.07051	1.7852	0.790863	1.24467	0.975016	1.59375	0.999546	0.588912	1.55628	0.173961	0.375528	0.348966	0.866244	1.47523	0.480869	0.919789	3.33952	3.8875	1.44565	0.703802	0.654709	0.367073	0.543942	0.199387
GNPDA2	1.73535	1.3561	1.52587	1.89664	0.704017	2.16815	1.10932	1.97713	2.2648	2.41519	0.915059	0.589202	1.55474	1.18429	0.315037	0.578649	0.4601	0.801624	0.68208	0.542481	0.219628	0.200143	0.325632	0.111943	1.79018	9.38017	2.28824	4.5173
TMEM98	1.69013	1.01165	0.456373	1.80706	1.90543	1.50636	2.25154	1.7179	0.898104	1.28221	2.46848	1.66043	1.55464	0.127815	1.67417	6.84823	4.34301	3.08856	2.46679	0.0477914	0.0172317	0.113139	0.192976	0.196261	1.09506	0.231985	0.298821	0.199387
ZNF275	2.26635	1.13041	1.38945	2.30491	1.09167	1.95659	0.732113	1.41674	2.08434	1.85656	1.4906	0.931351	1.55426	0.689175	0.602317	0.497245	0.497964	1.26732	0.525728	0.168034	0.0818994	0.11556	0.112981	0.123917	0.992364	3.60314	1.51038	2.71644
ELK4	1.09575	1.12867	0.937606	2.91257	1.1779	1.63669	1.54063	1.59122	1.69616	1.34216	1.89978	1.69098	1.55418	0.574147	2.5018	3.72496	1.88255	2.69636	4.4161	3.94762	1.43699	1.37163	2.00664	1.57698	4.58926	18.8758	4.82151	13.4853
C1orf52	2.24513	1.53977	1.29368	2.1332	1.19706	1.8419	0.554795	1.87115	2.1128	2.16355	0.927404	0.766798	1.55394	1.46297	0.402254	1.0243	0.839583	0.633769	0.626557	1.01187	0.385392	0.45595	0.322067	0.254816	2.47855	16.664	3.06692	7.33617
ERAP1	2.29594	1.51449	1.09935	2.05844	0.798948	2.03209	0.787069	1.6198	1.91147	1.95177	1.52536	1.04451	1.55327	0.828447	0.49313	0.973056	0.0209006	0.854917	0.61378	2.27919	0.862949	0.595102	0.0280427	0.249806	0.943521	4.1187	1.51231	2.05408
R3HDM1	1.14985	1.35839	1.21306	3.17225	0.986238	1.14304	1.34511	1.69815	2.12473	2.01099	1.21682	1.21692	1.55296	5.64559	1.43605	1.49113	0.993123	2.43677	1.95279	1.67055	0.406451	0.38218	2.15641	1.31487	27.2813	149.574	39.611	63.8803
ERP44	1.03065	1.19618	1.3594	2.23971	0.916293	1.75867	1.55131	1.81025	2.3597	2.04885	1.33082	1.03237	1.55285	1.12254	0.837396	0.921053	0.657517	1.18351	0.978171	3.50073	1.2543	1.30006	0.419544	0.328375	1.91137	11.3231	2.43325	5.13636
ZMIZ1	3.05385	1.43808	1.86871	2.69595	1.22204	2.15443	0.434315	0.761311	1.85894	1.21492	1.14547	0.780677	1.55239	0.485144	0.390667	0.398526	0.292983	1.07374	0.31499	1.41153	0.552145	0.736677	0.701381	0.488525	1.13088	2.58843	1.72208	1.46334
COQ3	1.16651	1.24206	1.88166	1.68971	1.16682	1.04636	1.67303	1.66942	1.76817	2.57063	1.91207	0.841126	1.5523	1.28537	0.253758	0.42997	0.511875	0.654208	0.500917	0.0978143	0.0987279	0.178112	0.0280427	0.0175684	1.55325	5.59565	2.46075	4.52354
MEF2C	1.26797	1.03974	1.74101	2.92681	0.716496	1.79777	1.12244	1.34709	1.85864	2.23847	1.66203	0.904238	1.55189	10.8838	1.69171	0.372434	0.673488	1.1099	0.822037	18.8139	6.04217	9.08306	1.00992	0.814305	16.8732	103.828	18.8849	49.6349
MOB1B	2.70775	1.09031	0.810429	2.18064	0.941471	0.85713	1.4034	1.92529	1.89493	2.20153	1.3847	1.21837	1.55133	1.26765	0.585668	0.340999	0.497203	1.02319	0.552881	7.04006	2.18997	1.36523	0.463843	0.510059	2.60702	11.1884	3.84154	7.30227
ALDH4A1	5.87804	1.41323	1.29947	1.92182	1.09161	2.40604	0.683677	0.477803	1.46193	0.738207	0.757367	0.48611	1.55127	0.0209766	0.0356062	0.0310134	0.0209006	0.106024	0.0374576	0.0477914	0.0172317	0.0157804	0.0366512	0.0341719	0.078928	0.116518	0.251514	0.199387
RARS2	1.63652	1.235	1.3866	1.19837	0.911825	1.52494	1.1802	2.18975	1.65815	3.1137	1.35902	1.22018	1.55119	1.27738	0.464239	1.84018	1.20275	1.48755	1.59749	1.07923	0.857604	0.550203	0.244883	0.319459	1.59563	4.64626	2.33804	1.78221
NBPF14	1.16138	3.34503	2.12245	2.24047	0.753769	2.02843	0.604986	0.507849	2.06453	1.78422	1.53306	0.460436	1.55055	0.213133	0.199471	0.0719214	0.107486	0.20867	0.273707	1.13118	0.181167	0.227024	0.0635509	0.196822	1.38168	1.5957	1.33702	1.97557
