## Supplementary material for "Multi-transcriptomic analysis points to early organelle dysfunction in human astrocytes in Alzheimer’s disease": Suppplementary file 1 (part 2 of 3)

### Sheet: Brain-cell transcriptomes (continued)
	Human mature astrocytes													Human Neurons	Human Oligodendrocytes					Human Microglia/Macrophage			Human Endothelial		Human whole cortex
CXorf1	1.51373	1.36581	1.24396	2.42947	0.866307	2.01104	0.806789	1.69027	2.42099	2.46212	1.07616	0.715137	1.55015	0.430445	0.43456	0.320992	0.392405	1.14122	0.648316	0.0477914	0.0172317	0.0282576	0.0280427	0.019322	1.16482	5.67825	3.10697	2.81857
PLN	0.957261	0.54376	5.08457	2.01054	0.413605	2.36914	0.611258	0.604983	3.26976	2.02679	0.156122	0.549609	1.54978	0.352672	0.0714759	0.318737	0.148027	0.213711	0.137133	0.479406	0.0484934	0.0298715	0.105608	0.172301	2.50712	19.3176	4.40701	7.35754
CLOCK	1.8776	1.07209	1.46405	2.76503	0.727437	1.77709	1.19728	1.64337	1.65192	1.98701	1.46862	0.96446	1.54966	2.02028	0.396791	0.942436	0.515268	1.00994	0.79712	1.06517	0.34122	0.339117	0.484333	0.267556	3.35576	14.4105	4.15339	9.46917
NIT2	1.19864	1.00344	2.14542	1.89653	0.860376	1.89309	0.850614	1.60327	2.71032	2.45369	1.31164	0.665246	1.54936	1.55185	0.454216	0.74159	0.760852	0.936514	0.737952	1.26435	0.65774	1.02898	0.14946	0.314435	1.86157	1.47305	1.89866	5.39837
PREX1	4.15447	1.6743	1.99494	2.16946	1.45449	2.03404	0.647286	0.571759	1.64116	0.82443	0.876263	0.544571	1.54893	0.0372449	0.261233	1.00076	1.08095	1.16941	0.675604	0.735252	1.01363	0.9291	0.293503	0.174415	0.575913	0.248832	0.825251	0.456119
UROS	1.39949	0.679848	0.751894	2.33714	1.63196	2.21235	1.53644	2.44019	1.51028	1.04527	1.75283	1.28063	1.54819	1.48707	0.937008	0.897259	0.482521	0.580835	0.984685	0.270483	0.191215	0.274055	0.462239	0.253738	4.80342	15.0569	8.74172	8.77887
APOOL	1.48317	1.24507	1.53855	2.3801	0.996495	2.21845	1.07507	1.75259	1.983	1.64291	1.53889	0.716695	1.54758	1.00941	0.397898	0.70198	0.71611	0.770776	0.804859	0.804	0.230763	0.29081	0.335231	0.244959	2.46758	13.0681	3.0158	5.30586
ZNF518A	2.07909	1.45433	1.51283	1.95365	0.389411	1.96311	0.666356	1.43391	2.57323	3.2562	0.645073	0.64038	1.5473	0.425868	0.241112	0.744896	0.625326	1.14641	0.840267	1.14258	0.208898	0.239743	0.177374	0.191065	3.11522	28.4702	4.62707	9.61143
ZNHIT6	0.835384	1.18317	1.65654	2.46043	0.723132	1.5233	1.74136	2.0149	1.83162	2.15137	1.40783	1.03006	1.54659	0.635431	0.831604	2.4019	1.84616	1.32387	3.48373	0.840298	0.235945	0.345469	0.180916	0.355232	2.86199	8.01584	3.56323	5.36653
DNAJC13	0.870659	1.08576	1.39675	2.16941	0.587217	2.02027	1.18177	1.93777	2.15191	2.76766	1.49787	0.887235	1.54619	0.922452	0.601396	1.12935	0.700449	1.17315	1.13398	4.0993	1.12539	1.14006	0.249732	0.247884	2.73055	12.932	3.90694	5.99286
RBM27	1.70445	1.34024	0.97766	2.34412	1.06681	1.56739	1.29534	1.54519	2.19713	2.14995	1.55619	0.805238	1.54581	1.12624	0.666934	0.964909	0.833726	1.03321	1.05299	2.22197	0.905821	0.821631	0.413161	0.504196	2.53099	14.9519	4.26964	11.1841
DNAJA4	0.774267	0.932428	1.34052	2.14251	1.36393	1.27637	1.61137	1.78269	1.63643	2.24796	2.09518	1.34263	1.54552	4.37892	1.0331	2.86921	1.4882	1.61605	2.90271	9.01132	1.18273	1.42266	0.278712	0.300593	5.13314	12.6424	6.01685	13.4767
NDUFA13	7.20804	1.12079	2.43682	1.63201	0.920289	1.73306	0.414243	0.520875	1.32266	0.469637	0.510656	0.249932	1.54492	0.301344	0.0187665	0.230093	0.299019	0.750526	0.359157	0.0477914	0.219091	0.497016	1.17974	0.71327	0.477304	0.367073	1.53551	0.199387
CKLF	1.4706	1.19235	2.55257	1.118	0.833059	1.35895	2.22304	1.84026	1.20195	0.734053	2.66322	1.34753	1.54463	1.12533	2.55727	2.4063	3.54013	2.88362	2.39224	2.47432	4.06445	4.4359	0.95798	0.444401	0.670155	0.795534	0.93141	0.199387
SENP5	1.55254	1.07707	1.68304	2.18814	0.84485	1.61712	1.0783	1.30005	2.13928	2.18295	1.68167	1.18725	1.54435	1.40876	0.541463	1.26603	0.898054	1.36674	1.27497	2.52589	0.907944	0.921497	0.209025	0.281931	3.24437	7.54191	3.39431	4.48365
MPZL1	1.85934	1.33475	1.52035	1.97993	0.828492	1.66528	1.46641	1.94904	1.68195	1.78089	1.65058	0.810242	1.54394	0.860542	2.08937	0.396454	0.87205	4.30718	1.00153	1.98604	1.03508	0.923782	1.17767	0.920788	1.37172	1.83478	2.03019	1.90408
ANKS1B	1.30025	0.983594	1.26149	2.15275	0.606444	1.77109	1.05855	1.82888	3.34267	1.16279	1.19147	1.86718	1.54393	7.33325	5.65368	12.4049	10.276	11.2927	16.0259	0.0477914	0.0172317	0.0157804	2.67375	1.21835	19.51	101.659	29.6945	55.573
SGMS1	1.62565	1.3631	1.43711	1.88497	1.4047	1.55842	1.0578	1.73629	2.00117	2.13762	1.30191	1.01712	1.54382	0.662979	1.34966	1.8836	1.52081	2.26025	1.57657	2.63902	1.10033	0.952597	2.95051	1.42602	1.74765	6.64211	2.4209	5.21765
SAMD4A	1.21555	1.27628	0.711545	2.06117	1.17262	1.72449	1.74292	2.23321	2.19043	1.79454	1.178	1.22403	1.54373	0.649099	0.637946	0.703428	0.467556	1.38212	1.84125	0.363833	0.147965	0.132603	0.329858	0.0872122	1.64447	3.47931	1.97665	1.72934
ARMC1	1.19466	1.10044	0.681858	2.14405	1.13174	1.46706	1.50305	1.64426	1.60701	2.89718	1.94529	1.19698	1.5428	1.88095	0.876786	3.15283	2.37751	1.72702	3.40158	1.01633	0.356997	0.315555	0.636804	0.219726	2.79331	15.2139	2.74482	7.71413
SPRY1	1.56443	0.774634	1.69491	1.69292	1.26673	3.26166	0.847018	1.20571	1.7973	1.98999	1.10898	1.30812	1.5427	0.44971	0.450285	0.0816885	0.227572	1.00796	0.198021	9.14203	3.4798	1.81724	1.35119	0.397883	0.239187	1.23483	0.784337	1.3579
PIGO	3.12767	1.31626	1.5955	1.33387	1.74615	1.99875	0.727659	1.31428	1.62672	1.17596	1.92294	0.609136	1.54124	0.170487	0.549783	0.456384	0.528297	0.625746	0.292562	0.683762	0.614678	0.483632	0.340887	0.158532	0.321394	0.0781046	0.38209	0.199387
UBE2Z	1.86789	0.826017	0.952492	1.38817	1.55866	1.62015	1.50795	1.76889	1.05797	2.17587	2.21845	1.54847	1.54091	2.02393	1.40707	1.80872	2.09857	1.57246	1.20392	1.37474	1.08841	1.07744	0.87317	0.33381	1.51085	0.848029	1.99595	1.66536
SLC25A17	2.05728	1.50575	1.06958	0.959765	0.97599	2.32913	0.979619	1.30171	2.06061	2.20649	1.85525	1.1855	1.54056	1.59279	0.446162	1.40929	0.930904	0.968608	0.83666	0.601369	0.167512	0.219409	0.555043	0.207197	0.995791	1.19956	1.47834	0.942219
ANKFN1	2.67856	1.66202	1.67135	2.72217	1.10055	1.54064	1.04329	1.44841	1.74262	1.25515	0.995238	0.618629	1.53989	0.281951	0.145958	0.0310134	0.0387642	0.198826	0.0711035	0.0477914	0.0172317	0.0157804	0.0280427	0.0175374	0.442521	2.30439	1.51411	2.62145
ZBTB1	1.62599	0.858162	1.11983	2.30378	0.803339	1.8152	1.03583	1.64157	2.65347	3.0631	0.771698	0.7841	1.53967	0.989512	0.422662	1.29003	1.08082	2.13093	1.27522	10.9547	2.42932	1.35553	0.944519	0.228666	2.62843	14.9338	3.95713	6.33954
RSPRY1	1.24066	1.02583	0.569281	2.31603	1.36045	1.43039	0.882374	1.61548	1.89241	3.52973	1.80348	0.799938	1.53884	1.12613	0.49238	1.13597	0.695306	1.22333	0.926026	1.60551	0.532525	0.460036	0.228012	0.333361	1.21243	1.70079	1.60611	2.59755
TIMP1	3.7309	1.37595	0.656415	1.60792	3.28457	1.47254	1.11204	0.987134	0.830698	1.06651	1.63647	0.702276	1.53862	0.276399	0.0187665	0.0792263	0.143929	1.1791	0.17915	0.0477914	0.626678	0.84547	1.25062	0.517449	0.645823	0.970958	0.751699	0.199387
SMAD2	1.60178	0.964651	1.58297	2.42171	0.898598	2.18741	1.10463	1.81669	1.98187	2.15144	1.07139	0.679507	1.53855	0.51174	0.430897	0.822368	0.661066	1.20146	1.0695	1.83079	0.473158	0.397209	0.399162	0.266433	1.83192	5.08139	2.36981	3.20933
GOLPH3L	1.26124	1.03863	1.89389	2.29666	1.346	1.32012	1.29057	1.32591	2.16179	1.58155	1.93881	1.00176	1.53808	1.08563	0.656425	0.44308	0.38166	0.596638	0.339723	0.902532	0.420653	0.430454	0.873364	0.247588	1.452	11.0971	1.55889	4.42881
TMOD3	1.66412	0.95531	1.18117	2.61377	0.604405	1.77408	1.26551	2.45197	1.58997	2.01928	1.32396	1.0083	1.53766	0.483679	0.527886	0.43782	0.404923	0.570731	0.853299	2.13593	0.524028	0.782423	2.94238	1.29094	1.70504	6.28428	2.51808	4.59301
ZFP3	1.96009	1.30165	1.89035	2.43024	0.773533	2.24664	1.04348	1.63912	1.89873	1.41961	1.31564	0.529405	1.53737	0.540381	0.37301	0.568377	0.586173	0.871313	0.536737	0.472179	0.128537	0.10965	0.355023	0.141537	1.35519	4.66902	1.93585	3.15842
NUB1	1.93534	1.09816	1.45346	1.75225	0.856028	2.64965	1.04073	1.6176	1.84437	1.88336	1.67047	0.64474	1.53718	0.867034	0.720818	1.27057	1.09111	1.30721	0.997694	1.43895	0.667492	0.680706	1.35746	0.286838	2.26976	10.2172	3.01537	3.32507
IKBKAP	1.6067	1.3403	1.36402	1.98551	0.679503	2.17091	0.803489	1.31402	2.49612	2.52315	1.21578	0.946213	1.53714	2.00205	0.916596	1.44677	1.13839	1.59334	1.37543	1.11298	0.47852	0.540418	0.294546	0.253359	3.06952	7.90751	3.33071	4.38148
PRKG1	1.89689	1.03728	1.22386	2.3456	0.639054	2.35649	0.755362	2.39832	2.36176	1.10456	1.34609	0.976434	1.53681	0.134186	0.0590341	0.0310134	0.0209006	0.0292369	0.0374576	0.0477914	0.0172317	0.0157804	0.182031	0.232095	0.46913	5.02199	0.761814	2.89099
ZMYM3	3.26444	1.34356	1.94396	1.9153	1.47253	2.40483	0.568182	0.844517	1.5648	1.1847	1.25804	0.676607	1.53679	0.705742	0.29189	0.352607	0.518898	0.760324	0.250057	0.401108	0.258972	0.239953	0.355674	0.247438	1.41539	2.05104	1.36787	1.36065
FAM168A	4.16196	2.2131	1.38221	1.96516	1.53736	2.0619	0.595896	0.628448	1.26799	0.85369	1.09343	0.676323	1.53646	0.340549	0.276257	0.228865	0.209665	0.439647	0.256592	0.0661453	0.281064	0.300189	0.170045	0.249627	0.925791	2.13715	1.66613	1.23682
RBFOX2	1.47496	1.56166	2.15381	1.85471	0.566702	2.53682	0.637992	1.07708	1.87783	2.43052	1.38442	0.874388	1.53591	5.52472	0.314246	0.394314	0.331963	0.996754	0.435403	0.0477914	0.0356722	0.0807791	0.623139	0.671419	5.34068	8.12908	6.73566	6.83344
WDR59	1.8851	1.13865	1.93802	1.74657	1.01609	2.04181	1.29909	1.12606	1.6071	2.8167	1.32189	0.486576	1.5353	0.527607	0.391157	0.660233	0.733447	0.760593	0.691587	0.386847	0.323003	0.32839	0.0614673	0.128428	1.38958	2.04926	1.45055	0.563421
PHB2	2.86055	0.88229	2.04086	1.28756	0.974615	1.11957	1.32785	1.14417	1.83401	1.79557	2.04773	1.10874	1.53529	1.14242	0.44469	0.643671	1.09547	1.12505	0.771731	0.0855008	0.971755	1.08515	1.88594	0.993289	0.69923	0.433362	1.34023	0.794123
COBL	1.95674	0.847891	1.07088	2.14254	1.31698	0.993619	1.24062	2.11933	2.26419	1.3865	1.69131	1.39031	1.53508	1.26726	1.62288	5.55401	3.77472	4.6599	6.73334	0.0477914	0.0224848	0.0638671	0.057255	0.15693	3.64746	8.76452	3.18628	6.02452
MPI	3.0575	1.30087	1.49167	0.864757	2.19608	1.83031	0.77792	1.11896	1.4879	1.56453	1.62057	1.10101	1.53434	0.895487	0.482221	0.466386	0.530452	0.488093	0.289506	0.197926	0.320392	0.41459	0.390104	0.375454	1.43952	0.785392	1.09832	0.199387
RELA	4.0726	1.25003	1.91449	1.75662	1.3624	1.92659	0.636604	0.949995	1.53826	1.26763	1.17734	0.550684	1.5336	0.163483	0.314027	0.446553	0.386407	0.68241	0.262941	0.749518	0.75414	0.709748	1.04868	0.565268	0.548178	0.939805	0.815178	0.469757
PARL	2.18666	1.20301	0.535727	1.13458	1.11592	1.3658	1.2973	2.30785	1.84017	2.28991	1.6951	1.43114	1.5336	0.683738	1.42606	1.81834	1.4254	1.40105	1.47717	1.20102	0.800276	0.768066	0.13817	0.284951	1.24517	1.48791	1.78687	0.453608
USP54	1.84809	1.12446	1.22618	2.02052	1.17074	1.87358	0.962832	1.38742	1.91644	1.90443	1.68282	1.28388	1.53345	0.582798	3.06659	7.30844	4.82541	5.14792	4.38655	0.206964	0.175122	0.167256	2.34814	3.47721	2.79038	3.31005	3.36864	3.52567
C17orf61	1.76979	1.43303	1.37137	0.800513	1.94998	1.5722	1.78551	0.994732	0.892043	2.98483	1.78212	1.05967	1.53298	0.792546	0.19044	1.77988	1.32009	1.77154	1.13459	0.0477914	0.57468	0.396794	1.53565	0.357117	0.860989	1.19014	0.326182	0.199387
EHHADH	1.15705	1.33046	1.24258	2.03116	1.01699	2.67301	1.09437	1.50979	2.06409	1.92383	1.46492	0.869114	1.53145	0.144849	0.0445364	0.0579173	0.0339153	0.0292369	0.0677874	0.197582	0.080183	0.0595865	0.0280427	0.0236874	0.541639	2.28515	0.97611	1.47045
FAM32A	2.61919	0.770622	1.06799	1.16605	1.76331	2.17979	0.982923	1.51099	2.00382	1.83541	1.73932	0.728783	1.53068	0.858083	0.865954	0.767989	1.04136	1.0759	0.54597	1.08175	0.857612	0.658558	1.45168	0.294007	1.53235	1.12555	1.08773	0.199387
TET2	1.23778	1.25042	2.13746	2.53807	0.664128	1.71209	0.857533	1.4413	2.27287	1.96123	1.13497	1.15976	1.53064	1.31124	1.07055	1.39856	1.14589	1.96873	1.26032	6.57787	3.01131	1.96309	0.463478	0.467287	2.85445	15.9654	4.41638	8.88686
MAP3K13	1.61657	1.02965	1.17107	1.94432	0.962689	1.46774	1.4	1.92794	1.7828	2.13595	1.85452	1.06856	1.53015	0.665314	0.30232	0.819127	0.740248	1.65894	1.03433	0.792387	0.300646	0.406367	0.388635	0.337898	1.27656	7.54936	2.37554	5.6423
HEXB	0.989257	1.34017	1.0327	1.62543	1.23733	1.85367	1.08404	2.0991	1.67263	1.71591	2.15104	1.54752	1.52907	1.84598	1.38081	0.650197	0.882001	1.82055	0.854171	7.15424	4.06339	4.33777	0.572275	0.441395	2.24813	9.20611	3.13946	7.70059
NOMO3	2.42964	1.38299	0.965808	1.72431	1.17074	2.43122	1.13235	1.14045	2.02728	1.60459	1.58241	0.7371	1.52741	1.67122	0.802254	0.874452	0.895975	1.2138	0.659924	0.466993	0.380179	0.352714	0.6869	0.686159	2.41199	2.31637	2.18277	2.44264
EPC2	1.35368	1.77841	1.3684	2.28471	0.770985	1.64659	0.848399	1.75928	2.58904	1.8439	1.19903	0.882587	1.52708	2.27773	0.708579	1.45367	0.71359	2.46592	1.30573	2.95494	0.745844	0.682039	0.521953	0.619333	4.45743	23.6647	6.34118	12.8993
TLE4	1.76196	1.36239	1.13093	1.75137	1.09438	1.78545	1.08938	1.29265	2.01978	2.45581	1.44757	1.10973	1.52511	0.485571	1.65082	3.48833	1.84609	2.52486	1.96702	1.42616	0.461828	0.551207	0.573304	0.637386	4.26741	10.7047	4.87136	8.05633
DBT	1.34953	1.16177	1.78546	1.97393	0.907215	2.38389	0.650058	1.5535	2.31446	2.05715	1.31166	0.850341	1.52491	0.491296	0.148136	0.418945	0.327916	0.478582	0.471535	0.251597	0.085531	0.107662	0.0851566	0.0922596	1.30433	4.79969	1.72631	3.22873
ZNF326	1.27652	1.43638	1.4831	1.91238	0.678032	2.12907	0.671823	1.61426	2.30358	2.65746	1.12329	1.01077	1.52472	1.03633	0.885558	2.34989	2.077	2.87659	4.38977	2.17687	0.430143	0.572167	0.253318	0.255127	3.41693	25.2737	4.48261	14.8163
RRAGC	1.37809	1.57394	1.61346	2.32037	0.531838	1.90861	0.927087	1.29663	2.19074	2.35752	1.35751	0.840238	1.52467	0.830618	0.351147	1.27784	0.605901	0.969105	0.713919	3.33283	1.18495	0.821673	0.162328	0.227374	1.38058	5.56163	2.05808	1.95992
NUPR1	2.20304	1.64796	1.67576	2.12762	1.69807	2.49896	2.09913	0.929801	1.32959	0.708421	0.960934	0.412359	1.5243	0.0754335	0.0819652	0.115308	0.0434773	0.587159	0.0449716	0.0477914	0.0642514	0.027378	0.284501	0.382441	0.637333	0.790619	0.680283	0.199387
GRIN2C	4.50818	2.08354	2.40528	2.20636	1.26287	1.83072	0.373346	0.391212	1.65946	0.663121	0.612903	0.281612	1.52322	0.0209766	0.0187665	0.0310134	0.0209006	0.0293819	0.0374576	0.0477914	0.0172317	0.0157804	0.0280427	0.0394935	0.486733	0.436901	0.449782	0.840865
MAP6	1.12094	1.28209	1.5033	1.8399	1.38686	1.96167	1.21795	1.8368	1.54436	2.22893	1.72702	0.625636	1.52296	1.91995	0.113997	0.293882	0.273754	0.440489	0.367815	0.0477914	0.0178861	0.0157804	0.345609	0.197753	3.33196	5.47533	4.26342	4.43051
SLC6A8	3.40306	1.2629	1.88553	2.86215	1.1655	2.15674	0.9968	0.562537	1.7529	0.975047	0.849763	0.397584	1.52254	0.264369	0.483346	0.963671	0.86612	1.14021	0.708005	0.106187	0.0430701	0.133679	0.173528	0.18775	1.27401	1.88546	1.34652	1.50496
SPATA13	1.78523	1.51619	1.52978	1.98084	0.981982	2.08653	0.914375	1.5163	2.57539	1.68327	0.96462	0.729915	1.52204	0.309955	0.901699	2.05141	1.64771	1.52151	1.52322	12.7239	4.13037	4.68732	0.429975	0.758609	2.34214	10.7107	2.93929	9.41493
YIPF1	2.23801	1.08237	0.664385	1.45984	1.79167	1.49938	1.14915	1.07372	1.99466	2.41723	1.87657	1.01115	1.52151	1.07777	0.659628	0.680208	0.709188	1.20294	0.514251	1.07878	0.894512	0.717933	0.54833	0.121746	1.66802	2.49323	1.90356	2.61196
DDR2	2.38176	0.907505	0.461163	2.57617	1.48715	1.33887	1.62131	1.21632	1.57952	2.43081	1.63115	0.612352	1.52034	0.32484	0.0365541	0.0403758	0.052432	0.0886996	0.302132	0.104386	0.0282276	0.0244515	0.341192	0.394161	0.535821	0.777423	1.26236	0.986489
ZNF160	1.07881	2.73013	2.47407	1.99221	0.385417	1.85124	1.02383	1.375	1.91194	1.71402	1.00364	0.702704	1.52025	0.424278	0.417997	0.747365	0.721467	0.915569	0.730191	0.871209	0.184629	0.293151	0.602365	0.662192	3.08133	12.5463	4.87012	7.77358
RPS2	3.73966	0.977926	1.22996	0.55382	2.13695	0.626765	2.75024	1.48077	0.480404	1.72819	1.29488	1.23895	1.51988	0.86571	3.27299	1.53982	2.72438	1.67345	2.06809	0.989527	3.00093	2.95232	2.197	1.81821	1.30428	0.703333	2.96421	0.199387
SLC30A10	1.57571	1.54433	1.10054	1.61271	0.559106	2.0832	0.844579	1.90728	1.86774	3.32413	1.22421	0.594758	1.51986	0.326833	0.0187665	0.0310134	0.0209006	0.0292369	0.0374576	0.0477914	0.0172317	0.0157804	0.280817	0.330925	0.387852	2.80298	0.429541	0.917401
ASNS	0.986439	0.766556	1.47006	2.2437	0.72172	2.43633	0.99271	1.57784	2.13902	2.07008	1.55409	1.27969	1.51985	7.31995	1.11505	2.20789	1.77639	2.86801	1.65288	1.41341	0.42554	0.690106	1.04563	0.297367	8.84771	13.0079	11.0252	6.71805
ZNF25	1.75641	1.03401	1.54532	2.2614	0.785456	2.0127	0.872483	1.65105	2.44253	1.91303	0.890978	1.07144	1.51973	3.95634	0.521002	1.08416	1.23746	2.19514	1.32105	1.28217	0.351792	0.394656	0.556821	0.230569	7.61945	39.3909	9.51895	19.7287
VWA5A	1.6272	0.929913	1.01762	1.75475	1.64335	2.10556	1.02184	1.60065	1.43976	1.55623	2.58765	0.951952	1.51971	2.00378	0.353228	0.337277	0.722857	1.7529	0.602737	0.096014	0.290786	0.222222	0.0730228	0.0993149	1.423	6.97735	1.95625	4.43452
VAMP4	1.45191	1.35657	1.36816	2.6551	0.351904	1.9555	0.805467	1.48898	2.1741	1.71044	1.26549	1.64942	1.51942	1.78082	0.164079	0.971791	0.747904	1.25247	0.880534	0.661152	0.153729	0.198048	1.14449	0.193576	2.14547	14.7579	3.15832	7.39784
EEA1	1.12753	1.45653	1.29974	2.93039	0.428222	1.62731	0.909932	1.9607	2.41072	2.51038	0.70856	0.854807	1.51873	1.35932	0.236234	1.09972	1.40043	1.71091	1.6825	2.06792	0.35987	0.577027	0.451518	0.213232	5.18512	69.5107	8.31466	25.0509
TMEM216	2.78105	1.26726	1.25337	1.30406	1.09157	1.80574	1.72046	1.10601	1.64402	2.19884	1.42855	0.622642	1.51863	0.17982	0.198913	0.154678	0.184787	0.591182	0.0636228	0.191608	0.21277	0.141281	1.0553	0.0625129	0.351319	1.61304	0.706872	0.878774
TPRG1L	2.54721	1.55994	1.77799	2.00875	1.22782	1.65093	1.10151	0.967321	1.46314	1.38101	1.65718	0.880403	1.5186	1.14897	0.316101	0.76271	0.640615	0.961456	0.421986	0.139189	0.460679	0.365915	0.454317	0.450402	3.15396	1.42967	1.96338	3.27536
CNOT8	1.66857	1.00629	1.01257	1.09242	1.03342	1.84041	1.37831	1.75106	1.97896	2.36164	1.87485	1.22116	1.5183	1.7547	0.450679	1.98481	1.14278	1.7734	1.26094	2.05887	0.751949	0.775396	1.39942	1.60663	1.57616	2.47981	2.43436	1.91742
KANSL3	1.87657	1.45898	1.23527	2.02326	1.00559	2.03949	1.06189	2.0198	1.6736	1.68341	1.28117	0.857865	1.51807	0.802084	0.334443	0.557454	0.585791	0.735309	0.565711	0.593952	0.442772	0.351863	0.291178	0.303681	1.67919	2.65297	1.82968	3.40403
HERC2P9	1.31385	1.83576	1.30429	2.31636	0.588467	2.48312	0.481362	1.18203	1.90054	3.29717	0.826216	0.681718	1.51757	1.30358	0.435457	0.80068	0.857672	1.37837	1.41052	2.01074	0.291445	0.545914	2.76758	3.08097	6.54017	14.8035	10.4116	10.3263
PRKAA1	1.41543	1.12758	1.18542	2.23918	0.752165	2.04093	1.04242	1.96627	2.46503	2.51108	0.816695	0.644846	1.51725	1.2179	0.499286	1.4691	1.25734	1.47833	1.35564	2.60164	0.708825	0.875899	0.476431	0.448336	1.33033	6.35641	2.63046	3.20047
SIDT2	3.47355	1.4964	1.91832	1.53867	1.15509	2.77695	0.549858	0.736217	1.95285	1.03338	1.2192	0.350237	1.51673	0.142144	0.262265	0.239698	0.325128	0.820514	0.248824	0.1939	0.549437	0.311907	0.268273	0.230803	0.462299	0.0669562	0.515889	0.199387
C16orf57	3.05539	1.42275	1.68985	3.18387	1.17316	2.00618	1.06188	0.780645	1.52517	0.643371	1.01033	0.639619	1.51602	0.206664	0.337265	0.34032	0.372059	0.659301	0.31992	0.356019	0.390837	0.451134	1.77143	0.272426	1.99963	1.13017	1.2761	1.67299
DENND5B	1.13518	1.29838	1.217	2.26104	0.990388	1.9958	0.993965	1.70384	2.07088	1.88364	1.56162	1.06993	1.51514	1.65601	0.427694	0.422282	0.38695	0.942098	0.652837	0.234754	0.0522366	0.106571	0.245891	0.176288	1.75933	6.13011	2.86785	4.4735
CREBZF	1.73143	1.70819	1.38914	1.59239	0.587021	1.80327	0.626553	1.41045	2.65614	3.3059	0.703996	0.664672	1.51493	1.26446	0.286692	1.18612	0.745262	1.50248	1.03705	1.86763	0.275145	0.362115	0.306473	0.113652	2.01486	8.8666	2.58866	7.54411
HSBP1L1	2.56052	1.3712	2.35499	1.80304	1.00073	1.75071	1.19245	1.5157	1.16502	1.3005	1.36865	0.793989	1.51479	0.272875	0.293851	0.173765	0.259684	0.19808	0.179196	0.0477914	0.289031	0.179887	0.292104	0.310226	1.28874	1.88144	0.890981	0.861531
NUDT2	1.12356	1.15473	0.944441	0.932617	1.51434	2.44855	1.38477	1.89932	1.97091	2.36535	1.73797	0.700905	1.51479	1.46648	1.20073	1.85035	2.50967	2.00968	1.9579	0.335977	0.54048	0.559086	1.92048	0.582883	2.20396	3.86663	1.92526	3.79449
MED23	1.41663	1.19261	1.1431	2.15307	0.919434	1.82666	1.05526	1.62222	2.06745	2.35629	1.41594	1.00005	1.51406	1.14992	0.579691	1.09316	0.855336	0.971236	0.861506	1.5147	0.636487	0.511152	0.462962	0.352949	1.94893	10.0068	2.80372	5.2577
XBP1	1.43138	0.932005	0.772427	0.586889	1.57111	1.24046	0.669054	1.42478	1.46612	4.87857	2.03545	1.15631	1.51371	1.31692	1.74835	1.19267	1.23825	1.78153	1.11085	10.1055	7.41026	6.04527	1.21706	0.268727	0.294511	1.21659	1.59816	2.43226
VSNL1	1.00937	0.69822	1.60664	3.8499	0.515867	0.97606	1.56556	1.09952	3.38217	0.781811	0.684018	1.98626	1.51295	59.4711	0.89965	1.59471	0.930124	1.79313	3.13668	1.54827	0.0870789	0.245672	1.57902	3.54725	149.491	1048.65	168.906	427.947
RQCD1	2.83997	0.872616	0.76761	2.48751	0.802619	1.61715	0.575973	1.45492	2.39035	2.46819	0.864126	1.00195	1.51191	0.77812	1.00196	1.16248	0.885894	0.904789	0.509753	0.900281	0.633644	0.896845	0.267331	0.197452	1.34035	2.9777	1.88919	2.04565
YY1	1.51463	1.24591	1.28828	1.55793	1.03829	1.58852	1.54027	1.5538	1.68535	2.27111	1.3856	1.46881	1.51154	1.12937	0.520738	1.53286	0.83224	1.63481	0.94919	2.71994	0.969139	0.950249	0.556479	0.447601	1.49597	8.36092	2.97191	4.88198
ZCCHC9	0.687304	0.99319	1.72747	2.82484	0.786882	1.88731	1.05614	1.94712	1.94849	1.99434	1.8999	0.385182	1.51151	0.56642	0.358989	0.966769	0.48433	1.27946	0.967705	1.55326	0.252801	0.420006	0.367645	0.444276	2.08125	9.32812	2.29139	5.6088
UBLCP1	0.755589	1.55381	1.69134	2.72132	0.563607	1.60686	0.876035	2.51416	2.35402	2.16423	0.721944	0.608651	1.51096	2.48926	0.370544	1.01933	0.868635	1.08329	0.9161	1.08428	0.267465	0.49153	0.364409	0.228821	4.73742	41.7134	7.3339	25.7304
SF3B3	1.91357	1.11302	0.946864	1.99417	1.42389	1.99648	1.28211	1.29842	1.46415	1.61446	2.2009	0.878092	1.51051	1.29197	0.717624	0.950463	0.756551	1.15129	0.694419	0.884926	0.553449	0.652591	0.691221	0.297664	1.09166	1.80459	1.30387	2.00535
MMGT1	2.08944	0.795389	1.37331	2.42526	0.984367	1.7328	1.15707	1.90283	1.42358	2.57868	0.933966	0.726001	1.51022	0.892497	0.267143	0.95469	0.562702	1.04626	0.611356	1.1955	0.50026	0.402087	0.856575	0.283059	1.38313	4.37352	1.53629	3.96101
ZFP90	1.06874	1.16005	1.60951	1.991	1.01918	1.66749	1.59702	1.65024	1.75308	2.0505	1.5132	1.03653	1.50971	1.1133	0.738292	1.12815	1.43143	1.55958	1.5495	0.738278	0.269721	0.402925	0.356052	0.300952	2.64174	9.46471	3.43538	6.41819
DCN	1.62666	3.44933	0.0335179	0.840828	1.01718	1.09865	0.515133	0.914933	3.72563	1.41167	2.02	1.46246	1.50967	3.97579	0.0187665	0.0844642	0.0773096	0.159463	0.142824	0.0477914	0.0172317	0.0157804	25.4092	5.99179	1.78671	4.1118	3.43435	2.0089
ALS2CR8	1.40066	1.20257	1.14621	1.92432	0.5526	2.17324	1.10192	1.57202	1.96798	2.84556	1.25131	0.977514	1.50966	0.733471	0.523363	1.44961	1.17638	1.46136	1.38054	0.786609	0.181765	0.25987	0.189948	0.215315	1.71146	6.22027	2.32751	3.63677
TMF1	1.39477	1.26594	1.55254	2.86208	0.587039	2.01452	0.856564	1.44144	2.61302	1.73609	0.975666	0.796708	1.50803	1.64275	0.454535	1.3527	1.24129	1.46033	1.53072	5.07215	0.861348	1.15625	0.565374	0.377487	3.89948	27.6978	5.33152	14.2428
SLC33A1	1.6177	1.2395	1.71192	1.39929	0.77689	2.18522	1.1792	1.27691	1.89976	2.31881	1.58645	0.904189	1.50799	0.692382	0.385319	0.623488	0.370598	0.731356	0.404014	0.599343	0.289553	0.312526	0.248272	0.267708	0.83732	3.94078	1.5459	2.56786
TRAPPC8	1.76445	1.18325	1.19677	2.34869	0.853404	1.98049	0.800112	1.80895	2.17081	2.05461	1.11512	0.816539	1.50777	0.930278	0.438753	0.98418	0.758413	1.16093	0.824988	2.05543	0.656312	0.454295	0.342639	0.254617	2.49719	15.7148	3.62425	5.89576
HNRNPAB	1.06591	0.896696	1.25213	1.96246	1.4235	1.13189	1.84447	1.44085	1.37945	1.80076	2.54919	1.34012	1.50728	1.5475	1.24714	1.82715	1.73047	1.8435	1.57605	2.10953	1.67302	2.46674	1.13787	0.647412	1.24144	4.0599	1.75252	2.95417
MOSPD2	1.51364	1.10258	1.5303	2.36653	1.03873	1.74474	1.06717	1.49399	1.76786	2.41811	1.08123	0.962331	1.50727	0.607886	0.918206	5.71268	4.02609	2.68661	3.32395	0.788258	0.302371	0.307605	0.212263	0.215687	1.99731	7.31737	2.15352	5.02113
ZNF302	1.39745	1.28275	1.15113	1.93666	0.868418	2.02077	1.29429	1.90763	2.11575	1.9693	1.0821	1.05839	1.50705	1.29393	0.519004	0.544317	0.896416	1.00152	0.94789	0.387258	0.154805	0.175456	0.244032	0.208353	2.66064	19.8499	5.81971	9.12347
PHACTR4	2.24316	1.49477	1.18557	3.0189	1.11036	2.16153	0.470465	1.05538	1.87324	1.55262	1.22108	0.692225	1.50661	0.311877	0.883777	1.23169	0.87325	1.15535	0.959622	1.4155	0.603664	0.427202	0.777598	0.696729	1.36165	3.70831	1.9339	2.52866
UBAC1	1.91265	1.33218	2.01199	1.6781	1.60157	1.68757	1.34845	1.39844	1.28427	1.3689	1.62349	0.822094	1.50581	0.348879	0.746701	0.644791	0.672409	0.610724	0.658426	0.372828	0.308132	0.434205	0.0799096	0.182405	1.28076	0.740668	1.79883	1.45435
DRAM2	0.933716	1.19509	0.915867	1.94172	1.11745	1.53107	1.16921	2.10457	2.03143	2.15881	1.5125	1.45261	1.50534	0.632301	1.28447	1.50661	0.968314	1.50955	1.06165	5.99037	3.20187	1.57891	1.21693	0.250309	2.35605	18.3777	3.44975	14.9567
ANGEL1	3.45652	0.94146	1.26451	1.66696	1.07638	1.88268	0.578088	0.995539	1.7083	2.4536	1.2259	0.806376	1.50469	0.589616	1.1431	0.909075	0.875296	2.13127	0.688339	0.368681	0.507706	0.577006	0.530584	0.154705	0.725536	0.86243	1.16825	0.998398
STRADB	1.53942	1.20895	1.49081	2.48196	1.04346	1.28138	1.22554	2.36034	1.52634	1.89153	1.15171	0.84667	1.50401	0.621752	0.554866	1.07346	0.630066	0.750331	0.893281	0.541988	0.18467	0.107879	0.0824996	0.149097	0.889172	1.83308	1.23687	1.15831
SUGT1	1.27838	0.96487	1.17109	2.28945	0.518394	2.10647	0.723513	1.75164	1.89712	2.1622	1.47471	1.70231	1.50335	2.31364	0.689931	1.99047	1.4089	1.54301	2.02039	2.08806	0.65823	0.497756	0.751199	0.275458	1.78778	9.6942	2.64923	3.361
RAPGEF4	1.04309	1.14385	0.251126	1.11495	1.63554	0.677257	2.35823	1.56447	1.46852	0.680651	3.0781	3.01519	1.50258	4.33346	5.81699	3.79183	7.95706	8.22937	21.2567	0.446827	0.0705358	0.475685	16.6458	8.81845	33.3881	54.6013	33.8171	40.4896
RAP1B	1.2147	0.868076	1.56609	1.74837	0.887143	2.29112	1.33447	2.10454	1.39261	2.7224	1.08221	0.8192	1.50258	0.577906	0.540987	1.02956	1.11895	0.870871	0.980156	5.34409	1.37601	1.53111	0.73704	0.406339	0.890461	3.84009	1.29785	3.07344
LZTFL1	1.37886	1.22064	1.07863	2.31081	0.727961	1.71875	1.06533	2.06385	2.0012	2.10314	1.11774	1.23599	1.50191	1.51945	0.186354	0.521662	0.356412	0.793899	0.485821	0.741432	0.201078	0.130325	0.432687	0.214475	2.36343	28.6131	4.78175	12.349
LOC100505702	1.07376	1.37373	0.845576	1.72973	1.04799	1.96324	1.26642	2.19628	2.032	2.06951	1.54207	0.879446	1.50165	0.0209766	0.460049	0.133585	0.133222	0.329009	0.27233	1.93266	1.0789	1.4218	0.0280427	0.0255532	0.844527	17.2188	3.03714	14.8564
LOC100289473	3.18035	2.34929	1.8748	2.46788	0.825718	1.76038	0.295143	0.577597	1.904	1.67579	0.752482	0.347662	1.50092	0.0914814	0.0187665	0.0310134	0.0209006	0.0885265	0.0374576	0.0477914	0.0387522	0.0157804	0.0280427	0.0231092	0.090183	0.315235	0.570006	1.73219
DCAF12	2.39766	1.12815	0.626681	1.73083	1.33104	1.87253	0.946735	1.75516	1.63678	1.79677	2.00681	0.780567	1.50081	0.734166	1.07711	0.426478	0.63362	1.29054	0.49326	0.682839	0.316232	0.420312	0.513602	0.234906	0.396112	0.613367	0.68414	0.843194
RNF7	0.759511	1.39965	1.03409	1.28296	1.12257	1.90904	1.58118	2.19062	1.55171	2.24419	1.66915	1.25781	1.50021	1.77404	1.26651	1.3362	1.44335	1.37085	1.23606	1.67325	0.97786	1.17147	0.370491	0.371764	1.90108	4.42965	2.93036	2.21405
FKBP2	3.98136	1.60932	1.24155	2.91566	1.91644	1.63779	0.601063	0.565816	2.40951	0.310308	0.519693	0.288818	1.49978	0.11592	0.123062	0.110689	0.472944	0.876152	0.450495	0.24389	0.267898	0.225888	1.84177	0.451374	1.70181	1.56512	1.61881	0.199387
TM9SF1	3.33174	0.923189	1.62745	1.28467	1.60699	1.49161	0.680872	0.999564	1.57791	1.73299	1.51307	1.22297	1.49942	0.302129	0.338896	0.358999	0.408885	0.235275	0.212262	0.184749	0.444572	0.342022	1.03548	0.240794	0.19724	0.39537	0.227735	1.19473
CDC23	1.59735	0.94263	1.1946	1.5715	1.03903	2.08497	1.50079	1.53306	1.85933	2.14216	1.63976	0.873319	1.49821	0.619092	0.568311	0.593479	0.641811	0.806802	0.567595	0.698037	0.373388	0.355627	0.432295	0.248934	0.711747	1.37961	0.741177	0.824563
CLEC16A	3.10559	1.33145	1.15616	1.64118	1.16183	1.61074	0.77298	0.892315	1.21449	3.01897	1.12305	0.948265	1.49809	0.581317	0.557813	0.375256	0.326579	0.502764	0.586477	0.339211	0.275673	0.346114	0.277709	0.20726	1.67905	6.60657	1.55566	5.01804
STK3	0.835039	1.32054	1.4045	2.25068	1.28412	1.85703	0.912229	1.116	2.34324	2.51798	1.15475	0.975675	1.49765	0.190369	0.144273	0.956157	0.973336	0.864305	1.02379	1.4138	0.54541	0.524443	0.476041	0.228303	1.56664	5.89691	2.30762	2.77923
HGSNAT	2.66307	1.1169	1.40063	2.12435	0.563029	2.14536	0.721361	0.817072	2.17696	2.26864	1.10857	0.853884	1.49665	1.11464	0.654004	0.662363	0.519816	0.96293	0.580431	2.30874	1.12809	1.01249	0.795711	0.659458	2.88004	8.36459	3.97676	5.35983
GADD45A	1.26336	1.46443	2.10187	1.35836	0.771746	1.38068	0.97226	2.0065	1.50261	2.85669	1.53771	0.740423	1.49639	2.78689	0.229409	0.467428	0.527026	2.71886	0.849205	0.886508	0.513904	0.451799	1.74053	1.01027	1.84173	8.16843	4.64351	4.59207
C11orf54	1.25731	1.58647	1.17714	1.48572	1.03951	1.75646	0.908971	2.23314	1.82472	2.67069	1.34397	0.672236	1.49636	0.496108	0.568686	0.948599	1.24373	1.34647	1.20602	1.27402	0.401567	0.438232	0.62614	0.251651	0.762584	2.58422	0.95656	0.44403
EPT1	1.12266	1.393	1.22562	2.0934	0.680934	2.30778	1.33908	1.28722	2.35044	2.0948	1.26093	0.789845	1.49548	1.83889	0.526503	1.47719	0.972695	1.31787	1.14568	0.51847	0.131652	0.191004	0.202887	0.0746089	1.64178	3.20947	1.7151	1.85135
DTNBP1	3.15925	1.48563	1.74028	1.20618	1.28673	1.01527	1.09476	1.38164	1.57412	1.42992	1.81913	0.749447	1.4952	0.634422	0.424471	0.561796	0.633532	0.66067	0.916085	0.750603	0.462266	0.600912	0.32813	0.205978	1.56945	1.13799	2.89677	1.22506
FAM177A1	1.50371	0.866912	0.944739	2.84178	0.724003	1.47293	1.40975	2.66185	1.64756	1.89537	1.06462	0.906264	1.49496	1.18411	0.894174	3.34455	2.6678	2.28016	4.21585	1.13555	0.418289	0.355541	1.04473	0.33348	1.88841	6.69232	2.20843	3.03735
LOC729013	1.54221	1.49768	1.08472	2.42337	1.46325	0.678503	1.42291	2.32264	1.59566	1.75748	1.41051	0.732229	1.49426	0.483893	1.2425	0.688511	0.659426	0.342554	0.508352	0.0477914	0.392107	0.227379	0.0292401	0.102705	0.46315	1.91423	1.97459	0.199387
ZDHHC4	2.27008	1.74073	0.991634	1.5901	1.8814	1.806	1.05012	1.75452	0.727508	1.72132	1.37455	1.01701	1.49375	0.64749	0.812601	0.742629	0.601403	0.785599	0.629006	0.276065	0.590049	0.535048	0.683924	0.358143	1.50135	1.24105	1.59946	2.132
ENPP2	0.0850206	0.144869	0.0908382	2.69676	0.258201	0.26423	1.69185	1.81378	3.53061	0.410042	3.36099	3.5733	1.49337	1.28524	19.8264	60.6983	42.4496	20.2591	35.691	0.382261	0.143069	0.583386	0.346103	0.925411	16.2845	17.5675	4.52973	8.67166
LOC100132707	2.50432	2.05618	1.37444	2.18599	0.735619	2.04728	1.0791	0.899487	1.89905	1.61481	1.10441	0.419656	1.49336	0.0209766	0.0187665	0.0310134	0.0837856	0.109715	0.0374576	0.205893	0.244683	0.23556	0.251102	0.262116	0.337724	2.14668	0.948425	1.8102
CASK	1.05777	1.18876	1.31834	2.57998	0.600493	1.80935	1.29402	1.5032	1.87226	2.08467	1.61818	0.991672	1.49323	1.81746	1.19933	0.538096	0.701231	3.53846	1.06055	0.397046	0.159363	0.244124	0.140812	0.289777	2.80894	6.91833	3.90587	4.81726
PRKCI	1.02537	1.26568	1.21661	2.4187	0.627914	2.3164	1.0028	1.38602	2.59054	2.0521	1.2432	0.769683	1.49292	1.65977	0.619046	0.71058	0.622183	0.958264	0.812552	1.7908	0.362799	0.508008	0.164685	0.401113	3.04993	12.7825	3.91919	6.46591
RPL23AP7	1.70707	1.33338	0.851207	2.47359	1.02511	2.05189	1.15711	1.91143	1.04083	2.04856	0.990401	1.32435	1.49291	1.70943	0.455138	1.52671	1.00755	0.941467	0.857531	0.892955	0.749625	0.274478	0.0280427	0.225017	1.83952	10.1237	2.3289	8.40594
NUPL2	1.65943	1.49418	1.71731	1.54805	0.823085	2.45866	1.17777	1.69099	1.89012	1.64762	0.903532	0.903855	1.49288	1.12362	1.54177	0.758651	0.919524	4.6135	1.21969	1.03824	0.607315	0.560808	0.450475	0.0777443	0.80172	4.52612	1.76313	2.42773
ZC2HC1A	1.7882	1.20071	1.17552	2.18356	0.664517	2.06914	0.619153	1.66905	2.21679	2.62642	0.73522	0.954723	1.49192	1.49745	0.0688182	0.466048	0.534697	0.624793	0.461949	0.523847	0.101278	0.172629	0.59999	0.100083	1.90907	21.0034	3.23236	11.1467
KLHL5	1.39079	0.85136	1.02635	2.6343	0.898466	1.42137	1.29705	2.46832	1.80473	1.63951	1.28215	1.18789	1.49186	0.802661	1.2728	2.50941	1.91296	2.15069	5.11835	6.2959	1.5205	1.05866	1.03813	0.988726	2.5155	23.9629	3.16743	10.7926
LYSMD2	0.919264	0.689984	0.921075	1.30384	1.57617	1.03137	1.48663	1.54363	1.79232	2.83085	2.24285	1.55254	1.49088	2.1801	0.359708	0.239591	0.337261	0.640911	0.383588	1.3914	0.572697	0.560951	0.562999	0.201252	1.73599	7.75683	1.80037	1.06592
EFCAB11	1.63179	1.98106	0.764932	2.18941	0.828867	4.13425	1.72334	1.45464	1.1381	0.816668	0.843603	0.37996	1.49055	0.0209766	0.217503	1.06745	1.62378	0.587943	1.66164	0.857316	0.160865	0.145221	0.0541386	0.294511	0.335609	4.16558	0.717656	0.953632
DZIP1	1.70623	1.23873	1.16605	2.05247	0.792103	1.66932	0.975503	1.52483	2.11651	2.86114	1.01874	0.762185	1.49032	0.93817	0.216513	0.0644298	0.192803	1.10588	0.354434	0.126939	0.0172317	0.0157804	0.530873	0.172733	5.03759	22.9127	5.4596	13.23
A2ML1	2.12496	1.51914	1.52418	1.3891	0.866295	1.79414	0.852366	1.12961	1.80577	3.05315	1.22445	0.59635	1.48996	0.0288305	0.0452927	0.0310134	0.0209006	0.0292369	0.0374576	0.0477914	0.0172317	0.0157804	0.0740915	0.0175374	0.189685	0.296685	0.426095	0.489396
DYNLL2	2.12998	1.60068	1.10937	2.33596	0.953716	1.13483	2.05877	1.28274	1.41843	1.67456	1.46386	0.711912	1.48957	1.25147	1.10467	2.18137	1.70747	1.6058	2.99936	0.314235	0.535986	0.458197	1.04862	0.639867	4.41141	6.65169	3.49658	1.82841
NHP2	2.03775	0.965225	2.01523	1.30131	1.48372	1.54906	1.94245	1.07595	1.52047	1.10332	1.61972	1.25395	1.48901	1.21461	1.15449	0.710754	1.12852	0.99697	1.14621	0.0477914	0.355574	0.461366	0.380971	0.278781	1.06505	0.314679	1.6257	1.29685
TUBB4B	3.39368	1.42909	1.2072	1.70101	1.32145	2.84603	0.593083	0.547084	1.51526	1.61363	1.14361	0.553276	1.4887	0.594126	0.272226	0.801759	1.04488	0.620603	0.596939	0.522308	1.32777	1.24164	1.80126	1.04203	1.59252	1.01218	1.98858	1.39117
DYNC2H1	1.07207	1.26182	1.63397	1.9138	0.383936	1.82433	0.799959	1.69831	2.92061	2.9145	0.699183	0.732758	1.48794	0.628007	0.100551	0.419702	0.266197	0.444974	0.441921	0.472361	0.0936714	0.0868195	0.324462	0.109646	1.83285	10.3154	3.03222	4.83335
ADIPOR2	1.79253	1.06144	1.25382	1.44077	0.939845	1.19314	1.54	1.76603	1.63644	1.74728	2.20982	1.27121	1.48769	0.587107	2.51869	5.2622	3.70025	2.98491	4.01714	1.55953	0.768954	0.882178	1.09883	1.41047	1.1417	0.424281	0.970693	0.199387
OTUD4	0.681208	1.08136	1.71799	2.3367	0.477224	1.7299	1.2396	1.82324	2.38102	2.33491	1.18547	0.856586	1.4871	1.14049	0.880119	2.13443	1.3116	1.96381	1.75722	8.62956	1.70031	1.95866	0.340724	0.529971	2.89429	12.0831	3.15242	5.51944
FAM120C	2.11925	1.10762	1.21095	2.08336	0.986592	2.09617	1.48325	1.52224	1.68034	1.79612	1.18931	0.569699	1.48707	0.230827	0.323247	0.507671	0.36072	0.598474	0.424522	0.221637	0.157582	0.102386	0.148416	0.0773904	0.781925	1.98656	1.20233	2.29663
BPGM	1.90832	0.735962	1.04227	2.48706	1.40072	1.73717	1.36207	2.24121	1.7952	1.53765	0.996879	0.594151	1.48656	0.94926	0.44411	1.10648	1.24815	1.36144	1.02369	0.654279	0.258219	0.33977	0.504645	0.13326	0.780466	1.44675	1.40476	0.917782
ZNF146	1.212	1.32911	1.37833	2.10077	0.809283	1.47328	1.43202	1.78037	2.54273	2.05847	0.675804	1.04381	1.48633	1.42346	0.550638	3.4691	2.66059	2.82145	4.07269	1.51205	0.36007	0.386319	1.02942	0.436106	3.9435	16.5349	5.66208	10.4652
TIMM9	0.0415535	1.59186	1.28371	1.54098	1.38699	1.28531	1.02986	3.40356	1.2188	2.21339	1.72201	1.11788	1.48633	1.99314	1.44562	1.55836	1.26234	1.46985	1.34228	0.954319	0.626439	0.524551	0.395441	0.337263	1.97447	14.6261	3.79603	8.74593
ZNF585A	0.957988	1.66495	2.13727	2.73547	0.596784	1.35901	0.58635	1.45761	2.11109	2.1341	1.10053	0.993931	1.48626	1.34518	0.110226	0.543427	0.508042	0.863822	0.552376	0.563007	0.131529	0.124435	0.152197	0.18497	2.77533	11.6191	2.72075	5.70014
DNAJC6	0.783305	0.807488	0.639706	2.15739	0.392621	1.39582	1.16635	1.96948	1.70883	2.21674	2.50763	2.08107	1.48554	9.30981	2.88118	9.726	7.32962	4.3794	6.09708	0.111205	0.0395169	0.0931131	0.268354	0.39003	10.3922	26.4102	9.63989	16.2053
TNFAIP1	2.44072	1.19621	0.937918	2.21934	1.20609	1.6447	0.987158	1.66344	1.58021	1.7744	1.30031	0.872364	1.48524	0.811687	0.396055	0.493244	0.551806	0.816923	0.462627	0.179559	0.177795	0.144072	1.8382	0.793274	1.21319	1.32185	1.47071	1.37905
CAPN7	1.5298	1.35588	1.17043	2.00407	0.514874	1.88746	0.925732	1.50883	2.5842	2.41871	1.20245	0.716565	1.48492	0.875643	0.546091	1.08844	0.725367	1.33736	0.905957	1.61812	0.490541	0.541832	0.408481	0.285823	1.87795	9.16004	3.17988	6.44272
RLF	0.807535	0.808118	2.04703	2.39417	0.573886	1.66808	1.0785	1.40053	2.99082	2.64289	0.647745	0.759495	1.4849	1.21215	0.483841	1.29619	1.086	2.24746	1.04562	8.78813	2.1532	2.10638	0.435177	0.325105	4.93361	30.833	5.88432	15.1936
C6orf120	1.38638	1.07744	1.21393	1.64534	0.950297	2.12806	0.791653	2.05891	2.08511	2.77735	1.00426	0.697824	1.48471	0.713795	0.347655	0.563623	0.546865	0.920253	0.468718	1.34292	0.333786	0.319187	0.606036	0.126997	1.16548	6.50779	1.77337	3.73166
ODZ2	2.31013	1.74457	1.00204	1.3181	1.17959	2.95645	0.772082	1.06671	2.21473	1.37322	1.15188	0.724955	1.48454	1.0793	0.0187665	0.0310134	0.0366075	0.0479836	0.0374576	0.0477914	0.0172317	0.0157804	0.0985251	0.0932703	2.2326	5.48495	2.80865	3.78336
RPL13	1.8299	0.707045	0.881219	0.754907	2.41674	0.677152	2.25735	1.80902	0.846291	1.85971	2.29153	1.48234	1.48443	1.27344	1.96744	2.88356	3.05576	2.23925	3.3084	0.631057	1.64276	1.72338	1.03528	0.720462	1.25762	0.683309	1.6916	0.469683
LINC00294	0.960111	0.931309	0.726454	2.51978	0.754311	2.34713	1.49539	1.75929	1.98062	1.92664	1.68464	0.721879	1.48396	2.71222	1.16902	1.89971	1.23283	1.6047	2.06199	1.52751	0.437809	0.790744	1.00275	0.426334	6.22272	13.362	5.56363	9.5767
ASCL1	0.652636	0.269424	1.23316	2.46873	0.164059	1.3256	1.54056	0.754432	2.15637	2.24684	2.89792	2.08889	1.48322	0.422633	1.04322	0.169705	0.380339	3.1682	0.428792	0.0477914	0.0172317	0.0157804	0.0280427	0.0542086	0.225068	1.16191	0.438791	1.06477
PMS2	1.66555	1.168	0.984042	1.74013	0.96542	2.27321	0.736069	1.09306	1.54074	2.6096	1.9929	1.02967	1.4832	1.55089	0.46308	0.716293	0.637946	0.736958	0.851145	0.333112	0.371806	0.316717	0.475497	0.120861	1.6749	6.06973	3.0784	6.0457
MEAF6	0.765611	1.1602	1.46147	1.5747	1.09514	1.62693	0.844394	2.1173	1.87556	3.20843	1.0033	1.06474	1.48315	3.12951	1.36247	1.59564	1.05445	1.92405	1.09218	1.85939	0.330866	0.432354	0.998543	0.327861	2.89991	8.25726	3.94925	5.98682
DUSP12	0.829014	1.27441	2.48387	1.96707	0.798755	1.53454	1.07963	1.86473	2.0202	1.52465	1.49327	0.920812	1.48258	2.68086	1.0047	1.71258	1.98559	1.82101	1.90231	2.08592	0.867133	1.10212	0.101738	0.900927	0.768037	3.50793	1.98093	2.75476
CCP110	0.718481	0.676778	1.28601	2.8145	0.427458	1.13763	1.34972	2.11335	2.83481	1.72508	1.59187	1.10888	1.48205	1.57313	2.40834	12.1872	10.8509	7.29707	14.1544	1.44975	0.502624	0.61719	0.218091	0.298386	8.84342	34.9286	6.89408	16.9611
RPAP3	1.75464	0.746308	1.90607	2.64749	0.762765	1.43447	0.959681	1.83113	2.33355	1.94291	0.753669	0.708794	1.48179	1.35821	0.162802	0.720793	0.874865	1.14999	0.799888	2.13635	0.406213	0.517494	0.309036	0.148907	2.55007	18.2662	3.65391	9.55205
PPIC	1.23914	1.95592	0.95455	1.05306	1.07852	1.61364	1.47705	1.84237	1.62932	2.19996	1.48096	1.25288	1.48145	0.0209766	0.0521674	0.0310134	0.0209006	0.110179	0.047676	0.100596	0.0172317	0.0157804	1.04307	0.903361	0.450127	2.19834	0.523148	0.929568
ZYG11B	1.31893	1.08309	1.24362	1.8621	0.85739	1.78337	0.933422	1.49741	1.73812	2.51099	1.82831	1.12049	1.48144	2.68298	0.716785	1.09022	0.793351	1.29093	0.88637	0.970534	0.272075	0.31915	0.33815	0.272342	2.55906	7.55123	3.14785	4.92888
TBC1D23	1.29	1.1501	0.88433	2.12598	0.58484	1.70027	1.05597	2.08993	1.99035	2.42906	1.41592	1.05632	1.48109	1.28728	0.503506	1.69135	1.26988	1.51622	1.39907	1.73619	0.496664	0.690669	0.538083	0.399835	1.78539	6.59615	2.37188	4.59004
GPNMB	0.589171	0.237669	0.272933	4.61662	0.67404	1.1782	1.482	1.52817	2.64871	0.59356	1.14026	2.78952	1.47924	0.0952812	9.73423	2.01973	8.09484	28.7766	5.98096	1.50972	5.44278	1.78629	0.194648	0.0586883	2.42332	6.2286	6.30641	14.4304
HLA-B	0.358154	0.591596	0.069622	0.0792991	3.60847	0.417644	0.0741863	0.0474883	0.988358	8.68061	2.46309	0.361322	1.47832	0.0826971	1.02575	0.265375	0.242284	0.0772001	0.184559	1.24841	5.93454	9.51647	6.38714	4.75289	1.45335	0.693984	0.729027	0.252655
LINC00094	2.74689	0.92534	1.45369	2.53488	1.32802	1.73832	0.863282	1.30907	1.52113	1.11615	1.50361	0.691774	1.47768	0.732269	0.170276	0.227449	0.195884	0.414369	0.198794	0.0477914	0.0270288	0.0280624	0.163969	0.157131	1.74681	5.89306	2.03394	3.70971
MAPK9	1.10121	1.05489	0.948299	2.35152	1.02835	1.52999	1.16356	1.47078	2.57194	2.38697	1.29378	0.827472	1.4774	4.67957	0.864851	2.07164	1.1898	1.49869	1.937	1.86766	0.541838	0.653079	0.887825	0.485161	11.222	45.423	11.2159	20.7805
SMNDC1	1.7885	1.14581	0.610897	2.04051	1.3866	1.77436	1.58897	1.15575	1.95558	1.94636	1.81372	0.5199	1.47725	1.41572	1.3614	1.52543	1.47753	1.64076	1.43019	3.84772	1.39208	1.3731	0.546117	0.4475	2.15012	16.1211	2.84676	5.83828
C1orf131	1.07297	1.25828	1.42587	1.24552	1.84558	1.62838	1.05113	1.93491	2.15365	1.89196	1.48047	0.737204	1.47716	0.789104	0.262721	0.656195	1.20422	0.650966	0.60016	0.505007	0.187088	0.332998	0.367048	0.362903	0.998533	3.12982	1.24655	1.56419
TCTEX1D2	1.60027	1.37597	0.960606	1.21149	1.01985	1.55793	1.32801	2.65679	0.589363	2.44195	1.82368	1.14869	1.47622	3.05053	0.224712	0.200917	0.345423	0.658603	0.308413	0.0477914	0.133072	0.178153	0.0280427	0.304649	2.51114	11.8234	4.81536	3.93693
MLLT11	1.12082	0.419505	1.56187	2.52191	0.986086	2.08337	1.83335	1.43805	1.72603	1.76125	0.98394	1.27631	1.47604	17.3612	1.16128	0.859385	1.05442	4.35206	1.26537	1.53191	0.36912	0.263505	2.92435	0.42096	20.8637	125.11	22.3551	54.8219
ACYP1	1.62857	1.21258	1.4024	1.22744	1.92219	1.45364	1.01815	2.01157	2.19797	1.56107	0.88213	1.18628	1.47533	7.62667	1.0564	1.79058	1.53331	2.51016	2.00646	0.787876	0.288083	0.330465	0.725599	0.744057	2.64828	10.0519	5.20026	3.45078
SMARCD3	3.13658	1.46386	1.32126	1.20039	1.18668	1.41803	1.23354	1.09605	1.8677	1.42732	1.62423	0.726567	1.47518	0.841291	0.238908	0.145071	0.17956	0.521113	0.13768	0.0477914	0.0712649	0.0184326	0.307785	0.282783	1.10059	0.239116	1.41798	0.657804
SLC25A12	1.30377	1.29021	1.6422	2.15768	0.60943	1.75724	0.565321	1.14272	1.92368	3.14188	1.03616	1.12583	1.47468	3.91244	0.399807	0.515738	0.5447	1.31542	0.48769	0.542858	0.107406	0.138506	0.280421	0.229959	2.95641	8.74631	4.02075	5.52959
SBDSP1	1.40971	0.796902	0.973306	2.21002	0.760537	1.26207	0.881086	2.57866	2.00282	3.29963	1.04555	0.467667	1.474	1.65454	0.427939	2.29835	1.77702	1.39807	4.42546	2.5408	0.601107	0.7627	0.553714	0.558489	3.41048	9.53978	3.15852	5.71831
UBP1	2.05641	0.948673	1.29053	2.81522	1.04483	1.28846	0.778759	1.02711	1.87463	2.24108	1.44899	0.866809	1.47346	1.96141	0.718047	0.886463	0.598477	1.29044	0.93466	2.00813	0.67949	0.570672	0.753162	0.492443	4.35864	18.1604	5.81468	9.4398
VKORC1L1	1.24033	0.78796	1.91375	1.76538	1.03464	1.89873	1.53813	1.36816	2.12082	2.06612	1.43497	0.511801	1.4734	2.1254	0.742439	1.03046	0.918445	1.18215	1.10662	0.110337	0.122391	0.200401	0.423237	0.145297	2.41558	6.84043	3.40857	4.57305
AHSA2	1.79895	0.0300062	2.53177	0.0501439	0.025456	0.0404482	0.0371152	2.94114	4.58014	4.3208	0.0401078	1.27782	1.47283	0.0209766	0.966293	2.52543	2.59868	2.95527	2.43788	4.62782	1.32703	1.5215	0.0280427	0.0175374	0.090183	0.367073	0.115774	0.199387
USP53	1.00351	1.06358	1.83492	2.75491	0.45311	1.67455	0.763453	1.43489	2.52462	2.68093	0.869757	0.599163	1.47145	0.599473	0.635771	0.202063	0.159457	0.409536	0.389345	21.7414	2.19906	1.13099	1.00218	1.08646	1.69082	11.7087	3.6426	8.02938
FBXL17	1.68512	1.11595	0.677544	1.83564	1.00836	1.77686	1.08106	1.85002	1.52739	2.47317	1.56435	1.05711	1.47105	0.882712	0.195124	0.293581	0.276666	0.437656	0.363951	0.493915	0.223535	0.215756	0.276619	0.138595	1.88378	7.33352	2.35064	3.81119
NPAT	1.12964	1.12792	1.59349	2.38178	0.653604	1.8563	0.646284	1.89125	2.20763	1.94194	1.3805	0.838589	1.47074	1.09492	0.415809	0.867148	0.793225	0.924761	1.13821	1.56004	0.644506	0.646479	0.549429	0.273068	2.32359	19.6363	3.61323	10.9942
NAA15	1.64717	0.971988	1.46987	2.58911	0.816635	2.22232	0.980455	1.34326	2.26859	1.87397	0.816065	0.646795	1.47052	0.971867	0.323967	0.899325	0.748813	1.67965	0.886572	5.52426	1.19581	1.25502	0.367603	0.201022	2.65361	23.7548	3.26365	9.12851
SEPHS1	1.49916	0.910856	1.05643	1.94207	1.21844	1.83809	1.26358	2.18914	2.05536	1.40874	1.38054	0.872189	1.46955	0.795025	0.361515	0.702333	0.524086	1.12016	0.797494	0.398569	0.341386	0.200588	0.477412	0.279316	1.49237	1.90587	2.1752	1.91147
CHUK	1.4387	0.825195	1.3409	2.30434	0.716939	1.52812	1.34842	1.50968	1.76781	2.88009	1.26067	0.711906	1.4694	0.448554	0.423796	1.17042	0.590589	0.876938	1.10156	2.06203	0.67309	0.584709	0.176113	0.146832	1.17596	4.26894	1.79935	1.76054
RICTOR	1.55265	1.00402	1.47692	2.04286	0.66131	1.96542	0.73238	1.44519	2.27643	2.62942	0.92584	0.910601	1.46859	1.43844	0.740711	2.91234	1.63746	2.47081	2.00511	2.38882	0.856608	0.716192	0.383164	0.273932	3.44906	20.8769	3.9285	10.9091
SAMD4B	2.97741	1.18531	1.07835	2.70447	1.37794	1.41038	1.05319	0.783137	1.44861	1.55745	1.33342	0.686741	1.46637	0.179072	0.55584	0.785493	0.681942	0.670727	0.486825	0.503975	0.232598	0.41094	0.384451	0.235944	0.79208	0.827973	0.809737	0.682943
MAPK8	1.81083	1.55484	1.19997	0.831276	1.37476	2.16996	1.30361	1.41829	1.45277	2.18989	0.922984	1.36174	1.46591	1.85011	0.49077	0.922628	0.473738	1.81695	0.750137	1.20102	0.39866	0.395218	1.25412	0.333915	3.89333	19.2023	2.68918	9.16207
TBRG1	1.02536	1.04621	1.28534	2.91378	0.82752	1.43297	0.934955	1.87724	2.26263	1.63481	1.3252	1.02435	1.46586	2.06593	0.606607	2.4238	1.46972	1.90742	3.01372	2.43148	0.532923	0.643278	0.319692	0.265502	5.1978	10.7184	5.40195	6.68272
FGFR1	2.56127	1.26682	1.92493	1.85223	1.12654	1.80516	0.775604	0.944481	1.79338	1.33773	1.49098	0.703141	1.46519	0.211971	0.399889	0.125471	0.305254	1.8644	0.311277	0.12989	0.0769038	0.112501	0.145473	0.260476	0.617949	0.921341	0.665703	0.822075
RANBP6	1.15166	1.20622	1.46029	2.42666	0.72312	1.50786	1.30018	1.48559	1.781	2.11501	1.44132	0.974261	1.46443	1.86495	0.490238	1.19477	0.912317	1.12584	1.04606	1.60985	0.383302	0.428409	0.270701	0.207944	1.84854	9.00921	3.00958	4.08631
STARD13	1.99569	1.22267	1.3927	1.77471	0.790046	1.7787	0.886026	1.32627	1.95905	1.63772	1.75318	1.05556	1.46436	0.910256	0.541961	2.35541	2.15546	0.750883	4.10086	0.574812	0.207916	0.220092	0.542225	1.2288	2.14806	3.58065	1.72587	3.21084
COX15	1.65573	1.00073	1.18742	1.69646	1.06637	1.55729	1.01326	1.68719	1.84283	2.39716	1.63341	0.826339	1.46368	0.614817	0.539097	0.591553	0.497404	0.809471	0.636273	0.50182	0.330266	0.288557	0.135642	0.182519	1.64343	3.65438	1.92638	3.68289
PDS5B	1.08641	0.928914	1.59484	2.13403	0.666958	1.8781	1.24568	1.96942	2.55254	2.13307	0.736367	0.637411	1.46365	2.95336	0.609147	1.21876	1.08516	1.70929	1.3564	2.50712	0.655166	0.625212	0.606661	0.450123	5.85296	30.6815	8.69112	16.6243
SIRT1	0.909104	1.21175	1.35177	3.09147	0.87483	1.96094	0.741035	1.61058	2.30592	2.06287	0.961624	0.460827	1.46189	0.823585	0.560129	1.78367	0.963894	1.19118	1.76077	4.6155	1.54991	1.07351	0.239124	0.773744	1.70579	8.82134	2.96854	5.47031
LYN	1.8561	1.39939	1.27981	2.59756	1.23035	0.873601	1.24423	1.03739	2.19524	1.86809	1.54086	0.416446	1.46159	0.0493377	1.12269	0.220509	0.364453	0.442621	0.339231	11.7818	4.94219	4.78327	0.300536	0.201312	0.375289	2.1421	0.997082	1.00248
MED1	1.55495	1.03604	0.95283	2.34838	0.912408	1.98584	0.944301	1.46659	1.63265	1.86525	1.7046	1.13341	1.46144	0.825366	0.59687	0.813445	0.591212	0.88423	0.682028	1.87494	0.779706	0.822091	0.286038	0.407816	1.32873	5.12738	1.52089	3.57075
CCDC132	0.86133	1.05545	2.1847	1.83568	0.604818	1.87272	1.27053	2.01376	2.21971	1.82434	0.667245	1.12458	1.46124	1.79639	0.222253	0.841962	0.928181	1.08414	1.1497	1.3739	0.513061	0.269919	1.07899	0.255204	4.2798	23.2861	4.25454	9.86058
SEC24A	1.60991	1.3462	1.51179	1.84271	0.886491	1.39562	0.839625	1.07103	1.88789	2.84068	1.3261	0.97387	1.46099	1.05838	0.641192	0.699384	0.595417	1.21858	0.814519	2.43114	0.966077	0.764282	0.355191	0.583956	2.48595	8.54431	3.49622	6.01069
NME5	1.73557	1.69309	0.781587	3.86825	1.02109	1.08629	0.84877	1.97614	2.18132	1.17503	0.697895	0.465293	1.46086	2.28937	0.0187665	0.264383	0.123023	0.532887	0.173302	0.0477914	0.0307541	0.0157804	0.98826	0.170295	5.39119	53.6065	9.11085	22.5231
UTY	2.58812	0.0300062	0.0335179	0.0501439	1.52608	0.0404482	1.81057	2.93735	0.0505934	5.6872	2.74337	0.0287404	1.46051	0.838071	1.01784	0.0310134	1.39777	1.66891	1.71309	0.0477914	1.74123	1.1037	0.0280427	0.0175374	0.090183	0.367073	4.73523	9.12688
PRMT2	1.68997	0.991135	1.48969	1.96685	1.05717	1.69523	1.16464	1.57075	2.32833	1.71348	0.948437	0.901211	1.45974	0.871305	0.659454	1.44072	1.23821	1.34747	1.73329	1.62705	0.555675	0.502184	0.561496	0.321046	3.24943	13.1579	3.72801	6.79763
SF3B5	4.31949	1.63956	1.6088	0.821172	1.41994	2.19836	0.638916	0.703077	1.71705	1.00001	0.867555	0.57595	1.45916	0.466344	0.20061	0.694878	1.10619	0.992219	0.532186	0.394069	1.12535	1.08847	1.29667	0.624113	2.17217	1.92544	3.06732	0.199387
PRRC1	1.30636	1.21733	0.870802	1.75961	0.872463	1.32688	1.17371	1.49152	1.69316	2.13801	2.18445	1.46548	1.45831	0.662822	0.76044	0.945556	0.767041	1.30951	0.713162	0.939962	0.315292	0.318969	0.367311	0.236395	0.598856	2.01767	0.875616	1.19653
RBMS3	1.87942	1.41079	1.19372	1.72339	0.863996	1.65505	0.941539	1.12312	2.20545	2.33814	1.48665	0.677429	1.45823	1.00134	0.0612575	0.0427697	0.025949	0.113821	0.0374576	0.260428	0.0172317	0.0157804	0.912071	1.36388	0.827857	2.145	1.70415	4.42371
STX6	0.869146	1.04717	1.08853	2.2022	0.699364	2.43184	0.920179	1.75114	2.06565	1.80967	1.66921	0.942166	1.45802	1.35117	0.987634	1.59165	1.46399	2.26805	1.50469	1.82866	0.899022	0.81754	0.110455	0.109625	1.66701	1.76174	2.00341	2.25295
ZNFX1	1.63729	0.91413	1.22142	2.02175	1.65308	1.86659	0.816817	1.52592	1.92882	1.67438	1.55635	0.676576	1.45776	0.427798	0.324698	0.447651	0.445418	0.604696	0.467576	3.3123	1.7268	1.48793	1.4019	0.627153	0.852552	1.30599	1.00821	1.47451
STXBP5	1.18126	1.06195	1.13975	1.79363	0.582035	1.75314	0.818755	1.35978	2.3517	3.85499	0.830532	0.762688	1.45752	1.53745	0.167862	0.447425	0.185222	0.473708	0.383524	0.408988	0.168492	0.208601	0.249785	0.162127	2.78905	10.2645	3.19139	5.81788
POLR3GL	1.37325	1.39664	1.66313	1.44262	0.869156	1.44403	1.21038	1.12488	1.87432	2.93435	1.16651	0.990867	1.45751	1.01582	0.335944	0.73781	0.520064	3.29535	0.849489	0.865011	0.305351	0.261968	0.774421	0.271838	1.57932	4.89528	3.0387	1.99323
HEXIM1	2.42914	0.793694	1.7459	2.31183	0.58264	2.00627	0.823958	0.89749	2.11236	2.3355	0.864371	0.58371	1.45724	0.638544	0.20095	0.614568	0.335386	0.939938	0.399391	1.68369	0.519515	0.559493	1.70565	0.686368	2.34601	8.09788	2.39313	3.40899
ADCY8	1.96354	1.62907	1.27456	1.41813	1.24776	1.86377	1.06899	1.49274	1.5048	1.58651	1.64377	0.779843	1.45612	0.283252	0.277824	0.0329713	0.154252	0.515818	0.0913373	0.0477914	0.0172317	0.0157804	0.0280427	0.0237404	0.606156	1.50173	0.855006	1.87677
PCMTD1	1.92166	0.957891	1.3105	2.05965	0.969216	2.01761	1.31465	1.80687	1.89879	1.92033	0.607444	0.674098	1.45489	1.1328	0.23112	0.82964	1.30452	1.83844	1.94963	2.29948	0.631841	0.744651	1.24141	0.309763	2.93411	17.6382	3.73716	8.14378
CORO1C	0.905327	0.573905	0.594634	2.27296	1.25938	1.21348	2.0276	2.26298	1.90891	1.3316	1.93965	1.16416	1.45455	2.16854	1.84467	4.08075	4.35582	3.99069	6.20073	5.33257	1.9427	1.75948	2.19081	0.490587	3.63978	5.94298	4.75332	3.511
DHDDS	2.63034	1.248	1.50302	1.68247	1.14596	1.41707	0.979679	1.17116	1.38436	1.64373	1.86873	0.776466	1.45425	0.651115	0.476755	0.2767	0.294875	0.447079	0.335597	0.443462	0.242357	0.374645	0.35389	0.189046	1.41285	1.23758	1.21365	0.647727
ZNF609	2.13728	1.02105	1.68138	2.36496	1.17932	2.17025	0.781079	0.966314	1.89363	1.36132	1.27678	0.616152	1.45413	0.494845	0.721443	1.12152	0.727041	0.846719	0.969091	1.30634	0.766805	0.650248	0.483324	0.450204	1.15243	1.83966	1.85796	1.51169
SMCHD1	1.02872	1.19031	1.42824	2.15033	0.682922	1.75309	0.873822	1.5928	2.70456	2.31923	0.827548	0.878817	1.45253	1.46357	0.300783	1.08702	0.757807	1.53484	1.11512	5.57645	0.99427	0.99179	1.13455	0.716369	2.35609	14.4644	3.37834	6.41195
SAE1	1.64098	1.04381	0.75251	1.82285	1.45776	1.65453	1.29647	1.42654	1.23627	1.97815	1.97163	1.14619	1.45231	1.86878	0.741002	0.817753	0.994716	1.09784	0.885861	1.0238	0.375449	0.489108	1.05823	0.455981	1.22225	2.41972	1.99796	1.37632
REST	0.977954	1.18207	1.51517	2.54287	0.544637	1.75206	1.06158	1.48476	1.8337	2.50153	1.19064	0.838747	1.45214	0.0899707	0.524737	1.2146	0.907951	0.912619	1.62313	1.99015	0.670438	0.771593	0.219949	0.291187	0.974202	6.99042	1.46144	5.08785
RALBP1	1.70108	0.804133	0.654209	2.61421	1.14488	1.3377	1.19372	1.62358	1.51953	2.02214	1.61054	1.19798	1.45197	0.884392	0.517923	1.10835	0.9614	0.995985	1.79896	0.855175	0.320725	0.366013	0.515525	0.402693	4.29132	17.719	6.31508	8.81498
UAP1	1.07069	0.804034	1.23093	1.38971	0.5744	1.65606	0.616863	1.72832	1.53267	3.89674	1.67229	1.25086	1.45196	2.0212	0.560044	0.812016	0.776128	0.897158	0.818497	2.55122	1.15684	1.14073	0.21282	0.165977	1.65043	4.1564	1.81951	3.88503
ZNF407	0.709543	1.05434	1.20514	2.09846	0.467037	1.82442	0.936618	1.4643	2.69648	2.46969	1.56085	0.919731	1.45055	0.98972	0.498749	1.24896	0.61994	0.931053	1.41518	3.09309	0.835008	0.721981	0.568719	1.03864	2.33541	12.378	4.08125	5.7069
ZMYND8	1.84233	1.15554	1.24314	1.63484	0.936136	1.74713	0.932851	1.15189	1.91401	2.6284	1.59465	0.616652	1.4498	1.08217	0.631195	0.80438	0.69586	0.772542	0.979362	0.83106	0.475898	0.250913	0.191835	0.671594	2.7126	7.42588	3.84352	4.54978
GDAP2	1.27749	1.00634	1.72271	2.04033	0.712217	1.47704	1.2688	1.85501	2.444	1.73832	1.08018	0.774819	1.44977	0.877849	0.720464	0.86401	0.51239	0.993538	0.93538	2.57522	0.806851	0.655282	0.978543	0.300042	3.45555	10.5338	3.54027	7.11196
NECAP2	3.05444	0.995318	1.40184	1.34001	1.31423	1.62857	1.20754	1.38072	1.1646	1.62558	1.67325	0.610614	1.44973	0.322027	0.330237	0.513347	0.701553	0.551157	0.551241	0.459027	0.656725	0.702697	1.09325	0.423051	0.568627	2.15299	0.831799	1.07611
TSPAN5	1.99447	1.14845	1.38606	1.68497	0.819211	1.72895	1.37059	1.60084	1.47567	1.70196	1.75005	0.726053	1.44894	2.76898	0.813435	2.06333	1.68628	1.28932	1.48733	0.161231	0.0261646	0.0821869	1.42333	0.635895	3.3985	6.26798	4.08361	6.25268
TGIF1	0.787743	0.715627	0.763461	1.86347	0.67178	2.77549	0.662667	1.42622	1.39109	4.05478	1.49178	0.781941	1.44884	0.169146	1.12441	0.39593	0.492505	1.07955	0.479378	7.21092	4.43899	5.99448	0.901364	0.714178	0.184039	1.06463	0.666409	1.67217
APLNR	0.788437	0.192957	0.0335179	0.809644	1.41293	0.243571	2.88673	6.3167	0.315293	1.30278	2.5039	0.574766	1.44844	0.0653716	0.132665	0.0310134	0.0266274	0.438621	0.0861543	0.0477914	0.0172317	0.0157804	0.195419	0.0520783	0.303991	1.11039	1.8515	2.52198
HERC2P7	0.926652	1.91315	2.57679	2.05003	1.00514	1.89783	0.784623	1.11296	1.89323	1.75243	0.789887	0.677947	1.44839	0.93058	0.38058	0.510019	1.3743	0.620524	1.31176	0.331369	0.0804587	0.1793	0.0280427	0.0767536	3.37372	9.52271	7.65941	9.75844
NBN	0.913114	1.48768	1.29216	1.66073	0.375739	1.83637	1.4409	1.68005	2.47047	2.02532	1.40772	0.787252	1.44813	1.12385	0.404538	1.45565	1.18109	0.923562	1.31126	1.35054	0.50692	0.361872	0.547542	0.562552	2.34506	16.8744	4.81839	7.73261
LARS2	2.03762	1.17863	1.38441	2.2367	1.29543	1.76225	1.22623	1.33041	1.50483	1.19306	1.54561	0.681226	1.44803	0.131995	0.203064	0.178987	0.212183	0.402715	0.252199	0.128633	0.101813	0.159619	0.315679	0.0755682	0.408181	0.443526	0.696327	0.853618
INTS6	1.68623	0.693695	1.10249	1.5757	0.523748	1.95021	0.648151	1.29492	2.58637	4.06737	0.651623	0.579034	1.44663	0.899168	0.666392	1.19551	0.665771	1.04017	0.902619	5.89202	1.89581	1.50947	0.619367	0.389512	1.61582	10.2954	2.05442	6.28488
CEP112	1.25312	1.86669	1.98694	2.60726	0.438844	1.33281	0.804309	1.52705	2.08729	1.74147	0.506645	1.20162	1.44617	0.48035	0.101426	0.0947259	0.124831	0.160296	0.169821	0.160827	0.0260991	0.0424046	0.963117	0.678644	3.73845	25.3971	5.8111	14.452
TBP	1.20286	1.60864	2.18668	1.57767	1.21163	1.68712	0.723008	1.46156	1.59856	1.74679	0.920088	1.42519	1.44582	1.59222	0.762285	0.831718	1.30896	1.3213	0.896588	1.09396	0.387522	0.722165	0.523739	0.345895	1.47887	1.86367	1.2001	1.61208
MRPS27	1.60424	0.942369	1.39246	1.02871	1.1876	1.41219	1.10217	1.89339	0.960521	2.35474	1.9057	1.5627	1.44557	1.52209	0.335764	0.841602	0.720138	1.00285	0.515589	0.459906	0.322281	0.315824	0.340337	0.227691	1.39558	3.97947	1.30717	1.32042
WARS	2.86838	0.998102	1.10952	1.27232	2.02766	1.73493	1.02976	1.02232	0.945191	1.4102	1.55226	1.35544	1.44384	1.48989	0.528381	0.568572	0.556902	0.874903	0.475532	1.88875	1.49148	1.35947	2.07073	0.698328	2.77095	4.3896	2.98667	3.18877
ANKLE2	1.61415	1.06938	0.940164	1.7213	1.09083	2.14598	0.672535	1.38738	1.65899	2.67526	1.40887	0.937801	1.44355	0.766812	0.7382	0.910037	0.742512	0.839816	0.655526	2.39382	1.03065	0.870624	0.512295	0.40152	1.18186	1.54321	1.52426	1.49078
LYPD6	0.894074	1.35674	1.3702	2.44791	0.626539	1.67063	1.08622	1.3169	1.62822	2.04837	1.5052	1.36401	1.44292	2.02546	0.111372	0.0519593	0.133224	0.162706	0.165381	0.0477914	0.0172317	0.0157804	0.034152	0.0571384	0.530497	1.0496	1.22152	1.50506
PLK1S1	1.45068	1.24848	0.845063	2.08444	0.999819	1.36105	0.827844	1.68448	2.52689	1.81784	1.37867	1.08047	1.44214	1.3859	1.52055	2.66434	3.45954	2.8091	3.72137	1.1271	0.554757	0.566323	0.0763291	0.210887	3.54397	11.9842	3.57595	6.07862
C3orf38	1.3206	0.972351	0.907326	1.86326	0.764348	1.64591	0.947377	1.91138	1.43552	3.30306	1.32373	0.910575	1.44212	0.853189	0.624239	1.32078	0.79913	0.969441	0.820816	1.90181	0.609743	0.684643	0.339706	0.244601	1.34065	8.47978	1.83814	5.4088
NUP107	0.76466	0.775216	1.06661	2.40781	0.661343	1.98037	1.46946	1.83337	2.37547	3.03329	0.608611	0.3256	1.44182	0.502216	0.666962	1.28781	1.5202	1.5858	2.04287	2.76901	0.76366	1.07507	0.537003	0.319242	2.33387	11.3955	3.98681	3.91625
MED7	2.30072	0.736814	0.416436	1.12317	0.855046	1.17019	1.57221	2.25044	1.96942	2.71192	1.51487	0.676757	1.4415	0.873039	0.48014	0.771738	1.67225	0.94908	1.74451	1.74122	0.339323	0.802246	0.415304	0.111161	1.40908	10.0948	2.1528	4.80187
ARFGAP3	1.25018	1.02743	1.65395	1.34783	1.10347	1.16723	0.845596	1.69533	1.35324	2.50084	1.68403	1.66564	1.44123	0.82366	0.308571	0.81899	0.742006	1.01249	0.657605	4.48806	1.29603	1.31808	0.376868	0.424021	0.71669	2.33606	1.47201	1.1096
C3orf58	0.68555	0.643855	1.19034	1.38688	0.425984	2.71077	0.825721	1.22801	1.57045	4.20907	1.39293	1.02056	1.44084	0.811614	0.930896	4.16743	1.95663	1.05629	2.35882	2.99513	0.836219	0.993504	0.664693	0.374327	1.19367	6.92501	1.38328	3.65555
MPHOSPH9	1.11674	1.45343	1.07716	2.53893	0.385847	1.4031	1.35377	1.35506	2.13603	2.69964	1.02005	0.749045	1.44073	0.859956	0.325632	1.26885	0.652344	0.859767	1.0319	2.09983	0.427547	0.398473	0.265224	0.152126	3.57277	19.061	4.82595	11.4392
SDHAF2	1.62558	1.50193	1.44286	2.39597	0.945931	1.45836	0.592797	1.30294	2.25445	1.29086	1.70132	0.765703	1.43989	0.768496	0.212138	0.633477	0.765705	1.30902	0.843369	1.53454	0.784502	0.881825	1.17838	0.269471	0.374311	2.23435	1.24072	2.36197
IFI6	1.23732	1.0063	1.26933	0.431877	1.792	0.780659	2.07692	2.17282	0.798233	1.50259	3.07712	1.13292	1.43984	2.42268	1.44132	0.47783	2.0596	1.69029	1.08548	0.165548	0.482163	0.821219	18.4502	3.83113	3.95223	5.72024	4.64126	4.49084
FIGN	1.87201	1.33491	2.11796	1.68232	0.736089	1.73754	0.748659	1.39438	1.98552	2.07067	0.936537	0.658461	1.43959	0.897087	0.412556	1.10346	0.607118	1.07687	0.611926	0.0477914	0.0172317	0.0188181	0.0280427	0.0882692	1.06173	11.3899	2.0983	4.16796
THTPA	1.46532	1.15041	1.1969	1.53251	1.5672	1.56601	1.03926	1.89203	0.842998	1.7137	2.6214	0.685365	1.43943	1.08336	0.724876	0.719757	0.864358	1.28133	0.606663	0.336675	0.283487	0.112664	0.472839	0.539446	0.090183	0.367073	0.115774	0.199387
SHC1	3.13893	0.833233	0.742626	2.85106	1.13564	2.2789	0.721041	0.739262	1.52471	2.0312	0.710465	0.561358	1.43903	0.210899	0.25577	0.139667	0.165868	0.627898	0.150044	1.07741	0.681853	0.660844	0.726788	0.658573	0.216976	0.119466	0.215276	0.82113
LUZP1	2.07492	1.3177	1.34951	2.79247	0.869451	1.95928	0.730587	0.903222	1.92953	1.51678	1.19344	0.615862	1.43773	0.966767	0.408888	0.130316	0.147191	0.391675	0.226419	4.36205	1.50564	1.37811	0.407525	0.525417	5.7419	45.5702	6.85115	16.9944
ACIN1	2.34654	1.27348	1.64711	1.8506	0.95939	2.06448	0.64239	1.16903	1.65725	1.76022	1.14974	0.732031	1.43769	0.761706	0.697178	0.966127	0.531564	1.04854	0.700719	1.68933	0.777239	0.760068	0.293781	0.448508	1.75766	2.67966	2.52462	2.00844
PPAT	0.969494	1.0363	1.7876	2.10183	0.670484	2.00582	0.720262	1.5321	1.51184	2.5325	1.54378	0.83249	1.43704	0.768804	0.371332	0.560943	0.327709	0.508222	0.392814	0.500219	0.10149	0.131965	0.0280427	0.0634957	1.50916	6.33299	1.63008	2.22872
LOC645212	0.628485	1.27613	0.765174	1.95196	0.988715	1.3567	1.40153	2.05226	1.51825	1.51104	2.0318	1.76138	1.43695	1.97308	0.775037	1.72149	1.83676	2.08478	2.20798	0.789247	0.239165	0.251452	0.202375	0.393839	1.75561	1.92465	1.94603	2.44167
KLHL12	1.4646	1.00122	1.84348	1.54422	1.16368	2.31258	1.185	1.60091	1.79941	1.90623	0.917698	0.501423	1.43671	1.22672	0.345296	0.630435	0.570506	0.858621	0.759999	1.34708	0.446521	0.453296	0.220486	0.124067	1.69678	4.74647	1.84727	2.79638
GRSF1	1.46995	0.767031	1.23845	1.92521	0.972217	1.27788	1.47475	1.54644	1.84466	2.13389	1.59398	0.995991	1.4367	1.34589	0.454124	1.36959	1.00476	1.3299	1.31747	1.32906	0.596485	0.513618	0.297039	0.219359	2.52944	6.75399	2.99024	3.04306
EIF5A	3.21565	1.1745	1.56804	1.57427	1.28927	2.01979	1.09597	0.562846	2.00651	1.38985	0.772412	0.567302	1.43637	0.46307	0.255915	0.548792	0.852278	0.875982	0.631467	0.197322	1.32437	1.8078	0.909544	0.49018	0.78312	0.165956	0.528756	1.36842
HSCB	1.35246	0.964801	0.572898	1.33856	2.01981	0.697687	1.75987	2.17034	1.77488	1.9321	1.63261	1.0133	1.43578	0.442592	0.425776	0.370083	0.484205	0.257445	0.589339	0.823757	0.24907	0.345537	0.330741	0.0845162	0.618672	1.3769	1.11604	1.08119
SFSWAP	2.16203	1.6133	1.92178	2.36512	0.523442	1.84579	0.511596	0.833953	2.18508	1.65277	1.04026	0.56487	1.435	0.67967	0.925155	1.1128	1.01575	1.07328	0.920764	1.11753	0.659388	0.754233	0.524376	0.385654	4.10279	8.79135	3.45456	5.1222
LOC643837	0.770835	1.42533	1.15144	2.51182	0.549718	1.58918	1.97033	1.38487	2.29737	1.70476	0.832489	1.0304	1.43488	1.95596	1.08744	1.13563	0.667215	1.0269	0.721272	3.86575	1.97734	1.68642	1.21081	0.96392	5.08849	8.2519	4.15134	3.60046
POLR1C	1.92264	0.958941	1.31145	1.14358	1.25218	2.12776	1.49182	1.44717	1.60956	2.24647	1.46528	0.233457	1.43419	0.610397	0.724018	0.683412	0.415105	0.611113	0.396979	1.30115	0.575559	0.705847	0.285794	0.0890357	1.51622	1.09641	1.41307	1.72207
ARMCX1	2.09926	1.08368	0.866763	1.69846	0.63241	1.26302	1.08721	1.46347	2.1305	2.51373	1.28268	1.07255	1.43281	1.90148	0.476109	0.987846	0.928193	1.87613	0.859592	0.428109	0.216763	0.374604	0.606229	0.253303	1.30546	5.11784	1.76521	3.01488
NAMPT	0.699359	0.494733	0.720068	1.43518	0.451855	2.94532	0.646759	1.2375	1.33907	6.17843	0.533028	0.511807	1.43276	1.0739	0.22267	1.17144	0.839999	2.35456	0.681567	13.3942	1.34031	2.14828	4.12892	1.91654	3.54466	21.2442	5.0083	15.2714
KIAA1958	3.08499	1.49721	1.39061	1.73521	1.0671	1.6173	0.769209	1.04741	1.90392	1.43775	1.20077	0.437179	1.43239	0.233048	0.28356	0.527318	0.588606	0.799381	0.621582	0.0477914	0.0210721	0.0364738	0.21442	0.0548219	0.880492	0.285196	0.69757	0.588057
SPPL3	2.1445	1.16968	1.58603	1.53193	1.09787	2.06656	0.905356	1.39019	1.84295	1.67942	1.16574	0.607458	1.43231	0.819209	0.427562	1.07791	0.789952	1.43459	0.696524	0.366985	0.39632	0.388677	0.267461	0.240418	0.886373	1.80736	1.63973	1.11808
ARID4B	1.35471	1.78771	1.64875	1.92021	0.479116	1.49818	0.654999	1.61005	2.46499	1.9363	0.85951	0.970665	1.4321	1.79426	0.811305	2.6025	1.72692	2.1722	2.74201	4.14069	0.688478	0.94978	0.392682	0.323728	5.88857	59.5796	8.21994	23.5242
ATP6V0B	3.50155	0.71689	1.75252	1.00942	0.689345	2.50627	0.950722	0.704226	1.53519	1.21385	1.56203	1.03692	1.43158	1.59581	0.139661	1.61926	1.655	1.10557	0.822651	1.42347	1.41696	2.30509	1.39985	0.121666	0.817369	0.450534	0.406832	0.199387
CCNT2	1.01614	1.17622	1.55024	1.81422	0.473579	1.9	0.79051	1.59442	2.21788	3.18433	0.791948	0.66875	1.43152	1.22463	0.435435	1.08833	0.836828	1.46852	0.796798	3.58444	0.802986	0.91791	0.323273	0.355581	2.5294	14.1827	3.44961	7.09023
LDB1	3.34791	0.970869	1.71818	2.94304	1.1784	1.98432	0.512287	0.962674	0.857174	1.20787	1.00349	0.490091	1.43136	0.685955	0.227457	0.315742	0.372991	0.537503	0.290889	0.380351	0.588714	0.520528	0.881261	0.364625	0.696259	1.20599	0.573397	0.765084
AGK	1.53466	0.927387	1.05226	1.56057	1.50621	1.49614	1.12871	1.70889	1.73342	2.18564	1.62571	0.714962	1.43121	2.24534	0.775235	0.806303	0.691659	0.829057	0.895041	1.02237	0.42804	0.433787	0.815582	0.279137	2.09375	5.52591	2.56071	2.85974
KIAA2018	1.292	1.31801	1.87505	2.60321	0.715073	1.71534	0.882641	1.23537	1.7056	1.91594	1.13406	0.768172	1.43004	0.623115	0.377384	0.695405	0.424149	0.81212	0.614357	1.14796	0.515245	0.482526	0.190914	0.401627	2.56209	11.6583	3.12141	6.74493
NBEAL1	0.752522	1.03004	2.1804	1.81564	0.52749	1.82877	0.765899	1.22192	2.7834	2.61102	0.961428	0.668149	1.42889	0.259387	0.171385	0.559634	0.361372	0.739893	0.557212	1.07878	0.22329	0.280534	0.358694	0.266852	1.53813	10.6001	2.51273	5.19384
FAH	2.76139	1.77469	0.833647	1.13977	1.68972	1.73268	1.28169	0.932933	1.41455	1.43656	1.48645	0.661622	1.42881	0.212577	0.169425	0.0310134	0.043187	0.157534	0.080487	0.12978	0.515398	0.325723	0.11679	0.0660826	0.26724	0.110393	0.483437	0.303466
RUFY1	1.48792	1.29036	1.51722	1.64952	1.02907	1.59379	1.17466	1.47209	1.8211	2.0337	1.1833	0.891661	1.4287	0.404365	0.931185	0.817951	0.720376	0.643402	0.743653	1.86761	1.01079	0.948192	0.469566	0.352128	2.64416	9.75029	3.55501	7.07665
SLC39A1	1.35727	0.700129	0.954623	0.998285	1.89471	1.84516	1.72901	1.25752	0.905754	2.06179	2.19673	1.23411	1.42792	0.130072	0.753776	0.766857	0.746523	0.821803	0.524151	2.59819	1.26452	1.12824	0.753207	0.283587	0.13462	0.158853	0.184066	0.199387
PHYHD1	4.08347	2.17391	0.952022	1.32733	0.777687	2.51032	0.423919	1.05334	1.52005	1.37415	0.624779	0.309308	1.42753	0.0498885	0.0187665	0.0310134	0.0209006	0.0367236	0.0502906	0.0477914	0.0321445	0.0459742	0.0280427	0.0175374	0.215629	0.178227	0.831757	0.489849
CYB5D1	1.45955	1.32348	0.949998	3.16691	0.835971	1.60213	1.02022	1.10082	1.92886	1.86805	1.23297	0.639584	1.42738	0.867655	0.229206	0.632575	0.401854	0.67706	0.627965	6.24739	1.62723	1.42852	0.982943	0.609628	2.10856	8.90687	2.82062	4.95274
FIS1	4.22658	0.725913	0.701184	1.12483	1.6765	1.55615	1.23562	1.09133	1.7104	0.560329	1.46729	1.04814	1.42702	0.46453	0.399743	1.89905	3.1951	2.58352	1.82835	0.0477914	0.314695	0.550576	1.93773	0.351924	0.386498	0.367073	0.578215	0.199387
SND1	1.95883	0.96328	1.77249	1.14549	1.69005	2.13292	0.984311	0.935511	1.41607	1.50089	1.94661	0.677266	1.42698	0.840895	0.704278	0.725693	0.725413	0.882996	0.686571	0.732232	0.842283	0.853223	0.808411	0.280149	0.831025	1.01875	1.49057	0.442249
LAMTOR2	2.15296	1.51583	1.74424	1.26377	2.48724	0.904981	1.59535	1.61106	0.837766	1.06948	1.35353	0.584264	1.42671	0.691755	0.111892	0.280051	0.483252	0.882829	0.358327	0.0477914	0.611008	0.821732	0.27864	0.395666	0.431229	1.30549	0.553386	0.980298
PARP9	1.43207	1.14805	1.26819	1.65138	0.757806	1.87876	1.41394	1.47698	1.90832	1.83521	1.58285	0.764803	1.42653	0.0554406	0.5612	0.31598	0.377081	0.73768	0.548394	1.72884	0.625247	1.0082	2.671	0.804242	0.663302	2.6106	1.14495	1.39622
CDKN2AIP	1.40941	0.805408	1.56482	1.27221	0.689622	1.60598	0.823175	1.67685	1.62412	3.51765	1.3177	0.796283	1.42527	0.910749	0.498143	1.33226	0.963127	1.2051	0.919127	2.28173	0.958361	0.991181	0.74711	0.538366	1.08328	4.31134	1.48721	2.45997
SYNM	0.605934	1.08627	1.99631	1.55581	0.81205	0.79719	1.19907	1.64992	1.67415	1.77518	1.72021	2.22312	1.4246	0.708979	0.863091	2.66873	1.23423	1.1034	3.22038	0.132303	0.0172317	0.0382551	0.69951	1.22115	2.74714	6.80648	5.01896	7.46994
YAF2	1.78104	1.19016	0.836647	2.24571	0.792928	1.73758	0.784987	1.61371	1.6097	2.5049	1.2076	0.787117	1.42434	1.34855	0.455323	0.606217	0.601111	1.47628	0.662793	1.44521	0.417693	0.269005	0.279463	0.232156	1.80516	8.45027	2.44608	4.74185
STRN3	0.933517	1.15771	0.730184	1.89814	0.46287	1.24507	1.58331	1.94806	1.63572	2.96928	1.48804	1.03945	1.42428	1.13736	0.546634	1.06192	1.00765	0.983156	1.71992	1.43431	0.422164	0.410184	0.42009	0.302965	2.29938	11.5839	2.68837	5.43663
BTBD7	1.61133	1.30354	1.12519	2.09092	0.895098	1.75084	1.22783	1.47315	1.91386	1.59261	1.16864	0.933188	1.42385	0.513787	0.289229	0.639447	0.443271	0.74044	0.836256	3.78063	0.904922	1.12804	0.531798	0.251761	1.81464	7.18016	2.15205	4.12918
TUBE1	1.83633	0.952643	1.66062	1.7007	0.576045	1.62085	0.503435	1.76964	1.41601	3.66888	0.887802	0.49112	1.42367	1.71641	0.413121	1.41627	1.15201	1.38646	1.30189	0.64084	0.159791	0.267667	0.825388	0.262891	2.20454	8.76786	2.67031	5.33072
DPM1	1.17347	1.58383	1.05965	1.75934	1.23447	1.28033	0.897884	1.31144	2.18921	2.05417	1.20942	1.33083	1.42367	2.81708	0.573807	1.73731	1.1244	1.64863	1.31132	2.71676	0.970375	1.27291	0.756715	0.58011	0.946966	5.35636	1.27531	0.56618
C16orf45	2.43288	1.16967	1.20758	1.48249	1.00897	2.00366	0.814943	1.53309	1.87047	1.33747	1.52175	0.687216	1.42252	3.97411	0.666439	1.06992	1.17393	1.85592	0.852261	0.0477914	0.0283168	0.0587049	0.629364	0.341891	7.03228	10.7857	7.27385	11.5454
USE1	3.53561	1.56833	0.860974	1.84129	1.38264	2.17556	0.799191	0.592926	1.75818	0.829103	1.08747	0.633985	1.42211	0.605382	0.0822137	0.36148	0.885259	0.699403	0.466115	0.320742	0.435038	0.453105	0.652287	0.642586	2.23727	1.05728	3.95738	2.17892
UCHL5	2.13245	0.0300062	2.2214	0.0501439	0.313947	3.74488	0.0371152	0.0376894	3.25068	0.0674353	2.87685	2.29446	1.42142	3.87145	0.796269	2.03274	2.06193	0.571058	2.25897	2.49231	0.846731	0.763005	0.977368	0.508363	5.07625	29.3707	8.25751	14.9251
TMTC3	1.3864	1.2714	1.74155	2.29351	0.543049	2.16363	0.682081	1.35236	2.34597	1.77376	0.782703	0.71693	1.42111	0.957668	0.108379	0.535059	0.420003	0.794724	0.465122	0.42571	0.0775231	0.0738072	0.366428	0.204197	1.77826	12.6256	2.18974	4.9593
AKAP7	1.49931	1.2212	1.37619	1.73476	0.711929	2.18417	0.94717	1.6806	1.98384	1.89786	1.13201	0.673587	1.42022	1.26956	0.310842	0.306624	0.252321	1.20817	0.388001	0.679322	0.110953	0.0927673	0.369939	0.0927379	0.623142	3.90808	1.30119	2.57783
RBM12	2.31601	0.818083	1.23021	1.79473	0.820441	2.12052	0.801797	1.36051	1.68751	2.14091	1.33672	0.613784	1.4201	1.03267	0.767051	0.851762	0.927859	0.966084	0.950441	2.91276	1.45487	0.928095	1.14027	0.55845	1.77767	4.12979	2.3307	4.03907
VPS36	1.42163	1.39142	1.41673	1.92453	0.795007	1.38161	0.822062	1.20764	2.50923	2.2671	1.15801	0.742406	1.41978	1.40996	0.615983	0.611024	0.765022	1.09984	0.787523	2.24713	0.536924	0.570912	0.579538	0.41363	2.83133	10.0085	3.82046	5.3186
SYS1	1.81927	0.838265	0.868566	1.39719	1.41166	1.2778	1.339	1.78183	1.15198	2.10797	2.0516	0.984461	1.41913	0.564993	0.0187665	0.0310134	0.0209006	0.0292369	0.0374576	1.15023	0.71994	0.698791	0.621269	0.263543	0.090183	1.52203	0.724868	1.63574
C17orf58	1.79748	1.53668	2.27283	2.16308	0.742212	1.44439	0.555982	1.51055	1.51805	1.52052	1.51516	0.449604	1.41888	0.677413	0.221437	0.404428	0.282065	0.560057	0.30756	0.340584	0.111828	0.111033	0.480466	0.469092	1.04462	4.0284	1.14942	2.37276
LOC100303749	0.727935	0.441394	1.09001	0.580531	0.099138	1.69185	0.106379	0.554739	1.26507	9.68924	0.589841	0.187676	1.41865	0.0877801	0.284104	0.75465	0.291263	1.04188	0.571696	0.556871	0.204766	0.426924	0.0280427	0.0332882	1.24717	3.33782	0.626958	3.33484
C1orf96	1.19474	1.10762	0.673187	1.85693	0.492142	1.70609	1.00858	1.66773	2.32019	2.24533	1.81077	0.931667	1.41792	4.33854	0.870115	2.27467	1.71296	2.41834	1.72792	1.19194	0.284443	0.501066	0.0918863	0.196824	3.45463	15.2386	5.27832	7.74429
CYTH1	2.26474	1.42086	1.87841	1.51128	0.804859	2.37467	0.90111	1.03656	1.58669	1.78	0.801847	0.652934	1.41783	0.866849	0.80154	2.21615	2.11341	1.40067	1.57817	1.29318	0.66505	1.07347	0.5437	0.63033	1.27098	1.31147	1.35103	0.313539
LOC202181	1.99469	1.06695	1.03434	2.27869	1.79024	1.34848	0.71311	1.33893	2.13525	1.6968	1.09772	0.513071	1.41736	0.734533	0.23104	0.0728292	0.205758	0.445419	0.264392	0.446669	0.208688	0.111359	0.756345	0.216874	2.21958	9.45502	4.5709	6.29244
INPP4B	1.0665	2.55542	1.98686	1.51752	0.584875	1.62683	0.859281	2.31751	1.65481	1.22104	1.08059	0.532175	1.41695	1.39471	0.0283413	0.0432507	0.147566	0.0843216	0.0802341	0.107744	0.0172317	0.0379191	0.786176	0.695926	1.58509	6.12725	2.54476	3.82874
CMC1	1.7545	0.695664	0.127754	2.02192	0.668516	1.83093	1.23628	1.33721	1.24069	2.63636	1.13406	2.3182	1.41684	1.67158	0.126506	1.32248	1.45862	0.686781	0.671547	0.502107	0.425962	0.379954	1.19971	0.614396	2.13604	26.9242	4.05306	6.62234
DHRS7B	1.18596	1.23652	1.7034	1.54763	1.52544	2.07232	0.913231	1.30501	1.66079	1.29816	1.85876	0.688175	1.41628	0.502198	0.296807	0.299341	0.222423	0.573006	0.120512	0.25253	0.306652	0.187452	0.568251	0.213686	1.613	6.34056	2.90667	3.84052
RRP8	2.24261	1.36204	1.63124	1.43662	1.20201	1.79417	0.655017	0.749175	1.6581	2.29333	1.4026	0.567954	1.41624	0.406687	0.383763	0.391752	0.396468	0.231761	0.465347	0.267341	0.182558	0.174967	0.223345	0.260234	0.275065	0.227256	0.878161	0.199387
PIAS3	2.176	0.813984	0.992472	1.46364	1.23169	1.61177	0.822121	1.66297	1.33272	2.61647	1.37106	0.897392	1.41602	0.606279	0.521216	0.531924	0.474963	0.665812	0.543787	0.763798	0.298122	0.437473	1.64014	0.492099	0.60327	0.458922	0.692009	0.360489
MRRF	2.00115	1.31984	1.71642	1.27039	1.19354	0.863796	0.66702	1.38978	1.38644	3.04535	1.21146	0.925388	1.41588	0.627155	0.331555	0.638709	0.460928	0.491318	0.464515	1.03606	0.329404	0.459446	1.07355	0.188783	1.8087	0.367073	2.23708	2.22743
VCPIP1	1.15238	1.1416	1.0524	1.98115	0.582442	1.63648	1.03145	1.70886	1.68483	2.3156	1.53465	1.16793	1.41581	1.27872	0.455428	1.01265	0.643681	1.14558	1.02038	1.79104	0.492094	0.534388	0.22336	0.162244	2.11312	9.08094	3.01965	5.8895
PRPS1	1.5771	0.894956	0.407863	1.37322	1.29246	1.05855	2.35444	1.82532	1.41005	2.06247	1.81626	0.909649	1.4152	2.66993	0.539716	0.614482	0.960466	1.00041	0.781238	1.37485	0.905006	1.1222	0.782895	0.199607	0.990678	1.13592	1.05584	0.938861
AP3S1	1.21685	1.06884	1.66806	1.55195	1.05749	1.3785	1.24323	1.97056	1.62035	2.02028	0.943888	1.24129	1.41511	3.34284	0.496371	1.60105	1.24547	2.61936	1.90518	1.43438	0.415098	0.29034	2.5109	3.22048	7.81249	43.7686	9.77454	21.9066
AKR1A1	2.30255	0.816535	1.55241	0.585576	1.99101	1.22398	1.45385	1.44893	1.17849	1.30646	2.05218	1.06833	1.41503	0.62928	1.16223	1.08263	1.545	1.45367	0.96009	0.80508	2.69709	2.38145	0.321055	0.374946	1.16889	0.754657	1.40045	0.829719
TTC7B	2.06127	1.17322	1.03376	2.19292	1.42037	1.70914	0.913625	1.21986	1.50051	1.70794	1.27098	0.76937	1.41441	1.53216	0.318306	0.512019	0.468153	0.642809	0.44064	0.302816	0.407366	0.235339	0.947612	0.437526	6.50723	27.3094	9.66933	18.0924
FBXO9	1.30096	1.10681	1.38909	1.79687	0.622456	1.14894	1.11578	1.51186	1.5306	2.43677	1.66406	1.3408	1.41375	1.60925	0.895343	0.729638	0.703601	0.951071	1.02904	0.850511	0.337856	0.391473	0.257418	0.228707	2.85247	5.88895	3.76294	4.72488
MTMR9	1.11193	1.24152	1.45924	2.17099	0.565223	2.14791	0.854656	1.68481	1.9138	1.8582	1.14185	0.810845	1.41341	1.65204	0.293453	0.612819	0.510594	0.773243	0.500182	0.727625	0.186919	0.236614	0.206678	0.206245	2.48067	8.59324	2.69397	5.02432
ZNF711	0.61579	0.890308	1.72231	2.13432	0.254812	0.94555	0.818153	1.45049	1.73272	5.49068	0.529338	0.374379	1.41324	2.51265	0.464451	1.35466	1.40899	3.22694	2.26169	5.11435	0.878551	1.42674	0.0280427	0.175858	6.90417	33.1622	10.1822	16.6113
LRRTM2	1.17467	1.08418	1.81102	1.55365	0.484306	2.28582	0.509915	1.74175	1.54141	2.77645	1.10085	0.88743	1.41262	10.5927	1.24826	2.93135	2.18719	6.16183	2.61709	1.28874	0.236667	0.245525	0.0587979	0.248836	10.6527	96.5122	11.5877	37.6388
KCTD21	2.55359	1.194	0.943495	1.09882	1.42587	2.44862	1.1511	1.35332	1.44805	1.20942	1.2209	0.898153	1.41211	0.302789	0.187525	0.138963	0.161212	0.616569	0.186832	0.12976	0.0855448	0.0712738	0.209334	0.0874989	0.445916	0.781182	0.789979	1.38069
EXOC2	1.30302	1.1377	1.52495	1.22413	0.85671	1.91757	1.27908	1.20931	1.65619	1.99817	1.83466	1.00205	1.41196	1.34135	0.830409	1.50661	1.12158	1.40029	1.17016	1.1893	0.587473	0.620707	0.501686	0.270633	1.47019	5.06564	2.14413	2.99275
ARPC5L	1.55616	0.855354	0.747188	1.22671	1.01882	1.01414	2.94277	1.25554	1.86639	1.46932	1.9675	1.02196	1.41182	1.85014	0.850836	1.22046	1.40426	0.540026	1.45985	1.64904	1.03486	1.16997	1.74824	0.432663	2.96601	3.59355	2.45373	3.4856
VPS37A	1.37545	0.941931	0.87659	2.19503	0.976662	1.78459	1.08644	1.62519	2.25904	1.82655	1.02724	0.965584	1.41169	0.855394	0.789612	1.82015	1.7255	1.98048	2.96298	1.61828	0.434843	0.387269	1.662	0.302971	2.35643	14.5548	2.88355	7.04742
RABEPK	1.92831	1.3889	0.91045	1.22172	1.77201	1.45283	0.925839	1.7039	0.663421	2.83806	1.23092	0.901226	1.41146	0.52597	0.194107	0.477505	0.660184	0.797776	0.531931	0.65611	0.198904	0.306783	0.454953	0.050356	1.60033	2.04698	1.82753	1.14396
CCDC7	1.1449	0.986787	1.09211	1.67765	0.541394	1.84446	1.13071	1.54124	2.74184	1.68119	1.07296	1.47466	1.41082	0.168381	1.63061	3.43114	3.34191	3.18443	6.93059	0.959886	0.258468	0.19657	3.11773	0.622432	6.08043	44.1526	7.91512	26.4173
C1QTNF3	2.77136	0.983747	0.513913	2.08983	0.782547	1.58935	0.897138	2.93611	1.37435	2.10523	0.469666	0.413673	1.41058	0.233359	0.290321	0.438704	0.469437	1.09919	0.512521	0.302595	0.104327	0.125359	0.0280427	0.0435304	0.421616	0.781079	0.683551	1.1453
HARS	0.985887	1.2117	1.69701	2.20597	1.28964	1.6997	1.10221	0.891245	1.94772	1.43423	1.44865	1.01271	1.41056	1.66081	0.705728	1.03397	0.929953	1.16074	1.03339	0.586889	0.463388	0.520688	0.422827	0.590708	2.0589	1.40074	2.03584	1.92534
UBE2G2	1.1624	1.75638	2.07942	1.64138	0.903048	1.85249	0.607799	1.13462	2.15781	2.07582	0.715543	0.839109	1.41048	0.450037	0.646798	0.79199	0.568915	0.809354	0.7617	1.19838	0.492294	0.724655	0.601933	0.223153	1.27383	1.60092	1.54539	2.67234
GNG10	0.628048	1.13591	1.04695	0.982199	0.825043	0.924278	1.44736	2.57509	1.33552	3.22138	1.31635	1.48625	1.41037	1.99378	0.973393	2.08594	1.68155	1.6854	1.85418	3.06222	0.770809	0.776259	1.01157	0.497611	4.18107	35.8334	7.56968	18.4411
NID1	2.70993	1.4146	1.4877	1.14892	1.18595	2.66746	0.713555	1.22723	1.48945	1.88693	0.561697	0.424376	1.40982	0.109712	0.0572498	0.0310134	0.0314344	0.0819245	0.0383367	0.090528	0.031251	0.0582512	1.18909	0.746828	0.28046	0.625914	0.942228	0.774437
PPP4R2	1.34532	1.458	0.813808	2.18562	0.684734	1.27475	1.43525	1.79705	1.61103	1.85075	1.4188	1.03806	1.40943	1.235	0.857059	1.87029	1.19449	1.45451	1.99698	3.37607	0.776603	0.945469	0.232403	0.554762	1.93816	6.68476	1.938	3.44526
PSME4	1.42731	1.4317	0.934788	1.96981	0.852933	1.50071	0.855692	1.29524	2.06876	2.55511	1.26626	0.751772	1.40917	0.690927	0.939031	2.94685	1.42026	1.24769	1.84212	7.54761	2.48539	1.67561	0.254395	0.208176	1.68632	5.51809	2.29565	3.97036
EFHA1	0.979633	0.814464	1.75828	1.56676	0.958583	1.9353	0.76022	2.17903	1.71738	2.56949	0.886041	0.784258	1.40912	1.54189	0.562168	1.02066	1.21413	2.77091	1.26107	1.67296	0.329599	0.529976	0.614872	0.132444	1.94741	15.8844	3.59308	7.55769
VANGL2	2.70826	1.44391	1.17787	1.56361	1.31607	2.42634	0.536274	1.10685	1.39978	1.33334	1.13288	0.759909	1.40876	0.251376	0.294577	0.206536	0.262736	0.82242	0.236333	0.0477914	0.0172317	0.0157804	0.247801	0.0862045	0.217237	0.517459	0.381732	0.474255
PPP4R1	1.62719	1.02438	1.07085	2.19226	0.892764	1.44854	1.07061	1.63236	1.59101	2.20642	1.27438	0.873847	1.40872	0.802042	1.09395	1.24459	0.880293	1.57368	1.50152	3.42465	1.17081	0.896475	0.99547	0.598407	1.36524	4.82513	1.97969	2.627
PKI55	1.13383	1.0291	0.470209	4.03819	0.589356	1.5321	0.867736	1.27209	1.98126	1.83682	1.3295	0.821844	1.4085	2.57356	0.33162	0.625538	0.530383	1.00471	0.688616	0.996528	0.212237	0.175129	0.0685859	0.141361	3.09852	5.14089	3.80096	2.66977
HSPA4L	1.65215	0.747061	2.1265	3.02042	0.58011	1.81565	1.21291	1.13352	1.63167	1.49147	0.897335	0.592915	1.40848	2.46906	0.211761	0.236821	0.223123	0.973052	0.319108	0.134349	0.0172317	0.0157804	0.216708	0.0845525	5.42614	54.7177	7.35116	16.5125
CIRH1A	1.85463	0.959409	0.543617	1.961	1.03776	1.55706	1.43672	0.963273	1.65391	2.08962	1.86341	0.969418	1.40748	1.32929	1.05438	1.04816	1.11726	0.853443	0.994424	1.63591	1.05538	0.871189	1.51686	0.364949	2.06272	8.00314	3.44598	6.15102
VPS26A	1.37412	0.721325	0.807098	2.32938	0.612887	2.30348	1.3123	1.75256	2.03727	1.74304	1.02916	0.854229	1.4064	0.906134	0.563043	1.40088	1.30143	1.741	1.81178	5.38696	1.03553	1.37786	0.665231	0.265055	1.65461	9.72181	2.34202	3.50753
ABCB7	1.06971	1.0195	1.08154	2.00229	0.901307	1.69531	1.0895	1.15062	2.18205	2.402	1.39324	0.879587	1.40555	0.529916	0.606604	1.11457	0.487913	0.932614	0.857131	1.65379	0.701316	0.726557	0.389591	0.192539	1.05732	3.80074	1.22856	3.55706
CACYBP	1.37125	1.06739	1.92518	1.98999	0.748082	1.40846	0.888862	1.45972	1.83776	2.01296	1.28306	0.871258	1.40533	2.31985	0.749206	2.74666	1.7736	2.48344	2.13734	2.31467	0.514505	0.552496	0.885717	0.204796	4.16899	29.9303	5.50987	13.1076
LCMT1	2.22978	1.16443	1.66555	1.23392	1.46536	0.925694	1.247	1.55616	1.27169	1.65577	1.51517	0.930325	1.40507	2.10561	0.508329	0.736516	1.04717	0.853192	0.709435	0.415005	0.39063	0.378453	0.615458	0.202308	2.22428	4.95141	3.55781	2.47451
ATXN2L	2.86637	1.29527	1.97001	1.67453	1.21339	1.7798	0.804064	0.775422	1.71432	1.22244	0.92353	0.62036	1.40496	0.414316	0.612425	0.575386	0.572044	0.830285	0.35655	1.04816	0.862491	0.889786	0.473649	0.504377	1.88201	3.50959	2.55517	1.37847
RINT1	1.42442	1.32848	1.43452	2.48793	0.894044	1.89139	0.666218	1.18902	2.15453	1.83759	0.749285	0.799892	1.40478	1.12788	0.370749	0.66361	0.845866	0.891279	0.611285	1.56096	0.471021	0.474778	0.52253	0.213839	2.84378	12.2543	3.33549	7.0189
TRPT1	2.01268	2.20085	1.05098	1.353	1.25832	1.08837	1.1334	1.62916	1.23473	1.98697	1.19287	0.709587	1.40424	0.449229	0.296186	0.269813	0.701407	0.465496	0.365777	0.519135	0.349814	0.427015	0.416941	0.440322	0.387935	0.798882	1.38942	0.199387
PPP2R3C	1.29241	0.990133	1.05904	1.9976	0.961767	1.69335	0.963315	1.99538	2.5735	1.64305	0.79863	0.877793	1.40383	0.667567	0.430554	0.91044	1.10953	1.97689	0.90266	3.48731	0.506872	0.45679	0.570691	0.201315	2.63874	9.713	3.0302	5.63684
PTCHD1	1.09791	1.10264	1.51994	1.93816	0.453924	1.83097	0.714394	1.58237	2.37116	2.99066	0.582706	0.653417	1.40319	0.310937	0.0187665	0.0310134	0.0209006	0.0422006	0.0374576	0.0477914	0.0172317	0.0157804	0.0280427	0.0175374	1.33589	12.3578	2.16502	7.19873
EXT1	2.54607	1.42553	1.35067	1.65607	0.865292	1.84519	0.544922	0.964072	1.41217	1.92633	1.60624	0.684988	1.4023	1.14089	0.291184	0.413065	0.391289	0.7706	0.298783	0.521515	0.33389	0.370946	0.462721	0.322358	0.787425	3.75614	1.35651	1.69547
WDR12	1.46175	0.860971	1.39174	1.91494	0.803637	1.91454	1.1904	1.47194	1.21191	2.29544	1.65444	0.6467	1.40153	1.47365	0.754166	0.829777	0.679597	1.10915	0.810031	0.893757	0.266569	0.393514	0.1279	0.148763	1.21292	2.80197	1.53055	1.63398
CSTF1	1.44935	1.16277	2.00769	1.5557	0.909012	1.3419	1.0329	1.60925	1.4751	1.76403	1.62002	0.881573	1.40077	1.42186	0.724453	1.08913	0.717964	0.978001	0.629164	1.13014	1.12238	0.503205	0.0280427	0.263524	1.43225	7.26752	1.56682	5.80578
ARHGAP23	2.70652	1.04316	1.51831	2.34223	1.05952	1.57399	0.862721	1.06835	1.37143	1.46178	0.958018	0.842014	1.40067	0.277276	0.379995	1.44457	1.03784	0.901398	0.791134	0.0477914	0.0172317	0.0508461	0.263343	0.169676	1.69051	2.80431	1.98046	2.31316
LOC92249	1.52611	1.35544	1.62118	2.79352	1.37329	0.862437	0.793346	1.41654	1.83088	1.02229	1.62476	0.585474	1.40044	0.663741	0.443653	0.301863	0.400655	1.15266	0.430987	0.345769	0.198637	0.158495	0.683753	0.462812	2.77867	10.4198	3.09852	6.16455
GABRB3	1.17033	1.28015	0.887849	2.09729	0.764066	1.5108	1.33147	1.61227	1.43782	2.0031	1.91736	0.786235	1.3999	7.41069	0.92335	0.197428	0.428062	1.9213	0.756493	0.0477914	0.027372	0.0294997	0.0846392	0.215899	9.7275	46.9174	13.2241	23.3298
LYRM1	1.83505	0.817033	0.62477	1.65651	1.20946	1.20896	1.49779	1.25864	1.30813	2.41031	1.85234	1.11428	1.39944	1.54869	0.271249	0.832934	0.66681	0.594328	0.851033	0.0477914	0.0172317	0.208003	0.312157	0.244715	1.27957	4.8454	1.62714	2.82505
MBTPS2	1.49899	1.286	1.17994	1.56012	0.632168	1.71658	0.880488	1.39066	1.651	2.55387	1.55171	0.888367	1.39916	1.87605	0.476162	0.605023	0.512649	1.03382	0.754085	0.928354	0.310434	0.268252	0.29523	0.146981	1.01445	3.03881	0.982874	1.46779
OSTC	1.7883	1.09151	1.67366	1.413	0.986078	1.72494	0.652378	1.96639	1.97058	1.92512	0.796224	0.796961	1.39876	1.45189	0.675133	1.34476	1.03253	1.53834	0.785426	2.01909	0.95157	0.892161	1.36538	0.383839	0.768211	1.78606	1.22836	2.72703
ZNF426	1.49567	1.2551	1.09916	1.48877	0.844677	1.86511	0.905552	1.37383	2.25062	1.97763	1.58608	0.642596	1.39873	0.48219	0.643358	0.709045	0.407333	1.11836	0.653481	0.884338	0.32349	0.202235	0.341711	0.5461	1.70899	5.20975	2.22873	4.15813
SLC12A2	0.854794	0.966992	0.908784	2.23056	0.417744	2.13768	1.17501	1.70533	2.4701	1.70383	0.980278	1.21774	1.3974	0.746395	1.58255	12.3389	8.12822	5.78391	9.27678	0.528698	0.126985	0.294825	2.22603	1.81461	4.05	9.79665	3.78127	5.67087
MTMR1	1.17741	1.48965	1.60483	1.24667	0.777914	1.54935	0.595506	1.32517	2.18807	2.6442	1.30877	0.858414	1.39716	0.495068	0.149735	0.123792	0.227259	0.424196	0.322366	0.530022	0.326473	0.316558	0.0998751	0.0513114	0.914383	2.65732	1.2783	1.53803
C4orf27	1.44696	0.977143	1.26298	1.26198	1.21689	1.03607	0.673827	2.34462	1.58481	2.57873	1.25594	1.12337	1.39694	1.638	0.585095	1.71741	2.46761	2.17637	2.42088	0.513046	0.372713	0.373321	0.60407	0.141282	1.93954	5.60204	2.26644	7.10644
EIF3F	1.09698	1.61664	0.75842	1.40597	2.00141	0.995734	1.87144	1.49348	1.22502	1.58539	1.55828	1.15312	1.39682	0.786454	1.45734	1.68899	1.36533	1.79007	1.3739	0.98566	2.03937	1.64927	0.479583	0.896964	1.12344	1.32642	1.68834	1.82286
STRADA	1.38388	1.04085	1.98423	1.13486	1.75065	1.79948	1.1502	0.910059	1.70531	2.14822	0.972084	0.781852	1.39681	0.31694	0.282839	0.628264	0.655887	0.57885	0.446547	0.686366	0.663006	0.606333	0.236615	0.310003	0.977051	0.754833	1.0881	0.253709
ZNF772	2.0068	1.1216	1.85126	1.41639	0.866928	2.1199	0.791824	1.16202	1.7331	2.04956	1.09702	0.53949	1.39632	0.612155	0.287176	0.297024	0.34355	0.812734	0.330226	0.262481	0.0389441	0.0426949	0.328817	0.0798916	1.43595	7.88175	2.03727	6.9999
MLLT3	1.29749	1.8456	1.58101	1.826	0.76363	1.6493	0.847055	1.56672	1.63547	2.07967	0.909981	0.749301	1.39594	1.55205	0.376358	0.631927	0.598954	0.992842	0.89061	0.0477914	0.0172317	0.0307708	0.402558	0.447023	3.85857	22.1206	5.0269	9.78499
SH3PXD2B	2.23489	1.63299	2.2455	1.67207	1.01099	1.75529	0.507098	1.09288	1.662	1.20618	1.18534	0.543068	1.39569	0.0884877	0.314828	0.587472	0.428129	0.538439	0.24043	0.0949564	0.0619991	0.0478732	0.0280427	0.0235873	0.284413	0.164388	0.332333	0.387428
RALGAPA1	1.51335	1.23788	1.6849	1.92373	0.633715	2.13373	0.600847	1.44047	1.95585	2.10303	0.874133	0.641875	1.39529	0.947376	0.39065	1.25756	0.635298	0.91894	0.890678	0.902183	0.264867	0.264937	0.647954	0.338828	2.69062	14.7371	3.25002	7.8521
NBR2	2.64586	0.79472	1.5683	0.327069	1.02282	1.96834	0.668946	1.59376	2.00377	2.28735	0.895025	0.966774	1.39523	0.0418417	0.324589	0.711861	0.283099	0.658889	0.330508	0.669147	0.333409	0.197622	0.97211	0.0761293	0.364354	1.95714	0.252218	0.413809
CDC37L1	1.64472	1.2275	1.13811	2.04125	0.599215	1.32111	0.510353	1.95565	1.53549	2.62998	0.896577	1.24232	1.39519	2.25245	0.469543	1.22683	0.504429	0.89203	0.739173	0.415357	0.0840248	0.193212	0.106739	0.207332	1.90728	11.2894	2.9539	5.49553
GPC4	1.31377	1.33559	0.732219	1.27834	1.14321	1.1159	0.712082	1.55131	1.99053	2.40099	1.87547	1.29008	1.39496	0.164177	0.0187665	0.0310134	0.0209006	0.0475889	0.0374576	0.0477914	0.0172317	0.0157804	0.0454308	0.0738243	0.366836	1.00984	1.18267	1.11058
KLHDC9	2.09864	1.32677	1.05534	2.0399	1.89111	2.01726	1.14288	1.18471	1.14804	1.12442	1.23811	0.454013	1.39343	0.55324	0.182476	0.220782	0.179403	0.270076	0.155674	0.0477914	0.0474421	0.0304885	0.0280427	0.197204	1.47529	2.7538	1.68931	2.70298
CCL3L3	1.38305	0.0567057	0.657591	0.0501439	0.446247	0.459824	6.60087	1.07286	3.13979	0.673782	1.15954	1.00821	1.39238	2.34846	5.71114	1.11911	9.29148	14.8646	6.88875	109.825	31.2423	209.006	2.6729	0.0175374	0.090183	0.902639	0.116559	0.368181
MED8	2.35417	1.44029	1.35182	1.71691	1.16819	1.61603	0.881027	1.07968	1.453	1.50381	1.16203	0.974985	1.39183	1.00415	0.390677	1.25276	0.884187	0.56515	0.776226	1.02314	0.484424	0.55659	0.662099	0.207425	1.67146	2.60703	2.26949	2.40345
LYST	0.951165	1.35634	1.30868	2.32421	0.37469	1.60577	0.716432	1.40867	2.31618	2.33354	1.2872	0.702569	1.39045	1.35801	0.618809	0.893193	0.564804	0.917867	0.962555	5.81268	1.52379	1.63287	0.406495	0.283857	4.62169	30.1553	5.96127	15.2307
SBNO1	1.03125	1.19325	1.22419	2.14286	0.667992	2.09517	0.874969	1.26233	2.1916	1.81876	1.35965	0.82281	1.3904	1.32032	0.492937	1.37317	0.801774	0.995669	1.43583	2.2917	0.783683	0.708492	0.310749	0.223132	4.4176	20.1292	4.69638	9.40135
PACS1	2.90782	0.981239	1.05907	2.2238	1.21897	2.34779	0.568746	0.910685	1.50903	1.20241	1.15407	0.598977	1.39022	0.704601	0.22723	0.194631	0.187135	0.475577	0.171769	0.779416	0.495294	0.388484	0.185895	0.214214	1.83354	4.42657	2.72564	2.16115
C15orf57	1.9449	0.749516	0.898954	2.1231	0.591046	1.75756	1.29456	1.64026	2.24931	1.48712	1.01812	0.928012	1.3902	2.28532	0.368778	1.24389	0.646162	0.45431	0.943474	0.786791	0.564639	0.417793	1.60561	0.254453	1.22543	3.19759	1.71657	1.46492
LOC399715	1.4957	1.02456	2.05606	1.32627	0.739137	1.69491	0.377039	0.956485	1.7475	3.90669	0.778271	0.57712	1.38998	0.0209766	0.112896	0.0511731	0.0719699	0.157745	0.0515544	0.824054	0.497713	0.380732	0.0280427	0.0536849	0.819844	5.41693	1.52126	2.36931
LIAS	1.31433	1.07746	1.07493	1.88527	1.27033	1.629	1.129	2.09504	1.86198	1.44543	1.09335	0.801617	1.38981	0.619367	0.343843	0.686191	0.708929	0.525434	0.773214	0.474965	0.253961	0.18647	0.0871984	0.333286	1.67491	5.3046	2.33207	3.804
ULK2	1.679	1.03939	1.00232	1.6579	1.06324	1.36673	1.26134	1.1835	1.40768	2.19763	1.6048	1.2137	1.38977	1.0526	0.754082	1.13011	0.905777	0.853759	1.08118	1.35075	0.578687	0.540805	0.40638	0.242202	1.85268	3.45488	2.2365	2.50629
AAAS	3.32628	1.41545	1.52057	1.59292	0.957878	3.13497	0.254979	0.756354	1.77194	0.933311	0.544563	0.461	1.38918	0.157762	0.246272	0.441634	0.430129	0.654445	0.298994	0.134813	0.208138	0.121588	1.26135	0.132698	0.339026	0.367073	0.471743	0.199387
PHC1	2.32613	1.63238	1.23722	1.74953	0.723339	1.49027	0.851197	1.05693	2.20567	2.11283	0.730752	0.551417	1.38897	0.62519	0.323774	0.28263	0.231002	0.574622	0.325331	0.883712	0.241688	0.356452	0.237089	0.307316	1.67333	5.38756	3.19385	5.21988
C8orf59	2.18466	0.809378	1.83293	1.0848	0.824386	1.17891	1.07698	2.1877	1.14004	2.27119	0.98457	1.08467	1.38835	0.961183	0.600595	1.12619	2.17582	2.13387	0.76576	0.809363	0.630027	0.638722	1.4679	0.538079	2.32145	6.48849	3.14381	4.38802
ALKBH5	1.54963	1.02162	1.55112	1.47357	1.36295	1.53775	1.23097	1.15728	1.36344	2.20376	1.3559	0.822494	1.38587	0.848157	1.02224	1.35158	1.34079	1.08277	0.860123	0.382624	0.388087	0.476429	0.34569	0.43384	0.823617	0.603405	0.748368	0.904898
LRBA	1.09872	1.01512	1.20533	2.05263	0.730955	1.53043	0.798163	1.36858	2.20078	2.327	1.4063	0.891865	1.38549	0.616554	0.503003	0.775907	0.648296	0.741083	0.86609	2.71609	0.99121	0.697226	0.713879	0.28442	2.40866	9.78373	3.20546	5.42437
RYK	1.30755	0.990361	0.98189	1.54225	1.02497	2.15444	0.860617	1.53072	1.88553	2.08185	1.46444	0.799795	1.38537	0.952593	0.347099	1.13678	0.792696	1.86236	1.23968	1.1862	0.402198	0.477233	0.734872	0.421178	1.47657	3.69752	1.82031	2.67515
ATG2B	0.99527	0.962326	1.38188	1.9435	0.539556	1.84641	0.958427	1.16345	2.51702	2.73412	0.864082	0.715212	1.3851	1.32565	0.512432	1.54611	0.858429	1.356	1.16274	1.244	0.397992	0.354102	0.282962	0.201745	3.10281	9.23936	3.81256	5.61562
MRPS36	1.94399	1.06095	1.56107	2.1722	1.02581	1.58991	0.829102	1.65044	1.11059	1.70506	0.962663	1.00342	1.3846	2.11898	0.0478843	0.950636	0.355886	1.04224	0.586361	0.460936	0.186175	0.416146	0.21263	0.176633	1.09065	6.6823	2.44343	3.41715
ATL3	0.654531	0.971781	0.672393	1.76119	1.43523	1.67578	1.21525	1.82193	1.36903	2.39332	1.8729	0.771132	1.38454	0.28205	0.632015	1.42987	0.816853	1.12614	0.987041	1.88574	0.995774	0.722105	0.699409	0.851217	0.645281	1.46153	1.08483	0.236349
ZNF260	1.34	1.03768	1.14008	2.28415	0.461701	1.92011	0.533494	1.76088	1.56294	2.4497	0.94226	1.16928	1.38352	0.706474	0.22059	0.515536	0.616193	1.40982	0.692553	0.598186	0.0870416	0.126498	0.252571	0.106518	2.0272	20.7008	3.18209	6.8187
TBC1D1	1.07344	0.661142	1.00905	1.45577	0.685722	1.98471	1.0889	2.06481	1.61781	2.53409	1.51184	0.908178	1.38295	0.37656	0.69922	0.240467	0.431157	0.513359	0.473943	2.64545	1.35679	1.61814	0.763336	0.500777	1.6034	5.23141	2.15341	2.84128
SLC17A5	1.14348	0.920566	1.13765	1.60833	0.60971	1.44454	0.998348	1.24266	1.96864	1.61935	2.75715	1.13459	1.38208	0.950372	0.774198	0.861885	0.64514	0.74439	0.697528	2.59916	0.724208	0.846442	0.564014	0.28181	0.868678	5.01058	1.14324	2.97433
LONRF1	1.01554	0.683481	0.799637	1.40759	0.683711	2.01197	0.745396	2.008	1.98756	2.90203	1.45785	0.874419	1.38143	1.2932	0.600416	0.993258	0.535901	1.7986	1.07133	12.5629	1.6971	1.07775	0.306658	0.439955	1.77093	5.45176	1.87554	3.17074
HEATR5B	1.03005	1.16392	1.50074	1.33417	0.835029	1.82578	1.13532	1.34375	1.82645	2.21271	1.508	0.860098	1.38134	1.51914	0.72369	1.1218	0.808435	1.10587	0.912377	4.39841	2.05988	1.05366	0.165398	0.252493	2.14042	4.47917	2.44743	2.6709
LOC729970	0.605809	1.14284	2.96202	1.09268	1.11933	1.1131	1.51422	1.85103	0.526465	2.58614	1.10525	0.956476	1.38128	0.722446	0.287082	0.778155	0.449332	0.609084	0.944883	0.0477914	0.0172317	0.0157804	0.0710697	0.291973	1.45531	1.61982	1.01502	0.635913
CBR4	1.00344	1.08729	1.6356	1.94327	0.74294	2.27465	1.04272	1.3535	1.70994	2.26269	0.810602	0.708512	1.38126	0.713982	0.295439	0.590713	0.623472	1.45428	0.644555	0.811857	0.164698	0.209983	0.137036	0.0929583	1.54844	7.46864	1.78416	4.875
CBLL1	1.30342	1.15359	1.61722	2.39487	0.836012	1.26417	1.11578	1.09591	2.00841	1.55359	1.22915	0.997354	1.38079	0.974455	0.679729	1.02362	0.787475	1.04108	0.813208	1.27899	0.526861	0.357765	1.05666	1.07035	2.49593	6.76864	2.88843	4.8026
ANAPC4	1.77548	1.44309	1.66545	1.45795	0.491039	1.65575	0.612008	1.70008	1.70084	2.46827	0.934968	0.661039	1.3805	1.27777	0.416274	0.880329	0.836786	1.16573	1.22268	1.75421	0.507988	0.718061	0.226144	0.279509	2.15025	4.86973	3.79829	2.95327
GCC2	1.32073	1.58441	1.56653	2.09468	0.668667	1.49101	0.798018	1.52629	1.89543	2.11143	0.666367	0.838663	1.38019	2.05839	0.722611	1.08937	1.12898	2.7268	1.76361	3.22244	0.515103	0.795031	0.480999	0.623451	9.89596	127.827	12.9748	36.6134
RPS6KB1	0.884484	1.00674	1.41353	2.73341	0.501543	1.88161	0.850325	1.18218	2.10992	2.02599	0.975112	0.994661	1.37996	0.918494	0.524228	1.03689	0.881035	1.27138	1.17836	2.54313	0.634198	0.701441	0.530079	0.354045	2.2288	13.1957	3.05174	4.77393
NUCB2	0.850464	1.20096	1.83084	2.0703	0.547277	2.1684	0.580683	1.46964	1.98521	2.01356	1.20644	0.635046	1.3799	1.20468	0.0766256	0.602089	0.646933	1.5665	0.87862	1.10239	0.0520187	0.131289	0.8872	0.382962	4.8584	52.9209	7.72496	14.2216
KANSL1L	1.55719	1.11117	1.26455	1.89715	0.687677	1.46239	1.08657	1.3129	1.79672	2.53012	0.990859	0.857672	1.37958	0.783561	0.415171	0.94185	0.644254	1.2386	1.06077	0.997584	0.307903	0.244679	0.990372	0.452021	2.16383	11.8329	3.46391	7.50391
OFD1	1.37975	0.867839	1.51047	1.51348	0.752684	1.89681	0.665394	1.15158	2.47509	2.8891	0.881914	0.561867	1.37883	0.877782	0.675126	1.28157	1.07938	1.27265	1.3182	4.59867	1.33539	1.19559	0.809569	0.275651	1.5749	6.91444	2.58032	2.54415
RHBDD1	1.44059	1.06548	1.23533	1.32676	0.805605	1.56461	1.15989	1.07147	1.88094	2.26243	1.63022	1.09856	1.37849	0.319715	0.302653	0.84333	0.624643	0.72807	0.742949	1.26002	0.35895	0.377697	0.262923	0.120596	0.554341	1.37367	0.549912	1.67861
FHIT	1.4478	1.61599	0.747315	1.97155	0.974921	0.904948	1.69574	1.58193	1.83094	1.5971	1.39176	0.778613	1.37822	0.332614	0.184336	0.79516	0.609423	1.11407	0.593223	0.708996	0.393379	0.339463	0.0280427	0.213491	1.23974	2.38406	1.51566	0.199387
KANSL2	1.4585	0.869787	0.911831	1.30239	1.23193	1.80916	1.01412	1.77995	1.27789	3.10671	1.13621	0.639279	1.37815	1.45794	1.48624	1.36429	1.76834	1.90713	1.09057	2.41093	1.10155	1.22598	0.341049	0.436244	1.33205	1.05174	1.04163	1.55692
CBWD3	0.443206	0.856311	2.05321	2.64947	1.08915	2.13447	0.432897	3.76973	0.724432	0.67529	0.940483	0.757549	1.37718	0.934782	0.198562	0.691696	1.0262	0.690594	1.66778	8.22295	0.83574	2.60485	0.726443	0.220613	3.99311	17.9283	6.21251	8.19365
SPRY4	1.22304	1.53769	1.051	2.4808	1.10543	1.84905	0.529809	0.782718	1.51358	2.09471	1.41649	0.94068	1.37708	0.799611	1.31467	0.203243	0.900197	5.18935	1.16921	0.0477914	0.0264415	0.0420645	0.852789	0.813375	2.03768	3.71011	2.95119	3.09121
CTTNBP2NL	1.45274	0.948673	0.660025	2.47035	1.09097	1.2616	1.14387	1.66372	1.76175	1.55962	1.57395	0.917573	1.3754	0.65607	1.45501	0.949055	1.0583	2.0329	1.23368	17.3774	5.70595	5.64057	0.844519	0.986674	2.74995	13.1317	4.48679	8.4905
ZADH2	1.47004	1.2916	1.34616	1.58766	0.97993	2.01102	1.00752	1.20987	1.48562	1.76889	1.35708	0.983208	1.37488	0.742722	0.460651	0.315255	0.472131	1.0977	0.415038	0.524602	0.213034	0.145534	0.125575	0.248115	1.59358	3.7597	2.51379	4.43033
FAM18B1	0.612391	0.982481	0.921662	1.27379	0.628105	2.13057	1.08876	1.90885	1.67916	3.04063	1.35708	0.869108	1.37438	0.864829	0.27244	0.678884	0.755949	1.00905	0.657504	1.22288	0.359636	0.603475	0.427595	0.0933113	0.277521	1.83055	0.509662	0.406635
LOC389765	1.32379	1.07551	1.84745	2.10215	0.649343	2.25038	0.910032	1.05681	2.54506	1.68985	0.532314	0.498537	1.37344	0.186116	0.553572	1.50436	1.51088	0.992073	2.46653	0.86156	0.211204	0.271842	0.2442	0.155095	3.43738	15.5613	3.11215	5.88603
RPL7L1	1.6757	0.719834	0.671032	2.32053	0.941553	2.05878	1.27819	0.903486	1.8061	1.32742	2.18955	0.586978	1.37326	0.704767	0.301688	0.550454	0.982242	1.41347	0.657096	1.06579	0.635713	0.550394	0.248169	0.15179	0.466981	0.244611	0.39936	0.448221
FAM193A	2.65338	1.45492	1.22109	2.05523	1.06265	1.68877	0.583444	0.802645	2.21333	1.1913	1.07569	0.462281	1.37206	0.275306	0.217462	0.488598	0.434788	0.793946	0.605955	0.653682	0.540312	0.446997	0.503248	0.390824	2.00265	2.87419	2.66995	2.06858
C8orf37	1.32448	0.804427	1.3464	3.00306	0.506613	1.49874	1.08007	1.39748	2.05974	1.96672	0.836055	0.638555	1.37186	0.288108	0.0853728	0.17108	0.252177	0.632605	0.285367	0.194948	0.0395447	0.0342652	0.125799	0.0447924	1.33984	14.1392	2.34488	6.29968
DLG2	1.34158	1.36861	0.727828	2.50685	0.682459	1.13216	1.2007	1.43235	2.00425	1.24297	1.67061	1.14892	1.37161	7.04763	2.85417	6.90015	5.02046	4.32721	5.59961	0.520516	0.117569	0.236251	0.484572	0.528985	23.3076	49.7284	24.9297	33.3871
FBXO38	1.18452	1.39046	1.48695	1.47345	0.706176	1.59018	1.08597	1.41015	1.83041	2.09331	1.41828	0.788379	1.37152	1.01061	0.770572	1.17854	1.09005	1.27279	1.2297	1.8377	0.783149	0.543689	0.423624	0.339417	1.71792	5.55307	2.45992	2.80601
RNF213	1.75577	1.27059	1.48539	1.80858	1.16992	1.62249	0.845299	1.07311	1.74061	1.82867	1.1703	0.675768	1.37054	0.105399	0.365327	0.450492	0.271583	0.492663	0.32073	2.34822	1.72941	1.34289	0.567772	0.365791	1.0805	3.25985	1.27383	2.07938
PSMB2	2.37413	1.01707	0.981424	1.2946	1.63194	1.43029	0.760807	1.35164	1.41425	1.67423	1.65395	0.859402	1.37031	1.06709	1.00664	1.24733	1.20569	1.15126	0.821415	0.793013	0.692204	0.62641	0.474272	0.24761	1.21808	2.6948	1.12131	1.70047
RNF111	1.48562	0.906172	0.990488	1.98538	1.12775	1.63663	1.23583	1.23573	1.95434	1.52697	1.60925	0.748441	1.37022	1.44225	0.893746	0.992424	0.851032	1.3082	0.9877	2.94927	1.23681	0.799521	0.7525	0.414884	2.38776	7.627	2.70406	4.02928
KIAA0895L	1.91528	1.53223	1.37806	1.75282	0.619345	2.57675	0.395793	0.814513	1.99608	2.10536	0.781123	0.573156	1.37004	0.932145	0.271305	0.248724	0.248297	0.750556	0.257966	0.0477914	0.0424775	0.169882	0.0997887	0.185375	2.09448	3.01919	2.68799	2.4378
C17orf81	2.69622	0.702982	1.00001	1.87486	1.51238	1.63481	1.03914	1.48067	0.887778	1.26015	1.65585	0.691541	1.3697	0.82705	1.28743	0.429303	1.17845	1.23943	0.592178	0.698415	0.519816	0.575471	0.307064	0.242719	0.525509	1.2606	0.802381	0.433179
FTSJ2	0.916256	1.07817	2.41605	1.51407	1.14298	1.36868	1.73062	1.2591	1.14213	1.21311	1.53434	1.11504	1.36921	0.555111	0.656417	0.762769	0.537178	0.667494	0.79025	0.814839	0.734015	0.645447	0.247328	0.323886	1.03394	0.753795	1.3919	0.345343
CDK12	1.61236	1.17906	1.56154	1.96979	0.625875	1.82165	0.665884	1.0082	1.95074	2.22522	1.03949	0.768896	1.36906	0.76902	0.450517	0.716063	0.472016	1.06664	0.523721	2.26876	1.04972	0.813185	0.288553	0.44787	2.82817	12.7133	3.36194	5.40128
WRN	0.761477	1.24594	1.65705	1.87851	0.55972	1.48175	0.933541	1.44151	2.39533	2.25134	1.12506	0.696344	1.36896	0.36444	0.17104	0.479496	0.675856	0.746752	0.887958	1.41889	0.316363	0.297523	0.238976	0.117006	1.3535	5.74098	2.12367	3.27221
FXYD6	1.58765	0.367624	0.597587	2.47277	1.08395	1.09867	2.59606	1.76343	1.79677	0.311798	0.95426	1.79431	1.36874	18.0645	5.38112	1.26588	2.12129	15.6993	2.25923	0.0477914	0.0980516	0.248164	5.49	3.35538	11.6946	9.01321	12.8549	9.97122
ZCCHC6	1.08797	1.19691	1.49644	2.07749	0.556706	1.91935	1.01701	1.35405	2.2809	1.73851	1.01512	0.681878	1.36853	0.803743	0.662721	1.07658	1.32085	1.4343	1.252	14.9382	4.08387	4.84907	0.336969	0.427663	2.37293	10.5595	4.4375	6.09794
TBC1D15	0.836282	0.7493	1.39286	1.74502	0.717336	2.06222	0.748262	1.78596	2.54819	2.0324	0.923105	0.877385	1.36819	0.726377	0.579449	1.8126	1.90076	1.61202	1.6746	4.15543	0.955661	0.708889	0.707463	0.341076	1.87687	7.47011	2.33892	3.34975
FAM134A	1.604	0.772048	0.942885	1.23144	1.18703	1.11197	1.55017	1.52798	0.979271	2.17257	2.27511	1.06322	1.36814	1.05495	0.442012	0.858976	1.14165	0.781678	0.677222	0.303188	0.463936	0.388114	0.482118	0.332756	0.760183	1.52914	1.19097	1.54896
MIOS	0.87503	0.878564	1.43601	2.14113	0.681165	2.23471	1.15208	1.42132	2.20442	1.69072	1.12748	0.569929	1.36771	0.839754	0.763294	0.880006	0.801801	1.52082	1.1217	10.1684	2.52182	4.09102	0.502741	0.146433	2.76356	6.75626	3.85102	7.96089
DDX52	1.14313	1.04891	0.999571	2.42044	0.785866	1.70487	0.694994	1.35179	1.64278	2.11154	1.55614	0.944649	1.36706	0.597178	0.239363	0.631899	0.76859	1.2388	0.800603	1.90583	0.531001	0.669269	0.124878	0.199497	1.30518	5.8058	1.99246	3.50232
VPS33A	1.85232	0.932971	1.10548	1.70302	1.23704	1.33698	0.560574	1.25452	1.97598	1.47706	1.68275	1.27434	1.36609	1.0037	0.597237	0.575764	0.945762	0.612101	0.666955	0.515694	0.396327	0.418309	0.0830888	0.226634	1.48027	5.15579	1.6878	3.23987
LAPTM5	0.974273	0.120755	0.625565	2.85875	2.71952	0.196917	3.49941	1.71164	1.44651	0.54197	0.573393	1.12285	1.36596	0.521198	8.3867	1.78926	1.50411	3.14402	1.89096	48.9604	34.4875	26.3834	0.757121	0.44036	2.2026	25.9055	3.50291	8.09832
C20orf11	1.66517	1.05467	1.12583	1.77554	1.14962	1.85136	0.969851	1.25021	1.52511	1.76946	1.48638	0.762676	1.36549	0.602072	0.384624	0.618045	0.514983	0.723117	0.529201	0.341012	0.365849	0.370956	0.245441	0.214649	1.2617	1.34441	1.42726	1.61718
CIB1	1.81223	0.641815	1.13923	1.32125	2.47228	1.41619	1.04389	1.6372	1.09438	1.37809	1.63878	0.788868	1.36535	0.0209766	0.347364	0.533887	0.759354	0.279127	0.400133	0.134856	0.407233	0.458422	0.412625	0.104891	0.0542178	0.224134	0.0578259	0.199387
TOM1L2	3.26201	1.35776	1.4008	1.38632	0.902918	1.87027	0.584309	0.786212	1.38518	1.87001	1.02793	0.549121	1.36524	0.401839	0.193315	0.289407	0.293949	0.424538	0.23566	0.0477914	0.0299015	0.0698348	0.0901064	0.0802762	0.906041	0.317016	0.854889	0.716414
NXT2	1.06258	0.978841	0.62587	1.61912	0.933969	1.44288	2.0672	1.80282	1.63636	1.96713	1.63503	0.610367	1.36518	0.081184	0.250617	0.442838	0.506063	0.628883	0.53277	0.716891	0.203591	0.171436	0.246398	0.0468669	0.252392	0.893444	0.383401	1.22814
ATP2B2	3.31145	0.959085	1.3487	2.87083	0.620155	2.05869	0.497756	0.736903	1.09572	1.40036	0.94232	0.538622	1.36505	2.55254	0.125694	0.0466948	0.0594469	0.453485	0.12969	0.0714659	0.0172317	0.0273324	0.132528	0.373522	5.72967	7.01487	6.317	6.01336
CAPN3	1.39214	0.615889	0.71119	1.5047	0.316184	1.02185	1.16192	0.92215	2.48861	1.66432	1.96417	2.61527	1.36487	0.378251	7.07995	33.973	26.696	8.90112	15.2179	0.501872	0.450821	0.707445	0.198906	0.226909	6.73143	5.72791	2.51993	3.13645
SLC25A38	2.86232	0.839721	1.00907	0.959003	0.895317	1.57414	0.883246	1.58243	1.45398	2.0408	1.22733	1.05069	1.36484	0.879834	0.30951	0.504675	0.70836	0.622094	0.442086	0.591429	0.294005	0.225811	0.193795	0.138523	0.866926	1.46901	0.945813	0.75721
KIAA1468	1.62336	1.21354	1.58616	1.72484	0.574123	1.97973	0.496216	1.17057	2.1358	2.21102	1.04156	0.618552	1.36462	1.89418	0.629309	1.3614	1.01996	1.5254	1.32799	2.69249	0.824998	0.683301	0.496097	0.37039	4.71138	22.1248	6.60326	13.9524
WDR44	1.24863	0.890131	1.19951	2.20056	0.96724	1.5152	1.22104	1.70255	2.33407	1.27323	1.18379	0.638506	1.36454	0.99218	0.994816	3.24686	3.95223	2.44219	5.0198	2.03579	0.697849	0.506437	1.08883	0.302243	3.83538	16.3315	4.92125	8.7116
GTF2H3	1.90388	0.610797	0.694803	1.64728	0.960915	0.865204	1.0486	1.54495	1.70672	2.34035	1.65605	1.39166	1.36427	0.969723	0.41445	0.670228	0.470914	0.670964	0.473363	1.19393	0.160894	0.173188	0.0612875	0.0333682	0.521811	0.67371	0.868031	3.3334
PTRH2	1.80081	0.955382	1.1713	1.56351	0.494718	1.86883	1.01198	1.03982	1.40151	1.6018	1.73699	1.72265	1.36411	1.66671	1.17179	1.27375	1.74959	1.15234	1.33551	2.64549	1.06193	1.33957	1.96897	0.126533	2.65698	12.1453	6.34703	6.35636
PTPRS	3.56699	1.47934	1.25048	1.66128	0.796537	2.5842	0.395611	0.56562	1.65905	1.22887	0.577255	0.594272	1.36329	0.379818	0.13065	0.339501	0.301132	0.667982	0.22507	0.0477914	0.0172317	0.0157804	0.0549367	0.0953367	1.3916	2.09279	1.37622	1.76749
ZNF438	1.21026	1.06724	1.3638	1.37046	0.71505	1.65271	0.892291	1.12641	1.70306	2.58717	1.99824	0.669471	1.36301	0.300272	0.335314	0.546255	0.511919	0.871213	0.54103	0.387785	0.293611	0.272633	0.400003	0.269986	0.885517	1.58712	0.983075	1.6756
WNK3	0.964121	1.11586	1.27738	2.14998	0.674519	1.92059	1.09394	1.17863	2.08645	1.92286	1.2397	0.725004	1.36242	1.25747	0.467017	0.436734	0.346698	0.989047	0.553814	0.496156	0.114608	0.159134	0.0436156	0.0477143	1.72194	8.24478	2.50951	5.07513
RRM1	1.27357	1.03165	1.18017	2.11378	1.2883	1.34225	0.675412	1.85541	1.40346	1.97535	1.27053	0.935576	1.36212	0.98174	0.652041	0.914037	0.7563	1.13466	1.13311	0.551671	0.395105	0.3877	0.373699	0.185993	1.29166	3.67447	1.6782	2.4441
KIAA0141	2.2712	1.10272	1.22828	1.77864	1.11408	1.61538	1.11706	1.08863	1.6095	1.46013	1.28761	0.670532	1.36198	0.443752	0.512601	0.385739	0.392205	0.68241	0.389038	0.886837	0.73935	0.617284	0.220821	0.302139	1.92995	3.43552	1.78747	4.06416
CROT	1.03971	1.14669	1.20632	1.90397	0.966612	1.39862	0.885532	1.84833	2.07694	2.3585	1.07689	0.417366	1.36046	0.340923	0.249817	0.37771	0.349804	0.373911	0.303122	0.951036	0.186004	0.253647	0.0876552	0.0468236	0.839586	1.86855	1.30774	1.87069
ZNF318	1.10323	1.07061	1.41797	1.97937	0.906889	2.13465	0.491573	1.1487	2.13107	2.08383	1.15465	0.701807	1.36036	1.00606	0.628559	0.859379	0.607126	1.13159	0.651305	1.04014	0.470727	0.385699	0.275916	0.191836	2.24185	5.12925	2.73921	4.51307
TADA1	1.41595	0.762149	0.922131	2.05387	0.712308	2.37001	1.06096	1.09715	1.95361	1.59911	1.27653	1.09507	1.3599	1.38111	0.767038	1.17818	0.915964	1.20419	0.898761	0.505093	0.317191	0.114982	0.364255	0.042371	1.50524	12.0022	2.57936	9.49517
TMEM168	1.04863	0.84724	0.85904	1.42092	0.886135	2.39519	0.712601	1.35364	1.57565	3.26617	1.20259	0.743305	1.35926	0.775074	0.476723	0.538976	0.599434	0.996573	0.598947	1.26328	0.429103	0.475954	0.1986	0.204132	0.825077	3.17027	1.29095	1.30096
KIF13A	1.02245	1.10554	1.33118	2.12272	0.679305	1.36571	1.19757	1.35424	1.94329	1.75463	1.46258	0.971208	1.3592	0.202002	1.15565	2.35038	1.51979	4.24169	2.74451	0.234447	0.150733	0.217503	0.29744	0.673287	2.17508	3.87625	2.70624	3.1456
PCDHB4	1.79125	0.829614	1.25623	1.20246	0.611497	2.0669	1.15153	1.41267	1.52528	2.32789	1.11521	1.01812	1.35905	0.590358	0.174219	0.323895	0.392115	0.960257	0.2025	0.0477914	0.0172317	0.0157804	0.210003	0.0821598	1.16793	4.61528	1.44157	5.13269
RNF220	2.93225	1.10089	0.609349	1.57341	1.40783	1.75856	0.760688	0.830007	1.84586	1.33062	1.20187	0.949044	1.35836	0.839869	1.04098	3.39827	2.81862	2.07426	2.68408	0.0477914	0.271739	0.377168	1.34022	0.481887	2.03087	0.819747	1.2175	0.520092
BAG1	1.65189	0.824681	1.28928	1.46632	1.09763	1.07625	1.32589	1.65367	0.873268	1.96805	1.96679	1.10037	1.35784	0.83113	0.804237	1.7746	1.68249	1.02782	2.20203	0.476954	0.529445	0.571322	0.775282	0.314494	0.825174	0.579964	0.982727	0.93016
UEVLD	1.27306	1.39132	0.873125	2.15058	0.734781	1.44136	0.586873	1.8203	1.55905	2.10032	1.30325	1.05946	1.35779	0.161823	0.361861	1.08591	0.643376	0.403668	0.82325	0.539073	0.289317	0.40563	0.249816	0.158384	0.653971	2.45857	1.30875	3.2897
VAMP7	1.79978	0.8871	1.145	2.31175	0.643692	1.61072	1.17429	1.45383	2.10974	1.75805	0.803644	0.595462	1.35775	1.02473	0.616486	1.57822	1.13599	1.18956	1.46849	1.61659	0.417058	0.386704	0.581238	0.272606	1.04004	5.5432	1.66197	1.87427
VAMP7	1.79978	0.8871	1.145	2.31175	0.643692	1.61072	1.17429	1.45383	2.10974	1.75805	0.803644	0.595462	1.35775	1.02473	0.616486	1.44415	1.13476	1.18956	1.46849	1.61659	0.417058	0.386704	0.581238	0.272606	1.04004	5.5432	1.66197	1.87427
TACO1	2.15369	1.7225	1.7657	1.13677	1.17514	1.93811	1.11013	0.825311	1.6944	0.584786	1.52957	0.648571	1.35706	0.614026	0.383557	0.264109	0.371085	0.189077	0.218069	0.081883	0.124118	0.327672	0.168085	0.127496	0.603432	0.138509	0.249856	0.199387
SYNJ1	0.812663	1.25409	1.01603	2.22058	0.70975	1.60738	0.787222	1.78673	1.78095	1.72644	1.48176	1.09906	1.35689	5.75882	0.566883	1.14655	0.650652	1.09451	1.06071	1.89092	0.826962	1.0336	0.619499	0.550539	12.4917	93.3546	12.7929	40.505
TXNDC16	1.24929	1.05892	1.43854	2.08252	0.644356	2.3668	0.665168	1.40079	2.12906	1.90454	0.885207	0.452696	1.35649	1.75251	0.488142	1.14312	1.23046	1.31054	1.34733	2.49184	0.550509	0.72457	0.338425	0.269583	1.60374	8.8793	2.18223	7.58795
POLB	1.09552	0.922664	1.67185	1.38162	1.29808	1.51465	1.08283	1.70804	0.587344	2.21818	2.08284	0.707765	1.35595	1.52825	2.14533	0.986125	1.38946	1.07644	0.979505	2.66147	2.18091	1.5444	1.3407	0.335203	2.47141	9.59315	4.14773	2.12646
FUBP3	1.30222	0.928134	0.996323	1.74442	1.10395	1.98435	0.885989	1.88266	1.28233	2.09321	1.2888	0.778662	1.35592	0.659371	0.146562	1.13322	0.898318	1.13765	1.05076	0.871955	0.281178	0.530016	0.3285	0.171418	0.246767	0.899137	0.478355	0.494405
YARS	1.41771	1.06328	1.13688	1.38728	1.48195	1.5769	1.41937	1.24187	1.41196	1.53192	1.84662	0.752284	1.35567	2.48311	0.509817	0.924796	0.945146	0.989415	0.539992	0.42235	0.322488	0.38026	0.296069	0.202264	1.02182	0.367073	1.52417	0.745016
PEX5	0.694763	0.847312	1.26537	1.57085	1.45503	0.743281	1.43104	2.1234	1.30184	2.09151	1.95521	0.786744	1.35553	0.897463	1.35891	2.27499	1.70724	2.3354	2.64767	1.80051	0.787043	1.29286	0.384804	0.172629	1.06215	0.660922	1.37233	0.491926
LHPP	2.10982	1.16374	1.03359	1.50097	1.30883	1.33681	1.59737	0.952437	1.41786	1.6112	1.46529	0.763832	1.35515	0.104692	0.466007	1.13416	1.11318	0.885566	0.865742	0.0477914	0.0988923	0.0649142	0.344426	0.142801	1.31503	0.948919	2.4081	0.199387
FLOT2	5.65244	1.23091	1.37622	1.76062	1.1124	1.5433	0.438145	0.51527	1.08367	0.578372	0.672551	0.296443	1.35503	0.118993	0.111345	0.0948047	0.127755	0.408101	0.093563	0.0849173	0.2754	0.294173	0.968737	0.320604	0.881181	0.582262	0.243613	0.600291
ARL5B	0.403172	0.603953	0.884561	0.94233	0.343394	1.845	0.570825	1.16724	1.04933	7.22205	0.803214	0.423459	1.35488	0.688208	0.367712	0.602396	0.48075	0.994023	0.581109	5.20019	1.03495	1.43311	1.03638	0.331756	0.646489	4.18749	1.48207	2.44653
MEMO1	0.992938	1.23136	0.863032	1.0919	1.00991	1.73335	1.3038	1.55751	1.54055	2.1644	1.74758	1.01834	1.35456	1.7716	0.946834	1.32876	0.702679	1.54536	0.999589	3.42646	1.09427	1.32472	0.880753	0.364223	2.01825	10.2218	2.79511	4.70933
GLRX3	2.45718	0.784086	1.01402	1.56126	1.45707	1.60271	1.00668	1.44289	1.10175	1.4809	1.06062	1.28013	1.35411	1.25295	0.621949	1.24985	1.04691	0.958778	0.848856	0.460522	0.706733	0.599998	0.938953	0.148901	1.72849	3.2606	2.02978	4.24171
EXOC5	1.39653	0.591146	1.15967	2.4838	0.60551	1.59442	1.08655	1.73949	1.91429	2.09957	0.941474	0.63433	1.3539	0.786332	0.216854	0.810862	0.814596	1.06392	1.26022	1.02186	0.249934	0.280255	0.166366	0.130485	1.49908	10.7133	2.17091	4.76943
GATAD1	1.1688	1.22773	2.18238	1.60673	0.748721	1.94453	0.50578	1.35983	1.9443	2.05066	0.820372	0.671865	1.35264	0.358327	0.404063	0.674629	0.463089	0.919706	0.70242	1.67343	0.642969	0.721618	0.226729	0.286136	1.39656	2.74151	1.60589	1.81941
SH3GL3	0.665642	0.534119	0.0535291	0.802383	0.565407	0.352933	2.42062	1.78784	2.22112	0.950136	3.37742	2.49835	1.35246	4.16254	4.70001	20.7966	16.7995	8.31369	26.8651	0.0477914	0.0282181	0.21809	0.743016	0.391105	7.42048	15.3847	5.08481	8.1461
NUDT16L1	3.38485	1.05329	1.04474	0.994996	1.44359	1.72224	0.988965	0.632914	1.46455	1.4071	1.33794	0.747372	1.35188	0.0848738	0.235065	0.389383	0.589016	0.741203	0.231989	0.0477914	0.146198	0.165003	0.0927702	0.0758476	0.369336	0.457831	0.432684	0.199387
ATP6V0E2	3.14597	1.97934	2.20709	1.07223	1.48756	1.90692	1.09392	0.572468	0.90457	0.676281	0.683268	0.484035	1.35114	0.190791	0.11447	0.149577	0.325621	0.794879	0.187929	0.0477914	0.0455263	0.0788478	0.231748	0.252172	1.57787	0.700668	1.89415	1.15579
UQCRC1	2.73234	1.45346	1.65506	1.11302	1.9455	1.68056	0.798724	0.735256	1.12903	1.09926	1.01255	0.855258	1.35083	0.445844	0.171801	0.275376	0.551405	0.765665	0.251147	0.0477914	0.185122	0.261656	0.282146	0.232467	0.481142	0.745392	0.640168	0.199387
RSC1A1	0.663527	1.45596	1.07725	3.05179	0.842343	1.22914	0.956404	1.02497	2.7165	1.18762	1.21001	0.788011	1.35029	1.12218	0.81284	1.18951	0.500673	0.903181	0.661684	4.35285	1.45765	0.958448	0.383871	0.313689	5.91143	23.1391	6.78439	11.5173
ITGB5	3.24372	1.02844	1.31336	1.22038	1.52688	1.65498	0.719215	1.20945	0.969238	1.45678	1.06947	0.78422	1.34968	0.257862	0.15372	0.139228	0.0907397	0.192102	0.11855	1.72259	1.04662	2.15891	0.448823	0.401311	0.33845	0.614938	0.330976	0.461097
GSS	2.24088	0.94329	1.3934	1.4057	1.57026	1.83658	1.06784	1.03593	1.41925	1.17582	1.41813	0.688845	1.34966	0.570007	0.891421	0.368719	0.75746	0.683346	0.319923	0.487358	0.579576	0.675957	0.916749	0.171533	0.954704	0.622669	0.775201	1.14115
PCMTD2	1.98544	0.97744	1.07059	1.63269	0.818987	1.13533	0.644294	1.84576	1.49864	1.93219	1.75793	0.894609	1.34949	1.34292	0.686095	1.48301	1.59923	3.30219	1.80785	1.52639	0.439255	0.420877	0.652239	0.42588	2.21741	7.79339	2.35047	4.56866
C2orf69	1.40831	1.33413	1.06012	2.21668	0.698901	1.71534	0.726345	1.48664	1.45681	2.36693	1.05398	0.665597	1.34915	0.981126	0.3686	0.859925	0.55812	0.660208	0.830333	0.876199	0.245925	0.326201	0.196084	0.140057	1.12052	8.04682	1.46278	5.39269
CNPPD1	2.03279	0.679613	1.33422	0.782005	1.79052	0.874078	1.63125	1.16923	0.725884	1.73694	2.60059	0.826983	1.34868	0.413089	1.38655	0.967529	2.0282	0.945379	0.939391	0.607348	0.413697	0.823445	0.326891	0.13894	0.228157	0.0942385	0.33979	0.199387
MRPL50	1.36197	0.876454	1.24058	1.49932	0.802026	0.981363	2.33137	1.15042	1.34669	2.10762	1.20207	1.28386	1.34864	1.76947	0.328832	0.917074	1.20051	1.51072	0.733468	0.38244	0.398009	0.472453	0.813333	0.0991671	0.976249	2.7611	1.31491	1.1674
MED12L	1.25648	1.46118	1.54149	1.21991	0.638035	1.87473	0.627459	1.0522	2.23138	2.64126	1.04837	0.58577	1.34819	0.397123	0.103564	0.0310134	0.0792548	0.217482	0.113206	0.6905	0.124644	0.359658	0.0280427	0.0267007	1.2186	3.34378	1.70804	2.5744
MCEE	1.23633	1.49332	1.28409	1.53592	0.524506	2.38449	1.27896	1.35618	2.01672	1.34093	0.935482	0.787422	1.34786	0.740295	0.241517	0.92889	0.552312	0.810711	0.82449	0.470806	0.141942	0.107565	0.199554	0.225262	0.7515	8.0274	1.26994	6.40402
ACOT2	1.10171	1.18485	1.91405	1.37311	1.6381	1.22976	1.42182	1.54133	1.22497	1.12887	1.46539	0.947788	1.34765	0.896439	0.136899	0.0880983	0.254764	0.201072	0.158614	0.0477914	0.154052	0.0981232	0.143437	0.152835	0.481757	0.0636225	0.836044	0.199387
MTERFD3	0.674701	1.22703	1.75267	1.81134	0.671268	1.42246	0.790547	1.59598	1.94179	2.70442	0.645234	0.933688	1.34759	1.87875	0.242033	0.539321	0.71156	0.704341	0.587545	0.794772	0.214419	0.277449	0.221342	0.111089	1.25412	5.18068	2.4506	3.40556
DDX19B	1.6021	1.40066	0.790751	1.97366	1.11124	2.01004	1.07224	0.959772	1.29005	1.15703	2.0536	0.749646	1.34757	0.43051	0.286239	0.346268	0.63586	0.681937	0.399867	0.962391	1.65799	1.1729	0.51693	0.222923	1.65479	2.50465	1.30583	1.43202
LSAMP-AS3	0.936118	1.00069	0.615281	1.71205	0.409043	1.31615	0.697863	0.521527	2.39038	5.45259	0.485344	0.632951	1.3475	0.483224	0.0853859	0.0534901	0.0423267	0.440527	0.218396	0.0477914	0.0172317	0.0157804	0.0280427	0.0175374	1.37148	5.85048	1.53065	3.5741
PDXDC1	1.25484	1.09307	1.02118	1.80312	0.829139	1.74581	1.22213	1.21385	1.72805	1.77794	1.5449	0.929009	1.34692	1.09691	0.383911	0.724325	0.513708	0.958389	0.821093	1.5271	0.499578	0.644444	0.471221	0.212248	1.55964	3.15942	1.962	2.81727
HNRNPUL2-BSCL2	2.31367	0.667299	0.0335179	2.40064	1.58321	1.22171	1.56509	1.03794	2.39977	0.0674353	1.77565	1.09383	1.34665	0.0209766	0.692308	0.467372	0.0209006	0.76844	0.607622	0.0477914	0.3305	0.166919	0.537471	0.421323	2.92597	3.87992	3.38706	4.06182
GPN1	0.0415535	0.0300062	2.11634	0.0501439	0.025456	2.88821	0.0371152	1.79109	3.43002	2.18844	2.57001	0.971467	1.34499	1.43728	0.0187665	0.0310134	0.852871	0.0292369	0.0374576	1.65194	0.786058	0.771619	0.0280427	0.536379	0.090183	0.367073	0.115774	0.199387
BDP1	1.09836	1.19775	1.62468	2.34877	0.361557	1.61572	0.733798	1.41287	2.47129	1.97165	0.69968	0.601371	1.34479	1.77951	0.274233	1.16165	1.05311	1.37946	1.75425	3.6033	0.531615	0.589249	0.583063	0.364734	9.74806	47.9114	12.2506	21.9716
NHLRC3	1.34158	1.04505	1.16846	1.38326	0.687642	2.1123	0.872613	1.53823	1.9263	2.52499	1.20951	0.306238	1.34301	0.875441	0.396185	0.744205	0.782802	1.40187	0.886497	1.9543	1.08889	0.835017	0.127125	0.208321	1.11592	2.87192	1.65248	0.873734
ANKRD29	1.43814	1.59085	0.846384	1.61583	0.576055	1.89305	0.572324	1.96076	1.65107	2.43621	1.07153	0.462172	1.34286	0.815815	0.0261184	0.0310134	0.0499421	0.0808071	0.0954307	0.149612	0.0353606	0.0157804	0.971984	0.477127	0.99103	7.50407	2.0422	4.21972
OMA1	0.387665	1.18688	0.747513	2.12915	0.601995	2.22481	1.04161	1.10199	2.66396	1.67805	1.32372	1.021	1.34236	0.45357	0.981744	2.15713	1.45146	1.75071	2.79474	1.5755	0.597974	0.651229	0.888526	0.112538	1.21216	9.70434	1.90574	7.37884
NUPL1	1.59374	1.14417	1.2484	1.23771	0.950931	1.84405	0.826497	1.1654	1.67127	2.70989	1.01171	0.702221	1.34217	1.20206	0.551291	1.04832	0.933034	1.0949	0.918067	2.21629	0.996931	1.59279	0.259603	0.363497	2.59217	11.6376	2.91779	6.66976
CXCL16	1.91046	0.760087	1.04496	1.70471	1.37553	1.89115	1.39404	1.56528	1.45938	0.642732	1.59383	0.760665	1.3419	0.107168	2.62571	0.369624	0.750496	2.74317	0.672952	8.75946	13.3439	12.4321	0.589219	0.174961	0.241864	0.499465	1.13611	0.686554
CCDC167	1.4795	0.871914	0.71124	0.924298	2.46998	1.40823	1.90069	1.83152	0.676469	1.61789	1.85113	0.358566	1.34179	0.120911	0.127999	0.415614	1.18686	0.724093	0.609199	0.0477914	0.126806	0.149499	0.383411	0.0758483	0.490975	0.367073	0.105114	0.199387
WBSCR22	0.923207	1.18704	1.02273	0.882182	1.38454	1.92071	1.71985	1.42784	0.906705	1.70837	2.04141	0.974692	1.34161	1.1975	0.520173	1.06359	1.65946	1.26627	1.05536	0.554065	0.905916	1.23003	0.590643	0.172455	0.530461	0.556937	1.96272	0.199387
RIOK1	1.03123	1.10072	1.21946	2.78859	0.411413	1.26184	0.989637	0.978123	2.7674	1.28857	1.1684	1.09204	1.34145	1.611	0.956221	1.48413	1.55887	1.8917	1.65527	6.43803	2.97481	2.13018	0.385859	0.576389	3.16055	16.3163	5.24156	5.55369
PDE12	1.55552	1.06687	1.24104	1.60129	0.547682	2.43783	0.782857	1.19205	1.66502	2.04989	1.31778	0.628617	1.34054	0.874116	0.228581	0.994471	0.649732	1.00598	0.692778	1.87385	0.799085	0.786076	0.245498	0.348377	1.28065	6.03669	1.4333	2.31593
COG3	1.72359	1.12717	1.40807	1.68557	0.635049	1.78012	0.709692	1.40673	1.65054	2.157	1.29634	0.502894	1.34023	1.10298	0.394507	1.19352	0.870326	0.890802	0.904031	1.85003	0.614385	0.717546	0.408456	0.384661	1.55592	7.9193	2.13169	5.33237
BCAP31	3.78931	0.795572	1.56629	1.1929	1.77756	1.40915	0.951842	0.637162	1.16629	0.976288	1.18719	0.630654	1.34002	0.299186	0.142023	0.37583	0.512519	0.925159	0.345971	0.0477914	0.607326	1.19077	1.12107	0.859341	0.260315	0.460984	0.356459	0.199387
C18orf1	1.48574	1.074	0.828318	2.39011	0.810309	1.53378	0.759263	1.88494	1.60773	1.60329	1.29291	0.806577	1.33975	1.56521	1.03837	2.44603	1.28575	2.53158	1.40066	4.1325	1.27624	1.04966	0.118813	0.2473	3.73689	9.31568	4.41966	5.87257
CLK2	2.4797	0.950666	1.30431	1.38677	0.796041	1.86669	0.750129	1.06193	1.36388	2.20052	1.2911	0.624346	1.33967	0.724049	0.531025	0.601493	0.575957	0.713676	0.388061	0.640826	0.429922	0.579441	0.384984	0.367964	1.15927	1.14004	1.33881	2.25654
LOC283788	3.12148	1.3761	1.06507	1.73535	0.258099	1.26647	0.214804	0.984398	2.1639	1.66641	0.887878	1.33055	1.33921	0.722199	0.219112	0.501738	0.383876	0.226001	0.354469	0.580441	0.202312	0.146575	0.142184	0.277894	3.19398	15.1646	3.65819	5.44796
PPP1R15A	1.28979	0.35717	0.596552	0.534098	0.337023	2.61839	0.796753	0.982988	0.9242	5.72587	1.27785	0.629628	1.33919	0.774227	1.0666	1.38733	1.1647	1.00283	0.734086	5.77531	4.27318	5.9724	5.57407	2.90191	0.137309	0.0810137	0.396358	0.199387
PROSER1	0.959027	1.21196	1.14301	2.35903	0.717066	1.65202	0.600851	1.36342	1.57004	2.12635	1.38394	0.979325	1.33884	0.893605	0.562791	0.913169	0.422676	0.99388	0.766865	1.84921	0.637474	0.588234	0.276177	0.362708	2.35598	12.4941	2.85829	8.30471
PRKAG2	0.583142	1.4144	0.734491	1.36161	0.825443	1.75644	1.00695	1.65978	1.2994	2.70997	1.67944	1.02617	1.3381	1.83146	0.239663	0.213748	0.133029	0.499106	0.416187	2.49337	0.687863	0.833651	0.668372	0.301231	3.45348	17.0912	5.64661	5.49964
HPCAL4	1.40768	0.60467	0.868801	2.55894	0.886919	0.798602	1.78981	1.26189	1.50297	1.39694	2.37281	0.604808	1.3379	6.03481	0.253668	0.183291	0.16457	0.582481	0.280422	0.126851	0.0463408	0.0401921	0.47845	0.42736	12.9037	37.357	13.161	26.7001
DNAJC1	2.18968	1.2745	1.58237	2.34632	0.573074	1.27479	0.849939	1.16853	2.46611	0.960015	0.97068	0.39602	1.33767	0.294202	0.229019	0.634253	1.14033	0.674145	0.95188	0.930112	0.382261	0.404442	1.16433	0.501553	1.255	5.79079	1.82813	4.87851
TBCE	1.68537	1.02126	1.29636	1.46071	0.921201	1.55981	0.953186	1.48577	1.99397	1.72934	1.04396	0.900633	1.33763	1.20835	0.868623	0.877767	0.715007	0.891559	0.886891	0.779608	0.478781	0.338573	0.212025	0.284232	1.34374	6.84095	3.13066	3.60796
C5orf22	0.825178	1.07576	1.72606	2.05037	1.04757	1.58368	1.04264	1.28409	1.73324	1.84702	1.19825	0.62682	1.33672	1.58552	0.285838	0.843556	0.701085	0.782491	0.645357	0.906135	0.267331	0.318685	0.616075	0.391066	3.11005	13.5181	3.34574	9.14871
ZC3HAV1	1.47889	0.779237	1.12458	1.81766	1.03554	1.9633	0.863182	1.38874	1.34555	2.19848	1.32151	0.718183	1.33624	0.281752	1.1964	0.166909	0.386522	1.5959	0.386304	8.81145	2.73925	2.13984	1.39234	0.694103	0.90247	4.69567	1.34613	2.80676
PLA2G12A	1.09368	0.99316	0.726336	2.2497	0.758562	1.32414	1.18129	1.68872	1.88058	1.86492	1.37408	0.899122	1.33619	0.867017	0.441361	1.38294	0.685242	0.851046	1.62787	0.286107	0.11825	0.115231	0.147912	0.143347	1.82942	9.424	3.04284	7.27849
RPS6KA5	1.10975	1.19054	0.876922	1.75215	0.520319	2.13631	1.0213	1.45376	1.39397	2.13373	1.28922	1.1405	1.33487	0.222325	0.645154	1.91319	1.14705	0.528115	1.03938	1.43645	0.389648	0.447561	0.424485	0.114268	0.771876	2.99791	1.14946	1.06218
INPPL1	3.31047	1.22566	1.68203	1.59012	0.882948	2.32387	0.836741	0.538495	1.49571	0.904375	0.826786	0.400271	1.33479	0.074418	0.0840259	0.0325291	0.112889	0.302754	0.0822123	0.341978	0.629399	0.511945	0.271011	0.147609	0.133404	0.0786883	0.425268	0.108176
C3orf37	1.28309	0.841206	1.88613	1.36917	1.26972	1.06719	1.48071	1.35169	1.04417	1.51112	1.59318	1.31781	1.3346	0.71866	0.571462	0.536483	0.560359	0.726046	0.584773	0.511512	0.41379	0.445788	0.375399	0.310754	0.450131	1.23973	0.574947	1.70393
OGDH	3.7094	0.850928	1.21194	2.20565	1.25564	2.07339	0.642194	0.510133	1.7695	0.754169	0.759998	0.270619	1.33446	0.129124	0.134007	0.152251	0.18952	0.215409	0.141155	0.0477914	0.142657	0.114895	0.552872	0.204509	0.37741	0.216839	0.491627	0.199387
C1orf55	1.54355	0.73403	1.17663	1.42052	0.861692	1.85614	1.32434	1.03583	1.51095	1.99027	1.79325	0.761975	1.3341	0.315369	0.583283	1.11691	0.981847	1.24787	0.979591	1.62256	0.755933	0.917208	0.258435	0.259369	0.861233	1.58442	1.18981	2.04999
CDC26	1.31875	0.904519	1.92613	1.67245	0.975582	1.55108	1.26392	1.49311	1.69049	1.87068	0.87903	0.457496	1.3336	0.296119	0.88556	0.853449	0.912453	1.21607	1.35747	0.863142	0.410054	0.682366	0.359196	0.424713	2.06662	2.71896	2.50647	1.77889
PEX11A	1.29413	0.460022	0.86381	1.79145	1.15042	1.5161	0.597863	1.61933	2.25299	2.12674	1.30168	1.02653	1.33342	0.408501	0.0562812	0.0780794	0.0597441	0.150292	0.0925918	0.108699	0.0172317	0.0282134	0.0280427	0.0195198	0.176375	1.09339	0.469887	0.199387
BET1L	3.70463	1.19129	1.29981	1.96838	1.44258	1.81903	0.661071	0.714429	1.30339	0.744297	0.754532	0.397351	1.3334	0.313324	0.310692	0.402266	0.567352	0.576029	0.35944	1.14459	0.548043	0.540322	0.804138	0.455307	0.983977	0.67726	0.941559	1.48958
GCFC2	0.791063	1.15078	1.73848	2.16297	0.755011	2.23407	0.580965	1.98219	2.14117	1.34084	0.405369	0.710714	1.3328	0.877971	0.257149	1.15362	0.950181	1.93866	1.07332	0.437243	0.319574	0.181083	0.830579	0.200437	1.72914	12.6817	2.07334	7.43682
ZNF177	0.485873	2.57924	1.04562	2.01751	0.353467	1.89928	0.647412	1.30424	1.51921	2.65033	0.752534	0.726765	1.33179	0.77064	0.367579	0.171248	0.304002	0.908651	0.556309	0.196239	0.0172317	0.0157804	0.0280427	0.0705334	1.47394	7.40657	2.69895	5.07453
SPAST	1.14892	0.928626	1.16891	1.97334	0.560193	1.60243	1.0061	1.57987	1.83898	1.96479	1.0521	1.14865	1.33108	1.05184	0.639338	1.95624	1.30416	1.83769	2.01798	1.04684	0.339642	0.287821	0.649959	0.304505	2.85134	14.8182	4.55959	8.38249
ZNF708	1.7093	1.87026	1.2552	2.43294	0.477049	1.35575	0.509963	1.06911	1.44225	2.38191	0.633911	0.829418	1.33059	0.871802	0.48446	1.45816	1.32104	1.59528	1.19454	1.11051	0.250087	0.216854	0.139915	0.187259	5.78082	75.1563	5.29169	27.034
RPP38	1.56742	1.08943	0.791391	1.53166	1.14092	1.45343	1.41784	1.54153	1.44386	1.85841	1.45077	0.677973	1.33039	0.249947	0.606506	1.00334	0.801874	1.43517	0.514004	1.27732	0.354318	0.276403	0.680817	0.210268	1.33956	3.39308	2.6246	0.981478
NDST1	3.78072	1.23246	1.31047	1.99399	1.0127	2.26013	0.540097	0.631949	1.38684	0.797746	0.656215	0.355413	1.32989	0.152892	0.145407	0.300589	0.21267	0.434949	0.221284	0.0477914	0.0499946	0.0706492	0.297143	0.247125	0.963362	0.727263	1.0438	1.12482
PPP4R4	0.609549	0.710298	1.27623	1.46792	0.774719	1.73397	0.917771	1.77189	2.45414	2.5054	0.971322	0.753206	1.32887	1.08755	0.0295454	0.0526199	0.17424	0.351665	0.253631	0.112348	0.0172317	0.0172942	0.130564	0.129639	4.20651	19.7886	5.82805	11.8392
MRPS26	1.62891	1.08812	1.75654	1.5319	1.06835	2.2528	0.67235	1.20314	1.31699	0.971506	1.76088	0.683566	1.32792	0.87983	0.193084	0.482033	0.566959	1.06184	0.447142	0.0477914	0.0376817	0.172047	0.859463	0.13431	1.40853	0.623807	1.76996	2.28583
NUDT7	1.0685	1.08053	1.69652	1.29732	1.10742	2.38055	0.596078	0.910161	1.66867	1.92103	1.76464	0.426721	1.32651	0.325251	0.355559	0.260762	0.112432	0.412855	0.193631	0.0477914	0.0278002	0.0237581	0.281644	0.198365	0.776587	8.48488	2.01172	5.04155
GPATCH2	1.13402	1.47742	0.696854	2.24079	0.776705	1.38868	1.13438	1.3205	1.50797	2.02884	1.6401	0.56823	1.32621	1.0176	0.747808	0.788377	0.693874	0.809345	0.7178	1.45165	0.387251	0.707838	0.0997279	0.153675	3.15346	14.7349	5.32911	5.917
DAP	2.80295	0.798363	0.825184	1.32929	0.955994	1.60116	1.73669	1.2192	1.25007	1.44651	1.46769	0.48069	1.32615	0.428435	0.657243	0.194021	0.220203	0.631135	0.341733	0.482517	0.586575	0.634005	0.571827	0.384549	0.759526	0.825506	0.807774	0.226946
PEX1	1.00985	1.27145	1.10311	1.82704	0.595911	2.06691	0.691973	1.28528	1.96778	2.25766	1.07332	0.757931	1.32568	1.09661	0.822876	1.62168	1.10048	1.42899	1.71237	0.640147	0.384787	0.328347	0.362586	0.157929	2.04652	13.2484	3.24576	7.93899
C20orf72	1.46116	1.41392	1.31112	1.49257	0.468585	1.23489	0.759244	2.12898	1.51218	1.73363	1.91053	0.478192	1.32542	0.276084	0.477588	0.350315	0.298421	0.97516	0.36441	1.4494	0.684939	0.612971	0.262598	0.0353806	0.62145	2.20012	0.873527	0.756044
ANKH	1.68827	1.00714	1.26823	2.54864	0.871139	1.6918	0.938384	0.956937	1.49555	1.27011	1.30879	0.857313	1.32519	1.97341	0.724512	1.11012	0.780798	1.11582	0.788909	1.34769	0.59383	0.786873	0.586125	0.34093	2.1588	5.91203	2.52762	6.17231
CCDC144B	0.943806	0.757996	1.9524	3.36353	0.285894	2.19269	0.428339	0.890875	1.65413	2.77617	0.365717	0.276316	1.32399	1.14682	0.106372	0.540239	0.732896	1.67721	0.709634	6.51646	0.61016	0.47168	0.436108	0.126132	13.8804	120.238	25.2924	55.4255
ATP13A3	1.39404	0.979766	1.40815	1.4952	0.638272	1.68625	0.718736	1.32278	1.84809	2.69152	1.03855	0.664275	1.3238	1.17266	0.524791	0.766832	0.508021	1.64941	0.637071	15.5345	2.99716	3.85829	0.346941	0.134027	2.14315	11.7558	3.21109	6.86277
METTL17	0.871748	1.52993	1.37236	1.64944	1.22607	1.99857	0.714272	1.27639	1.90175	2.14301	0.397841	0.80306	1.3237	0.311228	0.170597	0.515046	0.375915	0.516032	0.293804	0.457413	0.357399	0.532578	0.0840013	0.236688	0.571148	0.931575	1.77863	0.320103
LYRM2	1.13534	1.01723	1.1506	1.48928	0.7449	0.924845	1.2724	2.4007	1.86528	2.04304	1.31765	0.500253	1.32179	0.633035	0.283892	0.631424	0.519301	1.2185	0.689085	0.507703	0.168827	0.24186	0.14209	0.143844	1.46432	5.10859	1.85092	4.63211
ANKRD27	2.18069	0.924788	1.22802	1.73922	1.18489	1.82551	0.949742	1.04151	1.37051	1.42156	1.33748	0.640961	1.32041	0.338699	0.293078	0.259084	0.358377	0.300389	0.35724	0.435753	0.210058	0.221642	0.331506	0.0682083	1.11244	3.7999	1.36484	2.18139
GAB2	1.7219	0.523032	0.622551	1.57664	1.3104	0.695317	1.7529	1.35066	2.10236	0.88697	2.08739	1.18973	1.31832	0.38455	2.72641	5.44435	5.06046	4.79901	9.79553	1.77296	1.78577	1.78422	0.190644	0.347139	2.11695	2.36713	1.37442	1.41853
PAK1IP1	0.767432	0.992341	1.21508	2.21699	1.09753	1.50493	0.823617	1.58039	2.05208	0.791866	1.6523	1.12521	1.31831	1.91713	0.459405	0.883905	1.17304	1.06058	0.82809	2.72741	0.689116	0.565446	0.0280427	0.273836	2.39887	14.6629	3.60355	6.71751
PPTC7	1.01527	1.07664	1.10646	2.04017	0.49193	1.30535	0.957332	1.288	1.27429	2.56635	1.50863	1.18886	1.31827	1.30074	0.610873	0.947026	0.582566	1.09413	0.605296	11.4423	1.68131	2.28842	0.134985	0.168858	1.33226	4.65099	1.96947	2.47499
STXBP6	1.0723	0.374327	0.81783	2.62688	0.735751	3.06992	0.566657	2.26202	1.43902	1.30405	1.17028	0.379043	1.31817	1.04737	0.462087	1.01706	0.829484	0.555434	0.855512	0.11785	0.0172317	0.0309018	0.750486	0.356554	1.48339	4.31923	2.84591	2.76132
TULP4	0.762217	0.719384	0.676261	1.5495	0.783318	0.934548	1.46413	1.68473	2.52595	1.1492	2.17433	1.39278	1.31803	1.19431	2.79527	10.4329	6.17422	5.30115	14.1747	1.0132	0.363242	0.463212	0.669623	0.438398	4.7574	11.5222	4.23551	7.26604
PHF10	1.09273	0.51671	1.07353	2.16827	1.02239	0.0404482	1.34091	1.68972	1.62655	2.46711	1.08053	1.6934	1.31769	0.638514	1.11321	1.9077	1.07176	1.53887	2.25403	1.62283	0.622901	0.767671	0.969948	0.673274	1.82446	13.1278	2.99556	5.88493
ELF1	1.69642	1.13915	0.801983	2.4621	0.792617	1.76235	0.986742	1.14673	1.62696	1.46022	1.03859	0.891698	1.31713	0.285266	2.93964	1.93051	1.31125	2.81318	1.5017	44.8961	14.1017	10.4239	2.20284	2.39275	0.965292	2.75754	1.5744	3.72187
ANO5	0.990366	0.967439	1.4793	2.03545	0.508589	1.76293	1.00529	1.28017	1.79205	2.19777	1.08622	0.696806	1.31686	0.975582	0.117493	0.141871	0.151622	0.592787	0.268151	0.0477914	0.0172317	0.0157804	0.782236	0.139342	2.01459	11.9749	2.34109	6.28385
SOBP	1.42083	1.09953	1.15503	2.67461	0.736894	1.97066	1.03453	1.24651	1.56219	1.18805	1.0618	0.649247	1.31666	1.2714	0.323523	0.64044	0.510954	0.685451	0.649432	0.0477914	0.0172317	0.022547	0.227056	0.125729	4.21283	13.2907	5.57563	11.5101
PPP2R3A	1.6639	1.1199	1.14333	1.98131	0.51185	1.6354	0.578849	1.45866	1.94269	1.65074	1.37915	0.718241	1.31533	0.542525	0.573749	2.20978	1.46051	1.36466	1.58817	0.559628	0.055252	0.0507115	0.184278	0.184544	1.8695	7.54364	2.17981	4.73252
GTF2H1	1.30556	1.08926	1.22524	2.20812	0.93863	1.83814	0.582056	1.5666	1.41246	2.15059	0.883466	0.575467	1.31463	1.3006	0.488075	0.83401	0.793624	0.738142	0.732303	1.65873	0.43058	0.505763	0.666905	0.300252	2.56959	17.7989	3.80343	10.1949
OXSR1	0.751841	0.737901	1.20501	1.91013	0.634062	1.3282	1.06219	1.73846	1.48213	2.5052	1.60075	0.813794	1.31414	0.82185	0.539063	1.03716	0.5977	1.1862	1.16428	3.76277	0.826597	1.05044	0.369207	0.292671	1.14427	1.64335	1.32168	1.35551
EPB41L4A	1.773	0.804451	1.23216	1.76695	0.646497	1.56844	0.669911	1.93193	1.49838	1.74743	0.821127	1.30828	1.31405	1.48037	1.46705	3.92674	4.48716	2.34158	9.02203	1.14196	0.201673	0.285589	1.22172	0.579167	3.77056	11.3511	4.36163	6.71875
HUS1	1.57697	1.22508	0.86813	1.82372	0.644173	1.76596	0.822036	1.73136	1.48597	1.8499	1.20092	0.769755	1.31366	0.481082	0.339759	0.790182	0.507344	0.61765	0.5545	1.57031	0.604863	0.598171	0.489723	0.302732	1.84221	5.09765	2.08744	3.01028
LRP12	1.17429	0.812655	0.968949	1.49302	0.557233	2.34135	1.2604	1.51371	1.59398	1.97564	1.19882	0.872933	1.31358	1.28337	0.247006	0.251239	0.342676	0.638055	0.391383	0.417279	0.232881	0.249775	0.136713	0.0935953	1.31742	5.65585	2.21287	2.50812
ZBTB43	1.34127	1.67929	1.15424	1.54509	0.609973	1.68246	0.646347	1.23163	1.82873	1.8608	1.49862	0.681171	1.3133	0.647851	0.216	0.550206	0.337754	0.506919	0.433351	1.89368	0.455087	0.435019	0.0423719	0.158292	0.983337	3.02042	1.23911	1.73069
HLA-A	4.60978	0.0857841	3.82342	0.491697	0.025456	3.70318	0.833504	0.0448737	0.6309	0.298091	1.15741	0.0549296	1.31325	0.177705	0.0187665	0.0353432	0.146372	0.759362	0.111936	0.152999	0.0241344	0.567347	0.0280427	0.865966	0.284432	0.230943	0.207934	0.325784
HPSE2	0.94745	2.35247	3.25499	1.91223	0.675746	0.299586	0.624304	0.0376894	2.42385	1.4562	1.0199	0.745378	1.31248	0.138896	0.0187665	0.0310134	0.0209006	0.0292369	0.0374576	0.0477914	0.0172317	0.0157804	0.0383756	0.0307678	0.946921	0.186208	1.1621	0.767947
C7orf55	2.08238	2.61915	3.02073	0.0501439	1.6396	0.0404482	2.80191	0.0376894	0.0505934	0.0674353	1.71264	1.62577	1.31237	0.0209766	0.0187665	0.0310134	0.0209006	0.0292369	0.0374576	0.0477914	0.0172317	0.0157804	0.0280427	0.0175374	0.090183	0.367073	0.115774	0.199387
GGCT	1.06732	1.67146	1.76714	1.23523	0.520428	1.03218	1.1414	1.35323	1.13487	3.36461	0.843972	0.608366	1.31168	1.51567	0.222812	0.535469	0.247959	0.582303	0.575296	1.39707	0.379702	0.484538	0.0640475	0.146613	3.75378	13.89	3.72099	11.9858
EPN2	1.92105	1.25873	1.01589	2.08779	0.828635	1.79086	0.695499	0.961053	1.51253	1.61669	0.851897	1.19502	1.3113	0.403221	1.73612	1.90353	1.64819	6.05678	1.87011	0.259315	0.0830862	0.170565	0.736143	0.324643	1.57393	8.53481	2.40068	3.82922
SLC25A11	2.45963	0.874723	1.91736	0.843135	1.36867	1.35506	1.29971	1.07826	1.09573	1.43257	1.26682	0.740865	1.31105	0.798984	0.370818	0.375511	0.510655	0.6408	0.40655	0.284391	0.273188	0.173507	1.03177	0.170308	0.555132	0.482807	1.36828	0.199387
PTPRK	0.840441	0.788905	0.848274	1.94299	0.385371	1.7772	0.888234	1.6861	2.3603	2.33065	1.17892	0.690368	1.30981	0.773568	1.2753	3.06156	2.43334	2.66079	2.38819	0.052411	0.0172317	0.0539044	1.6105	1.71778	5.47577	21.595	4.74105	11.7097
COMT	3.92634	1.17189	1.57296	2.45535	1.32524	1.43167	0.591858	0.472531	1.3453	0.49089	0.587964	0.339172	1.30926	0.0527399	0.029499	0.100853	0.504481	0.593691	0.280253	0.0563973	0.182716	0.22687	0.783832	0.327761	0.535786	1.82817	1.33822	0.793467
ZNF585B	1.18492	1.53864	1.232	2.00095	0.857362	1.57392	0.754709	1.36274	1.67374	1.89604	0.914253	0.718951	1.30902	0.789571	0.216471	0.437748	0.369519	0.839854	0.439808	0.385015	0.0842693	0.122199	0.223463	0.132346	1.44404	8.0521	2.14195	3.70157
C20orf7	1.25976	1.40224	1.40524	1.90609	0.68447	1.35301	0.627299	1.70391	1.69266	2.46055	0.757139	0.450722	1.30859	1.29972	0.173078	0.673153	0.869513	0.884163	0.632782	0.90961	0.288798	0.243318	0.244104	0.087654	2.72041	7.79438	2.97019	5.77238
HNRPLL	2.11924	1.13384	0.937037	1.29564	1.0003	1.47916	0.756138	1.65255	1.76483	1.70663	1.03121	0.824816	1.30845	0.859768	0.315022	0.866683	0.637024	1.66422	0.65026	1.72099	0.405699	0.447762	0.841185	0.205082	2.52728	14.0762	2.75779	6.79595
CCDC59	0.876667	0.92258	1.13562	2.13422	0.502854	1.52778	1.04492	1.32007	1.9276	1.59891	1.40035	1.30905	1.30839	1.15676	0.609933	1.92647	2.22818	1.69606	1.72104	3.94586	1.29954	1.84354	0.575713	0.434077	1.9929	8.23491	2.05423	3.23259
ST5	2.84884	1.11498	1.04826	1.69043	1.30347	2.15491	0.915035	0.63262	1.43893	1.12983	1.0829	0.333794	1.30783	0.0915494	0.173373	0.0884305	0.122746	0.611587	0.147788	0.146749	0.13121	0.171334	0.449401	0.308614	0.625062	0.786604	0.690382	1.03945
SAFB	1.21499	1.17926	0.935267	2.25039	0.729855	1.56755	1.18632	0.803112	1.87566	1.21692	1.7099	1.02403	1.30777	1.03267	1.02513	1.78561	1.43252	1.58925	1.85667	2.34231	1.06063	0.959054	0.233472	0.450713	3.78079	6.22074	4.13174	4.44223
DDX3Y	0.849708	0.0300062	0.0335179	0.0501439	0.98955	0.0404482	1.3544	2.02155	0.0505934	8.33959	1.89572	0.0287404	1.307	1.96512	1.2765	0.0310134	1.63536	2.19829	2.01169	0.0477914	4.03561	5.059	0.0280427	0.0175374	0.090183	0.367073	1.68952	2.96079
FAM98A	0.862277	0.805432	1.11658	1.98019	0.708521	1.38364	1.55027	1.38378	2.2529	1.33441	1.35896	0.940853	1.30648	1.17445	0.659732	2.53914	2.02058	1.7429	2.36945	0.932908	0.287797	0.284695	0.313781	0.177452	4.38029	16.4197	3.58255	6.31222
ZNF384	2.29884	1.05381	1.5259	2.01251	1.00328	1.89711	0.47493	0.942687	1.68042	1.3085	0.799693	0.680028	1.30648	0.606523	0.440562	0.603481	0.416203	0.796639	0.386487	0.492649	0.438598	0.449443	0.430267	0.479942	1.3553	3.9551	1.84427	2.71263
ABHD5	0.618682	0.994148	1.00279	1.93839	0.640451	1.80892	1.16397	1.66078	1.63526	1.9662	1.28022	0.962917	1.30606	0.437495	0.389188	0.596345	0.427002	0.722661	0.48218	1.44759	0.289858	0.256857	0.152265	0.150828	0.726769	5.82893	1.7929	2.93982
ACP6	1.1588	1.1598	1.80759	1.77391	1.02645	1.04786	1.28542	1.24786	2.05866	0.899229	1.45732	0.747387	1.30586	0.241257	0.201922	0.144141	0.0607644	0.316627	0.141428	0.257766	0.0912859	0.196914	0.472239	0.0926491	0.477782	0.328941	0.593144	1.50708
KIAA0317	1.88269	1.35849	1.19735	1.58736	1.24255	1.68595	0.617746	1.13302	1.79393	1.35887	1.28326	0.518647	1.30499	0.978445	0.645889	0.690179	0.535382	0.879493	0.510843	1.31424	0.545634	0.48397	0.0557802	0.188748	1.54305	1.86383	1.66563	1.4908
REV1	1.37928	1.15514	1.04953	1.5748	0.763228	1.27995	0.796259	1.56885	1.61389	2.2269	1.46275	0.786795	1.30478	1.01663	0.579998	1.2708	0.91364	0.904734	1.22189	2.06216	0.61544	0.654275	0.539749	0.370391	1.98373	7.89995	2.81475	3.77036
XPNPEP3	1.76687	0.901767	1.2377	2.00109	0.624131	1.75909	0.820688	1.14753	1.504	1.88202	1.36143	0.648922	1.3046	0.212988	0.696407	1.32792	0.898995	0.540503	2.01336	0.636639	0.255823	0.365609	0.245164	0.225006	0.823105	2.77402	1.14921	2.00505
NCOA3	1.41652	0.98971	1.24652	2.01694	0.440896	2.24001	0.782233	1.17841	1.99714	1.57628	1.10111	0.64918	1.30291	1.07966	0.696503	0.833787	0.742926	1.6632	0.863925	9.71586	2.92511	1.52262	0.568764	0.570933	1.78857	8.72678	2.82884	3.90473
TRPC1	1.65359	0.950203	1.63485	1.24842	0.558511	1.7839	0.659857	1.10854	2.096	2.97676	0.559532	0.399906	1.30251	1.18236	0.294202	0.831712	0.731752	1.38779	0.97589	0.106514	0.0702498	0.119494	0.971252	0.260186	3.59	12.7075	4.23967	5.55194
SNRNP70	3.08813	1.56688	1.83805	1.74927	0.346945	2.24258	0.414421	0.541054	1.53554	1.24817	0.701124	0.354827	1.30225	0.309257	0.376949	0.357455	0.617254	0.750632	0.493579	0.0600987	0.298065	0.446391	0.324686	0.252035	3.91717	2.45779	4.06215	3.37825
MTERF	1.43437	1.06699	1.38176	2.23902	0.403331	2.07806	0.353442	1.62986	2.33502	2.17656	0.218702	0.307988	1.30209	0.886758	0.110317	0.612264	0.735337	1.01207	0.871668	2.00218	0.298809	0.327392	0.542676	0.157849	2.41888	9.99073	3.70871	8.90775
MINK1	3.68199	1.12363	1.24752	1.89314	1.0926	1.75459	0.746183	0.501974	1.69705	0.762201	0.823906	0.299875	1.30205	0.100097	0.107271	0.132608	0.105864	0.356398	0.0963503	0.0477914	0.297083	0.192088	0.25435	0.195356	0.777221	0.528552	0.884147	0.830427
FAM96B	2.53181	0.870081	0.867041	0.992388	1.87089	0.996664	1.99268	1.22524	0.966132	1.39468	1.36533	0.550196	1.30193	0.604501	0.32366	1.11619	1.34772	1.50646	0.983726	0.0477914	0.319103	0.665351	0.322207	0.304465	0.166511	1.03335	0.178023	0.199387
ELOVL6	1.51684	1.16929	1.06579	2.24622	0.99123	1.7771	0.706021	1.12684	1.81176	1.66199	0.928158	0.607171	1.3007	1.35255	0.289989	0.843593	0.69318	1.1834	0.66861	0.517538	0.115462	0.218142	0.0445177	0.0579034	1.98186	8.12332	2.25944	6.0328
KCTD7	2.38982	0.750035	0.895997	1.35433	0.71323	1.76255	0.615129	1.26956	1.66995	2.15355	1.29711	0.735399	1.30055	0.534109	0.83797	1.08006	0.42328	0.565957	0.504018	1.31527	0.310089	0.49147	0.0822469	0.137354	1.51704	2.78384	1.45168	2.38444
C7orf11	1.2855	0.898185	2.06481	1.29401	0.62492	0.543936	0.530392	1.74171	1.1225	3.16282	0.976123	1.35563	1.30004	0.800234	0.364154	1.1979	1.09739	0.927348	0.918906	0.566224	0.569674	0.450132	0.180326	0.186305	0.567825	7.04258	0.848038	1.93534
SYNJ2BP	1.13142	0.887139	1.09647	2.10116	0.576941	0.948155	1.22307	1.82355	1.57797	1.99637	1.31571	0.919456	1.29978	0.635508	0.403036	1.61735	1.23733	1.20289	3.31935	1.07902	0.312074	0.296752	1.12415	0.529243	2.82647	10.3467	3.46301	5.34759
MAP9	1.69537	1.19126	0.841192	1.99655	0.412082	1.5449	0.824084	1.79579	1.77979	1.97556	0.828691	0.708021	1.29944	1.76664	0.129242	0.40916	0.385402	0.767057	0.410265	0.115325	0.0204966	0.0839279	0.0671218	0.0708749	3.53919	43.6853	5.72617	17.9729
NFKBIZ	0.368698	0.463191	0.262214	0.376551	0.13879	1.55443	0.154839	0.947575	0.677507	9.44249	0.760508	0.444135	1.29924	0.387994	0.572993	1.95102	0.848798	1.36613	0.957626	7.9719	2.43163	3.46999	2.42218	1.31373	0.090183	0.990964	0.381294	1.22213
C2CD2	0.953317	1.33654	1.29281	1.60364	0.539077	2.1483	0.626342	0.810559	1.49531	2.6955	1.2821	0.788261	1.29765	0.832213	0.374429	0.0682088	0.0877449	0.107797	0.0946819	0.746947	0.336647	0.399846	0.909127	1.69845	1.9906	5.82544	1.97713	4.41559
ABCE1	0.96843	1.01059	1.28386	2.0081	0.727928	1.4414	0.831916	1.73072	1.84411	1.66241	1.18297	0.851907	1.29536	1.23257	0.700918	1.95608	1.63893	1.60494	1.53973	4.51526	1.41552	1.14722	0.153582	0.216538	1.87446	9.50678	2.23415	6.84689
FBXO25	0.822885	1.03335	1.4944	2.05263	0.733521	1.78623	0.681139	1.37976	1.79597	1.93945	1.17994	0.643283	1.29521	1.42413	0.562533	0.947364	0.785477	0.713185	0.949741	0.233354	0.250612	0.239238	0.288624	0.451993	1.26741	5.36752	1.88225	3.29442
SNRPF	1.04769	1.17518	2.02195	0.417429	1.16428	1.28263	1.42026	1.27037	1.27915	2.29223	1.44159	0.729065	1.29515	2.60616	1.09071	1.2207	1.68709	1.57509	1.17214	0.978425	0.374855	0.971344	0.180517	0.148899	0.352454	0.367073	0.677552	0.801033
TMEM164	1.94932	0.747022	0.726333	1.64588	0.954008	1.99577	1.06368	1.05373	1.38614	2.06059	1.30234	0.654908	1.29498	0.110448	0.0567055	0.0310134	0.0614648	0.104908	0.0476397	0.107674	0.0677831	0.106188	0.139145	0.0632481	0.225117	0.111538	0.153159	0.102224
UBE2I	1.4632	0.93472	1.59569	1.22207	1.62817	1.52614	0.905114	1.1942	1.29462	1.41727	1.54207	0.800427	1.29364	0.91553	0.596796	0.791295	0.906482	0.799399	0.699206	1.09794	0.9105	1.04537	0.726454	0.331295	4.2407	16.4528	5.99423	8.69513
MSH3	1.84381	1.25878	0.743685	1.76205	0.77044	1.71457	0.996811	1.23044	2.16979	1.44071	1.02998	0.556441	1.29313	0.79285	0.331059	0.870265	0.8339	0.657714	1.19809	1.24604	0.598041	0.391689	0.174531	0.316245	2.70571	12.1965	4.5299	6.24273
C14orf119	0.855766	0.932698	1.4798	1.10293	1.08647	1.21519	1.54212	1.46268	0.98728	1.99835	1.77465	1.0787	1.29305	0.948094	0.730175	0.928539	1.30786	1.01657	0.673836	1.1212	0.558815	0.63368	0.378226	0.306748	0.9145	1.74579	1.10034	1.77722
CRLS1	0.839606	1.13438	0.779992	2.13629	1.05345	1.11808	1.56621	1.75863	1.20346	2.40063	0.889418	0.636279	1.29304	1.11432	0.392401	0.540713	0.548431	0.814865	0.68662	0.567203	0.284666	0.219186	0.141781	0.166416	1.45621	4.47124	2.5002	3.95645
TUBA1C	2.36172	1.35439	0.558294	1.56824	1.4138	0.754408	1.76983	0.815127	1.19777	1.23539	1.71485	0.771977	1.29298	2.63624	1.75907	1.05778	1.23238	1.49639	1.22856	7.1237	7.86215	7.58924	3.67446	1.70404	8.99171	4.80575	7.40896	10.1516
LRRC8D	1.4597	1.1413	0.764416	2.06692	0.530972	1.1317	0.837891	1.07069	2.01096	1.65411	1.70601	1.14089	1.29296	1.45261	2.39541	5.28044	4.17076	4.14074	3.34231	1.5856	0.775052	0.583164	0.0967789	0.138247	3.94379	9.38359	3.30979	7.50772
ARFIP1	1.11339	1.03954	1.57382	1.6351	0.846637	1.15179	0.78946	1.09245	1.868	2.14518	1.158	1.09514	1.29238	0.398703	0.318655	1.06095	0.649251	1.42997	0.634273	1.03988	0.52121	0.376957	0.75974	0.256654	0.980091	6.45717	1.45341	6.23809
UTP14C	0.943756	1.07463	0.802901	2.04652	0.744184	1.5749	1.35929	1.57759	1.70902	1.42195	1.17807	1.07396	1.29223	0.828183	0.456446	1.0479	0.936002	0.974578	1.24471	0.89565	0.238344	0.262936	0.229717	0.270083	2.0399	6.13742	2.48064	3.11821
NPIPL3	0.467984	2.33702	1.62599	2.44074	0.41347	0.74955	0.314103	0.65116	2.35571	2.89276	0.606037	0.64284	1.29145	0.798858	0.534537	0.310123	0.252935	0.482187	0.370188	2.62084	0.953198	0.802795	0.977786	3.50832	7.47485	15.7593	11.5102	10.3011
LOC100507421	1.43511	1.20761	0.907323	2.19002	0.919462	1.4627	1.09782	1.49977	1.4304	1.29872	1.30613	0.736678	1.29098	1.82484	0.413591	0.0600817	0.154686	0.832492	0.306888	0.466157	0.0201525	0.0253963	0.0333713	0.0987243	1.82816	3.79942	2.90156	3.68718
PDE3A	1.36708	1.85365	1.32854	1.33194	0.903056	1.56027	0.783573	1.10758	1.4148	1.75947	1.07617	1.00363	1.29081	0.798818	0.0596744	0.0310134	0.0412221	0.0769098	0.0887411	0.0477914	0.0172317	0.0157804	0.121278	0.370393	0.338717	1.65016	1.08031	1.15353
SNAP91	2.28104	0.995954	1.28663	1.61055	0.762877	1.9544	0.893865	1.2025	1.34188	1.62591	0.787897	0.74167	1.29043	7.90226	0.588804	0.493188	0.446323	1.41453	0.496894	0.164913	0.0377939	0.0376842	0.384998	0.253001	16.9646	67.77	15.9398	31.8259
PIGC	0.453981	0.894095	0.229761	1.70504	0.949444	1.72002	1.02437	1.64017	1.62237	2.05079	2.22306	0.971186	1.29036	1.52525	0.804671	1.50893	0.876953	1.41853	1.12223	0.97636	0.534451	0.686647	0.167029	0.331339	0.93288	0.688268	0.673984	1.89189
KCTD12	1.26191	0.281985	0.456363	2.74401	1.26711	1.46719	2.37631	1.48177	1.596	1.13003	0.505478	0.909201	1.28978	2.44541	3.86111	1.17828	1.17661	1.98448	1.40536	57.7999	14.8636	18.9464	2.92945	1.15003	3.82408	22.8283	6.10917	11.5007
C19orf63	2.53611	0.658855	1.21858	1.25884	1.54364	1.29163	1.16284	0.93374	1.04656	1.92702	1.10632	0.792193	1.28969	0.360391	0.464727	0.731449	0.849028	0.987027	0.407557	0.0477914	0.197966	0.212368	0.0914898	0.17043	0.562422	0.303048	0.728465	0.277101
POLE4	1.92079	0.254179	0.872407	0.27833	2.59555	1.00274	1.92338	1.72066	0.730093	1.92417	1.18082	1.07126	1.28953	1.72367	1.84508	2.28532	5.21256	2.24916	3.64431	0.641643	0.877589	0.606901	3.33178	1.16282	4.0195	3.81102	3.58128	1.90357
SECISBP2	0.937847	0.952451	1.97347	2.1707	0.835526	1.68241	0.7998	1.43609	1.82846	1.39431	0.812495	0.646361	1.28916	1.2957	0.646771	1.22901	1.1066	1.17081	1.14803	1.89311	0.785677	0.772393	0.521277	0.438761	3.51018	19.272	2.86466	8.50758
PHF12	1.93702	0.950308	1.48834	2.14884	1.03952	1.93525	0.477127	0.937644	1.91421	1.19489	0.883302	0.562037	1.28904	0.51665	0.437356	0.674787	0.309835	0.9817	0.40171	0.337168	0.325071	0.263966	0.516479	0.433124	1.45889	3.28191	2.55531	2.6271
CWC22	1.26406	1.37889	0.870514	2.62028	0.382604	1.77524	0.851939	1.23217	2.27384	1.22053	0.859895	0.735781	1.28881	0.992527	0.299119	1.13429	1.08526	1.13513	1.0413	2.64561	0.523028	0.707665	0.371647	0.289042	3.54649	23.8389	4.5802	12.5067
FAM69C	2.78744	1.46483	3.11224	0.50098	1.09385	1.24166	0.720629	1.12411	0.991904	0.801259	1.17144	0.450486	1.2884	0.0525454	0.205711	0.401863	0.733564	0.539433	0.268451	0.0477914	0.0172317	0.019653	0.0280427	0.0370263	0.232078	0.383437	0.444395	0.263523
TUBGCP4	1.24114	1.18523	1.03625	1.89411	0.862525	1.45323	0.986174	1.28378	1.94249	1.61185	1.36393	0.589311	1.2875	1.1917	0.585324	0.645123	0.48247	0.570702	0.455256	0.755038	0.273424	0.266807	0.0556591	0.129295	1.55562	4.13852	2.32161	2.71716
AMZ2P1	0.97062	1.49419	1.75686	1.80343	0.829169	1.37791	0.610679	1.61788	1.86055	1.58494	0.849627	0.681726	1.28646	1.25384	0.73531	1.04986	1.01775	0.930503	1.13449	2.92527	1.47708	1.13747	0.188781	0.0585735	2.35805	11.3601	4.11921	9.34987
LHFPL2	0.888747	1.2263	1.38395	2.24327	0.802665	1.52264	1.46197	1.1754	1.29781	1.38933	1.46562	0.578194	1.28633	0.614001	3.27771	0.81058	1.01523	2.59308	1.30451	32.5297	10.2834	11.7584	0.658792	0.776761	2.67365	15.5501	5.29477	7.0586
TCFL5	1.17464	0.666822	1.30743	1.93473	1.11967	1.21883	1.32798	1.52007	1.78798	1.26709	1.52406	0.582284	1.28597	0.256762	0.624087	2.30135	2.45743	2.32579	4.12404	0.228977	0.0835227	0.10034	0.330446	0.192099	1.51892	5.95946	1.67584	4.31149
RABL5	1.51061	0.757591	1.3551	1.23473	1.55968	1.01269	1.39677	1.4737	1.07074	1.48732	1.52136	1.0405	1.28507	0.944614	0.253257	0.266186	0.32915	0.23086	0.271158	0.0482579	0.0244866	0.10163	0.749412	0.230333	0.901106	1.40596	1.49077	0.681663
SERPINA3	2.08534	0.11856	0.383515	0.156528	3.13071	0.422761	5.09911	0.958091	0.140405	1.75591	0.835132	0.330961	1.28475	0.174871	0.0187665	0.0310134	0.0289305	0.336403	0.0374576	0.0477914	0.0172317	0.0157804	0.441052	0.0581396	0.090183	0.367073	0.619834	0.348039
RNF43	1.54583	1.72091	1.78984	1.2207	1.14541	1.47609	0.655329	0.665233	1.3849	2.15828	1.08179	0.570222	1.28454	0.0209766	0.0187665	0.0310134	0.0209006	0.0292369	0.0374576	0.0477914	0.0172317	0.0157804	0.0280427	0.0175374	0.090183	0.367073	0.378692	0.199387
AP3M2	0.910388	0.818722	1.01883	1.44005	0.938221	1.31258	1.35966	1.80254	1.21249	1.89186	1.67145	1.02868	1.28379	3.61606	0.563901	0.814152	0.690601	0.784473	0.764502	0.120853	0.0796862	0.0876639	0.195017	0.215512	2.20412	4.00462	2.18205	3.14578
CHST1	1.32848	1.0248	1.1984	0.969362	2.5996	1.25478	0.755002	1.5216	1.13617	2.0647	1.11159	0.437812	1.28352	0.42402	0.0289771	0.0310134	0.0209006	0.140507	0.0374576	0.0477914	0.0172317	0.0157804	0.0284549	0.0264174	1.36766	2.04061	1.92987	2.34857
AVL9	1.47124	1.15008	1.40734	1.24689	0.660923	1.29877	0.807865	1.10752	1.45989	2.59128	1.58558	0.610447	1.28315	1.44691	0.377245	0.611222	0.285873	0.519543	0.500797	0.86406	0.352571	0.321694	0.136041	0.224365	2.40624	4.10662	2.81287	4.51593
PRR14L	1.16478	1.0445	1.1656	2.05154	0.631356	1.59957	0.663439	1.28354	2.17223	1.66918	1.1278	0.823813	1.28311	0.873346	0.469372	0.802426	0.555259	1.09288	0.867383	1.78801	0.537598	0.526556	0.282676	0.249201	3.29541	15.414	4.47646	9.67435
NUMA1	3.29409	1.40587	1.37556	1.12434	0.849242	2.73146	0.33581	0.509926	1.8041	0.943831	0.645848	0.37124	1.28261	0.157188	0.177329	0.368682	0.358778	0.610867	0.261719	0.168366	0.395142	0.369038	0.620806	0.462152	1.12323	0.58674	1.11209	0.560573
DOPEY1	0.865967	1.28298	1.25565	1.46977	0.534317	1.66314	0.666449	1.29062	2.00123	2.53378	1.10108	0.716652	1.2818	1.80061	0.62355	1.15307	0.788393	1.34321	1.08668	1.29139	0.416202	0.382925	0.164975	0.175767	3.31933	12.4357	4.14499	6.85714
SRSF10	0.90396	0.964675	1.07238	1.84184	0.592927	1.47738	0.71252	1.59021	1.58749	3.07294	0.861744	0.699858	1.28149	1.209	0.542728	1.13147	0.69187	1.10737	1.14516	4.45745	0.90394	1.19725	0.24115	0.290875	1.08753	6.38798	1.64872	2.3086
LIMK2	1.76214	1.04096	1.06832	1.00575	1.18647	1.96025	1.28889	1.09844	1.33717	1.65869	1.40485	0.564836	1.2814	0.137326	0.170243	0.112921	0.106892	0.317302	0.115899	0.323763	0.406078	0.428362	0.0280427	0.114678	0.552287	1.67238	1.06963	0.696675
MCMBP	0.920764	1.07092	1.40494	1.48623	0.801257	2.12701	0.955008	1.42025	1.2963	1.39268	1.51437	0.981926	1.28097	0.591623	0.357573	1.19325	0.784497	0.851172	0.657714	1.95454	0.824217	0.985415	0.37707	0.230226	0.738206	2.77521	1.23701	1.78698
KIAA1430	1.00877	0.993238	0.543811	2.03122	0.495474	1.85048	0.945897	1.39439	1.99138	2.04663	1.25559	0.809411	1.28052	1.07693	0.277999	1.06309	0.845027	1.35857	1.2397	1.16582	0.331557	0.339034	0.540063	0.200442	1.55418	10.7836	2.33545	4.69799
TAF2	1.35721	1.17048	0.769806	1.52292	0.46946	1.74507	1.02035	1.13607	2.32902	2.01105	1.00105	0.832076	1.28038	1.0801	0.66344	1.17747	0.798824	1.0711	0.927236	3.03184	0.606836	0.636937	0.248329	0.22656	1.25891	6.34063	2.22942	3.34481
CENPC1	1.16364	0.851768	1.12075	2.04601	0.345461	2.22604	0.325535	1.71549	2.18609	2.30412	0.558224	0.519682	1.28023	1.42869	0.326886	1.366	1.24519	1.2205	1.48484	2.81567	0.436654	0.536591	0.473231	0.279644	3.47725	48.5387	4.80505	17.2619
RIOK3	1.39346	0.834382	1.3768	1.53159	0.841829	1.19611	0.665884	1.16275	1.95992	2.61072	1.05103	0.73552	1.28	0.783454	0.65032	1.54016	1.41912	1.38024	1.16583	3.57405	0.992497	1.24485	0.256815	0.369695	1.57018	9.81776	2.26467	5.60238
MTPAP	1.23752	0.95258	1.14639	1.63076	0.77476	1.26703	0.729088	1.51857	1.50101	2.01988	1.58852	0.993117	1.27994	1.76954	0.650052	1.05414	0.78062	1.134	1.19998	1.21473	0.371903	0.493449	0.385205	0.334548	1.95414	9.33088	2.76405	5.04994
PPP1R3E	1.25757	1.14735	1.33997	1.26663	0.962933	1.67842	0.428659	1.21624	1.88831	2.39861	0.931387	0.84023	1.27969	0.957351	0.62827	0.930298	0.830194	0.64915	0.689628	0.477408	0.125973	0.172326	0.123355	0.138805	2.44341	4.90027	2.68125	3.28336
XPO5	1.97236	0.828444	0.918545	1.6542	1.41215	1.44046	0.842423	1.09014	1.34424	1.65132	1.35786	0.839482	1.2793	0.622329	0.367367	0.388127	0.337602	0.918735	0.335465	0.278938	0.287216	0.249289	0.453245	0.139756	0.683547	1.41112	1.16911	1.13557
CKS2	0.902755	0.443612	0.657842	0.268689	0.034426	1.20617	0.318107	2.80608	0.983718	6.66987	0.474054	0.584012	1.27911	3.32352	1.43164	1.10477	1.57909	2.03309	0.702847	8.27686	6.91454	4.4117	2.79481	0.447631	0.0997811	1.23904	0.427305	0.199387
KIAA0240	1.31782	1.19461	1.3968	1.7672	0.919913	1.39278	0.851075	1.11192	1.37294	1.7854	1.23259	1.00512	1.27901	1.51016	0.712494	1.42663	0.895866	1.4851	1.18675	1.0584	0.512579	0.491052	0.36216	0.38758	2.33292	6.28036	2.55088	4.25898
RNF14	1.96015	0.934822	1.03388	1.53978	1.03175	1.25993	0.964109	1.51792	1.80454	1.59518	1.11878	0.585408	1.27885	1.36591	0.285609	0.999991	0.87396	1.25737	1.58861	0.704781	0.272831	0.277092	0.572373	0.169083	1.26589	3.66334	1.52692	1.79798
HAUS4	2.0413	0.954842	1.77119	0.924183	0.937139	1.83824	1.06687	1.15227	1.59988	1.24728	1.26565	0.536722	1.27796	0.451554	0.451461	0.584631	0.84245	0.855066	0.608345	1.20326	1.3214	0.924553	0.583111	0.379527	0.427196	0.615588	1.22451	0.199387
SLC25A14	1.58346	1.10979	0.788492	1.07926	1.22579	2.0753	0.740404	1.25102	1.66164	1.59331	1.17884	1.04612	1.27778	1.84686	0.390296	0.630351	0.831868	0.942938	0.581061	0.374437	0.136287	0.304661	0.0769269	0.206326	2.12067	3.80922	3.20616	1.39612
FAM188A	1.45636	0.658282	0.659857	1.25915	1.12331	1.39925	1.03158	1.92439	2.24773	1.92236	0.818042	0.830285	1.27755	1.70964	0.597496	1.68826	1.99898	2.41733	2.07269	0.712709	0.255124	0.208135	1.12219	0.321732	2.9629	10.8141	4.10367	10.506
DUSP16	1.00256	0.782076	1.03587	1.43251	0.606526	1.6057	0.758546	1.48391	1.94205	2.21109	1.30161	1.15965	1.27684	0.721448	1.15743	4.62131	2.18282	2.31248	2.56973	1.22825	0.433098	0.393121	0.300228	0.276405	2.2692	5.6009	2.23108	4.39998
RPP30	1.15837	1.08805	0.836124	1.05145	0.849035	1.81404	1.09645	1.71258	1.70082	1.73861	1.41185	0.8599	1.27644	1.36827	0.438276	0.811926	0.813722	1.06477	1.05458	0.980035	0.366277	0.618875	0.402421	0.200191	1.45995	4.42124	1.62495	2.11316
ZNF562	1.28793	1.06656	1.605	1.90557	0.670194	1.56244	0.854593	1.10559	1.93966	1.35473	1.28868	0.675771	1.27639	0.632861	0.708631	1.06903	0.831785	1.38071	1.46081	2.18885	0.761022	0.54938	0.633459	0.344403	3.27446	12.0452	3.39977	6.00943
SLC35A4	2.51097	1.11817	1.65404	1.45586	1.56967	1.79788	0.683254	0.84474	0.946355	1.25055	1.12185	0.348337	1.27514	0.157026	0.440854	0.288997	0.32317	0.540202	0.318103	0.294166	0.400363	0.434936	1.38683	0.350062	0.505927	0.936622	0.352451	0.198077
TMEM5	0.562722	0.868295	0.575784	2.04545	0.791095	1.45911	1.5042	1.57775	1.40664	1.90222	1.6305	0.97785	1.27513	0.856684	0.994259	1.17616	1.12462	0.882353	1.3035	0.913844	0.43651	0.382946	0.277081	0.144278	1.29195	2.38803	1.73762	1.15836
LOC100859930	1.94004	0.74963	0.938079	0.797935	1.34512	1.1113	2.07393	1.50204	0.84151	1.25686	1.80194	0.935283	1.27447	0.544648	0.615069	0.409204	1.00159	1.26863	0.530377	0.893346	1.99088	0.838571	0.503102	0.295522	0.30994	0.122509	0.608074	1.98272
ZNF507	0.741726	1.05286	1.48998	2.09484	0.555448	1.70955	1.06491	1.49754	1.73912	1.60755	1.0188	0.721307	1.27447	0.993494	0.317298	0.844322	0.954559	1.3892	1.196	0.669921	0.172184	0.219926	0.0787982	0.280046	1.96347	7.33518	2.87338	5.5966
NAIP	1.09097	1.20102	0.637474	1.11027	0.89212	1.76957	0.999328	0.962278	2.75094	1.23986	1.81516	0.823221	1.27435	0.548659	2.12386	2.15831	2.78073	1.90963	4.37186	11.1866	5.28739	5.31287	0.298887	0.277776	4.09872	13.4459	2.50298	6.52572
NSUN2	0.764519	0.866747	1.9324	1.89885	0.610573	2.37063	0.443353	1.12334	2.062	1.69525	1.01755	0.506984	1.27435	0.664874	0.35868	0.936888	0.829663	0.857981	0.798277	2.21012	0.725964	1.04324	0.268455	0.144145	1.37185	4.50886	1.89724	2.70177
LOC100302650	1.18991	0.673177	0.566107	1.0741	0.481173	3.44075	0.0371152	0.530433	0.695037	5.229	0.998936	0.365518	1.27344	0.0209766	0.574855	0.129336	0.124698	0.227295	0.113686	0.675475	1.82022	1.89211	2.22855	1.49236	0.090183	0.367073	0.115774	0.199387
RGS10	0.380557	0.34069	0.90619	0.609625	3.27716	0.617673	4.24854	1.2048	0.578693	0.714038	0.778007	1.62188	1.27315	0.228102	9.53905	1.68528	1.95528	2.94006	2.51495	26.1831	18.5051	20.4321	0.327651	0.221625	1.54097	7.43403	4.50242	1.4591
UTP18	1.15567	0.618608	1.04319	1.03211	0.895852	1.87242	1.52593	1.07661	1.57158	1.68394	2.15228	0.644091	1.27269	1.03591	1.06056	1.16084	1.69369	1.55518	0.998233	2.46018	1.31027	1.14801	0.205662	0.1437	0.68471	2.19982	1.75386	1.43983
RBM48	1.09184	0.913503	0.983285	1.8453	0.495336	2.22176	1.26319	1.2759	1.76007	1.66409	1.20754	0.548506	1.27253	1.83981	1.33753	1.96363	1.80312	1.25602	1.59346	2.39223	0.653358	0.819844	0.614827	0.245653	2.76932	10.3368	3.91966	4.15049
ZBTB25	1.1728	1.48617	0.638821	2.13324	0.475343	1.81937	0.778132	1.11796	1.55928	2.37424	1.05382	0.655667	1.27207	1.16525	0.471406	0.580544	0.304541	0.666137	0.667607	1.43228	0.541115	0.535176	0.0280427	0.167053	2.3818	14.3127	3.16101	10.1871
SLC25A46	1.01276	1.02321	1.08773	1.61997	0.86201	1.41703	1.17755	1.63183	1.67944	1.94675	0.85294	0.95178	1.27192	1.61319	0.280153	1.01659	0.829252	0.924311	0.935196	1.31268	0.32998	0.242731	0.801583	0.224321	1.97338	6.48698	2.56991	3.42957
CTPS2	0.757899	0.72468	1.13525	2.01835	0.775854	1.29177	0.860695	1.37371	2.05786	2.0962	1.36855	0.80149	1.27186	0.529207	0.432532	0.828155	0.855016	1.31011	0.863562	1.24778	0.424373	0.306808	0.175764	0.236849	0.638796	2.39348	1.37041	2.55169
CRELD2	1.21397	1.69113	1.28198	1.13075	1.92432	2.1668	0.631	0.719196	1.48127	1.63618	0.78827	0.590355	1.27127	0.0793695	0.0440359	0.212417	0.496426	0.552101	0.313858	0.084654	0.0940807	0.110403	0.217145	0.106458	1.38501	1.00144	2.43339	0.39324
PSMD5	0.974688	0.826836	0.791207	1.88622	0.900342	1.82216	0.818573	1.59964	1.85707	1.80276	1.41128	0.563074	1.27115	0.694656	0.527154	0.687279	0.935034	1.19816	0.625868	1.90913	0.461108	0.477759	0.47608	0.205589	1.55007	5.28764	1.93419	4.89689
RSAD1	0.810469	1.10036	1.0286	1.91015	0.959787	1.19599	1.30311	1.61888	1.73734	1.82706	1.11519	0.645036	1.271	1.15457	0.400437	0.79476	0.671897	1.5243	0.993997	0.584126	0.409771	0.38599	1.06541	0.253107	2.10568	4.23275	2.6157	3.80836
PPIEL	1.47817	1.21902	1.17718	1.38446	0.791309	2.16759	0.641433	0.660872	2.68765	2.22434	0.677765	0.13436	1.27035	0.791642	0.444467	0.215707	0.253807	0.71148	0.387693	0.296597	0.197535	0.0260125	0.0655422	0.0482453	1.47737	2.32431	2.13089	3.19503
CDK8	1.09524	1.33169	0.288534	1.5932	0.744788	1.85235	1.47448	1.5636	2.07333	1.38863	0.934563	0.903666	1.27034	2.14887	0.517324	0.67684	1.01067	1.59979	1.05972	1.65151	0.675024	0.443945	0.339656	0.241392	2.59712	15.3906	3.90686	8.95567
TRAFD1	2.461	0.932464	1.48111	1.28966	1.77949	1.64046	0.595429	1.00793	1.16359	1.14028	1.2399	0.510364	1.27014	0.728945	0.674771	1.00018	1.10352	0.908543	0.767865	0.590511	0.533293	0.686243	0.511103	0.209803	0.385207	0.723107	1.06122	0.198799
POLR3C	0.965596	0.805466	1.04805	1.39835	1.34767	2.07846	0.66097	1.34934	1.08468	1.84971	1.73687	0.914067	1.26994	1.58541	0.606414	0.791463	1.16458	0.866971	0.964252	2.32161	0.942926	0.68774	1.58144	1.07881	1.91367	2.45694	1.651	2.64291
CNPY4	1.04594	1.06092	1.20006	1.15236	1.3391	2.20981	1.19396	1.35283	0.925773	1.59639	1.07311	1.08574	1.26967	0.311723	0.405502	0.382104	0.42606	0.460818	0.0374576	0.246503	0.084955	0.176979	0.0280427	0.199735	1.45544	1.17937	1.36752	0.381706
HLA-A	0.431401	1.50215	1.91368	0.0857622	2.20019	0.327539	1.48851	1.50808	0.110625	3.804	0.0401078	1.81394	1.26883	0.205548	0.645752	0.466247	0.0209006	1.12809	0.0374576	1.6732	1.55112	0.0157804	4.93231	0.928962	0.98414	1.39128	0.857091	0.507967
MED9	1.92493	0.798717	0.723209	0.885426	1.00963	1.6658	1.54153	1.03618	1.22908	1.34032	2.03807	1.0191	1.26767	0.501992	0.428416	0.141689	0.33279	0.51488	0.195669	0.255694	0.0984105	0.165647	0.210724	0.0582197	0.380918	0.174809	0.405154	0.199387
NKAP	0.762404	1.73531	1.21247	2.16009	0.9552	1.47386	1.224	1.09271	0.97235	1.5578	1.72677	0.336355	1.26744	0.737157	0.410106	1.29854	1.33559	1.19035	1.30967	0.749423	0.397793	0.473336	0.327177	0.59474	1.93764	6.41672	2.25901	2.44494
PPP1R3D	1.15388	0.623241	1.77926	1.41734	0.717033	2.15566	1.06472	1.47881	2.00089	1.38637	0.960116	0.468498	1.26715	0.0209766	0.0187665	0.112709	0.0209006	0.20119	0.209072	0.157822	0.0449056	0.0444386	0.146658	0.113245	0.090183	0.367073	0.699167	0.199387
CPSF6	1.2519	0.90941	1.08578	1.15394	0.540009	1.28186	1.08506	1.11311	1.69657	2.84371	1.24487	0.997699	1.26699	1.80745	0.709733	1.54406	0.95361	1.72112	1.31415	2.72445	1.05294	0.893403	0.387541	0.184486	2.46417	12.2804	3.28832	7.69829
UBE2B	1.50737	0.815323	0.688394	1.24855	0.844637	1.47405	1.17645	1.71946	0.956575	2.79515	0.988284	0.985401	1.26664	3.07857	0.891124	2.00311	1.61929	1.68473	1.6543	2.67601	0.789949	1.12502	0.828602	0.364011	2.61817	10.7034	3.46822	6.6059
SLC25A40	1.97032	0.918967	1.22697	1.80397	0.694973	2.2884	0.684962	1.42873	1.50593	1.33288	0.746991	0.5952	1.26652	1.41553	0.441924	0.657144	0.559537	0.808345	0.536464	0.701139	0.188411	0.132409	0.434207	0.1765	1.83824	9.03692	2.46593	3.1471
ANAPC16	1.42951	0.911303	1.01139	1.19929	1.11116	1.08184	1.45396	2.05114	1.33457	1.80421	0.914734	0.893856	1.26641	0.720378	0.47318	0.559535	0.0209006	0.855028	0.404774	0.761781	0.638194	0.507355	0.667592	0.420652	0.913148	2.77763	1.10313	2.9523
PMVK	1.65794	0.751937	1.11802	1.14086	1.34622	1.80244	1.77685	1.2385	0.535096	0.776706	2.18877	0.851565	1.26541	0.311168	0.0983742	0.339889	0.595334	0.43711	0.341618	0.0477914	0.162603	0.254829	0.16991	0.13614	0.231701	0.367073	0.0822668	0.199387
EIF4ENIF1	2.30192	0.83633	1.05698	1.59927	0.966169	1.41099	0.829492	1.12989	1.49267	1.36266	1.56312	0.627651	1.26476	0.822771	0.732416	0.850593	0.619282	0.682594	0.979126	0.355645	0.187908	0.242371	0.709017	0.30023	2.32998	4.28377	2.85006	1.96408
CCDC92	3.50915	1.50657	1.29542	2.23415	0.554478	1.51385	0.719802	0.772632	1.21032	0.832738	0.539442	0.485702	1.26452	0.456682	0.373669	0.436561	0.360793	0.695655	0.391031	0.130109	0.177719	0.374808	1.50536	0.643015	9.51052	24.0148	13.8549	21.9038
CMPK1	1.41051	0.705518	1.12813	1.12611	0.838066	1.23318	0.9315	2.06349	1.17712	2.52096	0.907262	1.12879	1.26422	1.05883	0.337305	1.80084	0.923336	1.92041	2.01333	1.91729	0.528799	0.50159	0.340287	0.25597	1.28854	6.24093	2.47252	2.85454
FAM125B	2.19139	0.999195	1.34413	2.00574	1.14345	1.17491	0.812657	1.23344	1.3702	1.15428	1.06091	0.679864	1.26418	0.262164	0.550886	2.0889	1.1596	0.901015	1.29697	0.514346	0.553532	0.311696	0.374919	0.136112	0.75305	0.736895	0.983821	0.195941
DHX57	1.06531	0.898785	1.16339	1.59021	0.631457	1.50169	0.953687	1.35685	1.6435	2.17701	1.27375	0.912466	1.26401	0.653745	0.339835	0.4465	0.5473	0.56398	0.487967	1.15723	0.318495	0.256425	0.0747668	0.157429	1.97228	8.35465	2.57022	5.91436
PRKRIR	1.37093	0.779327	0.772252	1.81112	0.869202	1.47181	1.12606	1.93373	1.49451	1.42692	0.994897	1.11712	1.26399	0.917674	0.326129	1.10984	0.824892	1.49874	1.22616	2.70755	1.08253	1.1751	0.329322	0.479265	2.04581	10.7899	2.76231	5.46032
BECN1	1.0592	0.907262	1.17724	1.15834	0.791166	1.08962	0.752983	2.20602	1.5192	2.34103	1.36839	0.791331	1.26348	1.3847	0.611402	0.974408	0.92232	0.7614	1.20237	0.774279	0.471688	0.783407	0.274138	0.458136	1.66921	3.52259	2.54093	2.20189
LIMA1	0.936222	1.07012	1.20413	2.13851	0.673427	1.00797	1.01568	1.94232	1.5182	1.88857	0.870788	0.890525	1.26304	0.406907	1.66383	1.27495	1.757	5.07503	2.12645	1.40782	0.291393	0.4331	0.669182	0.700045	3.4116	14.4558	4.65169	7.67748
ZNF827	2.44287	1.19484	1.17169	1.8269	0.900418	1.3603	0.681577	0.736888	2.08443	1.47246	0.807402	0.474166	1.26283	0.289444	0.12245	0.332107	0.274691	0.664076	0.385169	0.0477914	0.0172317	0.0157804	0.270511	0.0588993	1.51134	3.6551	2.32887	2.57364
TCP11L1	1.87202	0.713517	0.556809	1.7766	0.604441	1.63789	1.90474	0.99993	1.91952	1.38307	0.875055	0.906568	1.26251	2.31941	0.422936	1.37978	0.804873	0.923995	1.0613	1.06103	0.430134	0.823843	0.344664	0.225094	3.64625	8.36661	3.44666	4.00031
ZXDC	1.55926	1.60785	1.03517	1.97256	0.557205	1.8337	0.57428	0.842316	1.86435	2.0336	0.73181	0.537616	1.26248	0.308573	0.284246	0.593842	0.379267	0.586577	0.461567	1.77234	0.65342	0.55887	0.172171	0.275384	1.68401	4.58202	2.12851	3.55458
GALNT2	1.46795	1.21637	1.30098	1.40338	1.2206	2.22883	0.831622	0.9321	1.29607	1.51571	1.07275	0.657515	1.26199	0.293123	0.241767	0.206974	0.175781	0.437332	0.153385	0.991142	0.628057	0.509695	0.0749522	0.149267	0.666532	2.12662	1.0839	1.26113
LONRF2	0.957157	1.03149	1.31818	2.19512	0.545159	1.67169	0.870542	1.24314	1.73896	1.70244	1.0721	0.795946	1.26183	3.63387	0.371743	0.333491	0.192792	0.673455	0.459657	0.0673969	0.0172317	0.0157804	0.0833661	0.200279	10.6649	45.2615	15.0883	23.9336
INSR	1.37962	1.20611	0.90623	1.63307	0.578158	2.15427	0.673972	0.833784	1.79754	1.80282	1.33747	0.838589	1.2618	0.737853	0.510048	1.19013	0.833699	1.0666	0.843901	1.05978	0.411682	0.169604	0.490351	0.649355	1.13861	2.09815	1.18348	1.16492
RNF216	2.25566	1.2021	1.17643	1.67728	0.813914	1.64281	0.620448	0.969684	1.43179	1.4341	1.27625	0.639446	1.26166	0.772882	0.551338	0.77443	0.486724	0.985273	0.536344	1.24478	0.594674	0.521688	0.68667	0.239092	1.60806	2.85821	2.02368	1.51657
DPH3	1.26408	0.99073	1.08495	1.67932	0.640833	1.18487	1.10322	1.72967	1.31473	2.14608	1.22876	0.767959	1.26127	0.659279	0.422426	1.28558	0.941852	1.04277	1.43461	1.53846	0.65606	0.49361	0.655626	0.29326	1.54253	7.25673	2.50655	4.6355
ATP10B	0.781294	0.787573	1.11811	2.36857	0.438338	1.61777	1.94764	0.791628	2.06356	1.6924	0.859634	0.663278	1.26082	0.0715245	1.03777	1.85307	1.28204	2.57155	1.34231	0.0477914	0.0172317	0.0233908	0.0280427	0.0242642	0.590926	0.89373	0.826613	0.664161
OLA1	1.06598	0.73502	0.810808	1.8578	0.687636	1.5398	1.36324	1.50998	1.29579	1.97621	1.20067	1.08485	1.26065	3.53024	0.601997	1.3593	1.08583	1.10962	0.947291	0.812651	0.252265	0.282819	0.603571	0.277738	3.06563	11.0999	4.3103	7.10295
ARNTL	0.692668	0.772057	1.6442	1.85298	0.671938	1.59919	0.692277	1.38224	1.26087	2.00103	1.68252	0.86989	1.26016	0.911062	0.127941	0.0887927	0.173286	0.502972	0.254771	0.406416	0.205976	0.164021	0.0280427	0.0535846	0.894674	2.71872	1.9313	0.958266
TTLL7	0.336231	0.399674	0.511624	1.27542	0.691065	0.411933	1.31009	1.4053	3.20026	0.910673	2.91612	1.73914	1.25896	3.43054	7.06355	27.795	17.996	10.4066	26.7456	0.0896625	0.0363826	0.2063	0.937604	0.279476	16.8904	56.9844	15.1046	26.1709
ZBTB11	0.841708	0.93632	0.86203	1.81373	0.642857	1.40873	0.814958	1.23625	1.70165	3.1176	0.8916	0.839074	1.25887	2.0336	0.561949	2.29736	1.52982	1.61005	2.06201	2.88693	0.926941	0.912237	0.600206	0.288458	2.60733	20.7719	4.25319	8.93934
BFAR	2.2574	1.18172	0.826344	0.990678	1.18254	2.03686	0.938047	1.40152	1.19122	0.801954	1.34878	0.947354	1.2587	0.745336	0.552562	0.599248	0.883664	0.832375	0.659542	1.26997	0.371588	0.383951	0.70211	0.310985	0.588654	0.373981	0.433242	0.342732
OCRL	1.15057	1.15396	0.967005	1.63967	0.955813	1.65487	0.735164	1.32146	1.59612	2.00748	1.23177	0.689429	1.25861	2.68253	0.604671	0.524496	0.338962	0.542345	0.514708	1.84726	0.625055	0.675451	0.183437	0.271545	3.43089	8.54262	4.38145	6.83826
KRR1	0.993666	1.28845	1.29021	1.73342	0.381507	1.48189	1.14391	1.60476	1.29821	1.97548	0.989687	0.911083	1.25769	1.62979	0.255937	0.767704	0.505722	1.36024	0.937668	4.18198	0.726555	1.08059	0.419645	0.398116	2.39035	21.5622	2.76082	8.40717
YTHDC2	0.718523	0.949807	1.54831	1.69522	0.344227	1.96802	0.666389	1.08573	1.85184	3.00877	0.765465	0.485294	1.2573	1.86889	0.639	1.09175	0.662427	1.46062	1.09351	5.49712	1.3899	1.85729	0.226406	0.291222	3.01113	13.9895	4.86964	9.12592
RNPS1	1.80267	1.06584	1.68402	1.35935	1.23413	1.38626	0.816966	1.17742	1.39448	1.70558	0.690788	0.767261	1.25706	1.14863	0.428504	0.634243	0.727808	1.2942	0.563538	0.382173	0.856282	0.856854	0.64697	0.503758	3.62177	3.8235	4.21271	5.12453
SLC22A5	1.49891	1.49023	1.1718	1.62615	1.01469	1.24828	0.606931	0.801627	1.46935	2.68569	0.911818	0.554679	1.25668	0.312504	0.0703579	0.0310134	0.1112	0.277386	0.0771083	0.0477914	0.0271614	0.0279444	0.937455	0.277911	0.522741	1.64055	1.09652	1.26609
ZFP28	0.937373	1.54374	0.934643	1.88607	0.258292	1.86652	0.779854	1.58106	1.89775	2.04997	0.569194	0.76966	1.25618	0.939359	0.0836472	0.479815	0.705394	0.691266	0.661183	0.662442	0.239293	0.143392	0.205333	0.31927	2.20104	12.9703	4.17281	7.9107
BBS1	2.26616	1.30036	1.24723	1.92567	1.01419	1.40275	0.803686	1.10168	1.58593	1.12394	0.846992	0.452027	1.25588	0.364272	0.136726	0.0870727	0.0762694	0.24876	0.0624343	0.0650446	0.0461792	0.0571627	0.109129	0.157897	0.866976	5.25824	1.31034	2.15314
KLHL20	0.913338	0.928242	1.3128	1.9405	0.61767	1.62246	0.66506	1.37417	2.01376	1.37907	1.43987	0.853249	1.25502	0.677925	0.547769	1.06669	0.795437	0.561849	1.30826	1.26324	0.422831	0.338666	0.87639	0.325589	1.59221	6.84645	1.59449	4.33237
UBN2	0.903964	0.955331	1.65812	2.17845	0.446209	1.7067	0.514963	1.03806	2.14233	2.10159	0.836472	0.57326	1.25462	1.02554	0.456845	0.902153	0.591582	1.04609	0.877339	1.03803	0.284938	0.302286	0.307008	0.25508	3.15681	10.6765	3.6036	7.11858
GDPD1	1.12408	1.0823	1.35294	1.06817	0.591099	1.12233	0.593417	1.69001	1.83537	2.3637	0.901286	1.3169	1.25347	1.04113	0.13665	0.285721	0.367789	0.636982	0.370608	0.130856	0.0463384	0.101892	0.227525	0.0263222	2.09376	13.055	2.39359	5.56534
NAT10	2.24894	0.982169	1.02437	1.14806	1.31419	1.79629	0.77759	0.800029	1.43292	1.68724	1.27757	0.538429	1.25232	0.421366	0.395023	0.440149	0.401031	0.567424	0.249945	0.268164	0.352364	0.311449	0.308181	0.1286	1.11428	2.54636	1.24751	0.762376
FAM91A1	1.13124	0.807011	1.03692	1.84388	0.563067	1.66255	0.84606	1.29812	1.93809	2.30098	0.940876	0.656998	1.25215	1.01103	0.613529	1.08162	0.904922	1.075	0.953393	4.45779	1.15989	1.23021	0.737088	0.402485	1.36022	5.63633	1.986	2.86102
DTX1	3.21129	0.994667	1.98945	1.51672	1.13772	1.83006	0.673705	0.520954	1.08348	0.713384	0.886887	0.464121	1.25187	0.0209766	0.0701759	0.0310134	0.0633787	0.280535	0.0640907	0.0477914	0.0172317	0.0157804	0.0280427	0.0520353	0.417117	0.11483	0.384272	0.473561
EXOSC7	1.78156	1.45432	1.42741	1.22384	0.618248	1.78053	0.52393	0.863592	1.89344	1.77687	1.10466	0.567293	1.25131	0.855652	0.978015	0.818479	1.36161	1.2624	0.873758	0.587214	0.45843	0.732326	0.140292	0.0694903	1.7112	3.12998	1.48913	1.14692
HRH1	1.5128	1.4578	0.968768	1.06125	0.706222	1.81687	0.436126	1.45198	1.49593	1.68644	1.91251	0.505153	1.25099	0.600651	0.0398666	0.0310134	0.0209006	0.0439215	0.0558234	0.303019	0.0640619	0.162243	0.0280427	0.107476	0.69597	1.26268	0.874075	0.957705
PAN2	1.76994	0.918421	1.87183	1.13122	0.630017	1.69922	0.64821	0.788285	1.74338	2.03168	1.06742	0.708593	1.25068	0.487778	0.481242	0.915873	0.517581	1.03464	0.520881	1.55684	0.441519	0.431816	0.122783	0.255928	0.615235	1.45479	1.05017	0.359639
LRRC59	1.87582	1.12202	0.49874	1.21716	1.24109	1.25707	1.34389	1.73741	1.06245	1.64034	1.15319	0.849726	1.24991	0.869532	1.03745	0.950121	0.712219	0.880549	0.779893	1.74827	1.2985	1.30448	0.220578	0.310645	0.737744	2.1532	1.31024	1.25571
C9orf95	1.54304	0.402713	0.727067	2.52117	1.2087	1.27743	0.451403	2.06619	2.29508	1.36072	0.619364	0.522199	1.24959	0.591858	0.516934	0.592068	1.04218	0.932041	0.884606	3.59487	1.20604	0.842151	1.58519	0.201187	2.90071	5.88362	2.76094	5.81431
SHPRH	0.991708	1.31777	1.09898	1.88426	0.475193	1.12105	0.623837	1.29873	2.33638	2.00644	1.13847	0.698186	1.24925	1.2222	0.437514	0.979398	0.802089	0.942265	1.03266	1.59247	0.497632	0.478002	0.398761	0.199603	2.33861	9.82224	2.73057	5.70531
SRSF10	1.26373	1.01413	1.01979	1.94074	0.50254	1.47829	0.627544	1.31338	1.76586	2.66397	0.781656	0.615683	1.24894	0.991834	0.490137	1.1633	0.591563	0.944616	0.952209	3.50323	0.771654	1.00599	0.250566	0.262854	1.15585	7.03858	1.72295	2.71283
EAF1	1.11041	1.20176	1.00776	1.40648	0.871707	1.08708	1.16928	1.44076	1.26925	2.32219	1.30656	0.786453	1.24831	2.51938	0.707762	1.35973	0.830665	1.1068	1.09067	2.377	0.906459	1.32957	0.217131	0.257645	2.11654	9.07047	2.12121	4.55507
EMP1	1.25616	0.718865	0.448704	1.32129	1.95468	1.56576	0.806774	1.35888	0.877588	2.58291	0.975987	1.10894	1.24804	0.388697	0.249602	2.42443	0.278445	0.647338	0.254569	1.46654	0.140627	0.292169	5.29502	2.90994	0.164684	0.748109	0.595322	1.49582
DEXI	1.52779	1.13032	1.51691	1.38048	1.79928	0.927316	1.08277	1.25709	0.660796	1.30799	1.83059	0.5544	1.24798	0.598625	0.58201	0.364774	0.556233	0.590065	0.501403	0.319372	0.290506	0.333539	0.368859	0.258212	0.719663	0.135151	1.42789	1.486
STAT5B	2.02619	0.986595	1.20761	1.40869	0.947308	1.87319	0.984385	1.10217	1.18229	1.24552	1.31087	0.690943	1.24715	0.725465	0.520516	0.629942	0.595511	0.874389	0.768603	0.546701	0.314297	0.492714	0.592407	0.462636	0.801716	1.19819	0.954637	0.798651
RPAP2	0.817578	0.984756	1.36271	1.62425	0.656939	1.42114	1.29834	1.72424	2.10627	2.11839	0.583516	0.259986	1.24651	0.834994	0.483678	1.01598	1.38457	1.68948	1.89327	0.956345	0.22807	0.217766	1.20639	0.299333	2.69715	13.6333	3.53312	5.68928
ARHGAP1	4.28006	1.01305	1.13098	1.36475	1.32014	1.9251	0.570591	0.507533	1.05789	0.686849	0.763664	0.33455	1.24626	0.107132	0.46526	0.755066	0.885253	1.00329	0.582289	0.131171	0.2827	0.322754	1.06224	0.485491	1.09262	0.73318	1.32112	0.310118
SLC8A1	1.61654	0.808043	0.876731	0.54162	0.766158	1.43555	1.18107	2.9265	2.26037	0.369053	0.566566	1.59047	1.24489	4.64463	2.36938	0.723122	0.955245	2.61162	1.24892	7.61103	2.86541	2.81765	1.04428	0.458682	7.48581	23.5589	7.764	15.3319
SDS	3.86364	1.56487	0.854237	0.949094	1.95375	1.05735	0.279459	0.505015	1.22304	1.38118	0.903315	0.40178	1.24473	0.0209766	0.0187665	0.0310134	0.0209006	0.0426961	0.0374576	0.0477914	0.0172317	0.0193221	0.0280427	0.0175374	0.0910379	0.250734	0.516821	0.199387
MTMR12	1.36158	0.814221	1.26209	1.84315	0.652107	1.76396	0.807869	0.995452	1.77502	1.67565	1.04264	0.931314	1.24375	0.947553	0.467343	1.06242	0.672773	0.737186	0.838638	0.804712	0.410536	0.364468	0.448013	0.293172	2.57193	5.63023	2.32007	4.213
FIBP	1.81185	0.604274	1.3654	1.63603	1.23645	2.2315	0.715775	1.10022	1.09809	1.43935	0.85434	0.828173	1.24345	0.991295	0.308001	0.583664	0.674342	1.00078	0.509404	0.169168	0.418744	0.227981	1.48164	0.32924	1.32507	0.285897	1.73147	0.392925
XPC	1.41152	0.903079	1.03993	2.09489	1.01729	1.43855	0.755117	0.799976	1.47661	1.54478	1.91083	0.525292	1.24316	0.662411	0.754266	1.51571	1.49251	1.04254	1.24458	0.819652	0.610276	0.553483	0.166295	0.423493	1.47707	4.08291	2.0629	3.59045
NDUFA3	5.24239	1.06129	2.21245	1.13265	0.872521	1.02452	0.397185	0.484735	1.16482	0.162268	0.725766	0.432636	1.24277	0.36843	0.0187665	0.210471	0.506795	0.654042	0.252464	0.0477914	0.430168	0.228066	2.83136	1.0002	1.23567	1.02764	3.48135	0.199387
LMO4	1.20886	0.931657	1.10454	1.82256	0.83326	1.63634	0.732376	1.5795	1.21113	1.83855	1.24454	0.767361	1.24256	1.70904	0.312347	0.51977	0.565943	1.03167	0.543824	0.454545	0.252794	0.169787	0.393388	0.231041	6.31748	23.6083	6.82649	12.2345
TFIP11	1.66723	1.08364	2.0508	1.44697	1.69882	1.74315	0.747208	0.656462	1.38151	1.01215	0.92144	0.49404	1.24195	0.272772	0.122682	0.306115	0.254171	0.356509	0.252102	0.350621	0.39097	0.482629	0.180805	0.310094	0.518005	1.53784	0.671234	0.366538
SIAH2	1.60832	0.954617	1.44893	1.76939	1.65686	1.18716	1.01357	1.18872	1.34534	1.25196	0.957333	0.512767	1.24125	1.25569	1.36513	1.45206	1.25534	1.49723	1.02203	6.18722	2.40877	0.89437	1.02305	0.414263	2.2315	3.65705	2.10916	3.2173
IFT74	1.97997	1.30253	1.45293	1.66642	0.32252	1.64635	1.01397	0.958528	2.07134	1.12136	0.813582	0.543904	1.24112	0.0209766	0.224363	0.383528	0.641923	0.692617	0.77351	0.643474	0.0172317	0.0157804	0.403977	0.0175374	1.6532	28.2795	2.54301	9.57311
DCAF11	1.45871	0.949357	1.41068	1.41062	1.27815	1.50893	1.61849	0.960028	1.00688	1.32969	1.32703	0.633037	1.24097	0.208691	0.103805	0.355039	0.401765	0.402651	0.238082	0.33834	0.180385	0.181648	0.382272	0.233098	0.472308	0.485674	0.713522	0.423417
CDK13	1.43367	1.05832	1.08093	1.6056	1.04076	1.53564	0.703575	1.32445	1.71447	1.8813	0.921075	0.589791	1.2408	1.11006	0.559429	0.830999	0.591206	1.05124	0.72849	1.79064	0.679824	0.528374	0.522292	0.383011	2.46068	12.6723	3.31876	6.53037
YEATS2	1.94891	0.89976	1.37359	1.56405	0.833128	1.17699	0.710508	1.04862	1.76293	1.66341	1.29208	0.615347	1.24078	0.873954	0.692019	1.18814	0.7933	1.17161	1.00764	0.440274	0.199529	0.230299	0.69794	0.438973	3.19696	8.78526	3.45561	6.59142
NR2C1	0.79221	1.07956	1.16703	1.50257	0.540694	1.56012	0.595492	1.35273	1.62499	2.6454	1.2968	0.72511	1.24022	0.930752	0.454567	1.27276	0.590297	0.755979	0.687489	1.79051	0.326385	0.446307	0.299872	0.230112	1.8889	12.9812	2.58548	5.88452
RC3H1	1.45346	1.19288	0.912069	1.94831	0.764257	1.4132	0.807086	1.09909	1.55922	2.05378	1.07753	0.598916	1.23998	0.779953	0.509786	1.42274	0.822691	1.07531	0.961195	3.94368	1.27787	1.27239	0.414947	0.392509	1.39437	5.04717	1.75682	3.44682
SPTLC2	1.21391	0.931411	1.03071	1.69923	0.68575	1.5169	0.951653	1.1582	1.7454	1.48757	1.39315	1.05971	1.23947	0.703454	2.14101	4.60943	3.01922	2.93442	3.03239	14.7371	6.15018	2.02576	0.193648	0.25147	2.12713	3.55293	1.78806	2.51909
MSRB3	1.48193	0.711444	0.721523	2.40379	0.536323	1.29236	1.26073	1.66652	1.57129	1.28698	1.03476	0.903795	1.23929	0.235492	0.0187665	0.0788092	0.0310588	0.152223	0.116472	0.0477914	0.0172317	0.0157804	0.525015	0.627546	0.548207	1.26237	0.795438	0.597857
SUPV3L1	1.0652	1.53349	0.75368	1.52593	0.427216	2.03112	0.751569	1.62352	1.50934	1.95845	1.07559	0.615546	1.23922	0.976377	0.19051	0.482969	0.494586	0.562802	0.437201	0.681454	0.347548	0.430044	0.316119	0.130676	1.80839	2.72294	2.1835	3.84989
SMPD1	3.26522	1.51881	1.50869	0.966484	1.26751	1.86974	0.606207	0.439895	1.09247	0.843487	0.920726	0.545249	1.23704	0.0850349	0.0715509	0.32134	0.445646	0.363248	0.233213	0.0477914	0.0322729	0.121673	0.187619	0.139151	0.245262	0.0779174	0.180566	0.42842
C7orf60	1.7722	0.464739	1.13043	2.44983	0.473747	2.00905	1.18292	1.47369	1.92013	1.02603	0.521136	0.419217	1.23693	0.513686	0.115847	0.137526	0.335443	1.26388	0.203655	1.37645	0.391966	0.2664	0.213298	0.123765	1.52774	13.2964	1.75794	7.43321
ZBTB41	1.05083	0.784599	0.777632	2.10556	0.348391	1.78822	0.900204	1.36222	1.78684	2.17741	0.990105	0.76785	1.23666	1.01263	0.258833	0.83442	0.495968	0.753968	0.897484	0.683107	0.190498	0.186332	0.305292	0.115431	2.49049	20.7035	3.34003	11.8289
TAF1D	0.559103	1.2581	1.46641	1.26333	0.376846	1.89434	0.452995	1.03511	1.81692	2.9938	0.968671	0.745401	1.23592	2.50579	0.778521	2.08823	1.82105	2.20499	2.23216	4.02924	0.979185	1.29704	0.636257	0.359067	4.62306	29.0495	4.74103	12.1505
ZNF195	1.06746	1.56217	1.51388	2.076	0.473515	1.356	0.454547	1.32554	1.59131	1.74772	0.793512	0.860382	1.23517	0.909994	0.361515	0.68714	0.595493	1.37623	0.858681	1.26789	0.213406	0.37636	0.0841345	0.255427	4.35926	27.6365	4.72081	10.6098
IPO13	3.35388	1.04774	1.59378	1.61176	1.24483	1.73446	0.798215	0.499746	0.832641	0.746697	0.827307	0.524277	1.23461	0.150661	0.396468	1.46456	1.40554	1.35277	0.681458	0.0477914	0.157028	0.139717	0.184224	0.169408	0.958555	0.231912	0.728213	0.199387
GLA	0.713965	0.734018	1.13924	1.30778	0.869975	2.27355	0.760127	1.02376	0.899409	2.95002	1.50567	0.633396	1.23424	0.900395	1.42068	1.04039	0.862686	1.60103	0.693711	6.74333	3.36318	3.87714	0.569227	0.362919	0.558481	0.721099	0.892038	0.199387
INVS	1.01226	1.21084	0.920506	2.13921	0.607519	1.54274	0.871083	0.716328	2.58317	1.7676	0.873499	0.565842	1.23422	0.432459	0.256114	0.536933	0.305946	0.44448	0.415824	1.20239	0.307329	0.327257	0.134312	0.270521	2.06737	8.50269	2.07331	5.99803
PDGFRA	0.526147	0.328994	0.214019	2.64106	0.726935	0.757725	1.93672	2.83279	2.00098	0.538409	0.757002	1.53915	1.23333	0.522516	10.9046	1.11431	4.06035	26.3814	5.74993	0.08066	0.0524209	0.182323	0.179402	0.195377	3.64281	7.07345	5.90907	5.60067
ZCCHC14	1.61022	0.943398	1.13072	1.73119	0.80268	1.78879	0.705034	1.08199	1.57294	1.89767	0.984301	0.544479	1.23278	0.788885	0.347354	0.558428	0.308201	1.01513	0.500104	0.658757	0.212363	0.225644	0.641928	0.62277	1.48946	2.96866	1.88238	2.84232
DNAJA3	2.04912	1.56534	0.724376	1.8953	1.32208	1.68445	0.653722	1.20115	1.27397	1.05318	1.08131	0.283104	1.23226	0.49314	0.31011	0.343142	0.826787	0.435268	0.362149	0.168926	0.175486	0.18883	0.141543	0.149321	1.0869	1.95476	1.17436	1.19425
REPIN1	2.69227	0.775912	1.49827	1.94357	1.06752	1.61591	0.533379	0.746318	1.1865	0.921105	1.16203	0.643447	1.23219	0.396146	0.465549	0.457944	0.479567	0.629863	0.414109	0.269943	0.156378	0.223396	0.845459	0.157161	0.897604	2.18395	1.26105	1.63784
EYA3	0.923864	1.04383	1.0618	1.56559	0.999659	1.52301	1.0767	1.05342	1.49855	1.71972	1.53865	0.779498	1.23202	0.781703	0.651302	0.520871	0.455835	0.79575	0.536104	0.617881	0.398826	0.415516	0.406274	0.288949	1.52275	5.18828	2.13219	3.35655
RBM33	1.38622	1.06825	1.20788	1.64819	0.404071	1.88629	0.496015	0.885267	2.21768	2.17639	0.882086	0.523519	1.23182	0.784512	0.401642	0.900838	0.514908	0.820961	0.689448	1.05517	0.422602	0.418333	0.27309	0.240306	2.33284	5.57447	2.468	4.06162
UBE2F	0.588286	0.818782	1.29896	1.54502	1.19544	0.777941	1.62652	1.46073	1.46162	1.68621	1.39099	0.93119	1.23181	1.08439	0.512794	1.28933	1.1898	1.03204	1.07982	6.49529	2.15453	1.76328	0.41154	0.0895766	2.13292	9.33807	2.99464	4.35931
LCA5	0.991251	0.833977	1.29389	1.78472	0.459471	1.33861	0.617048	1.7946	2.11376	1.74326	1.1279	0.675035	1.23113	0.748077	0.111768	0.768941	0.55492	0.938385	0.885707	0.070771	0.0172317	0.0353092	0.158485	0.105147	1.65106	16.1984	2.95379	7.61557
PAF1	1.48953	1.13385	1.47289	1.32718	0.898776	1.41564	1.07736	1.14505	1.38756	1.71787	1.26668	0.438188	1.23088	0.750981	0.476355	1.12956	1.25162	0.80536	1.25678	0.696039	0.585564	0.552826	0.248132	0.333635	1.1733	2.56023	1.29515	1.25684
BMI1	1.15251	0.447098	0.0335179	2.459	0.63302	1.03071	0.848295	1.68656	1.41173	2.03199	1.42661	1.60305	1.23034	1.8006	0.743924	2.30212	2.65758	1.76628	2.28239	2.64205	1.31392	0.744812	0.262301	0.228742	0.090183	4.39892	2.17903	0.199387
MFSD5	1.95595	1.01603	1.32641	0.971644	1.25259	1.48078	0.757926	1.09774	1.09466	1.62515	1.27592	0.907267	1.23017	0.526644	0.518311	0.556741	0.55416	0.512614	0.208351	0.198564	0.435259	0.566099	0.170154	0.103087	0.245217	1.01297	0.666876	0.199387
FAHD2B	1.9053	0.815749	1.17917	1.01858	1.26733	2.07916	0.765624	1.44864	1.11124	1.24761	1.38309	0.538903	1.23003	0.619732	0.380638	0.577681	0.616945	0.222769	0.434437	0.0477914	0.0617049	0.0452348	0.14613	0.062075	1.19281	0.329157	0.2852	0.527746
KXD1	2.33277	0.882704	0.729839	0.965947	1.5032	0.954772	1.10921	1.16696	0.961194	1.80031	1.62034	0.73091	1.22985	0.386251	0.600416	0.900829	0.988224	0.54231	0.642675	0.412046	0.408041	0.666413	0.724143	0.148006	1.2144	0.418125	1.61627	0.199387
MRPS17	0.215211	0.734009	0.42426	1.37194	0.814217	0.48554	1.52317	2.69486	0.52987	2.48368	1.52747	1.95056	1.22957	1.59205	0.697604	1.44389	1.30074	1.77278	1.40503	0.556603	0.554419	0.977509	0.69773	0.0331979	1.1734	3.09136	2.05687	0.199387
RPL10	1.55057	1.57256	0.702029	0.831993	1.55922	1.06099	1.39653	1.35113	0.96687	1.71411	1.2659	0.781884	1.22948	0.938438	0.349852	1.23582	1.79312	1.72796	1.61909	0.957827	2.94441	2.79568	2.57899	2.81077	1.92601	1.40039	2.42836	1.61373
CDK19	0.672739	0.646682	0.524126	2.04311	0.449538	0.847038	1.42429	1.53446	2.21625	1.36798	1.8866	1.13072	1.22863	1.1219	2.71996	8.58632	5.53495	4.06335	9.50733	1.80096	0.531012	0.647682	0.506008	0.28759	2.42211	7.9342	3.02011	5.35096
TOR1B	1.64397	0.74999	1.41622	1.45538	0.942126	1.79152	0.59279	0.857995	1.22139	1.58283	1.60503	0.873873	1.22776	0.675507	0.231914	0.473615	0.421106	0.656185	0.381273	0.843777	0.623146	0.437162	0.704583	0.356386	0.918009	2.20575	0.780846	0.947529
USP12	1.01994	0.536997	0.930306	1.7551	0.550151	1.06176	1.57151	1.87503	1.65949	2.1688	0.947249	0.656072	1.2277	1.47844	0.843838	2.95959	1.96627	2.06852	4.43723	3.51714	0.672613	1.09534	0.673849	0.512053	1.49943	4.29251	1.62523	2.38311
CARHSP1	0.939912	0.794633	1.31157	1.05752	0.91151	1.25478	1.3169	1.2723	1.18799	1.61973	1.83227	1.23045	1.22746	0.326432	0.301971	1.1933	0.886833	0.499975	0.673761	0.0477914	0.0708434	0.0865628	0.0662301	0.0911663	0.393126	0.423059	0.562766	0.199387
SLC35E2B	1.66479	0.974118	1.28136	1.48565	0.582073	1.81612	0.77818	1.18299	1.51614	2.11354	0.588317	0.744291	1.2273	0.908733	0.336282	0.644375	0.3041	0.848263	0.310484	0.434236	0.281635	0.141658	0.320808	0.179549	1.80483	6.36287	3.21552	4.07187
TMEM55B	2.55162	0.88238	0.767248	0.964899	0.829615	1.44981	0.417739	0.833523	1.38403	2.63163	1.37458	0.638759	1.22715	0.780476	0.398634	0.596854	0.504188	0.754558	0.490013	1.04191	0.583129	0.878416	0.249895	0.270444	0.399853	0.367073	0.547142	0.199387
NPNT	4.06824	1.12733	0.886766	0.317949	0.594131	1.02542	0.411972	3.89105	0.395438	1.76218	0.0926802	0.148162	1.22678	0.780855	0.0187665	0.0310134	0.0209006	0.0360541	0.0374576	0.0477914	0.0172317	0.0157804	0.0280427	0.0587797	0.289755	2.64032	0.66886	1.70144
SLC25A16	1.35593	0.956499	1.124	1.60413	0.919668	1.11007	1.09097	1.23885	1.5371	2.278	0.912628	0.590702	1.22655	1.1574	0.317549	0.840039	0.414633	0.693038	0.681653	1.36442	0.342938	0.362813	1.08679	0.257379	1.40139	3.54193	2.2914	5.69984
ANKRD36B	1.06382	1.25632	1.22168	2.03186	0.290896	1.39467	0.497741	0.879885	2.52473	2.4214	0.489187	0.646033	1.22652	1.9844	0.594905	1.39982	2.04683	1.55632	2.88538	1.48608	0.252684	0.277357	0.391464	0.25337	9.50429	68.814	12.369	29.9824
LINS	1.7551	0.91079	0.953836	1.96384	0.612231	1.05563	0.452216	1.08433	1.66039	2.38324	0.941867	0.939686	1.2261	0.480076	0.351344	0.486917	0.255057	0.593176	0.312356	0.446783	0.172038	0.203662	0.138184	0.0910313	1.4639	4.74485	1.26114	2.31436
EIF2B4	1.26691	0.956565	1.0251	1.17344	1.50662	1.5133	0.771986	1.17455	1.2818	1.62832	1.27678	1.13189	1.22561	0.750913	0.748033	0.852339	0.987277	1.02173	0.654122	0.409552	0.401398	0.353217	0.35801	0.413172	0.912552	1.39191	1.52398	1.27541
LINC00092	2.3413	1.17268	1.10327	1.17929	1.62844	2.07359	0.489398	1.31228	1.25566	0.701057	0.882957	0.566034	1.2255	0.0638221	0.17787	0.0310134	0.0415597	0.39393	0.0585013	0.0477914	0.0172317	0.0178407	0.332883	0.0204167	0.112168	0.367073	0.507334	0.199387
SPHAR	1.91317	1.20974	0.0335179	1.32593	0.825303	1.57072	1.35265	2.20972	1.96309	2.23293	0.0401078	0.0287404	1.22547	1.08255	0.320212	0.649685	0.561932	0.718424	0.712458	0.582692	0.138773	0.232855	0.188482	0.15923	0.572315	2.43806	1.90453	1.24479
ADSL	1.79247	0.788488	0.997496	1.28721	1.32159	1.49772	0.929224	1.44684	1.18452	1.04062	1.34073	1.07365	1.22505	0.997936	0.63498	0.783989	0.575278	0.725874	0.475015	1.01162	0.63365	0.501483	0.332474	0.237216	0.89022	1.67813	1.02107	0.354836
ACVR1B	1.85147	1.3108	1.2899	1.85475	0.742545	1.49486	0.771744	1.15168	1.38617	0.883867	1.3291	0.633543	1.22504	1.25703	0.251133	0.36803	0.408304	0.987571	0.392162	0.644052	0.363132	0.246737	0.117106	0.271698	2.65793	8.02428	2.49936	4.86507
SLC2A10	1.86754	0.932698	1.04155	1.50832	0.875054	2.08108	0.554086	1.16505	0.947372	1.67246	1.36738	0.686428	1.22492	0.0714225	0.161164	0.0310134	0.0599397	0.514929	0.110383	0.0510437	0.0388476	0.0314463	0.0461518	0.024479	0.213137	0.220013	0.294451	0.604915
STK38	0.938225	0.877099	0.777964	1.49912	0.863853	1.06096	0.769492	1.46723	1.9236	2.34421	1.06186	1.1073	1.22424	0.477204	0.329004	0.531183	0.387272	0.550239	0.617788	1.16007	0.527989	0.504589	0.56354	0.494068	1.89599	6.9884	2.87406	2.31143
GTPBP4	0.991812	1.41043	0.963234	1.31029	1.09304	1.46669	0.872108	1.38873	1.53126	1.4016	1.20604	1.0505	1.22381	0.978885	0.794663	1.42969	1.17364	1.25433	1.44314	4.14605	1.48927	1.62188	0.103414	0.299216	1.68267	2.82554	1.73035	0.839784
NPAS2	2.06803	1.0541	1.20607	2.09448	0.848267	1.24582	0.541526	1.12758	1.30479	1.45617	1.18111	0.555306	1.2236	0.903149	0.0427352	0.0310134	0.0363284	0.301389	0.0858595	0.0477914	0.0172317	0.0157804	0.493071	0.75073	3.76309	7.88578	4.31952	5.38828
NCKAP5	0.862327	1.04785	0.94076	2.05269	0.784517	1.61025	0.662982	0.963103	1.66941	1.62974	1.64374	0.81424	1.22347	0.252624	0.667231	2.26103	1.18894	1.52493	1.55337	2.04354	0.464515	0.744854	0.0280427	0.0711272	1.5475	4.01864	1.95243	3.2421
FAM208B	0.879551	1.14998	1.19566	1.89283	0.611179	1.59665	0.700969	1.15722	1.59461	2.05893	1.07407	0.765134	1.22306	0.755677	0.46329	0.721525	0.611377	1.11832	0.707978	2.37816	0.797781	0.706776	0.315561	0.318097	1.54517	8.6921	2.75544	5.57569
DNAJC9	1.07123	1.20064	0.884326	1.69466	0.69871	1.05048	0.488102	1.18985	1.83391	2.80678	0.873796	0.883654	1.22301	1.89072	0.393448	0.990197	1.18604	1.14461	0.774956	0.588208	0.390546	0.358035	0.150892	0.188702	3.52368	7.24396	3.34935	5.0755
RAB1B	3.70425	1.03839	1.16751	1.4387	1.56031	1.25051	0.716294	0.624555	1.21903	0.841498	0.737233	0.377839	1.22301	0.110377	0.308408	0.242689	0.294826	0.614066	0.214122	0.0477914	0.298575	0.484679	1.31295	0.441788	0.523423	0.201121	0.543923	0.276443
OLIG2	0.876788	0.909998	1.82564	1.34714	0.833591	1.88247	0.673393	0.629187	1.54164	1.50635	1.25164	1.39588	1.22281	0.166837	4.70393	4.81707	5.20117	9.57217	3.79633	0.0477914	0.0542807	0.0900035	0.0280427	0.045476	1.96255	1.75868	2.5201	2.5226
ALG13	1.30359	0.71617	1.31927	1.67143	0.786174	1.18166	0.493091	1.11312	1.71216	2.64845	0.988962	0.736517	1.22255	1.16534	0.660752	1.30132	0.855315	0.93964	0.998747	5.71485	1.6925	1.52578	0.409661	0.474109	2.16128	9.49738	2.36395	5.8569
C17orf63	1.69252	0.901533	0.836376	1.93853	0.696325	1.25421	1.23061	0.973758	1.29599	1.68125	1.15437	1.01236	1.22232	0.593949	0.546964	0.59097	0.251374	1.01697	0.35714	0.389811	0.150309	0.173807	0.550469	0.143321	1.16089	3.49427	1.59113	2.83292
WDR43	1.47381	0.843375	0.763548	1.43218	0.556156	1.36572	1.47199	1.43296	2.03788	1.46159	1.18506	0.635316	1.22163	0.874262	0.574464	1.26966	1.07168	1.42231	2.06782	3.18497	1.13124	1.17801	0.306316	0.301334	1.97785	8.81194	3.38853	4.2841
PKD2	0.848606	0.974739	0.915287	2.02812	0.499224	2.09405	0.496279	1.48495	1.75915	1.78796	1.07344	0.695421	1.22143	0.639202	0.511007	1.18886	0.581995	1.24406	1.20311	2.50994	0.794319	0.681886	0.414325	0.198523	1.63186	9.5785	2.31502	6.80933
EFNA5	0.830489	0.461675	1.5714	1.36349	0.412299	1.95652	0.840333	1.37812	1.50583	2.58959	1.23988	0.504208	1.22115	0.719272	0.0844435	0.0310134	0.0209006	0.0418383	0.0374576	0.0477914	0.0172317	0.0157804	0.0280427	0.0900945	1.85261	2.73427	1.45181	1.61778
ANXA6	2.44547	1.10028	1.44253	1.28897	1.4782	1.01838	0.555493	0.701516	1.10994	1.27189	1.55546	0.679556	1.22064	0.704119	0.446475	0.075951	0.267363	0.95848	0.211305	0.0477914	0.0352777	0.0967192	0.388935	0.328282	1.93648	3.78283	1.69148	2.37194
DHX35	1.64452	1.44458	1.58145	1.53743	0.517068	1.59744	0.690176	0.947259	2.00503	1.20141	0.930689	0.542324	1.21995	0.532333	0.525906	0.504415	0.520683	0.663798	0.421975	1.19156	0.310255	0.429204	0.114216	0.197946	1.33226	1.46316	1.52167	1.60909
PEF1	2.71739	0.900714	1.71251	1.30582	1.63838	1.27611	0.653224	0.958924	1.18738	1.06055	0.741468	0.47316	1.2188	0.361411	0.951762	0.67822	0.886394	0.573234	0.541801	0.0701736	0.391607	0.289695	0.55891	0.437146	0.894254	0.595847	1.75001	0.199387
PRKRA	0.856032	0.750446	0.718976	1.41956	1.17563	1.30033	0.796519	1.38741	1.81819	2.71681	0.948854	0.725538	1.21786	1.4295	0.492843	1.87404	1.53195	0.970286	1.6105	1.41786	0.382337	0.624221	0.317519	0.127379	1.14975	3.70119	2.60651	2.54351
SOCS4	1.23286	0.801127	0.968225	1.93656	0.701105	1.09689	1.691	1.54598	1.32517	1.90919	0.906163	0.491944	1.21719	0.48034	0.389369	1.041	0.826806	0.805156	1.54671	1.48926	0.495945	0.575656	0.317589	0.177359	1.19657	4.58507	2.31682	2.63463
NAA50	1.43732	0.837725	1.19423	2.31582	0.579298	0.995981	0.706819	1.4598	1.64329	1.79348	0.890188	0.749852	1.21698	1.00976	0.200972	0.443377	0.371335	0.830516	0.560553	2.32243	0.745276	0.77772	0.235291	0.125732	1.40078	7.07187	1.94313	3.37807
CARS	1.6733	1.23526	2.053	1.28253	0.831338	1.46121	0.685355	0.995976	1.33411	0.940162	1.22063	0.88883	1.21681	0.705098	0.686926	1.18786	1.21874	1.19748	0.922217	0.400186	0.301551	0.593757	0.320901	0.214223	2.34041	1.67575	2.7807	2.09408
C11orf93	2.83116	1.30298	1.60463	1.05419	0.712079	1.88602	0.240396	1.05571	0.999119	1.83534	0.708813	0.367935	1.21653	0.0209766	0.0187665	0.0310134	0.023648	0.0593112	0.0407014	0.0477914	0.0172317	0.0157804	0.0280427	0.0175374	0.385199	1.01282	0.857648	1.59082
PIK3R3	2.12624	0.935518	1.97617	1.58675	0.701016	1.28129	0.727774	1.26526	1.16303	0.872943	1.13977	0.819424	1.21627	3.09236	0.294444	0.223331	0.20262	1.15529	0.271598	0.1691	0.0591348	0.0546454	1.83784	1.29543	2.91176	29.3917	4.87952	10.1205
LOC645513	0.419736	0.937898	0.898136	1.0187	0.88502	2.42102	1.06425	0.719174	2.13663	2.62979	0.802284	0.65671	1.21578	0.973002	0.611064	1.04881	0.233818	0.554952	0.821891	0.505246	0.181358	0.378715	0.0280427	0.0175374	1.4545	0.367073	2.56153	0.199387
ARSD	1.42914	0.888709	0.877526	1.35634	0.997001	1.77776	0.949656	0.896284	1.30041	2.04006	1.31536	0.755977	1.21535	0.0577655	0.391579	0.156499	0.254298	0.376075	0.236398	0.474955	0.329111	0.165552	0.0800663	0.227793	0.224575	0.213977	0.422168	0.392221
ZNF211	1.01134	1.21531	1.33268	1.29006	0.506781	1.64465	0.422505	1.29246	1.55267	2.81037	0.855046	0.649962	1.21532	0.530877	0.357362	0.645666	0.415078	0.742331	0.541341	0.181802	0.101317	0.119509	0.0702797	0.185207	1.05536	2.72412	1.92392	2.56772
ACVR1	1.28981	0.994895	0.323934	1.60663	0.543985	2.32465	1.25268	0.896186	1.5118	1.82216	1.21558	0.801499	1.21532	0.732586	0.203323	0.556874	0.369394	0.639441	0.434545	0.890976	0.380931	0.348502	3.53197	1.49747	1.06262	2.65955	1.91716	1.09678
KLHL8	0.884658	0.823943	0.981384	1.74583	0.729173	1.35442	1.72667	1.0632	1.56552	1.35185	1.4467	0.908675	1.21517	1.25067	1.12701	1.23643	0.94032	1.58105	1.8265	2.61132	0.746528	0.553044	0.127656	0.167827	2.15281	4.74885	1.58254	3.68269
HLA-A	4.62719	0.0844954	0.0392535	0.147755	0.025456	3.75555	0.846101	1.48879	0.276562	0.302662	1.17496	1.80448	1.21444	0.200634	0.645752	0.461393	0.0209006	0.770887	0.0374576	1.6732	0.0245007	0.575876	0.0280427	0.0486387	0.284432	0.230943	0.207934	0.325784
RCL1	1.45102	1.16105	1.16145	1.54322	0.719535	1.28697	0.993256	1.38179	1.26254	1.7513	1.32455	0.533664	1.2142	0.83491	0.439926	0.685496	0.48776	0.905643	0.678132	0.735377	0.47876	0.524076	1.13614	0.346202	0.477972	0.987084	0.797274	0.986764
ZBTB37	1.57738	0.749291	1.1076	1.27208	0.449594	1.51206	1.37241	1.33587	1.5683	1.52854	1.24251	0.840379	1.213	0.0920228	0.438315	0.800587	0.58847	0.801176	0.599138	0.787589	0.294191	0.310395	0.355043	0.0973362	0.442057	0.589309	0.619658	0.92577
MEST	2.82864	0.413912	0.523918	1.80884	0.922855	1.15097	0.470165	1.92245	1.78775	1.07267	0.619806	1.02836	1.21253	3.15596	0.893639	0.245523	0.475312	2.14232	0.620687	2.91233	0.781383	1.08916	0.708005	0.122073	4.81006	15.4491	6.53529	9.13854
GGTA1P	0.901608	0.972528	0.829598	1.56457	1.15923	0.865997	1.72976	2.29577	0.789778	1.58126	0.877562	0.977781	1.21212	0.228008	1.21961	0.397673	0.334803	0.251856	0.914568	9.36435	3.55905	3.80282	0.228052	0.164496	1.98526	4.78464	2.57092	3.38191
CDK7	0.786052	0.521697	1.33635	1.18795	1.34702	1.83203	0.790733	1.73987	1.02343	1.72243	1.71979	0.536547	1.21199	1.14547	0.472288	1.04546	0.716679	1.07311	0.600393	1.57721	0.617746	0.482812	0.263152	0.193641	0.614089	2.80417	1.20431	1.83526
ZNF83	1.46513	1.29127	1.19241	1.46215	0.437208	1.21418	0.695024	0.996511	2.15882	2.44239	0.504656	0.681916	1.21181	0.874797	0.163607	0.710099	0.566058	1.29257	0.67881	2.94236	0.325202	0.326296	0.160866	0.187594	4.12517	39.6552	4.80118	13.1729
RRN3	0.950325	0.623457	1.25732	1.10461	0.535178	1.70227	0.880882	0.873094	1.62918	3.47039	0.770603	0.741067	1.21153	1.25855	0.458412	0.798667	0.857382	1.43651	0.617732	2.74111	0.368977	0.737046	0.270122	0.136994	0.610553	1.52201	0.653423	0.642023
RAB8B	1.63401	0.874567	0.799409	1.68306	0.580278	1.37227	1.14604	1.16222	1.68773	1.51306	1.1318	0.940778	1.21043	1.39608	0.892678	1.28862	0.972028	2.09258	1.04843	5.56995	1.93869	1.71455	0.344229	0.325997	1.16586	8.26563	1.50939	4.28404
GOSR2	1.14792	0.989109	1.49405	1.5363	1.17747	1.14202	0.844227	1.21906	1.21523	1.61657	1.3145	0.825213	1.21014	0.732842	0.605831	0.66971	0.535217	0.693392	0.580608	1.12394	0.466012	0.442302	1.21698	0.449773	0.825995	2.38761	1.33166	0.937767
RNF10	1.544	0.815395	0.919973	1.0869	1.21152	1.25718	1.06129	1.26234	1.25007	2.05655	1.23597	0.818807	1.21	0.777562	0.505162	0.77791	0.801744	0.91535	0.834469	1.32772	0.660623	0.793898	0.350177	0.235376	0.612789	1.31382	1.2775	1.47165
DDX58	0.895142	0.94236	1.66104	1.65887	0.419261	1.71755	0.651309	1.30957	1.99459	1.50154	1.09299	0.664013	1.20902	0.431932	0.356873	0.425095	0.388505	0.933485	0.45154	1.02797	0.343965	0.268593	1.26987	0.552601	1.28431	9.86486	1.89654	4.50267
RELL1	1.56981	0.502577	1.12861	1.35801	0.642174	1.67665	0.737209	1.24261	1.63508	1.70104	1.11486	1.19165	1.20836	0.253234	0.507265	0.476183	0.382149	0.666739	0.410531	0.881671	0.409968	0.441341	2.09409	1.04462	0.326802	2.38681	0.823027	0.856196
ANKRD36BP1	1.1544	0.681327	0.64535	1.67905	0.514113	1.4989	1.37151	1.60135	0.967371	3.08255	0.995892	0.2973	1.20743	0.205642	0.557584	1.9546	1.39347	1.51722	1.54014	5.27393	1.92512	2.2043	0.952671	0.236958	1.06091	3.95484	1.34912	0.587664
BLOC1S2	0.885348	0.563306	0.670925	2.02095	0.670451	1.28778	1.03649	1.807	1.76898	1.40432	1.64072	0.729881	1.20718	2.33537	0.296765	1.47133	1.53141	1.94936	2.02079	2.26963	0.615521	1.00802	0.876126	0.187632	3.23393	9.67952	4.0636	9.04726
NWD1	1.78792	1.05041	1.36944	1.86867	0.960222	2.10419	0.60447	1.04371	1.17943	1.0832	0.726845	0.703491	1.20683	0.045031	0.0187665	0.0310134	0.0209006	0.0292369	0.0374576	0.0477914	0.0172317	0.0157804	0.164295	0.0175374	0.138932	0.406287	0.578036	0.591418
FAM13B	0.999575	1.16797	1.4029	1.51453	0.398499	1.5008	0.821895	1.32425	1.65277	1.9138	0.884994	0.899245	1.20677	3.08579	0.767836	2.4664	1.5459	2.10301	2.21937	5.97833	1.89781	1.48273	0.554384	0.514221	5.34742	34.8264	7.28011	18.3598
PTS	0.564243	1.11477	0.548631	1.97849	0.6979	0.92933	1.56522	2.10321	1.83527	1.73255	0.625144	0.768548	1.20528	5.05086	0.514652	3.19804	2.4015	3.44677	2.54988	1.57231	0.64707	1.06435	1.20157	0.572908	3.43858	8.5297	4.15746	7.81328
HSPA14	1.55989	1.11002	0.895256	0.998014	0.753484	1.29943	0.444663	1.92254	1.58838	2.04444	0.986507	0.859173	1.20515	1.47956	0.303259	1.05645	1.15059	1.34269	0.877328	0.903316	0.616951	0.918192	0.978838	0.289893	1.83375	6.80648	2.27651	4.82858
RPE	0.998719	0.506595	1.11858	1.59362	0.37985	1.96275	1.03559	1.51609	2.04847	1.74774	1.04805	0.498394	1.20454	1.09975	0.50752	0.883191	0.743057	1.43574	0.480697	1.27767	0.173218	0.367612	0.0280427	0.180474	2.03029	3.85731	1.53453	0.199387
TBC1D19	0.983406	0.710616	0.777739	1.54629	0.607623	1.68159	0.849638	1.29269	1.58257	2.17017	1.65811	0.593654	1.20451	0.628437	0.189491	0.874235	0.497473	1.13388	0.499489	0.0477914	0.185904	0.144834	0.865503	0.147162	1.54026	4.72709	1.67243	1.45742
MSH6	0.7623	0.967763	0.674407	1.63643	0.528266	1.39101	1.04668	1.21624	2.14644	1.69203	1.24224	1.14139	1.20377	1.2274	1.28657	2.56075	2.14827	1.41254	2.54758	3.46732	1.17945	1.06131	0.199787	0.352901	1.81273	6.5815	2.08134	3.43001
TTLL5	1.25837	0.984026	0.887051	2.13421	0.659128	1.01608	0.827922	0.834209	2.11693	1.44447	1.68688	0.591708	1.20342	1.00586	0.594659	1.19947	0.928289	0.884595	1.13313	0.813157	0.332427	0.320252	0.723812	0.429256	2.86547	7.72512	3.03313	5.46634
RPF1	1.14308	0.810468	1.34165	1.75122	0.614695	1.94745	0.705379	1.27139	1.3585	1.24784	1.12208	1.12707	1.2034	0.736526	0.335436	0.683238	0.722305	1.22097	0.56828	1.51637	0.581531	0.611786	1.41068	0.330197	1.92592	13.8221	3.6369	7.38079
WDR60	1.18812	1.25461	1.16583	1.49235	0.532563	1.75469	0.738489	0.897806	1.81737	2.13423	0.782984	0.672575	1.20264	0.767089	0.348895	0.633083	0.693099	0.90452	1.08009	0.230762	0.119981	0.173778	0.878947	0.848969	4.25277	13.5616	5.50234	7.10217
RAI14	0.828249	1.15721	1.59063	2.04845	0.415308	0.985347	0.829258	1.59227	1.65033	0.894003	1.69244	0.739227	1.20189	0.183083	0.461362	1.98461	1.47307	1.45566	3.41995	0.0477914	0.024455	0.0230561	0.203784	0.286103	1.07141	5.83139	1.7363	3.43059
LRIG2	1.20468	0.904471	1.0288	1.27645	0.748405	1.68732	0.576841	0.997016	1.52881	2.5892	1.17395	0.70525	1.20177	0.352655	0.45453	1.04169	0.559959	0.682428	0.70176	0.594	0.194508	0.175789	0.237107	0.202313	0.833844	2.6986	0.914115	2.30264
LTN1	1.1863	0.838586	1.0514	1.35854	0.488601	1.60702	0.675352	1.28217	1.68193	2.78053	0.921584	0.541559	1.20113	0.944387	0.33723	1.17094	1.07545	1.15171	1.08756	1.41471	0.384773	0.368847	0.329039	0.207167	1.38038	6.78211	1.44815	2.33101
FEZF2	1.97594	0.907601	1.52313	1.56839	0.931887	2.02378	0.677134	0.855297	1.47333	1.21953	0.600466	0.650606	1.20059	0.102606	0.0187665	0.0310134	0.0209006	0.0292369	0.0374576	0.0477914	0.0172317	0.0157804	0.028244	0.0175374	1.17894	1.03009	0.361764	1.02975
ATE1	0.989307	0.74942	1.1779	1.33678	0.712036	1.63815	1.38886	1.19744	1.42075	1.48939	1.68004	0.626062	1.20051	0.890257	1.13185	2.02539	1.50436	1.91207	1.54428	0.849297	0.315397	0.346951	1.02069	0.543841	3.05622	7.12514	3.5452	3.86922
STEAP2	0.643735	1.01558	1.73711	1.63677	0.445684	1.31595	0.898489	1.03442	2.1614	2.21234	0.848801	0.450052	1.20003	1.27244	0.0834521	0.0662832	0.165934	0.898728	0.198125	0.0477914	0.0172317	0.0157804	0.0280427	0.11809	3.12598	19.4372	5.43144	11.9538
FAM175B	1.1864	0.802279	1.35495	1.34836	1.33583	1.34403	1.1532	1.40464	1.44192	1.52506	0.958107	0.533262	1.199	1.18174	0.582044	0.481636	0.344244	0.550101	0.478431	1.40416	0.561977	0.564527	0.0762618	0.254687	1.7903	5.39421	2.13203	4.36184
INTS4	1.34085	1.10865	1.05754	1.15693	0.996889	1.88807	0.542951	1.03556	1.79067	1.87732	1.05966	0.529071	1.19868	0.39997	0.361273	0.811398	0.809946	0.798992	0.615724	1.14246	0.529604	0.590185	0.401591	0.270181	1.00237	2.22814	1.51096	2.67934
NUDT16	0.62976	0.692531	0.523841	1.88236	0.804566	1.14228	1.57438	1.39331	1.91297	1.42042	1.45803	0.948989	1.19862	0.375727	1.03827	2.02744	1.69415	1.59998	3.82502	1.73671	0.649469	0.206863	0.203759	0.284495	3.31431	10.3093	2.94762	6.89495
CSRP2BP	1.44676	0.747373	1.27845	1.39757	0.637562	1.93614	1.07438	1.01106	1.33923	1.05011	1.84035	0.624073	1.19859	1.16224	0.752096	1.2723	0.981467	0.930319	1.19521	0.496806	0.239178	0.2152	0.295301	0.165385	1.5041	2.04137	1.71611	1.15541
SPIN2B	0.618703	0.929478	1.43803	1.00095	0.988069	1.07934	1.17661	1.0028	1.58463	1.82754	1.17452	1.55918	1.19832	2.26768	1.04957	0.988073	1.54989	1.41853	1.28882	0.466816	0.188604	0.328293	0.385396	0.167865	2.72186	2.87749	3.30475	3.35356
HDHD1	0.896434	1.10883	1.35711	1.54432	0.606231	1.67251	1.13279	0.837865	2.27598	1.28259	1.13825	0.521912	1.1979	0.534577	0.239113	0.597924	0.285731	0.502492	0.398646	0.285758	0.208317	0.144917	0.147082	0.0894515	0.849626	2.14463	0.853652	1.07194
SPATA6	1.27986	0.845335	0.7972	1.45672	0.531046	1.29148	0.841451	1.28097	1.56591	2.5738	1.35887	0.550425	1.19775	0.149823	0.744622	0.834407	0.630595	1.39604	1.21055	0.492711	0.258766	0.283046	0.182715	0.13913	1.39745	8.04454	1.94175	4.27116
SMCR7L	1.99525	0.901698	0.674561	1.94151	0.893179	1.53225	0.827618	1.03684	1.08673	1.26844	1.55009	0.656682	1.19707	0.409842	0.305574	0.462767	0.384446	0.601161	0.401448	0.355427	0.250699	0.229169	0.386922	0.100938	0.782996	0.517246	0.690475	0.177773
PLEKHA2	1.40015	0.926357	1.1103	0.973675	0.979006	1.12883	1.18727	1.31621	1.66526	1.71133	1.23205	0.734074	1.19704	0.502363	1.64377	0.278105	0.68074	3.00061	0.751414	3.72462	1.90415	2.8829	1.43222	0.473811	2.32646	4.83534	3.60677	4.22203
DHX29	1.02226	1.13899	1.12608	1.34497	0.809978	1.65441	1.00996	1.21358	1.76154	1.64438	0.960176	0.678108	1.19704	1.07311	0.443902	1.28073	1.0755	1.57034	1.30645	1.31317	0.471941	0.417877	0.298826	0.20222	1.5703	8.27095	3.00576	3.1997
NPR2	2.44839	1.22117	0.796821	1.5336	1.29844	1.66347	0.595837	0.924464	1.35275	1.06615	1.01871	0.441795	1.1968	0.223408	0.0335473	0.0313292	0.108718	0.422017	0.0949771	0.0957454	0.0356077	0.0210384	0.164768	0.183646	0.44543	0.974978	0.445692	1.43408
SAV1	0.760534	0.993784	0.890809	1.97065	0.472581	1.23276	1.16274	1.26765	2.14651	1.88558	0.88428	0.693036	1.19674	0.62944	0.822784	1.77615	1.56541	1.50085	1.76681	1.05675	0.308511	0.527966	2.14347	1.36063	1.58393	5.57077	2.36871	4.30216
DLAT	1.32822	1.14441	0.685672	2.08432	0.878274	1.56366	0.622207	1.64261	1.20127	1.55466	1.02283	0.631376	1.19663	1.01931	0.24835	0.445232	0.21043	0.453596	0.281703	0.695399	0.131059	0.163958	0.0320822	0.189081	1.27586	7.92352	2.71166	4.94586
EXTL2	1.5869	0.976501	0.951546	1.34886	0.607575	1.35154	0.697662	1.07163	1.37319	2.42238	1.07796	0.893227	1.19658	1.51919	0.204318	0.563108	0.688135	1.03124	0.705289	0.389292	0.1105	0.17529	0.130527	0.0769926	1.00308	7.779	1.7545	4.22478
ACTL6A	1.50426	0.725016	0.633371	1.84898	0.753677	2.05257	0.734384	1.26704	1.47961	1.26469	1.8221	0.262525	1.19569	0.160306	0.53607	1.79556	2.1349	1.40881	1.51486	1.43822	0.782692	0.764668	0.299224	0.147725	0.11268	1.39645	0.839432	0.639788
IFT57	1.07545	1.22301	1.14451	1.52375	0.856194	1.17749	0.806585	1.48267	1.80362	1.34517	1.02092	0.874526	1.19449	0.86558	0.19844	0.606393	0.414976	0.541184	0.462968	0.343409	0.121887	0.102572	0.660217	0.121439	2.83037	12.6915	4.80185	8.60156
ARIH2	1.60277	1.29599	1.38703	1.05774	0.753013	1.34301	0.522983	0.980761	1.6401	2.0205	0.965446	0.764053	1.19445	0.584705	0.729631	1.48293	1.07375	0.986422	0.99563	1.28016	0.709003	0.688744	0.420217	0.237411	1.38033	1.47085	1.43146	0.505501
ARNT	1.01302	1.15972	0.790828	1.20013	1.25082	1.49516	0.861753	1.27032	2.02912	1.7427	1.01331	0.495916	1.19357	0.646425	0.671607	0.721546	0.584919	0.824221	0.630407	1.6579	0.708501	0.738143	0.408613	0.387692	1.20559	1.53147	1.18247	1.57901
CKS1B	0.515488	0.284435	0.531802	0.825404	0.899	1.30162	1.39975	1.93468	1.27271	2.92584	1.34618	1.08316	1.19334	0.646372	0.81685	1.91576	2.04022	1.10185	1.06187	0.65577	0.423625	0.389734	0.462583	0.0289816	0.469931	1.17073	0.779868	1.54407
C10orf32	2.07063	1.0697	0.719613	1.12916	0.888057	1.12715	0.886152	1.495	1.44048	1.76262	0.786826	0.936042	1.19262	1.07955	0.29515	0.648379	0.612416	0.515502	0.364243	0.693454	0.406437	0.541145	0.14835	0.211204	1.18433	10.1346	2.64891	3.0301
FAM104A	1.13555	0.995102	0.879191	1.3783	0.565144	2.09087	0.594486	1.35793	1.98782	1.40978	1.29931	0.61533	1.1924	0.77047	0.284164	0.471894	0.460046	0.870135	0.577427	0.892305	0.300882	0.275974	0.466947	0.383067	3.2507	9.69828	3.1576	5.8125
DEDD	2.10876	0.867839	0.914278	1.40751	0.818514	1.46701	0.85397	1.24199	1.55172	1.35664	1.14979	0.570685	1.19239	0.632767	0.554258	1.25485	1.06507	1.16427	0.720849	1.25511	0.905146	0.749622	0.888167	0.444583	0.539117	1.49449	1.22107	0.454538
ATG13	2.54994	0.949738	0.99696	1.28934	1.02918	1.55014	1.06402	0.831801	0.922829	0.921045	1.4748	0.719316	1.19159	0.860604	0.863106	1.52177	1.21874	1.22215	0.841335	0.25365	0.242262	0.16003	0.327109	0.312991	1.39098	0.60212	1.30941	1.96329
LEMD3	1.62535	0.967811	1.07704	1.68485	0.698893	1.92259	0.748421	1.19809	1.52363	1.72673	0.78738	0.331136	1.19099	0.877094	0.353731	0.703317	0.527963	1.07878	0.716226	1.2312	0.500244	0.590442	0.214119	0.217404	1.33883	4.54194	1.63157	2.55037
COG1	1.60725	1.11232	1.39651	1.27843	1.1563	1.59443	0.586076	0.891656	1.22606	1.8216	1.11954	0.49687	1.19059	1.20715	0.443994	0.378848	0.456564	0.54588	0.383375	0.37511	0.243627	0.297591	0.15026	0.22129	2.97572	3.83022	2.49849	3.38046
CMTM6	1.07239	0.461309	1.24043	1.68442	0.625918	1.97999	1.1761	1.8122	1.09934	2.00861	0.699103	0.421823	1.19014	0.182368	0.479144	0.281894	0.62638	2.18884	0.503231	22.4038	3.42654	5.16115	0.336206	0.134676	0.325524	1.68027	0.61995	1.23191
KDM4C	1.62558	1.16979	1.4039	1.23357	0.583114	1.3932	0.656732	0.768705	2.05656	1.75573	1.13551	0.497592	1.19	1.21072	0.878113	1.57532	1.076	1.0065	1.61031	2.23981	0.864197	0.809933	0.268942	0.215326	2.65019	5.97433	2.17368	2.8338
IPO11	1.66051	0.71277	0.819613	1.51729	0.682497	1.93449	0.867517	1.27697	1.51137	1.65953	1.04979	0.56886	1.18843	0.682079	0.284614	0.674108	0.785889	0.880756	0.726568	0.983194	0.492537	0.431655	0.190515	0.179765	1.60164	4.4512	1.91985	1.98145
MAPKAPK3	2.18668	0.94332	1.59541	1.15438	1.91181	1.23678	1.24591	0.759437	0.693499	0.894286	1.21063	0.42708	1.18827	0.0209766	0.138386	0.0864444	0.225428	0.239392	0.0674132	0.0879028	0.490341	0.672986	0.124723	0.0527456	0.237234	0.367073	0.252267	0.414
STK25	3.23724	1.56939	1.52082	1.7753	0.994776	1.84691	0.404077	0.524308	1.04079	0.614638	0.494914	0.231417	1.18788	0.24915	0.139456	0.238189	0.361456	0.51488	0.295543	0.106582	0.280625	0.298451	0.65861	0.530045	2.6223	2.00237	2.93	2.75235
ANXA11	3.2255	1.22085	1.05238	1.16264	1.34226	1.08165	0.723747	0.946399	0.941933	1.0708	1.02345	0.461615	1.18777	0.264029	0.27254	0.0444267	0.0453186	0.104688	0.0374576	0.722707	1.04218	0.913414	1.9633	0.482243	2.11847	2.40023	2.91071	3.40578
RSBN1L	0.904874	1.13634	1.16441	1.72134	0.554173	1.57988	0.542458	1.28697	2.39546	1.54244	0.928202	0.494589	1.18759	1.41851	0.603931	0.953952	0.642314	1.36906	0.967387	1.33171	0.372254	0.296987	0.484661	0.257877	1.94744	17.9621	2.96169	9.19898
C7orf70	1.91202	0.747548	1.30697	2.23588	0.737841	0.951294	0.439337	1.51982	1.65821	1.09809	0.959153	0.68308	1.18744	1.70404	0.483878	0.624102	0.54828	1.224	0.525489	1.79703	0.915228	0.274176	0.608243	0.218428	5.37507	45.1026	4.36127	17.6099
PTPRD	3.80366	0.873502	1.66974	1.76236	0.241302	0.430357	0.633338	1.06575	1.1826	0.538186	1.0321	1.01599	1.18741	5.40587	3.83851	12.1127	7.96172	7.24742	9.13044	0.0477914	0.066856	0.151682	0.158289	0.291505	10.2252	28.1085	8.74636	18.5223
ZNF706	0.623274	0.996467	0.972569	1.14658	0.852243	1.22123	0.879282	1.62923	1.35589	2.47365	1.09521	1.00018	1.18715	1.35379	0.572877	1.8008	1.08616	1.45107	1.53352	0.840131	0.238416	0.420022	0.314075	0.146009	2.19728	10.0106	2.82506	2.96996
EXOSC8	0.0415535	1.32591	0.995381	1.36595	0.684813	1.85067	0.647468	1.66132	2.21584	2.00174	0.547567	0.904916	1.18693	1.04193	0.285789	1.35718	1.60985	1.4014	1.46312	1.40546	0.468826	0.482247	0.445789	0.199011	1.72783	4.85861	2.13084	2.95437
LIN7A	1.24637	0.267685	0.726618	1.40352	0.339026	1.02194	0.869899	3.26984	1.3722	1.00013	2.01232	0.712122	1.18681	1.8052	0.10494	0.0726431	0.0445629	0.221653	0.191812	0.101192	0.0408448	0.0175367	0.544014	0.751193	3.58044	10.5443	4.25302	1.40233
GLRX	0.800936	0.892553	0.861645	1.59387	2.00627	1.27683	2.34895	1.12751	0.592044	1.59749	0.797142	0.345753	1.18675	4.85227	2.45781	0.818038	1.0337	2.51318	1.25811	19.1802	7.08407	4.44855	5.80192	1.00936	5.55808	31.6228	8.73607	9.05115
RG9MTD1	1.05575	0.564015	0.754984	1.15552	0.917056	1.13896	1.22549	2.73721	1.76873	1.54296	0.822057	0.555153	1.18649	1.48003	0.0383127	0.434294	0.687621	1.40943	0.602082	2.93969	0.735691	0.890207	0.509667	0.184879	2.35376	12.9653	3.05144	6.16842
APOE	2.6622	1.32331	0.98243	0.306334	1.76842	0.505546	0.801388	0.996685	0.160431	1.9032	1.27493	1.54328	1.18568	0.099986	0.110274	0.0310134	0.0292655	0.0292369	0.0374576	0.0477914	0.107369	0.101349	0.0280427	0.0175374	0.172848	0.367073	0.115774	0.49083
ZNF271	0.981977	1.13075	1.33871	1.7844	0.762907	0.969924	0.757615	1.46673	1.43361	1.65515	1.03152	0.914139	1.18562	0.577703	0.510615	1.23776	1.049	1.0715	1.14209	0.786805	0.236824	0.249148	0.282519	0.163483	1.47418	5.7702	1.77027	4.04406
MESDC2	1.54638	1.13995	0.905037	1.31131	0.732902	1.25228	0.960583	1.65484	1.3466	1.51982	1.10499	0.748048	1.18523	0.427682	0.375305	0.577055	0.38955	0.592176	0.621818	0.866015	0.509186	0.616475	0.322423	0.0717642	0.606243	1.27356	0.870309	0.965956
MTMR2	0.621766	0.849833	0.753958	2.1221	0.50868	1.39159	0.919044	1.3528	1.8924	1.71712	1.04316	1.04767	1.18501	1.42	1.22079	4.94125	2.6024	2.18949	3.39207	1.33513	0.495663	0.49291	0.447889	0.537807	3.90536	19.6815	4.38916	7.55591
NSMCE2	0.73657	1.00832	0.66043	1.18615	0.83521	1.52968	0.676496	1.96667	1.35836	1.82721	1.12793	1.30343	1.1847	0.967434	0.907798	1.27594	1.9898	1.11627	1.00536	1.64835	1.24733	0.892358	0.606468	0.166518	1.54927	3.11472	2.27526	2.8536
EXOC3	2.03634	1.00274	0.92255	1.81894	1.36428	1.67586	0.833745	0.697355	1.4062	0.9329	1.07156	0.451964	1.18454	0.413949	0.31711	0.494711	0.596322	0.450322	0.521983	0.725226	0.624854	0.482543	0.207797	0.251121	2.00836	1.93527	1.46806	3.23034
DCAF13	1.61993	0.761563	0.91408	1.98724	0.974719	1.68314	0.796871	1.33662	1.90523	1.0106	0.749153	0.469484	1.18405	0.375406	0.177496	0.725389	0.789641	1.4892	0.780197	2.07275	0.465161	0.510126	0.452589	0.0739725	1.53242	4.56855	1.97911	2.99048
TTC18	0.779877	1.0727	1.00684	1.67587	0.743237	1.37022	0.35419	1.07889	2.27197	2.37093	0.792092	0.681628	1.1832	0.315577	0.0309268	0.166612	0.0837976	0.132948	0.180761	0.0588155	0.029833	0.0387912	0.0280427	0.0229159	0.566699	1.7216	1.44427	2.22747
UPF2	0.952282	0.899304	1.66957	1.93186	0.357034	1.61739	0.630684	1.19641	2.13294	1.4279	0.775392	0.606679	1.18312	1.13217	0.379407	1.39176	1.29348	1.27478	2.4711	2.36668	0.64867	0.60738	0.742085	0.33189	3.91676	22.5045	4.51835	9.05568
TRIM32	2.84979	1.10588	0.988208	1.39306	0.929805	1.17662	0.711677	0.921943	1.4287	1.50973	0.804622	0.376296	1.18303	1.40819	0.261869	0.279746	0.293111	0.744004	0.37151	0.263649	0.211043	0.273154	0.211799	0.13524	1.60078	3.17829	1.63643	1.52553
FKBP14	1.29458	1.45856	0.88317	1.47746	0.48844	1.38879	1.00202	0.937109	1.68807	1.47202	1.53341	0.567917	1.18263	0.424957	0.132248	0.194106	0.238825	0.394576	0.202946	0.404073	0.107435	0.320624	0.1431	0.084742	0.27178	1.12251	0.311302	0.474757
B4GALT4	0.576547	1.34534	0.711612	1.71386	0.652583	1.08698	1.12947	1.16147	1.79862	1.79077	1.42067	0.791518	1.18162	0.905547	0.367783	0.543752	0.350378	1.06087	0.447528	3.25826	1.0186	0.726907	0.124194	0.0606613	1.07833	2.63918	1.19018	0.906942
EIF4E2	1.27979	0.769932	1.32551	1.5557	1.2991	0.612916	0.716046	1.40993	0.830111	1.69002	1.80341	0.883464	1.18133	0.852606	0.934323	0.779799	1.01281	0.476386	0.701603	0.905873	0.853565	0.524017	0.231129	0.30974	1.0425	2.15471	0.611426	0.592154
DUSP6	1.16947	0.67273	1.8649	1.8974	0.481702	1.55618	0.943792	0.821357	1.27132	2.10478	0.953639	0.433834	1.18092	1.21664	1.25695	0.228637	0.751171	2.40465	0.965919	42.6903	8.1872	18.7111	4.21619	2.31365	1.6205	3.24067	2.62907	2.67385
BCL9	1.88754	1.18344	1.45403	2.047	0.828681	1.52887	0.459646	0.693734	1.40812	1.11212	0.974507	0.592044	1.18081	0.544304	0.124904	0.199138	0.121362	0.48704	0.14664	0.0677014	0.0687444	0.153703	0.196961	0.0882848	0.687617	1.37557	1.18238	1.4485
MIAT	1.20363	0.866414	1.36388	0.397525	0.679636	1.80802	0.46253	1.48107	1.52667	2.7567	0.699556	0.923594	1.18077	2.24993	0.0886872	0.0336825	0.111343	0.399894	0.19843	0.0477914	0.0172317	0.0257664	0.100565	0.12493	6.12363	8.99064	7.69128	6.65596
ZNF189	0.864929	0.797451	1.03733	2.04355	0.276104	1.25879	1.0022	1.87579	2.03391	1.83444	0.697009	0.441453	1.18025	0.583916	0.419806	1.74025	1.41327	1.8627	1.9276	4.65625	1.46916	0.699352	0.233133	0.258327	3.84672	14.5566	6.11133	8.53813
SYTL4	0.128694	1.20082	0.112427	1.75864	1.41497	0.933521	1.37955	1.96427	0.955431	3.13689	0.390607	0.779225	1.17959	0.0407524	0.0918638	0.0311722	0.0260299	0.221071	0.0810975	0.0477914	0.0172317	0.0204844	0.30073	0.0942436	0.12142	0.70192	1.40663	0.689233
EIF4E	0.90391	0.753537	1.17524	1.72176	0.592148	1.35808	1.26956	1.75462	1.23429	1.86552	0.768926	0.755284	1.17941	1.95081	0.743347	1.59549	1.81694	1.84448	3.9093	17.1679	4.56679	8.71112	0.398282	0.185991	3.04744	14.2434	3.43147	6.53938
MYH10	1.15855	0.991441	1.09558	2.17551	0.574102	1.665	0.667755	1.12135	1.75572	1.38491	1.08721	0.463876	1.17842	1.48919	0.26131	0.117727	0.187458	0.671613	0.305401	0.206426	0.0670897	0.0849889	0.202929	0.311901	7.07205	26.5297	7.36599	15.9357
GPRASP1	0.58325	1.01608	0.670512	1.57513	0.70025	1.61166	0.81825	1.30072	1.53216	1.74176	1.75007	0.841052	1.17841	5.69963	0.386424	0.593213	0.635012	0.776308	0.936844	0.641624	0.247621	0.416881	0.327053	0.257738	5.64823	15.8212	5.99434	10.28
HIST2H2BF	0.0900731	0.217326	0.223394	1.29073	0.533696	2.45765	0.270687	0.914676	1.41328	4.52754	1.69743	0.50138	1.17815	0.475591	0.0187665	0.377849	0.351319	0.155771	0.272093	3.52781	0.0172317	0.0157804	0.178495	0.13322	0.0928452	0.767057	0.331673	0.60246
PABPC4	1.74418	1.10581	0.84017	1.83181	0.757982	1.29609	0.987399	0.89628	1.5882	1.70611	0.745395	0.635563	1.17792	0.660238	1.26284	1.18113	0.641278	1.03346	0.844661	7.62579	3.38992	2.16647	0.275923	0.367694	2.45713	5.62021	3.53491	3.17389
NOL11	0.826649	0.825171	0.589459	1.56359	0.83127	1.33642	0.987948	1.75652	1.4311	2.03685	1.18512	0.758797	1.17741	1.31709	0.552566	1.20392	1.04004	1.93959	0.976512	1.78762	0.745407	0.727101	0.336647	0.206005	1.2162	5.41531	1.37418	2.58917
RNF157	2.15948	1.08075	0.779724	1.88865	0.730733	1.44326	1.1814	0.615498	1.4777	1.00618	1.37834	0.377664	1.17661	1.04347	0.340835	0.418015	0.496635	0.970189	0.509243	0.0877609	0.0172317	0.065701	0.280682	0.16117	2.46751	1.72326	2.52931	2.18681
AGA	2.23145	0.993496	0.943898	1.55093	0.48939	1.03992	0.553381	1.11108	1.32799	1.92209	1.10814	0.840399	1.17601	0.397593	0.483854	1.59741	1.1142	0.302076	0.831985	0.435147	0.313946	0.247451	0.0729356	0.140138	0.719466	4.46727	1.62631	2.12646
EIF6	2.03786	1.10994	0.875095	0.927377	2.0581	2.24274	0.353191	0.954092	1.44878	0.399727	1.18279	0.518923	1.17572	0.389073	0.195873	0.446169	0.768485	1.18421	0.636678	0.0477914	1.14977	1.32314	1.5404	0.509431	1.8374	0.42177	1.25115	0.579561
BSDC1	2.02357	0.766262	0.682907	1.08494	1.28584	1.83495	0.970122	1.01625	1.09272	1.52318	1.08456	0.743271	1.17571	0.752231	0.296683	0.660599	0.86834	0.670142	0.664872	0.304652	0.224815	0.366229	0.504729	0.203346	0.57786	1.7153	0.902503	0.615096
LOC100288911	1.44493	1.22019	1.38769	0.69497	0.438251	1.56582	1.01714	2.28247	0.0778324	2.54124	0.525199	0.912296	1.17567	0.58356	0.0187665	0.0743153	0.514528	0.375741	0.190942	0.0477914	0.0205605	0.0157804	0.259588	0.233107	1.85416	3.66855	1.80956	0.916239
LOC440944	1.39688	0.668925	1.33098	0.883516	0.536125	1.26637	0.575587	1.49281	1.26632	3.63981	0.336425	0.707417	1.1751	0.583954	0.489028	1.20299	1.09596	1.34929	1.00669	4.18097	0.694657	0.545037	0.497533	0.145797	1.90342	11.0501	2.79162	3.79708
TMEM165	0.856298	0.859087	0.995012	0.999815	0.712703	0.805587	0.985725	1.86622	1.34426	2.10397	1.55327	1.0143	1.17469	0.877937	1.28799	6.08307	4.1391	2.59831	4.86518	2.87411	0.831248	0.776745	0.709345	0.238959	1.6462	1.99994	1.24916	1.37447
PLXDC2	0.968555	0.67763	0.543731	1.70946	0.967872	1.49686	0.789437	2.33803	1.61916	1.14816	1.09321	0.743185	1.17461	0.403007	4.04932	3.35469	2.20828	1.90734	2.13786	40.3305	15.4649	10.8495	0.233525	0.235246	5.40612	30.3479	4.96176	14.0241
BASP1	0.93343	0.395011	1.76733	1.65012	0.844861	0.522708	1.79499	1.09788	1.09749	0.994023	0.430469	2.56695	1.17461	28.3334	4.06619	1.18442	1.41078	9.75212	1.93788	7.657	4.61559	4.92266	2.66948	1.69483	55.7997	216.481	61.9084	115.924
DPH5	1.66224	1.23112	0.703812	1.30798	0.657807	1.79007	0.870371	1.09802	1.36049	1.30704	1.45003	0.646832	1.17382	0.580875	0.613924	0.859435	0.594993	0.908523	0.460459	0.456541	0.435522	0.27585	0.285488	0.148748	1.46644	4.00139	2.06156	2.4429
TGIF2-C20ORF24	1.61915	1.32983	2.64909	0.0501439	0.717883	2.25661	0.0371152	2.22526	0.0505934	0.0674353	2.35791	0.723431	1.1737	0.0209766	0.0187665	0.798841	0.700508	2.06432	0.0374576	1.95884	0.460958	0.613492	0.0280427	0.566829	2.89662	0.367073	0.115774	0.199387
POMGNT1	2.52798	1.11906	0.858742	0.950789	1.0611	1.71743	1.01076	0.690963	0.94852	1.4586	1.0476	0.688733	1.17336	0.418234	0.341713	0.668867	0.730622	0.89032	0.397934	0.0477914	0.169167	0.160707	0.296335	0.266424	0.556305	0.209402	0.513405	0.199387
GALNT7	0.866994	1.07896	1.22337	1.68926	0.657392	1.9506	0.8771	0.954152	2.02585	1.64123	0.714725	0.399162	1.17323	1.02321	0.409047	1.28696	0.884753	1.07428	0.812163	0.902613	0.319315	0.311164	0.563534	0.093187	1.56017	11.0249	2.67055	5.34924
EIF2C1	1.24584	0.583573	0.585836	2.20671	0.739093	1.03456	1.34849	1.10602	1.31242	1.4849	1.4595	0.971694	1.17322	0.638367	0.730003	1.20198	0.680038	0.690898	1.29029	0.76268	0.323463	0.396218	0.20095	0.187997	0.651343	1.46677	0.836584	0.806604
POC1B	1.32979	0.940923	1.08163	1.7222	0.933384	1.02268	0.937583	1.65565	1.41877	1.53442	1.00829	0.485647	1.17258	0.160421	0.361442	1.5581	1.08014	1.07834	1.34092	1.71347	0.36367	0.261522	0.272318	0.13908	1.67564	7.5367	2.1314	5.29224
CPEB2	1.03866	0.696267	0.929545	1.36574	0.625351	1.85691	0.779119	1.38677	1.15921	2.11548	1.18295	0.921723	1.17148	1.05242	0.872247	0.0310134	1.40719	1.49062	1.54973	0.67309	0.233291	0.304547	0.218771	0.18423	1.22493	8.16149	2.07223	4.76845
ITSN2	0.761776	1.17719	1.03384	2.73951	0.532614	1.13465	0.569448	1.21612	2.50596	1.1205	0.614511	0.650431	1.17138	1.05485	0.760143	1.58153	1.50412	1.56048	1.99947	7.61213	2.06901	1.72025	1.14676	0.566382	7.8552	47.7796	8.51385	18.7313
MRPL44	0.748986	1.22734	0.498931	1.03569	0.99764	1.91749	1.03967	1.56267	1.05723	1.39135	1.42615	1.15307	1.17135	0.971703	0.594235	1.20454	0.939254	0.843704	0.782403	0.468763	0.284533	0.344765	0.309846	0.353007	0.63386	1.13846	1.23178	2.34716
SLCO1A2	0.236183	0.27764	0.03777	1.30229	0.283008	0.330069	2.05651	1.30289	3.4389	0.642638	2.77844	1.36987	1.17135	0.225444	4.77029	16.7811	17.2699	7.65715	34.818	0.058643	0.0172317	0.135786	5.21254	2.6899	4.70114	3.29824	2.34362	1.67424
ERMAP	0.91975	1.01365	1.1621	1.41755	0.914758	1.66602	1.03976	1.41955	1.46049	1.37745	1.01707	0.647588	1.17131	0.335878	0.532921	0.289073	0.193639	0.409504	0.295194	1.40678	1.11167	0.874091	0.160419	0.121583	0.735829	0.731297	0.753188	0.463398
ZBTB10	1.25036	0.680874	0.910805	1.71761	0.479136	1.75701	0.739625	1.48337	1.51916	2.38693	0.728947	0.40057	1.1712	0.351701	0.177911	0.507581	0.354824	1.03633	0.525305	1.81124	0.293099	0.290828	1.0686	0.473474	1.57982	11.6753	2.48289	6.00584
NIM1	1.58727	1.19791	1.22026	1.42464	0.998758	1.30147	0.685188	1.12182	1.30415	1.54862	1.0918	0.566316	1.17068	1.05167	0.666247	0.625116	0.615208	0.804036	0.617934	0.0477914	0.0172317	0.0428458	0.0280427	0.0644888	0.628037	1.17143	0.861868	1.15016
NSUN3	0.402426	1.12947	1.14981	0.738495	0.203183	1.75364	0.977793	1.332	2.0113	1.96269	1.14519	1.23493	1.17008	0.670955	0.350402	0.686405	0.385909	0.651021	0.44812	0.673812	0.348669	0.69161	0.0432996	0.0705929	0.241218	2.13477	0.953451	1.56642
TMEM237	0.966369	0.716779	0.783246	1.63163	1.05227	1.66519	0.954314	1.25522	1.3169	2.16893	0.956799	0.572923	1.17005	1.10112	0.19184	0.472046	0.428676	0.39845	0.490507	0.177149	0.0419629	0.0407587	0.0966796	0.0908643	1.20244	3.87647	1.86824	1.96339
NEIL2	1.62765	0.84502	0.820398	0.970962	1.07901	1.00418	1.47775	1.25436	1.19898	1.07587	1.71505	0.971068	1.17002	0.779601	0.476912	0.586064	0.627427	0.980636	0.931724	0.455943	0.399496	0.323922	0.417791	0.105853	1.03561	0.486089	1.07667	0.801767
ZNF713	0.421839	1.14554	1.44767	2.41561	0.514062	1.2926	0.808782	1.00145	2.20914	1.39634	0.653296	0.732166	1.16987	0.648608	0.203179	1.16076	0.562677	0.863311	0.795438	0.443857	0.168528	0.121321	0.357036	0.0698081	2.24661	13.3511	3.68241	5.98704
ZNF337	1.24339	1.07513	1.62944	0.912474	0.591983	1.78265	0.499675	1.14258	1.47163	2.29932	0.797631	0.591208	1.16976	0.867327	0.578433	0.434597	0.497431	0.546257	0.548091	0.99789	0.184943	0.368787	0.0355191	0.204181	3.10815	7.51174	3.24314	4.39063
C3orf19	1.42518	1.12837	1.19277	1.55052	0.668157	1.1638	0.628205	1.0868	1.92165	1.34709	1.28391	0.630973	1.16895	0.610873	0.431773	0.680841	0.571344	0.837997	0.967949	0.971944	0.40933	0.48409	0.125364	0.410007	1.9275	4.23668	2.46232	4.76504
BPHL	1.48987	0.784728	0.849699	1.56401	1.68398	0.871946	0.675482	0.786095	0.73876	2.23209	1.6189	0.730151	1.16881	0.721049	0.240761	0.151765	0.240759	0.475784	0.271309	0.462149	0.210232	0.392259	0.217531	0.129105	0.726527	0.671082	0.572074	1.84477
CPT2	1.83132	0.891424	1.11899	1.36147	1.22149	1.18988	0.567833	1.08977	0.989531	1.56422	1.5466	0.653052	1.1688	0.0209766	0.187185	0.23862	0.210814	0.272554	0.0374576	0.249492	0.119264	0.134601	0.101159	0.0175374	0.090183	0.490259	0.115774	1.01019
ACOT1	0.929706	0.900444	1.77302	1.31806	1.11487	1.12424	1.46283	1.13402	1.27956	0.784272	1.3253	0.878713	1.16875	0.640916	0.0578368	0.0728549	0.173345	0.19227	0.0880721	0.0477914	0.134626	0.0837889	0.104489	0.066456	0.303672	0.0627276	0.533347	0.199387
SEMA6A	1.33659	1.87265	0.397697	1.22519	0.903323	1.23255	0.430637	1.57615	1.04126	1.7066	1.57324	0.728978	1.16874	0.388483	1.59134	2.75054	2.04213	2.54773	2.08857	0.077188	0.0313543	0.0782863	0.690767	0.672439	1.28089	2.21678	1.75245	2.05621
WWP1	0.699787	0.551778	0.964277	1.99166	0.719874	1.29263	1.1245	1.61557	1.70105	1.56003	0.994577	0.804689	1.16837	2.5774	0.444064	1.68921	1.56969	1.22783	2.55567	1.62206	0.611523	0.552362	0.463273	0.305145	1.95974	9.50123	2.32839	6.37453
CSPP1	1.01264	0.941262	1.09421	1.53221	0.433521	1.66368	0.50964	1.10891	1.96619	2.2312	0.990217	0.522156	1.16715	0.653378	0.371869	0.990458	1.06377	0.993979	1.28604	0.774632	0.200025	0.223703	0.588764	0.334631	3.10436	11.6775	4.32575	9.72939
C11orf57	1.13002	0.840225	0.948275	1.94315	0.983873	1.71115	0.680682	1.48002	1.50304	1.33988	0.960292	0.482015	1.16688	1.43642	0.538232	1.25586	0.841581	1.29108	1.00943	1.22548	0.366075	0.301546	0.374891	0.24083	2.11957	12.4789	3.51832	5.39135
PLEKHA6	1.17687	0.762584	1.09612	2.09021	0.824483	1.60455	0.578738	1.07809	1.79979	1.52388	0.892851	0.54927	1.16479	0.385211	0.0526201	0.128288	0.107053	0.145566	0.123551	0.0477914	0.0172317	0.0157804	0.0331837	0.0632403	1.11739	1.97355	1.06004	1.76359
NCK2	1.84191	1.84859	1.30213	2.23132	0.68895	1.35687	0.353143	0.920575	1.29425	0.927114	0.478149	0.724006	1.16392	0.820982	0.203564	0.139521	0.0756718	0.368043	0.229366	2.40397	0.97293	1.25914	0.466787	0.774535	5.8063	33.6012	7.17514	20.3574
PDZRN3	1.80836	1.38397	1.32884	1.35903	0.664219	1.55882	0.514974	1.08274	1.48188	1.31193	0.966966	0.50499	1.16389	0.618507	0.0187665	0.0310134	0.0209006	0.0542658	0.0374576	0.0520009	0.0172317	0.0157804	0.107463	0.176124	1.27003	4.34761	1.84572	3.0808
IGSF1	2.81846	0.665268	1.49175	1.22628	0.873453	1.31594	0.777594	1.0054	0.899455	1.34532	0.961692	0.570989	1.16263	0.167239	0.120421	0.136569	0.0707955	0.223172	0.210222	0.0477914	0.0172317	0.0196008	0.100738	0.0754253	0.189832	0.241444	0.519272	0.336475
CDK16	2.97535	1.17528	1.77574	1.65272	1.28409	1.63988	0.563476	0.477947	1.24985	0.321158	0.48889	0.345207	1.16247	0.256251	0.259507	0.169945	0.313401	0.523803	0.21935	0.146434	0.462106	0.39375	0.906538	0.544143	2.25355	1.50911	2.02344	0.34575
DCTPP1	1.26039	0.900666	1.33819	0.979692	1.79406	1.24564	0.985153	1.72853	0.513473	1.19437	1.37042	0.634508	1.16209	1.06691	0.352309	0.540384	0.835185	1.00669	0.493762	0.113512	0.400538	0.372826	0.290169	0.271763	1.37911	0.379994	1.02891	2.08871
XPO4	0.970404	0.931417	1.24095	1.59071	0.379873	1.73626	0.571448	1.1505	1.86169	2.0928	0.945946	0.470021	1.16184	0.607773	0.302315	0.694115	0.521628	0.761625	0.606258	1.35777	0.379318	0.414855	0.178439	0.211169	1.13099	5.23901	1.48979	3.74033
CBFB	0.924545	0.65538	0.343884	1.54658	0.572921	1.23494	1.31597	1.46475	1.54901	1.60403	1.87153	0.855166	1.16156	0.494652	1.24784	2.12944	1.99818	2.10138	2.65316	3.70335	1.09898	1.61006	0.291016	0.232432	0.98046	2.87035	0.917825	0.996847
TMEM68	1.15398	0.8531	0.904038	1.42834	0.705018	2.08716	0.842995	1.44134	1.25582	1.81693	0.846443	0.603279	1.16154	0.88993	0.383649	0.615195	0.729522	1.67566	0.848055	1.04976	0.237413	0.320738	0.113203	0.155064	0.768411	2.42199	1.07532	1.37761
DNAJC16	1.1799	0.932941	1.31668	1.03695	0.668534	1.85441	0.853713	0.940358	1.6113	1.50017	1.22151	0.820821	1.16144	1.09046	0.446683	0.796394	0.558764	0.699604	0.551492	0.741585	0.21872	0.298071	0.264808	0.221248	1.4269	2.65563	1.61807	2.34999
CAMLG	1.06119	0.904771	0.716087	1.21543	0.956618	0.953357	0.871532	1.53685	1.23592	2.43645	1.19821	0.848349	1.16123	1.91705	0.450743	1.01366	0.959043	1.60172	1.1262	0.303803	0.46157	0.252693	0.365149	0.400484	1.3622	3.20258	2.4073	3.0934
MYO5A	0.793797	0.940583	0.827537	2.1712	0.482748	1.04551	0.965315	1.52432	1.83925	1.81147	0.813069	0.718741	1.16113	5.40018	1.10119	1.68707	1.26853	2.5541	1.80735	1.46898	0.715203	0.59089	0.260422	0.338754	20.991	54.9702	19.9988	35.2196
LPP-AS2	2.56047	0.0300062	0.0335179	0.0501439	1.10133	3.41908	0.0371152	0.0376894	2.2948	2.99456	1.34607	0.0287404	1.16113	0.0209766	0.222411	0.0310134	0.0209006	0.0292369	0.0374576	0.0477914	0.0172317	0.0157804	0.476299	0.0175374	0.090183	0.367073	0.115774	0.199387
DERL2	0.358551	0.597802	1.39025	0.650266	0.787134	0.804467	0.752007	1.35418	0.724194	3.29371	1.6968	1.52238	1.16098	0.87628	0.584651	1.50229	0.794354	1.23009	0.860356	1.46915	0.501333	0.918284	0.144453	0.121755	0.0457753	0.18919	0.439086	0.519966
ACTR8	0.978345	0.983147	1.04472	1.18815	0.923448	1.18446	1.1008	1.36754	1.22335	1.84149	1.28487	0.810478	1.1609	0.85566	0.395145	0.6706	0.468571	0.939128	0.652451	0.661381	0.370528	0.407072	0.124191	0.0864963	1.00263	1.75956	1.29212	1.99199
BTBD10	1.05893	0.705326	0.88681	1.92699	0.63161	1.58019	1.38792	1.49374	1.19339	1.47812	0.948565	0.636549	1.16068	2.28014	0.704206	0.873971	1.0586	1.44642	1.32288	1.38805	0.245007	0.251203	1.8253	0.316622	3.8812	11.5808	4.02851	3.58443
NUP155	1.29045	0.971289	0.76572	1.22381	0.626707	1.5901	0.827621	1.3424	1.19678	1.88641	1.61521	0.587466	1.16033	0.714511	0.65029	0.699641	0.46556	0.934623	0.645713	1.09481	0.637641	0.470468	0.172868	0.26546	1.11853	3.90595	1.36902	3.78312
PRKACA	1.45668	0.735248	1.17975	2.00228	1.06194	1.21596	0.912935	0.75952	1.14266	1.34187	1.50463	0.609111	1.16021	0.689832	0.357205	0.324332	0.324244	0.862399	0.243435	0.227151	0.326832	0.5495	0.444908	0.217793	0.621636	1.47816	0.930908	1.06941
PRPF4	1.32242	1.07937	1.2636	0.920803	0.723641	1.47484	0.700016	0.711768	1.51543	2.10545	1.00681	1.09747	1.16014	0.460102	0.676522	0.413059	0.523469	0.77317	0.452724	1.13702	0.686259	0.70573	0.0293293	0.268185	0.977286	2.53825	1.32396	1.43117
EIF2B3	1.14274	0.806915	1.00876	1.45325	0.928277	1.59902	1.21643	1.38208	1.25134	1.04687	1.58664	0.496046	1.15986	1.25686	0.230621	1.19112	1.16424	0.862799	0.738671	0.750077	0.496467	0.675083	0.46771	0.134339	2.10171	4.73109	2.76882	3.7562
TIPRL	2.41222	1.54232	0.880224	1.01403	0.914473	1.28069	1.12798	0.886142	0.922864	1.26478	0.416579	1.253	1.15961	2.12741	0.287018	0.956706	0.972689	1.3362	0.50743	0.728791	0.356579	0.373528	0.785607	0.600049	4.81571	19.1605	8.83748	4.99051
SPATA7	0.479619	0.701665	0.763065	1.24267	1.05289	0.944951	1.17314	1.5319	2.01146	1.65364	1.17535	1.18211	1.15937	1.01456	1.13454	3.44417	1.83696	1.60798	2.87228	0.180933	0.245629	0.126996	0.84584	0.21719	3.13373	16.4026	3.89383	6.08229
TECPR2	2.58768	1.03567	0.850872	1.37531	0.749082	1.43557	0.667113	0.732561	1.03812	1.77943	0.953045	0.700574	1.15875	0.17012	0.393773	0.814059	0.67578	0.340894	0.477255	0.049024	0.0790429	0.117859	0.257592	0.124057	1.17103	1.37346	0.877501	1.30181
SERP2	2.12769	0.93114	0.830718	0.753763	1.44003	0.850634	0.944226	1.36541	1.47067	1.52719	0.972959	0.690029	1.15871	3.75864	0.830561	1.74083	1.85316	1.70845	1.3927	0.0477914	0.0181296	0.0616369	1.05408	0.734655	5.29405	5.91776	6.49501	8.12983
ACOT9	1.63028	1.26659	0.612691	0.869766	0.969796	1.82244	0.625807	1.38913	1.16955	1.08302	1.45085	1.01332	1.1586	0.582578	0.360707	0.179444	0.298808	0.834907	0.388866	4.48121	1.6932	1.884	0.31979	0.165643	0.45487	2.7012	1.02872	0.322841
NPHP3	0.752975	1.25738	1.62226	1.89148	0.460281	1.35728	0.396947	1.38128	2.04568	1.6335	0.690784	0.409508	1.15828	0.35009	0.109066	0.809513	0.442926	0.534217	0.597411	1.23708	0.243908	0.31247	0.434922	0.446484	1.22537	2.75267	1.12867	1.09452
ZNF121	0.406228	0.816535	0.85357	1.36858	0.491416	1.55715	1.18418	1.40707	1.55487	2.30547	1.17343	0.778412	1.15808	0.793532	0.283105	0.892061	0.4341	0.638727	0.944062	1.49176	0.877987	0.402278	0.104569	0.312756	1.33906	7.83652	2.07822	6.33589
GBA2	2.87076	1.20333	1.46214	1.31707	0.976804	1.71088	0.543571	0.467654	1.20116	1.10411	0.644075	0.38572	1.15727	0.3031	0.0187665	0.191407	0.178065	0.399242	0.171179	0.0477914	0.0172317	0.0157804	0.468043	0.335129	1.006	0.615188	1.23773	0.857942
CEBPG	0.542731	1.06517	0.935005	2.12057	0.6376	0.899233	1.08017	1.15222	1.66627	1.89223	1.32046	0.558993	1.15589	0.938445	0.347223	0.407126	0.434349	0.692383	0.443944	2.04128	0.502452	0.641395	0.596801	0.620783	1.60188	2.89389	2.16814	1.56287
NR4A3	0.112795	0.120085	0.952418	0.372936	0.230764	1.13063	0.630042	0.401049	0.330858	8.76827	0.50841	0.312009	1.15586	0.794646	2.5793	0.537956	0.66091	1.57015	0.76155	24.5815	17.2201	18.3632	0.16641	0.170407	0.641389	2.27722	0.276458	1.07935
PLAA	0.602102	0.966098	1.38268	1.63314	0.555359	1.1807	0.938091	1.37244	1.3623	1.91172	1.22622	0.733456	1.15536	1.25668	0.330778	0.818609	0.757669	0.748012	0.721433	2.25172	0.887757	1.02522	0.202674	0.210249	1.49367	5.73742	1.81095	3.49523
FKBP15	1.85197	0.995546	1.00964	1.46485	0.779976	1.23156	0.898482	1.21304	1.43284	1.35167	1.08614	0.53884	1.15455	0.464452	0.69444	0.683908	0.469679	0.74772	0.639753	1.33194	1.19207	1.13842	0.328029	0.210435	0.966996	2.64038	1.85632	1.06238
DHCR7	3.10752	1.7492	2.31689	0.821202	1.40296	1.25867	0.440465	0.471016	0.944286	0.341158	0.740061	0.251658	1.15376	0.0592504	0.133067	0.328556	0.3817	1.54246	0.202566	0.0477914	0.0471397	0.0815868	0.0545065	0.1267	0.333489	0.289948	0.391928	0.199387
COG7	1.98176	1.32755	1.90126	1.03415	0.81565	1.67012	0.6188	0.847533	1.21652	1.24793	0.769781	0.409888	1.15341	0.369634	0.217699	0.282724	0.221833	0.486947	0.19883	0.0753972	0.128038	0.125761	0.194491	0.207865	0.86207	1.94183	0.999822	1.24569
MBD1	1.78804	1.22674	1.05259	1.2877	1.07407	1.31845	0.641036	1.07334	1.50436	1.74028	0.669222	0.461606	1.15312	0.606307	0.355214	0.567177	0.321318	0.840673	0.453548	0.852757	0.511848	0.628581	0.325343	0.389953	1.82897	2.65089	2.42799	2.39804
ADNP2	1.22127	0.95084	1.18012	1.20387	0.746952	1.46978	0.598828	0.948144	1.57617	2.26876	0.995158	0.676527	1.15303	0.596437	0.512036	0.732122	0.752872	0.830668	0.603071	1.26947	0.804125	0.958073	0.230745	0.196215	1.06228	4.21465	1.22567	3.10903
AMT	1.63135	0.935311	1.39232	0.710173	1.0424	1.78631	0.754126	0.788025	1.63194	1.65058	1.02507	0.486495	1.15284	0.342725	0.206208	0.10589	0.203742	0.561372	0.167155	0.338532	0.194168	0.231923	0.0280427	0.10602	0.632076	0.200864	0.768317	0.552229
TFE3	2.28225	0.41892	1.01384	1.50057	1.36273	0.976776	0.843529	1.11526	0.94465	1.508	1.17655	0.685684	1.1524	0.286289	0.390258	0.308305	0.356968	0.460251	0.285131	0.678022	0.448632	0.685276	0.175013	0.201266	0.349687	0.499843	0.328811	0.458083
SIK2	1.70102	0.874624	0.994413	1.72439	0.891613	1.30577	0.531178	0.716939	1.84877	1.59342	1.13008	0.508286	1.15171	0.58653	0.435386	1.02541	0.552479	0.542269	0.483656	0.939518	0.327931	0.426993	0.330149	0.377759	0.786402	1.46036	1.00218	1.49506
COX11	1.08237	0.407127	1.32802	0.861448	0.720526	1.42847	0.542235	2.06353	1.12544	2.51153	0.820986	0.9284	1.15167	1.26967	0.406566	1.20452	0.934438	1.02879	0.84744	0.326547	0.231592	0.247307	0.408313	0.134649	1.37711	7.00488	2.03848	4.11839
FSD1L	1.07612	0.741321	0.56654	2.06411	0.488802	0.776497	1.71205	1.46148	2.27769	1.36906	0.876748	0.406626	1.15142	1.56301	0.49307	2.29751	2.34973	1.27662	5.70625	0.379902	0.0606593	0.0857515	0.0584678	0.0815078	3.50722	14.442	3.35434	6.90888
FDX1	1.27508	0.660764	1.28442	1.50736	0.670795	1.52062	0.651335	1.4923	1.40105	1.47319	1.0049	0.869436	1.15094	0.871615	0.366652	0.585689	0.513255	0.893749	0.632891	3.03646	0.661836	0.613148	0.657449	0.0920432	1.04583	3.59897	1.37426	2.30878
OTUD7B	1.0764	0.94702	0.993575	1.26368	0.640163	1.21468	0.870853	1.28102	1.43921	1.85322	1.26684	0.960715	1.15062	0.169731	0.855198	3.45133	1.6888	1.39931	3.27183	0.0477914	0.0172317	0.0423288	0.107026	0.168725	0.471522	0.572571	0.655633	0.393579
HMGXB4	0.817034	0.968489	1.05098	1.47984	0.696594	1.46934	0.853962	1.18681	1.83508	1.64563	1.37569	0.423878	1.15028	1.06912	0.468207	1.47894	1.60294	1.24222	1.40449	0.871711	0.394142	0.605679	0.243329	0.286989	0.956679	1.75906	1.48592	1.36412
IVD	1.92065	1.06601	0.787533	1.45657	0.974437	1.67287	0.845255	0.911118	1.35697	1.38418	0.975561	0.449756	1.15008	0.351147	0.247749	0.207723	0.284332	0.514856	0.205882	0.352963	0.318231	0.356289	0.0536181	0.116097	0.511285	0.608966	0.783616	0.334866
NIPAL3	1.00617	0.359762	0.522266	1.59315	0.761222	0.939066	1.51874	1.55125	1.26181	1.38031	2.03999	0.863926	1.14981	1.36748	2.39588	6.42561	3.58548	3.10712	5.07932	0.19687	0.17288	0.251538	0.198485	0.101504	1.75457	2.21069	1.83796	1.30918
PGAM4	1.77905	0.806309	0.856208	1.11271	1.15514	1.39831	1.64354	1.10345	0.780935	1.11211	1.5546	0.493462	1.14965	0.706395	0.420971	0.478432	0.365443	0.39735	0.387956	0.421041	0.198726	0.241713	0.20736	0.104383	1.43273	0.794463	2.00074	1.41953
ZNF415	1.19862	1.41879	1.11357	1.81801	0.374222	1.10886	0.593113	1.28433	1.45588	1.97111	0.752987	0.696499	1.14883	1.06993	0.265932	1.45906	1.43117	0.78202	1.27298	0.147815	0.0349376	0.0215757	0.0380766	0.304098	3.42267	19.4233	4.33382	7.64438
ATP10D	1.3236	0.986436	1.07623	1.4617	0.614244	1.30977	0.950796	1.20378	1.16813	2.10081	0.957702	0.628605	1.14848	0.399976	0.435386	0.412773	0.233621	0.739393	0.354687	1.76505	0.744069	0.534041	0.590497	0.245632	0.651256	2.0446	0.951321	1.07815
KIAA0146	1.6155	1.4509	0.927601	1.35596	0.686827	1.71936	0.715363	1.05857	1.74952	1.63951	0.445898	0.411618	1.14805	1.15684	0.514179	0.71459	0.643303	0.881335	0.826685	2.67446	1.47864	0.806136	1.1856	0.824001	2.82564	10.7706	4.62084	5.0896
SLC40A1	1.50921	0.536475	0.782187	1.69032	0.70278	1.76178	1.32833	1.35641	0.89482	1.451	1.27059	0.492344	1.14802	0.335517	1.01314	0.154566	0.198876	1.13801	0.376385	2.18941	0.772217	0.900278	2.12127	0.397608	0.857461	5.11446	1.01272	1.85426
SAAL1	1.60742	1.1252	1.25205	1.66593	0.565185	1.83595	0.519079	0.978232	1.58476	0.475156	0.945039	1.21244	1.1472	0.895583	0.528291	0.908464	0.73578	0.720848	0.660928	0.858229	0.335177	0.455111	0.280405	0.296719	1.88715	4.09657	2.21334	2.54272
SLC35E1	1.28196	0.983084	0.693298	1.27084	1.01255	1.38783	0.757689	1.13575	1.45057	1.93249	1.11852	0.734896	1.14662	0.774642	0.310159	0.142516	0.14832	0.368368	0.188144	0.799193	0.738669	0.50671	0.320727	0.296426	0.712455	1.81582	1.09346	1.89718
TYW1	0.813543	0.905662	1.01736	1.54386	0.613221	1.44043	0.656632	1.00314	1.9585	1.85249	1.20543	0.744458	1.14623	0.491955	0.242324	1.00346	0.525064	0.671859	0.637056	1.21879	0.434302	0.506555	0.106274	0.144459	1.53647	6.06621	1.69885	2.88135
LOC100132247	0.399807	2.10956	1.4557	2.08642	0.346345	0.669394	0.278188	0.560294	2.02129	2.69223	0.538154	0.596741	1.14618	0.702302	0.438933	0.340887	0.238173	0.433604	0.341414	2.19156	0.770087	0.661056	0.777839	3.28089	7.03301	15.5736	9.98601	9.78735
BABAM1	1.87762	0.918193	1.84796	0.68467	1.36787	1.04582	1.01398	0.792438	1.45155	1.09853	1.0907	0.564321	1.14614	1.16539	0.312051	0.460925	0.828359	0.880514	0.594725	0.257146	0.606154	0.409796	0.79142	0.343901	1.01635	0.144805	0.671749	0.199387
NOL10	1.03669	1.10585	1.07092	1.67164	0.332201	1.07302	0.911947	1.19414	1.61921	1.61168	1.39702	0.72778	1.14601	0.481726	0.361748	0.963529	0.650522	0.895553	1.03417	1.34514	0.407736	0.423479	0.565295	0.309386	1.69464	5.16754	2.02295	2.51592
HNRNPU-AS1	0.440264	0.809378	0.921933	1.05883	0.26332	1.51555	0.327352	0.719317	2.00803	4.60713	0.425331	0.641188	1.1448	1.28721	0.191506	1.57858	0.587642	0.887995	0.962454	3.12234	0.457393	0.480839	0.246836	0.185812	3.67579	25.5073	5.68542	12.7055
FAHD2A	1.6406	0.935773	1.1677	0.891308	1.25424	1.40475	0.938128	1.09467	0.952168	1.29904	1.43029	0.717356	1.14384	0.533927	0.369238	0.559923	0.492206	0.440247	0.358425	0.0477914	0.138818	0.163183	0.311787	0.0382301	0.564954	0.399291	0.674735	0.731657
PDPK1	1.79476	0.902145	0.937181	1.60095	1.01597	1.67103	0.55972	0.952479	1.51574	1.16929	0.929534	0.675211	1.14367	0.739834	0.31976	0.39691	0.310761	0.764709	0.310152	1.08119	0.460729	0.402736	0.157763	0.206668	2.06392	3.86858	1.72842	2.31163
COG4	2.33715	1.00311	0.769692	1.51032	1.08961	1.66102	0.663216	0.768332	1.16694	0.791778	1.37824	0.582379	1.14348	0.229763	0.31748	0.432882	0.343477	0.476459	0.264949	0.242027	0.17158	0.20208	0.162428	0.110876	0.457974	0.553575	0.366601	0.760963
SLC30A6	0.790398	0.992779	1.13996	1.48847	0.829864	1.59154	0.714713	0.788123	1.72361	1.76792	1.15648	0.735781	1.1433	0.342234	0.221692	0.840923	0.564783	0.959237	0.57031	0.997121	0.373921	0.424917	0.250945	0.17295	0.796648	3.78052	1.02308	2.46468
ZDHHC13	1.48276	0.478695	0.452371	0.97371	0.422481	1.94309	0.441022	1.60396	1.28488	2.40913	1.51903	0.700034	1.1426	0.907619	0.259311	0.28762	0.316895	0.663941	0.374504	0.554997	0.149953	0.208187	0.0280427	0.0175374	0.881899	0.870975	1.04653	1.62932
ATP6V1G2	1.5107	0.403061	0.56711	1.40936	0.574136	0.688279	0.542873	0.886937	1.43958	2.90066	2.0736	0.707029	1.14194	3.2416	0.512991	0.500101	0.486527	0.535404	0.764858	0.0477914	0.0172317	0.0157804	0.799511	0.198439	5.66384	28.8481	6.36392	14.7395
RWDD2A	1.46554	0.690572	0.922446	0.98608	1.49183	1.7826	0.64605	1.08334	1.32031	1.04275	1.47842	0.78777	1.14147	1.28379	0.356045	0.713235	0.576538	1.10622	0.837758	0.171145	0.0778049	0.185965	0.0877904	0.0358701	1.46957	5.20454	1.75117	2.78168
HLA-C	0.0693163	0.343031	0.294893	0.0501439	0.025456	0.0404482	4.29587	3.98886	0.0505934	3.30862	0.161812	1.06693	1.14133	0.0209766	0.0187665	0.244273	0.0209006	2.54215	0.0374576	6.75604	10.8038	0.236668	2.66128	1.54971	0.0182211	0.308364	0.395707	0.199387
ECE1	2.62214	0.950834	1.0114	1.38859	1.05486	1.9043	0.396784	0.469271	1.47999	1.1325	0.822883	0.462072	1.1413	0.117757	0.0332495	0.131316	0.0665901	0.0586048	0.0374576	0.0477914	0.0172317	0.0157804	1.14841	0.959426	0.361066	0.218036	0.458505	0.0998955
IFT81	0.72828	0.766004	1.44339	2.14338	0.597606	1.03779	0.478768	1.32112	2.32307	1.64165	0.55283	0.65621	1.14084	0.415354	0.107038	0.327945	0.435544	1.4579	0.50446	0.326426	0.0248152	0.0349147	0.573933	0.0771994	3.4547	22.465	5.04813	9.47846
KDM5C	1.8893	0.891082	1.67578	1.52164	0.693723	1.64923	0.605424	0.59394	1.73872	0.957453	0.867808	0.604633	1.14073	0.453093	0.195297	0.484151	0.288412	0.439068	0.224398	0.586449	0.270088	0.296718	0.221538	0.311829	1.06061	2.69672	1.16795	0.995053
ZNF33A	0.63665	1.26319	2.04697	1.71436	0.294409	0.870466	0.623684	1.48644	1.77073	1.56133	0.76224	0.657846	1.14069	1.14985	0.283809	1.17386	0.872911	0.975431	1.45644	2.32828	0.463334	0.681774	0.251528	0.312553	3.61143	22.4145	4.6645	9.41731
RBBP9	1.37561	0.746353	0.663611	1.56114	0.878689	1.12288	1.01121	1.28121	1.10929	1.77856	1.35369	0.799329	1.14013	0.597994	0.296341	0.619946	0.491226	0.641765	0.558852	0.450748	0.122902	0.153638	0.392869	0.119899	0.716893	4.36747	0.880572	3.33556
TXNDC11	1.33799	0.815482	1.27895	1.14623	0.820522	1.51329	0.561331	0.846881	1.21672	1.94701	1.37638	0.820077	1.14007	0.456716	0.361515	0.478717	0.42487	0.633897	0.316275	1.30441	0.891535	0.633186	0.673077	0.423473	0.874213	2.55197	1.2899	2.39577
FAIM	1.83013	1.28393	0.556256	1.47347	0.630022	0.987272	0.406004	2.0605	1.34341	1.76757	0.777313	0.564304	1.14001	0.682284	0.285534	1.35038	0.599428	1.86546	1.30837	0.57983	0.102063	0.0622474	0.0598635	0.187562	1.49453	10.3254	2.23159	4.61907
TTBK2	0.80517	0.850001	0.986599	1.83104	0.45397	1.45645	1.15651	0.872943	1.59202	1.54972	1.21793	0.897052	1.13912	1.32593	0.294752	0.854538	0.574442	0.706171	0.833918	0.72058	0.290702	0.377684	0.343178	0.289902	2.11108	4.42359	2.22607	2.97313
OTUD6B	1.01574	0.762308	1.35341	1.81038	0.590504	1.2759	1.0446	1.21625	1.8353	1.52321	0.82693	0.4145	1.13909	0.434942	0.507136	0.66686	1.14922	1.21493	1.01097	1.33129	0.378606	0.390414	0.781678	0.0937589	0.984013	3.83448	1.84153	1.88817
ST7L	1.39121	0.956943	1.27099	1.64339	0.538495	1.10415	0.509329	1.52276	1.57195	1.57397	0.974932	0.607323	1.13879	0.648289	0.285031	0.989468	0.921306	0.820982	0.758745	1.21344	0.377064	0.322377	0.859281	0.360111	1.4185	8.8071	2.13276	3.58316
SIKE1	1.19727	1.19216	1.16188	1.68593	0.465492	1.75004	0.769974	1.54676	1.28998	1.23713	0.799484	0.563804	1.13832	0.688898	0.266356	0.518315	0.488818	0.938377	0.684155	0.408236	0.098701	0.176486	0.256367	0.178359	0.724158	3.52739	1.06333	2.3092
PI4KB	2.29087	0.830209	0.761859	1.17189	1.21899	1.43637	0.749253	0.899631	1.09108	1.2254	1.23729	0.746628	1.13829	0.621433	0.478573	0.855738	0.828407	1.01209	0.580274	0.571815	0.855784	0.687161	1.0647	0.211667	0.659946	0.678794	0.944515	0.653426
MGC16275	2.2651	1.79537	1.20936	1.35246	1.09932	1.78472	0.409169	0.501476	1.52746	0.521188	0.830969	0.36225	1.13824	0.0422446	0.402886	0.290794	0.236664	0.246017	0.285737	0.09042	0.155755	0.0990689	0.267988	0.0623123	0.581174	0.154854	0.697775	1.49003
PWWP2A	1.10151	1.02712	1.03015	1.75152	0.374385	1.11382	0.827013	1.262	1.12531	2.00795	1.07073	0.964613	1.13801	0.923721	0.771948	2.86652	1.90262	1.7475	2.80367	0.700417	0.23022	0.223963	0.179436	0.207462	1.98052	9.6438	2.45834	4.95844
HDAC11	2.05655	1.30524	0.923375	1.11773	1.49953	1.21538	0.87275	0.856959	1.05079	1.18963	1.01585	0.546155	1.13749	0.184165	0.418507	0.816909	1.14344	0.598313	0.809144	0.0477914	0.0279853	0.0380706	0.0305135	0.0992709	0.852137	0.541395	1.25446	0.930278
LAMTOR3	0.796623	0.91903	1.07227	1.20989	0.59558	1.46791	1.12057	1.75457	1.15452	1.7411	1.08838	0.727199	1.1373	0.871103	0.245723	0.3634	0.441066	1.08102	0.402703	0.957306	0.333635	0.412073	0.286893	0.181559	0.911696	5.67773	1.39332	3.38835
MRPS11	2.18028	0.760591	1.27093	0.920321	1.19952	1.4742	0.69852	0.944481	1.05126	1.17384	1.23508	0.734747	1.13698	0.486381	0.457294	0.46491	0.421311	0.479427	0.38745	0.0865106	0.274366	0.180666	0.177486	0.253431	0.752375	0.405454	0.383093	0.401612
BBS7	0.463438	0.78411	0.73788	1.8159	0.510979	2.01321	0.99919	0.932665	1.34775	1.41812	1.6706	0.946819	1.13672	3.46232	0.280086	1.30736	0.940518	1.77682	1.3734	0.421881	0.223231	0.217831	0.462483	0.347289	3.79016	11.2444	4.13919	6.51212
FZD1	1.19722	0.762203	1.25857	1.76621	0.707278	2.3581	0.651309	0.989791	1.88846	1.08564	0.67375	0.300562	1.13659	0.0810032	0.104468	0.0310134	0.0374661	0.27621	0.100171	2.3323	0.898898	0.644278	0.0384614	0.099655	0.569962	2.26781	0.638722	1.05881
LOC100130894	0.0415535	1.18159	1.3838	1.15087	0.671418	1.87512	0.327386	1.10592	2.8543	2.29959	0.330896	0.414572	1.13642	0.0209766	0.0267101	0.0310134	0.0209006	0.0767455	0.0374576	0.0510116	0.0361667	0.0157804	0.0280427	0.0175374	0.295546	2.09258	0.853233	0.719098
FAM45B	0.733461	1.4067	1.47418	2.93161	0.518697	0.233695	0.673604	1.23709	1.92175	1.30512	0.636097	0.560252	1.13602	0.353689	0.2174	0.362135	0.675634	0.0898787	0.68919	0.0477914	0.247304	0.252314	0.0280427	0.0175374	3.36123	21.9857	4.26549	14.2323
PTPRF	2.47115	1.22592	1.40769	1.42879	0.994776	1.91168	0.396135	0.687666	1.26731	0.848039	0.668163	0.323913	1.13594	0.12123	0.0866743	0.122026	0.177706	0.199457	0.105523	0.0477914	0.0172317	0.0157804	0.035426	0.0435162	0.792384	0.4267	0.969815	1.04289
ZNF346	1.40515	0.936401	0.942413	1.46101	0.817892	1.21471	0.900839	0.847668	1.2393	1.78384	1.31725	0.750703	1.13476	0.368742	0.207407	0.198714	0.151585	0.361909	0.180816	0.107711	0.098295	0.138736	0.157481	0.189367	1.06054	2.59071	1.46091	1.86547
SP110	1.4085	0.890224	0.554654	1.66252	0.68657	1.36634	0.735056	1.1831	1.17814	1.81425	1.50757	0.626838	1.13448	0.136499	0.902694	0.54053	0.548849	0.744819	0.499677	2.08985	1.667	1.35926	1.85852	0.738499	0.766329	3.59175	1.52087	3.61171
DDHD1	0.69891	0.80927	1.5753	1.64127	0.483975	1.18397	0.607305	0.975703	1.98448	2.44681	0.779166	0.426591	1.1344	0.897146	0.384975	0.946158	0.649824	0.915651	0.901986	1.02202	0.159037	0.230113	0.203417	0.113574	3.22308	13.2775	4.67561	6.93474
RNF139	1.13092	0.866879	0.903887	1.1918	0.56557	1.69685	0.662047	1.13059	1.4417	2.76428	0.730202	0.526996	1.13431	0.525752	0.36559	1.19461	0.786134	1.83531	0.791261	1.55719	0.81652	0.611378	0.530172	0.101279	0.910623	6.01085	0.853148	2.66295
GNPDA1	1.36244	1.18102	1.38807	1.11225	0.960075	1.50297	0.604121	1.16948	0.9255	1.86028	0.987586	0.556967	1.13423	0.552936	0.852062	0.409681	0.403203	0.604795	0.29717	1.38027	0.701583	0.487842	0.215871	0.203814	0.898145	1.77043	1.43284	1.15885
SNF8	1.59433	1.2251	0.818118	1.85824	1.04124	0.916897	1.27711	1.21223	0.969279	0.584406	1.3713	0.741601	1.13416	0.918133	0.853559	0.717375	1.09303	0.759259	0.906856	0.51459	0.389402	0.454655	1.42247	0.42512	1.33861	0.864361	1.42622	0.199387
PET112	1.8747	0.680259	1.58318	1.06571	1.12765	1.74123	0.764492	0.895982	1.18156	1.02957	1.04041	0.623145	1.13399	0.440027	0.373023	0.444171	0.411822	0.241445	0.243384	0.152655	0.11854	0.133649	0.19658	0.0731761	0.737064	0.173956	0.828751	0.239114
ZNF75A	1.26975	1.17063	1.15421	1.55838	0.555962	1.2743	0.415494	1.29554	1.85113	1.80402	0.557879	0.700459	1.13398	0.628454	0.281371	0.526304	0.409473	0.615873	0.591159	0.860256	0.160614	0.122314	0.22148	0.128859	2.71192	15.6083	3.71231	7.82451
B3GALNT2	0.915092	0.924491	0.927802	1.65426	0.524265	1.33319	0.558907	1.40591	1.75336	2.38062	0.706807	0.521929	1.13389	0.529364	0.138561	0.184029	0.180908	0.642335	0.278411	1.00491	0.43082	0.372035	0.131768	0.125136	0.782449	1.36363	0.972999	0.570507
DCP1A	1.19085	0.958467	0.884313	1.14545	0.711685	1.56119	0.783889	0.98309	1.61824	1.64055	1.21565	0.910138	1.13363	0.742353	0.690176	0.925429	0.608581	1.25862	0.763086	4.05247	1.61203	1.57168	0.398099	0.568685	1.02995	3.2428	1.1336	2.85992
POLR2F	2.46004	1.07989	1.47528	1.04863	1.14678	0.861191	1.12081	0.893401	1.04197	0.307995	1.62534	0.539067	1.13337	0.20347	0.88233	0.549493	2.09416	0.925106	0.941185	0.108803	0.247854	0.49966	0.742163	0.479076	0.0899404	0.367073	0.358754	0.199387
NOP58	0.516124	1.22653	0.927169	1.73045	0.50795	1.06828	0.777753	1.06432	1.41037	2.43823	1.15887	0.774204	1.13335	2.67496	0.490664	1.5929	1.04072	1.56826	1.4857	5.04434	1.21422	1.14675	0.626336	0.527116	5.18071	47.3817	8.21608	17.5933
MRS2	0.933841	0.893234	0.556337	1.5307	0.620707	1.2458	1.02001	1.19685	1.22853	1.78351	1.37557	1.2145	1.1333	1.40622	0.516299	0.625495	0.573267	0.764794	0.648612	0.75327	0.282338	0.204343	0.202878	0.15508	1.47318	4.33718	1.95743	3.09727
PCDHA10	1.2115	1.09506	0.861226	2.34069	0.64027	1.86731	0.724616	1.84763	1.09175	1.23776	0.0401078	0.639236	1.1331	0.0209766	0.0187665	0.0310134	0.223645	0.458055	0.341949	0.0477914	0.0172317	0.0157804	0.0436866	0.0175374	1.66917	9.66891	0.115774	0.199387
ICK	1.35849	0.744505	0.922993	1.95132	0.702515	1.51005	0.752571	1.1052	1.3266	1.42341	1.21582	0.583537	1.13308	0.849202	1.05177	3.06324	2.10607	2.09674	2.07226	0.607324	0.247543	0.266176	0.251273	0.190972	1.2898	3.6301	1.6096	2.06222
FKTN	1.14883	1.29318	0.471332	1.43865	0.665317	1.28794	1.01381	0.978707	1.49198	1.76111	1.33152	0.711504	1.13282	0.837197	0.445079	0.789565	0.756998	0.81509	0.864143	0.71744	0.15457	0.310176	0.0631008	0.110984	1.05868	4.59432	1.91625	2.93621
TMEM97	1.41633	0.888313	0.67369	0.81521	1.15843	1.31174	1.30137	1.17571	1.21363	1.52408	1.20762	0.907178	1.13277	1.28615	0.65166	0.462615	0.602503	0.914645	0.649477	0.319401	0.228108	0.131719	0.0280427	0.122575	0.843923	1.91617	0.877281	1.53159
DNAJC21	0.786047	0.845335	1.18346	1.83165	0.298419	1.42672	1.01675	1.16389	2.11338	1.29222	1.06748	0.56673	1.13267	0.641271	0.547133	1.69332	1.3889	1.07383	3.11491	1.79856	0.449271	0.50934	0.420376	0.46127	5.50793	16.2278	7.24014	7.74952
THRB	1.06451	0.964141	1.21911	1.80387	0.482003	1.5746	0.795146	0.988653	1.45214	1.40525	1.11074	0.730315	1.13254	4.20103	0.225858	0.124661	0.107216	1.12944	0.245078	0.199851	0.0536421	0.049112	0.225256	0.204823	5.86665	18.0034	6.54063	10.8694
TMEM183B	1.39048	0.52101	0.628947	1.95349	1.32001	1.95107	0.507688	0.973291	2.06426	1.14384	0.431423	0.69701	1.13188	1.05072	0.514483	0.469478	0.791653	1.71741	0.625512	1.05677	0.498406	0.546853	0.498548	0.390635	2.09689	3.05445	2.11647	5.20313
PRUNE	1.37918	0.934519	1.50092	1.05333	1.1159	1.42359	0.754657	1.07082	1.33825	1.17532	1.25093	0.584721	1.13185	1.14482	0.741232	0.645126	0.655241	1.01147	0.513083	0.334371	0.235426	0.335977	0.402539	0.30951	1.02742	1.53124	1.33043	0.350821
CCDC14	0.722649	0.883518	1.10872	2.3844	0.278191	1.15519	0.451696	1.10183	2.04617	2.40689	0.318826	0.718615	1.13139	1.38727	0.666837	0.724362	0.92329	1.37847	1.09365	2.14662	0.363478	0.534486	0.293963	0.213951	4.56753	19.3056	8.09572	13.2392
TMUB2	2.67428	1.26489	1.3444	0.976854	0.94057	2.38589	0.460351	0.532834	1.08461	0.97442	0.579401	0.354956	1.13112	0.590748	0.0628613	0.170261	0.315345	0.395605	0.11602	0.360804	0.230022	0.374877	1.01314	0.327861	0.619966	0.0795681	0.395892	0.845048
RCHY1	1.03271	0.76343	0.507669	1.37115	0.510457	1.32062	0.759949	1.60185	1.40505	1.77032	1.33558	1.19465	1.13112	1.45267	0.41251	0.977441	0.658161	0.979355	0.781118	1.43935	0.279067	0.427375	0.170851	0.174229	1.16627	7.00955	1.24287	4.52952
PCTP	1.26936	2.40429	0.658932	1.18381	1.12237	1.14839	0.714799	1.39836	1.67426	1.00508	0.71971	0.269943	1.13078	0.208461	0.233202	0.0310134	0.0805065	0.502822	0.154446	1.78315	0.456995	0.443506	0.114745	0.194535	0.368357	0.380372	0.563291	0.784249
KPNA5	1.54376	0.929901	0.65191	1.84755	0.500137	1.32578	0.996277	0.916127	1.79546	1.87572	0.59475	0.58669	1.13034	1.11132	0.221197	0.679954	0.399445	0.968821	0.897461	0.68672	0.211309	0.203407	0.455654	0.167751	1.14696	5.95546	1.85906	2.97676
FAM174A	0.799449	0.838253	2.14129	1.18469	0.68756	1.52399	1.59366	1.25616	0.909386	1.12113	0.576794	0.929825	1.13018	2.0306	0.313004	0.686014	0.902736	1.85565	0.800959	0.201193	0.0913638	0.366149	0.283304	0.367368	0.818412	3.55116	1.65664	1.39435
SLC50A1	2.44744	0.906754	1.19951	0.833908	1.42328	1.60977	0.959974	0.682321	0.885304	1.12212	1.01926	0.468504	1.12985	0.349699	0.771133	0.647685	1.35428	0.685144	0.634307	1.59499	1.21683	1.55068	0.842579	0.2762	0.604365	0.35681	0.908383	0.199387
PACRG	1.29307	1.19436	1.10522	0.626518	1.18064	1.04459	0.486236	2.00068	1.27761	1.47522	1.13842	0.718896	1.12845	1.6275	0.0415084	0.30422	0.12385	0.454725	0.326359	0.0477914	0.0172317	0.0157804	0.0280427	0.0572915	1.0447	0.784742	1.00844	0.370937
MANEA	1.0876	1.10507	1.48872	1.286	0.639481	1.30719	0.687137	1.23642	1.00504	2.34725	0.737406	0.610053	1.12811	0.304384	0.184089	0.555066	0.714672	0.719141	0.613035	0.722659	0.215301	0.496725	0.536114	0.248754	0.711132	6.3149	1.08691	3.20711
LSM5	1.39467	0.755484	1.00366	1.51712	0.600778	1.44636	1.02195	1.40044	1.03791	1.81533	0.960573	0.575499	1.12748	0.828321	0.326717	0.674986	0.55551	0.764642	0.52723	0.389557	0.229266	0.17107	0.14289	0.187077	0.732058	4.53537	1.2212	1.46687
CEPT1	1.17056	0.801559	0.818735	0.931704	0.416023	2.0493	0.954014	1.02799	1.54325	2.19726	0.797246	0.817809	1.12712	0.648333	0.524074	0.798819	0.565682	1.87256	0.793468	0.872543	0.434402	0.282354	0.409919	0.156933	0.743644	3.60716	1.08517	0.199387
DCAF10	0.98757	1.00665	1.34565	1.65984	0.545795	1.46808	0.744854	1.18579	1.46267	1.63395	0.954268	0.530063	1.1271	0.620793	0.260043	0.524369	0.386545	0.69897	0.399163	0.719481	0.275388	0.27744	0.110305	0.240462	1.32424	6.11297	1.89931	4.24965
SEC23A	1.38734	0.749306	0.630113	1.22618	0.795066	1.2211	0.710686	1.34825	1.25215	2.15378	1.37143	0.677047	1.12687	1.33989	0.208349	0.456918	0.309946	0.847973	0.425398	1.86754	0.561236	0.624714	0.529785	0.215412	1.23939	3.26556	1.49286	2.01008
MRPS16	1.39493	0.769383	0.763933	0.801646	1.08299	1.15493	1.40835	1.16238	0.923537	1.75146	1.19197	1.11398	1.12662	0.911523	0.445013	0.522887	0.720991	0.653407	0.554822	0.254542	0.326768	0.325557	0.174995	0.165254	0.510668	1.16358	1.49793	0.399868
SORCS2	3.28226	1.33724	1.14365	1.05737	1.07894	1.83763	0.338993	0.593095	0.968064	0.84025	0.651126	0.387456	1.12634	0.0209766	0.0187665	0.0310134	0.0209006	0.0292369	0.0374576	0.0477914	0.0172317	0.0157804	0.0280427	0.0242311	0.117728	0.121516	0.367411	0.417641
TMEM206	1.73865	0.668751	1.40446	1.29428	0.8362	1.75426	1.58099	0.822872	1.0596	0.856597	0.758667	0.737908	1.1261	0.302313	1.78168	4.68098	8.04459	7.95212	3.20189	1.17512	0.38065	0.499878	0.529137	0.197129	2.36434	1.90314	1.65115	1.10143
TRIM13	1.52853	0.764399	1.47161	1.29992	0.387474	1.37001	0.565503	1.34611	1.58699	1.42369	0.932614	0.836212	1.12609	0.672843	0.378597	0.761653	0.489579	1.31963	0.553162	1.49853	0.437175	0.430568	0.2793	0.217064	1.29303	5.79197	1.85968	3.48199
TSHZ1	1.46019	1.11762	1.14488	1.63622	0.554522	1.62967	0.748507	1.054	1.49739	1.36656	0.782278	0.509456	1.12511	0.430575	0.28276	0.248941	0.240385	1.23306	0.320179	0.193285	0.0632189	0.0851263	0.172072	0.166088	1.08662	6.85956	2.18515	4.17986
CA12	1.881	1.41062	0.396892	1.4388	0.899377	2.09568	0.706258	1.49437	0.609074	1.51599	0.715848	0.336088	1.125	0.0770531	0.0187665	0.0310134	0.0209006	0.041491	0.0374576	0.0550581	0.0172317	0.0157804	0.0355497	0.0175374	0.344604	0.237154	0.256366	0.260814
PRDM4	1.16309	0.916605	1.34342	1.31961	0.939453	1.23891	0.850592	1.13494	1.51574	1.23032	1.04261	0.802399	1.12481	1.36142	0.73396	1.26258	0.655709	1.11566	1.23254	1.08487	0.45869	0.450088	0.700621	0.568271	2.48043	5.87793	3.20903	4.65243
HDAC8	1.32233	0.98171	0.936514	1.0736	0.635866	1.25809	0.680949	1.0607	1.96501	1.57329	1.36417	0.643932	1.12468	1.68109	0.46228	0.728406	0.970828	0.776676	1.31765	1.50761	0.631305	0.778986	0.224747	0.236364	2.21543	5.8638	2.81818	2.16486
PARG	0.913347	1.18902	0.809762	1.64245	0.530504	1.22685	1.15324	1.24078	1.72168	1.38299	1.01243	0.672144	1.1246	0.5392	0.734993	1.70267	2.08478	1.4099	3.07693	0.874034	0.247637	0.254722	0.938392	0.306411	6.40658	43.8343	4.2542	16.5186
RUVBL1	2.48237	0.804775	0.509506	1.19567	1.33083	1.32114	0.703501	0.897995	0.944164	0.832333	1.5586	0.900567	1.12345	0.634248	0.414122	0.44659	0.469765	0.416442	0.264836	0.264411	0.307634	0.184613	0.118955	0.174231	0.408181	0.786875	0.405411	0.199387
TMEM38B	1.54504	0.773782	0.666396	1.28748	0.259219	1.40033	0.980922	0.87828	1.59523	2.00111	1.47343	0.617264	1.12321	0.335272	0.721391	1.56314	1.87177	3.133	1.65624	1.15824	0.212212	0.434202	0.241357	0.21149	0.387458	0.282417	0.436411	0.258796
C18orf25	1.14059	0.726567	0.95947	1.46817	0.563648	1.33618	0.743336	1.46955	1.67801	1.59335	1.19487	0.602814	1.12305	0.965167	0.266636	0.427815	0.608639	0.652922	0.368145	1.33628	0.455483	0.556511	0.329723	0.178432	1.23661	2.41298	1.61989	2.01921
F8	0.803683	0.653061	0.854053	1.08978	0.934736	1.41793	1.20048	1.45553	1.13282	1.68761	1.38305	0.863665	1.12303	0.250503	0.247851	0.279827	0.244216	0.402318	0.247892	0.4723	0.108687	0.142901	0.0280427	0.0437723	0.534988	2.05949	0.461346	1.61906
RNFT2	1.36585	0.673423	0.659354	1.62613	1.42712	1.17342	1.10701	0.98906	0.760642	1.62672	1.24592	0.820028	1.12289	0.828303	0.160612	0.184402	0.383945	1.24721	0.339363	0.0477914	0.0659171	0.0776268	0.0280427	0.0825208	1.4309	2.87448	1.45969	1.75624
LRCH2	1.12546	0.87682	0.953601	1.74531	0.470135	1.91411	0.676199	1.09295	1.27786	1.89439	0.780918	0.666163	1.12283	1.01725	0.246618	0.392329	0.415053	0.946142	0.503834	0.0477914	0.0172317	0.0157804	0.0337768	0.134499	1.67898	10.2476	2.15274	6.06163
SKP2	1.71625	0.698631	1.19743	1.71213	0.961294	0.968144	0.669169	1.19348	0.95365	1.61601	1.11723	0.6676	1.12258	0.320269	0.728856	0.805732	0.68194	0.695286	0.5631	0.592738	0.473537	0.474775	0.0620548	0.114066	0.842638	8.34976	1.61673	2.39166
IGDCC4	1.91699	0.487496	0.341387	1.50479	0.820878	2.2391	0.458737	0.880948	1.71673	1.66043	0.851777	0.590607	1.12249	0.198253	0.0603764	0.0310134	0.0209006	0.214528	0.0374576	0.0477914	0.0172317	0.0157804	0.0280427	0.0175374	0.260447	0.452751	0.364066	0.311218
PLA2G5	2.05327	1.59395	2.38822	1.42674	1.21473	0.510958	1.03898	0.29558	0.85001	0.602848	0.919202	0.572127	1.12222	0.0572056	0.0187665	0.0310134	0.0209006	0.0636292	0.0374576	0.0477914	0.0172317	0.0157804	0.0280427	0.0175374	0.100847	0.208284	0.0536496	0.199387
CXCL3	0.0415535	0.101381	0.0335179	0.257825	0.025456	0.357449	0.0371152	0.410125	0.0825432	11.9003	0.18087	0.0287404	1.12141	0.0209766	0.0187665	0.0310134	0.0209006	0.0292369	0.0374576	0.219024	0.0220879	0.0157804	0.0420113	0.0196654	0.090183	0.367073	0.115774	0.199387
RFX5	1.11674	0.990754	1.25215	1.51939	0.91182	1.51173	0.864525	1.13447	1.4278	1.30342	0.834154	0.586621	1.12113	0.944543	0.349372	0.428643	0.37976	0.858019	0.330534	1.90344	0.970027	0.735435	0.483644	0.335039	1.14614	9.41347	2.40963	3.86074
RRP36	1.27389	1.06493	0.66946	1.11017	0.56853	1.2755	0.661486	1.0007	2.17338	1.36211	1.62319	0.665827	1.12076	0.817877	0.957773	0.723007	0.675808	0.526575	0.566426	0.544072	0.460918	0.564855	0.194821	0.280079	1.0152	2.0066	0.8937	2.50683
ABCD4	2.59044	0.777092	1.84454	1.03475	1.2188	1.32702	0.343292	0.838514	0.935573	1.35164	0.726877	0.457694	1.12052	0.221312	0.183202	0.367363	0.350374	0.527937	0.271056	0.418537	0.261725	0.261945	0.26342	0.0901341	0.391924	0.75164	0.741747	1.72208
BCL2L13	1.46519	0.715906	0.89708	1.35994	1.04645	1.15129	1.18441	1.15507	0.720911	1.46003	1.63909	0.648333	1.12031	0.456066	0.530648	0.767459	0.471069	0.728587	0.659722	1.59612	0.531902	0.397907	0.411983	0.499826	0.949744	1.34463	1.22586	1.54037
NUP37	0.659293	1.19384	1.03753	0.475087	0.493537	0.970438	1.24222	1.0277	0.977171	3.36041	1.40908	0.591159	1.11979	0.438456	0.268852	0.726332	0.476637	0.831127	0.501257	0.415005	0.314023	0.377388	1.10193	0.0745313	0.505898	1.39378	1.52724	2.8731
DCP1B	1.1818	0.890224	1.16682	1.63509	0.75635	1.17611	0.730792	1.0828	1.31455	1.11241	1.58858	0.797705	1.11944	0.56252	0.343346	0.342215	0.443735	0.640046	0.410348	0.16405	0.18826	0.162648	0.929093	0.265386	1.60466	13.3491	2.52439	6.41572
ZNF3	1.38186	0.909329	0.719606	1.00299	1.01968	1.2723	0.591743	1.18802	1.61569	1.76316	1.19092	0.776791	1.11934	0.29433	0.764912	1.08441	0.88314	0.782745	0.80914	0.955322	0.391506	0.436127	0.499286	0.508421	0.760674	1.01398	0.904968	0.927999
FBXL4	1.52639	0.47192	0.762583	1.48238	1.08181	1.46832	1.09673	1.0775	1.1424	1.64502	1.02855	0.644999	1.11905	0.635978	1.02987	1.23577	0.858582	1.07323	1.4263	0.680923	0.349174	0.214389	0.852166	0.256853	2.27964	5.70354	2.01686	5.2898
ZNF197	0.727993	0.951857	1.10163	1.39406	0.529962	1.82846	0.79915	1.19811	1.65836	2.02265	0.588594	0.618753	1.1183	0.79445	0.210839	0.852922	0.695111	1.13914	1.22424	0.496314	0.14373	0.182841	0.0280427	0.122269	1.76151	11.1892	3.05629	6.3892
USP40	1.05986	1.02604	1.22284	1.43939	0.544464	1.28292	0.633976	1.02245	1.6359	2.19853	0.831932	0.519866	1.11818	0.181479	0.271838	0.677476	0.368462	0.3492	0.556766	0.55073	0.240039	0.233472	0.223395	0.134349	0.834545	1.42748	0.789563	0.541362
UBE2Q2	1.43746	0.491496	0.850225	1.87433	0.58374	1.2277	0.736819	1.56067	1.50444	1.74377	0.705002	0.701982	1.11814	0.641325	0.253398	0.753961	0.792347	3.19568	1.23371	1.26226	0.210688	0.254337	0.828442	0.259176	3.07216	18.9978	4.39825	5.7068
EMD	1.78149	0.483451	0.820502	1.56686	0.973831	1.27702	0.835063	0.886368	0.687898	2.21785	1.25647	0.614502	1.11677	0.792835	0.87811	0.335882	0.413252	0.548134	0.320975	0.548197	0.636618	0.805183	0.936695	0.246181	0.335557	0.15406	0.317675	0.199387
TMEM18	1.26975	1.45172	0.939956	0.564119	0.837555	2.00783	1.14718	1.60709	0.888542	1.30791	0.783818	0.595689	1.11676	0.729005	0.647154	0.99493	0.811476	1.23175	0.819913	0.537659	0.370228	0.296378	0.456804	0.376912	0.644638	1.00995	0.496552	0.252403
PKIG	2.4062	0.71722	0.763323	1.22407	1.03943	0.91536	1.08974	1.12398	1.08178	1.38616	0.988151	0.662407	1.11649	0.649229	0.165243	0.219152	0.374218	0.294091	0.342324	0.106333	0.0214517	0.055225	1.25142	0.910222	1.63938	5.53054	4.00196	2.4517
PPIH	0.345155	0.534113	0.942839	0.59578	1.20911	0.879539	1.41202	1.32819	1.86221	1.83755	1.58687	0.858339	1.11598	1.78548	1.21283	1.15825	1.20542	1.48425	0.928469	1.75762	0.635	0.697575	0.535189	0.0315252	0.348475	0.576477	0.521001	0.199387
EED	1.93179	0.874678	1.2613	1.11315	0.442681	1.27149	1.03526	1.18538	1.63788	1.60507	0.806684	0.223481	1.11574	0.21572	0.269151	0.296053	0.29649	0.426643	0.393395	2.6077	0.643069	0.343714	0.191313	0.0568248	1.1408	3.31769	1.40678	2.68133
RANBP1	1.33211	0.670117	0.432223	0.574845	1.54074	1.26973	1.22321	1.08316	0.928956	1.8635	1.69801	0.770738	1.11561	1.44913	0.630933	0.941475	0.958064	0.405773	0.620185	0.614574	0.416995	0.50055	0.410433	0.22055	1.16621	2.03033	1.0153	2.09218
PRIM1	1.64063	0.642754	1.01462	1.73628	0.872485	0.686402	1.39538	0.596732	1.78142	1.96318	0.617796	0.438651	1.11553	1.04203	0.428531	0.951747	0.969242	2.4337	1.17861	1.85272	0.694782	0.626732	0.042255	0.0542435	1.63479	6.26696	1.04078	4.21086
OGFOD1	0.873617	0.576332	0.649543	1.5366	0.88741	1.77423	1.09421	1.04831	1.31768	1.2224	1.73366	0.668296	1.11519	1.48586	1.14294	1.32593	1.41027	1.16342	1.25966	0.475573	0.599035	0.502717	0.2737	0.173212	1.55202	3.70729	2.09481	1.38203
FZD3	1.0839	0.846673	1.15992	1.88694	0.332262	1.61193	0.622768	0.859292	1.5877	1.94839	0.89375	0.547163	1.11506	1.34198	0.108125	0.129005	0.121094	0.65555	0.215728	0.0477914	0.0172317	0.0157804	0.0687132	0.0832158	2.41546	15.1941	3.45033	6.81342
RPS27	0.0415535	8.77744	0.0335179	0.19278	0.24753	0.0404482	0.844019	0.526053	1.48934	0.248963	0.518513	0.420384	1.11505	0.0209766	2.09865	0.574245	1.30962	0.709373	0.965072	0.758455	0.0731923	1.01682	0.722177	32.8212	11.7738	9.14844	13.135	2.86138
CRTC3	1.3787	0.866189	0.986871	1.13961	1.10148	1.33189	0.668252	0.96339	1.00108	1.15934	1.80095	0.974574	1.11436	0.347539	1.2648	2.57651	1.64568	1.74259	1.38862	0.0477914	0.0378466	0.0291871	0.679813	0.522626	1.0223	1.0731	1.07691	0.786566
ACBD6	1.59377	0.89209	1.07279	1.09462	1.37658	1.56163	0.674955	0.975952	1.37785	1.35904	1.00315	0.385381	1.11398	1.01245	0.534867	0.826722	0.665399	0.917191	0.984352	0.0732825	0.448312	0.431077	1.17644	0.285305	2.52776	2.85933	3.01089	3.07562
NUP50	1.10312	0.865568	1.27879	1.54725	0.782022	1.4068	0.888888	0.941492	1.45186	1.62805	0.866111	0.593631	1.1128	1.37541	0.469456	0.738002	0.503632	0.903441	0.657332	1.9525	0.532109	0.820703	0.584193	0.279911	2.56494	7.25563	2.97998	4.13093
HIST1H4E	5.38309	1.57994	0.477245	0.325532	0.501288	1.42341	0.805415	0.782673	0.248377	0.138445	1.13083	0.553662	1.11249	1.88154	0.599463	2.5091	2.50013	5.72512	2.58875	0.637524	1.42492	1.69484	3.53155	3.33828	3.7167	0.367073	1.65459	7.463
SREBF2	2.74783	1.15892	1.64662	1.42728	0.849761	1.82702	0.281426	0.486611	1.41515	0.567044	0.615755	0.325399	1.1124	0.0701799	0.145181	0.136445	0.200556	0.316981	0.192845	0.0477914	0.132338	0.203078	0.272118	0.150339	1.03687	0.691925	0.879269	0.594503
PPP1R3G	2.96543	0.794912	1.45655	1.56576	1.10514	1.28834	0.392928	0.601866	0.83727	1.06241	1.01419	0.255763	1.11171	0.0209766	0.0187665	0.0310134	0.0209006	0.0292369	0.0374576	0.0674949	0.170696	0.0530009	0.0346972	0.0175374	0.090183	0.229449	0.295548	0.199387
TP53RK	1.17516	0.99842	1.19554	1.75797	0.707057	0.964241	0.658818	1.00378	1.31698	1.90075	1.00327	0.632373	1.10953	0.623675	0.616937	0.8902	0.908929	1.00722	0.615799	0.779794	0.230677	0.285544	0.377395	0.173327	1.56864	3.02522	0.963942	1.86448
HACE1	0.905157	0.953219	1.02379	1.83853	0.406502	1.6119	0.755417	1.28506	1.61403	1.80739	0.631557	0.481678	1.10952	1.10805	0.272463	0.97977	0.701457	0.888063	1.22257	1.24685	0.346205	0.520939	0.218839	0.173469	2.91957	10.5124	3.40535	5.35664
PRAF2	1.83097	1.1148	1.23169	1.69293	1.51055	1.10657	1.07011	0.522179	0.848877	0.86539	0.860793	0.656685	1.1093	0.643924	0.152541	0.430798	0.620799	0.779757	0.30669	0.0477914	0.0172317	0.101969	0.501961	0.258161	1.31672	1.97859	1.91273	1.35957
LYPLA1	1.55228	0.771676	0.884045	1.78672	0.865019	1.01501	0.87655	1.56292	0.824632	1.68674	0.96012	0.51917	1.10874	0.812876	0.456243	0.26812	0.373223	1.02344	0.358382	2.6537	0.77592	0.890686	0.611168	0.218991	0.342961	3.5037	0.844543	1.43462
HCCS	1.58715	0.902917	0.948111	1.60535	1.05785	1.07949	1.00497	1.24233	1.45019	0.925529	0.973652	0.52203	1.1083	1.57091	0.735567	0.372096	0.626505	1.26546	0.535119	1.95637	1.01615	1.12446	0.219649	0.177342	1.30823	3.51639	1.36933	2.5936
CDK14	1.35021	0.695781	0.840163	1.75397	0.423194	1.34432	1.39516	1.56689	1.12825	1.1988	0.997525	0.598865	1.10776	4.27059	0.29648	0.22847	0.325968	1.48681	0.297813	0.108265	0.0172317	0.0476801	0.341375	0.232793	5.45747	12.2612	4.99927	6.26963
TMEM199	1.72402	0.957774	1.08935	1.02438	1.3169	0.767881	0.829845	1.24067	1.2837	1.36345	0.688839	1.00498	1.10765	0.936091	0.432976	0.775448	1.08044	0.74929	0.605315	0.99854	0.563333	0.441451	0.394942	0.34882	1.15778	2.11041	1.05147	3.48057
ERCC3	1.14474	1.08787	0.796727	1.11565	0.845828	1.60704	0.563702	1.19365	1.28374	2.09097	0.939934	0.619239	1.10742	1.10596	0.679678	0.766379	0.787923	0.998672	0.644712	1.13347	0.527274	0.689034	0.26619	0.344499	2.18588	3.54141	2.57441	3.81815
C3orf75	2.0543	1.23391	1.04566	0.521647	1.27488	1.48134	0.735802	0.739047	0.852241	1.12287	1.41403	0.811213	1.10725	0.637119	0.376429	0.487162	1.00919	0.668713	0.395586	0.0905591	0.11889	0.17301	0.905302	0.298236	0.369652	0.152741	0.669269	1.25949
TMEM185B	1.48642	0.740607	1.77763	1.2623	0.708829	1.54907	0.731849	0.95465	1.14206	1.45923	0.93867	0.534635	1.10716	0.217236	0.198386	0.341945	0.248979	0.359792	0.170802	0.627382	0.288774	0.189611	0.268825	0.19882	0.240159	0.495772	0.215283	0.340786
IL17RD	1.1031	0.607197	0.845271	2.95607	0.494901	1.273	0.915466	1.40977	1.0483	1.38519	0.811573	0.430563	1.1067	0.0955213	0.0954542	0.0762974	0.0344925	0.202293	0.0790231	0.0477914	0.0172317	0.0157804	0.287112	0.208998	0.617338	1.02363	1.08036	0.861611
RPRD1B	1.17267	0.720668	1.22788	1.82737	0.731754	1.42939	0.570587	0.880292	1.31516	1.71543	1.0651	0.622176	1.10654	0.523548	0.339403	0.402976	0.379462	0.474881	0.301869	0.701402	0.25903	0.180158	0.108684	0.206859	0.842731	1.88488	0.659298	0.531521
TPRKB	1.57576	1.16371	1.22202	1.14767	0.639117	1.35044	0.877371	1.08884	1.59585	1.09315	0.470893	1.04926	1.10617	0.453066	0.48799	1.64451	1.37656	2.34629	1.48197	1.91516	0.441546	0.570312	0.436557	0.27473	0.679889	4.68711	1.77569	1.71703
ARHGAP42	1.2734	0.823421	1.0831	1.41084	0.480447	1.32574	0.593755	1.22391	1.53859	1.80344	1.0636	0.652664	1.10608	0.284695	0.297655	0.0423454	0.365017	1.62733	0.381629	0.0477914	0.0183611	0.0238959	0.607735	0.270218	0.500944	3.23913	1.50651	2.3606
TSC22D2	1.34831	0.855075	0.878072	1.0573	0.42284	1.67988	0.410862	0.906728	1.25178	3.23332	0.753112	0.47132	1.10572	0.808616	0.558775	0.583611	0.177269	0.520736	0.285586	6.84938	2.21686	2.54735	0.480133	0.34969	1.71454	5.61874	1.91929	3.70759
ZNF767	1.38112	0.803668	2.54824	1.30195	0.48968	1.35117	0.459305	0.745896	0.954247	1.82034	0.60657	0.799703	1.10516	0.951886	0.199212	0.536917	0.646087	0.406858	0.627017	0.25242	0.117223	0.251514	0.473094	0.132057	1.68636	1.50639	1.3261	1.00917
HSD17B7	0.0415535	2.93265	1.99134	0.680739	0.950623	1.47747	0.144938	1.14629	1.77714	1.05006	0.9007	0.164668	1.10485	0.258254	0.287044	1.03326	0.576977	0.759274	0.483334	0.551179	0.330287	0.335859	0.060635	0.306522	0.306586	1.13333	0.360751	0.366502
SRFBP1	1.29588	1.05908	0.805881	2.11193	0.455088	1.4647	0.661598	1.14471	1.52799	1.58328	0.616296	0.531348	1.10482	1.03296	0.267124	0.978865	0.705505	1.43537	0.842653	3.07344	0.633052	0.460432	0.57557	0.222914	3.49805	39.5748	6.01978	13.8543
PGGT1B	0.99131	0.740898	0.819774	1.09904	0.378753	1.46686	1.2053	1.35677	1.2342	2.20006	0.995198	0.765821	1.1045	0.267106	0.385794	0.456028	0.290327	0.600889	0.348452	1.75664	0.320911	0.365567	0.063204	0.100379	0.32236	2.59247	0.79374	2.88947
OSMR	1.42248	0.742527	1.20078	1.48524	1.07288	1.19666	0.801938	1.05834	1.03273	1.795	0.948737	0.487536	1.10374	0.158918	0.184708	0.061842	0.065813	0.430341	0.101806	0.0477914	0.0172317	0.0157804	1.43842	1.57151	0.720721	1.70695	1.35868	0.629396
IDH3G	3.16916	1.133	2.33452	1.86936	0.840029	1.49344	0.0371152	0.251379	1.19674	0.413939	0.475534	0.0287404	1.10358	0.0209766	0.0187665	0.0310134	0.0209006	0.480851	0.0374576	0.0477914	0.329689	0.219974	0.574137	0.429822	1.23599	1.24176	1.65819	0.379255
SLC2A4	1.17939	1.04642	0.972036	0.734558	1.13751	2.64949	0.521447	0.472678	0.905334	2.06597	1.09055	0.458945	1.10286	0.0326506	0.0187665	0.0310134	0.0209006	0.0292369	0.0374576	0.0477914	0.0172317	0.0157804	0.26171	0.163501	0.0436644	0.0601041	0.0928346	0.199387
FAM21C	0.94029	1.09929	0.763984	1.69033	1.0978	1.4694	0.762614	1.04385	1.50412	1.62545	0.75304	0.482058	1.10269	0.520812	0.438933	0.684997	0.829571	0.753234	0.836402	1.2598	0.694813	0.522886	0.298385	0.628236	2.3306	6.65301	1.6279	5.86783
C12orf4	1.06972	1.03847	1.30455	1.48038	0.610461	1.35223	0.908685	1.16643	1.83099	1.44861	0.623271	0.394	1.10232	1.14223	0.35934	0.623534	0.637177	0.787134	0.467635	0.740189	0.505447	0.359326	0.52382	0.150173	4.0494	21.1584	4.8843	8.29117
C9orf25	1.15894	0.808676	0.987561	1.50709	1.31848	0.652867	1.6282	0.693692	1.26416	1.1016	1.24259	0.86111	1.10208	0.701769	0.758342	1.21719	1.43436	1.47067	2.3185	0.0920779	0.0684939	0.113331	0.478229	0.28332	1.44297	1.47908	1.44601	1.45234
TNNT1	1.88986	0.505827	1.10183	0.731841	1.42622	1.73787	1.33999	0.568122	1.21225	0.604714	1.28747	0.814777	1.10173	0.0209766	0.0703739	0.0310134	0.0448072	0.157115	0.0514705	0.0477914	0.0172317	0.0157804	0.435452	0.0572304	0.0549066	0.226986	0.0585639	1.24756
SUDS3	0.914394	0.66224	0.655657	1.81547	0.379063	2.00087	0.654598	1.09761	1.36356	2.16042	0.887096	0.621409	1.10103	1.14485	0.406955	0.787565	0.646774	0.91356	0.793531	1.09118	0.290721	0.37435	0.164489	0.104937	1.18771	2.62852	1.65581	1.2944
NSUN6	0.260416	1.09982	0.477526	1.02918	0.380362	1.499	0.487776	1.03938	1.93431	3.1841	1.02416	0.79298	1.10075	0.45546	0.19461	0.449955	0.444496	0.806053	0.411067	0.603424	0.134034	0.20948	0.34089	0.130731	1.55844	8.10507	2.18932	3.27682
C17orf85	1.39236	0.768828	0.988326	1.54611	0.514321	1.72953	0.635992	0.893604	1.61321	1.50403	0.984758	0.63287	1.10033	0.515769	0.505901	1.54039	0.947234	0.784371	1.29342	1.04265	0.399425	0.483309	0.368007	0.285572	1.17699	3.25428	1.70618	2.14506
SLC24A3	1.42541	0.695148	0.668622	1.30552	0.769671	1.68225	0.798133	0.885542	1.64418	1.12273	1.22865	0.968516	1.09953	2.51439	0.23502	0.0822145	0.255972	1.19467	0.246822	0.0477914	0.0172317	0.0157804	0.0280427	0.11718	0.302925	1.01028	1.01537	0.529084
C3orf26	0.792206	0.511102	0.662602	1.56756	0.464367	1.14988	1.18954	1.14913	0.930737	1.58348	1.55801	1.63322	1.09932	3.26034	0.880977	1.80604	1.48323	1.8136	1.54389	0.881585	0.367259	0.456817	0.300331	0.193856	2.98695	6.97287	2.88794	5.94002
CEP68	1.96285	0.967559	1.02477	1.64684	0.745241	1.06078	0.538516	0.911382	1.41617	1.50779	0.836869	0.571688	1.0992	0.889124	0.52655	0.832376	0.603832	0.953206	0.796019	4.37814	1.35692	0.870769	0.558963	0.56067	2.04157	10.7703	2.9029	7.16591
TRAF6	1.33938	0.695715	1.02968	1.06435	0.486656	1.55726	0.558929	1.07204	1.88356	1.92129	1.08251	0.497715	1.09909	0.526715	0.336742	0.749967	0.489855	0.815014	0.5509	2.28752	0.573417	0.580863	0.301066	0.327744	1.48916	5.273	1.75962	2.9757
CEP57	1.0354	1.1304	1.28338	1.5163	0.360722	1.29627	0.836986	1.24285	1.11731	1.75069	0.917923	0.699956	1.09902	1.568	0.309251	0.803688	0.609803	0.675744	0.780856	1.33329	0.523259	0.442801	0.393206	0.334091	2.58011	17.8865	4.38226	8.67329
PPP1R13B	2.63177	1.75968	0.632111	1.0823	1.16619	1.50802	0.778685	0.654303	1.0417	0.841943	0.785459	0.299352	1.09846	0.494075	0.0569437	0.0906293	0.0980305	0.253342	0.129479	0.0477914	0.0417071	0.0552392	0.366094	0.320226	1.66379	5.0402	2.45006	5.23525
PLP2	1.61162	0.472949	0.9952	1.1285	1.866	0.328837	0.641437	1.28251	0.767618	1.46734	1.2652	1.34531	1.09771	0.406095	0.318409	0.1774	0.16559	0.617501	0.139709	2.34347	0.876024	1.2395	1.65335	0.472389	0.497832	0.823109	0.636918	0.199387
GKAP1	1.2254	1.15714	0.461404	1.84916	0.577641	1.36738	0.425771	1.09608	1.91941	1.05867	0.846535	1.18778	1.0977	0.347608	0.226444	1.07534	0.93263	1.36023	1.47109	0.272853	0.200503	0.0432652	0.7166	0.237016	1.80571	20.9616	3.54868	10.2117
ZNF323	0.612566	0.260242	0.810188	1.08946	0.134953	2.89942	2.43382	0.559088	1.1488	0.998845	1.0897	1.1349	1.09767	0.123486	0.114585	0.238251	0.305492	0.784786	0.28898	0.0477914	0.03097	0.0497742	0.259237	0.0713316	0.289543	3.14675	0.231492	0.617365
IQCB1	0.536165	0.899343	0.921012	1.16605	0.475244	1.51622	0.781038	1.5441	1.42486	1.8262	1.32768	0.748786	1.09723	0.926641	0.339328	0.849588	0.74743	0.949092	0.648795	3.12745	1.01641	0.909246	0.644973	0.1913	0.912949	5.98824	1.67507	2.84547
EIF2A	0.618981	0.811983	1.05253	1.45985	0.82824	1.03223	0.945069	1.04686	1.8587	2.01706	0.694635	0.799188	1.09711	1.60029	0.640693	1.38565	0.907723	2.01277	0.965758	3.3323	1.21455	1.21232	0.806347	0.584144	2.23135	14.7611	3.9545	7.82508
NDUFV1	3.17823	1.01227	1.46169	1.02657	1.03142	2.35564	0.47293	0.449729	1.22304	0.232784	0.432518	0.282275	1.09659	0.069238	0.115591	0.0661836	0.361343	0.281794	0.158888	0.0477914	0.171898	0.186781	0.372505	0.19037	0.788994	0.125367	0.646026	0.199387
C3orf39	2.70962	1.1813	1.06818	1.0434	1.56095	1.33457	0.644974	0.622689	0.729663	1.05555	0.807486	0.395742	1.09618	0.557232	0.347442	0.126281	0.233772	0.74172	0.16079	0.0883559	0.0537215	0.0464773	0.273289	0.0820702	0.788025	0.756856	1.13028	2.70498
TRPC4AP	2.03319	0.985032	1.27583	0.997869	0.669262	1.26459	0.664526	0.759162	1.2836	1.56295	0.90966	0.746096	1.09598	0.732628	0.547204	0.924386	0.790723	0.931871	0.592942	0.507631	0.525332	0.501459	0.170251	0.274879	0.641004	1.74478	0.798909	1.15789
TAF1	0.922887	0.648026	0.807668	1.7073	0.56753	1.42717	0.919114	0.983294	1.61409	1.40935	1.25131	0.892052	1.09582	0.694652	0.45589	0.861894	0.724872	0.848546	0.945976	2.07163	0.764422	0.641824	0.298133	0.261998	1.5532	4.45608	2.36333	3.32565
HARS2	1.23404	0.561311	1.24538	1.17192	0.733289	1.40307	1.4114	0.975673	0.965257	1.79177	1.07352	0.579827	1.09554	0.895715	0.212829	0.894635	0.839499	0.647645	0.760303	0.248108	0.201123	0.262948	0.209271	0.208153	1.01018	0.695331	1.27317	1.062
KCTD1	1.71144	0.603524	0.964334	1.0152	1.17893	1.48951	0.65714	0.986324	1.05862	1.26653	1.4419	0.771592	1.09542	1.56932	0.279771	0.432045	0.492536	0.906807	0.69068	0.0477914	0.0172317	0.017553	0.292651	0.128677	4.13796	12.767	7.07879	6.58043
LOC440354	0.656637	1.08352	0.747748	0.965827	0.621731	0.999908	0.510375	0.746913	2.23945	3.00247	1.09458	0.475442	1.09538	0.884528	0.594614	0.477511	0.537094	0.898111	0.779125	3.11211	1.26671	1.34742	1.14676	1.66316	2.55839	7.50836	3.96171	5.5566
RIPK1	1.25433	0.874885	0.832447	1.78707	0.884564	1.205	0.649999	1.11099	1.20206	1.45132	1.41837	0.470392	1.09512	0.498464	0.251411	0.323591	0.269501	0.291745	0.218792	2.10883	1.16961	1.15874	0.551871	0.429796	1.09089	2.08272	1.85753	1.33169
TXLNG	0.897939	1.04299	1.20051	1.58243	0.471833	2.10415	0.458577	0.716773	1.91365	1.36136	0.75188	0.636308	1.09487	1.88258	0.658688	1.48164	0.986098	1.32604	1.19124	2.22075	0.795637	0.563781	0.443792	0.408946	2.69401	15.3628	3.12605	7.44717
GCLM	1.25339	1.04536	0.664999	1.54059	1.04914	1.37011	0.911016	1.12484	1.23886	1.42106	1.04821	0.469024	1.09472	0.251327	0.169638	0.262723	0.200263	0.112278	0.148046	0.430694	0.0873428	0.211184	0.194467	0.0903482	1.04524	1.91153	0.952434	1.69529
KIF16B	0.911186	0.725361	0.967836	1.54974	0.553577	1.31376	1.11647	1.06903	1.49001	1.64908	1.15053	0.636868	1.09445	0.485097	0.556435	1.15563	1.12857	0.956477	1.89011	3.47079	1.25576	0.652255	0.191818	0.166823	1.56283	3.65237	2.17574	1.68818
C9orf64	1.03834	1.01075	0.713097	1.68165	0.74796	1.50872	0.521907	1.26225	1.50148	1.03841	1.59286	0.512129	1.09413	0.25482	0.357362	0.410097	0.384708	0.68408	0.319885	0.318153	0.15658	0.151378	0.0702797	0.0599198	0.30153	0.700488	0.400818	1.28386
CSF1	2.4073	0.622383	0.441873	0.93209	0.9047	1.82212	0.294019	0.598183	1.17904	2.72511	0.603983	0.597149	1.094	0.0833471	0.230024	0.312771	0.212695	0.290276	0.164387	0.705598	0.458492	3.86212	0.27698	0.087228	0.215408	1.12863	0.219015	0.431311
ANKRD36	0.759649	1.30972	0.991108	1.38057	0.363217	1.13315	0.589939	0.871752	2.17407	2.41278	0.632295	0.508358	1.09388	1.69563	0.732545	1.67112	3.03845	1.56675	4.05917	1.94786	0.277923	0.452501	0.388599	0.250353	11.6809	74.2122	12.4469	32.4797
B3GALNT1	1.03144	0.658048	0.84995	1.32255	0.506657	1.85825	1.02922	1.66785	1.27638	1.38383	0.986427	0.55269	1.09361	1.86291	0.215049	0.121789	0.172186	0.518002	0.139549	0.307012	0.230786	0.144604	0.223843	0.0959718	1.27808	5.86421	2.17379	5.15925
HCFC2	1.02854	0.935194	0.72282	1.48693	0.473673	1.3076	1.04276	1.4373	1.45925	1.35739	1.15113	0.715361	1.09316	0.827321	0.499451	1.09289	0.820962	1.06405	0.935395	0.631879	0.239631	0.266991	0.129736	0.169361	1.12021	5.20318	1.59515	5.29862
PCBD2	0.836489	1.01746	0.683346	0.784321	0.873183	1.64558	1.84643	1.59264	0.926345	1.19358	1.23645	0.480578	1.09303	0.0886886	0.273476	0.364597	0.467476	0.68108	0.422387	0.189792	0.124982	0.257735	0.0489005	0.0398053	0.137621	0.243593	0.167268	1.11613
ZNF131	0.911988	0.832366	1.40603	1.37907	0.460174	1.06636	0.717578	0.814004	1.52397	1.86411	1.26922	0.870919	1.09298	1.31566	0.89757	1.22848	0.875149	1.44866	1.26235	3.44913	0.787645	0.807966	0.495758	0.435865	2.46988	7.0682	2.99893	3.53305
TNRC6C	1.34101	1.11976	1.07735	1.76815	0.5424	1.55278	0.400896	0.930008	1.39943	1.59501	0.741958	0.634046	1.0919	0.774344	0.610423	1.08439	0.780016	1.58025	0.982584	0.227994	0.125688	0.194384	0.190288	0.243296	2.59526	6.47314	3.16805	4.3474
ANAPC11	3.47228	1.04985	1.12358	1.09313	0.737497	1.64023	0.670086	0.458571	1.44139	0.64043	0.429735	0.343124	1.09166	0.0749596	0.244418	0.198038	0.443344	0.255309	0.397522	0.176063	0.095787	0.149676	1.25228	0.387294	1.95462	0.866115	1.26735	0.199387
NDST2	2.03967	0.988059	1.49156	1.15814	0.833642	1.71611	0.427519	0.732554	1.03281	1.27271	0.755041	0.646214	1.09117	0.291139	0.413977	0.22028	0.310958	0.459333	0.226833	1.53316	1.27936	1.57688	0.287356	0.219596	0.588861	1.2625	1.17943	1.02849
ALG14	1.20809	1.1778	0.12503	0.797489	1.43769	1.93413	0.728706	1.55305	0.920411	1.84972	0.993899	0.354878	1.09007	0.975561	0.504126	1.32708	0.792554	1.0955	0.541464	0.24404	0.307351	0.252682	0.155801	0.160649	0.936171	0.610989	1.4183	0.199387
FAM134C	2.17942	0.673657	0.612077	0.62719	0.96569	1.56602	1.42424	0.869114	0.7584	1.27921	1.45932	0.662594	1.08974	0.532513	0.570531	0.363536	0.363698	0.597325	0.332163	0.460746	0.33597	0.337722	0.683627	0.199814	0.383505	0.24443	0.433138	0.671996
TOPBP1	0.752277	0.894896	1.09942	2.02509	0.454439	1.71242	0.561301	0.959613	1.88855	1.23029	0.80019	0.69749	1.08966	0.927453	0.25279	0.846723	0.670476	0.767715	0.751182	2.36929	0.65865	0.576072	0.139551	0.20857	2.47604	13.0551	3.63956	6.26742
TMEM229A	2.40977	0.894434	1.38817	1.87682	0.365467	1.32549	0.371538	0.823359	1.58106	1.20464	0.48757	0.346641	1.08958	0.0819857	0.0460113	0.360562	0.234631	0.472477	0.256358	0.0477914	0.0172317	0.0157804	0.0280427	0.0315519	0.564282	3.60841	0.561327	0.826693
UBA6	1.28245	0.610362	0.761141	1.3085	0.562395	1.50429	0.789586	1.2212	1.51748	1.87724	0.832112	0.808129	1.08957	0.958958	0.433883	1.36764	0.847573	1.22911	1.09032	1.72016	0.44629	0.36794	0.449117	0.170738	1.42391	9.6651	1.82405	5.32278
MDP1	1.88613	1.03758	2.56369	0.0501439	2.1406	1.16569	0.0371152	0.0376894	1.5079	0.0674353	2.5457	0.0287404	1.08903	0.0209766	1.56918	1.60329	1.8246	0.0292369	0.0374576	0.0477914	0.472901	0.0157804	0.506439	0.557636	2.01474	2.26229	3.5961	2.66414
PBX3	0.863948	0.744322	0.567844	2.16303	0.617138	1.16065	0.705486	1.67151	1.23111	1.09704	1.37785	0.864527	1.0887	0.475964	0.607159	1.30236	0.955985	2.32867	1.24114	0.489968	0.626987	0.359957	0.298495	0.153391	1.39886	15.5846	2.75874	10.4895
RRAGD	0.630779	0.902587	0.555214	1.45889	0.554962	1.07115	1.00239	1.37048	1.73066	1.23987	1.8142	0.733169	1.0887	1.69571	0.37845	1.35539	0.89513	1.2099	1.57821	0.293991	0.148101	0.216743	0.174477	0.0926935	2.63141	7.48131	2.91215	5.27166
SLC43A3	3.17842	1.27751	0.46547	0.689705	0.833522	1.379	0.272602	0.858813	0.946016	1.59365	1.11645	0.453018	1.08868	0.100624	0.293716	0.253977	0.30484	0.75333	0.276528	1.24941	0.75554	1.40334	0.777441	0.472482	0.429091	2.14128	0.570337	1.21797
MAPK14	0.949777	0.879836	0.82993	1.23741	1.07199	1.39005	0.706485	1.03563	1.44088	1.5001	1.25753	0.750856	1.08754	0.751627	0.508913	0.493126	0.526922	0.743214	0.571071	1.14051	0.558574	0.453905	0.198574	0.218488	1.56368	3.6265	1.59566	3.0566
ZC3H6	0.57326	0.831361	1.18581	1.60013	0.422313	1.38224	0.866748	1.00366	1.60542	1.7364	1.00513	0.835907	1.08737	0.873306	0.48538	1.41121	0.932148	1.24725	2.12989	0.679351	0.288512	0.247176	0.262599	0.309596	2.21794	16.1766	3.49714	8.63693
DNASE2	1.46574	1.18196	1.28022	0.705635	1.21449	1.36763	0.656331	0.997457	0.881757	1.58501	1.02729	0.679039	1.08688	0.0535477	0.329325	0.087024	0.127203	0.291367	0.120337	0.171742	0.463646	0.730791	0.0589308	0.0788865	0.425509	0.292929	0.628718	1.0737
MCM3AP	1.51595	0.969692	1.2052	1.36427	0.617622	1.35032	0.641333	0.635986	1.49923	1.64154	1.01861	0.579126	1.08657	0.602661	0.453792	0.676223	0.43257	0.580201	0.616117	1.42625	0.909521	0.722213	0.112441	0.168935	1.62703	2.45545	1.93797	1.4883
CREB3L2	0.861608	0.900534	1.00734	1.38874	0.727045	1.44384	0.8528	1.01358	1.54997	1.53832	1.07038	0.684379	1.08655	0.231041	1.19919	1.72071	0.912376	1.43532	1.09772	3.59833	1.84308	2.06833	0.758596	0.512193	0.884941	1.49573	1.07255	0.876463
ANAPC1	1.20502	0.818323	1.25801	1.41592	0.489441	1.46524	0.649153	1.08195	1.43302	1.55614	1.0662	0.595709	1.08618	0.856344	0.465819	0.779061	0.476714	0.730537	0.695883	1.30708	0.640453	0.469002	0.310155	0.196084	2.30666	3.82703	2.39091	2.46595
CREB3	3.26045	0.0300062	0.0335179	1.2832	1.0655	1.61034	1.11786	0.789728	1.32047	0.914982	0.819647	0.78823	1.08616	0.366993	0.803091	0.667974	0.765944	1.10276	0.850459	0.0477914	0.0172317	0.0157804	0.0280427	0.0175374	0.090183	0.367073	0.647788	0.199387
LOC390940	0.994293	0.678908	0.799177	0.741934	1.40708	0.249312	0.835969	1.49117	1.41676	2.31087	0.958812	1.14861	1.08607	0.0209766	0.286406	0.442918	0.455099	0.943104	0.236	0.286063	0.0569561	0.238866	0.0280427	0.153522	0.218741	0.367073	0.585932	4.97376
DIABLO	1.47441	0.83023	0.851955	1.28366	1.07683	1.19431	0.808262	1.30123	1.11522	1.24347	1.16993	0.68293	1.08604	0.874822	0.317861	0.779113	0.573321	0.860565	0.488286	0.202336	0.200332	0.27084	0.0781692	0.197013	1.02589	1.30673	1.11341	0.950896
ZNF577	1.03036	0.634133	1.71027	1.955	0.391893	0.680278	0.708979	0.739933	1.04768	2.61476	0.629107	0.888485	1.08591	0.494489	0.456354	1.245	0.434215	1.48654	0.845538	0.715572	0.11972	0.154048	0.175492	0.121039	1.39926	8.2983	1.88313	3.71808
OTUD5	2.04758	0.966719	0.636947	1.88771	0.801023	1.48798	0.570506	0.728091	1.06176	1.04871	1.14569	0.644329	1.08559	0.699116	0.34277	0.618256	0.677781	1.05116	0.499561	0.506733	0.390189	0.421615	0.168669	0.489714	1.48793	0.960409	1.79203	0.88009
COPG2	0.594024	0.500879	1.3023	0.992168	1.03408	0.902093	1.08528	0.808091	1.37204	1.79439	2.09059	0.549888	1.08548	1.64388	0.882034	0.659305	1.06126	1.01097	0.909732	1.21686	0.4972	0.445991	0.399647	0.255074	3.36486	19.9889	5.68204	8.21197
CCDC23	1.10852	0.769074	0.81111	0.0501439	1.57849	0.0404482	1.20602	2.76073	1.13487	1.73231	1.15808	0.673265	1.08526	1.75043	1.53277	1.4012	0.516317	1.29396	1.08827	1.41174	1.2213	0.918205	1.81256	0.295294	1.01418	1.7364	2.01647	1.59296
UBE2W	0.97908	0.584107	0.951107	1.56381	0.498503	1.54936	0.773582	1.26927	1.4817	1.62635	0.972393	0.771603	1.08507	1.04786	0.156614	0.526307	0.56518	0.957038	0.616245	2.63874	0.682389	0.864353	0.258639	0.175213	2.12339	18.6082	2.49673	7.43708
RGS1	0.826134	0.28588	0.221841	3.85955	1.13594	0.848778	1.58945	1.07986	1.56144	0.63564	0.232483	0.742731	1.08498	1.29687	14.8778	1.04588	7.30695	9.91471	3.48706	489.714	118.432	93.3943	0.421178	0.698768	5.82996	4.6717	2.44565	1.60514
ZNF529	1.05261	1.42465	1.2871	1.49884	0.415109	1.2647	0.499055	0.880628	1.68145	1.74286	0.823276	0.44938	1.08497	1.21389	0.341737	0.923453	0.691962	1.48443	1.02222	0.649615	0.154389	0.199451	0.114212	0.195696	2.40053	13.4882	3.08529	9.84989
ATAD2B	0.887201	0.698862	0.932666	1.56348	0.328279	1.38429	0.609993	1.17528	1.81229	2.36317	0.801983	0.460522	1.08483	0.546007	0.325018	0.671041	0.620816	0.836316	0.76903	1.90505	0.469388	0.366106	0.340856	0.138339	1.20175	5.43231	1.8478	2.87089
PAPD7	1.60488	1.23302	0.990146	1.60125	0.374092	1.16387	0.46246	0.764703	1.52908	1.89121	0.830448	0.567831	1.08441	1.28944	0.447017	0.8767	0.479352	1.03964	0.78171	3.20007	1.13314	1.69091	0.481249	0.369655	2.27719	3.9678	2.68627	3.73595
MED10	0.750253	1.05272	1.68309	0.825815	0.93049	0.785905	0.912471	1.54525	1.04891	1.70339	1.06808	0.699982	1.08386	1.72431	0.521702	1.64771	0.993169	1.59961	1.06112	1.89571	0.572817	0.980547	0.419339	0.476443	1.12106	2.73827	2.22768	4.63101
DPP10	0.754118	1.02823	0.411737	1.36243	0.36993	0.54707	1.05794	2.38087	1.61765	1.59987	1.33817	0.535072	1.08359	1.53059	0.409606	0.12089	0.359535	1.60527	0.500254	0.0477914	0.0172317	0.0366294	0.273154	0.084567	2.95697	11.7299	4.26661	10.8143
C2orf29	1.29505	0.961507	0.87112	1.10508	0.772278	1.24615	0.550794	1.29521	1.03712	1.85864	1.38831	0.617382	1.08322	0.895184	0.420523	0.545353	0.546027	0.920989	0.595358	1.82703	0.501227	0.503932	0.683386	0.283064	1.92222	8.28219	2.31925	3.77742
PSMC6	1.0107	0.808394	1.13848	1.17141	0.919678	1.06573	0.801678	1.76923	1.23286	1.76771	0.597987	0.71447	1.08319	1.361	0.388338	1.30095	1.47022	1.69129	1.17798	2.16069	0.354063	0.555016	0.22005	0.0758632	1.52911	5.68548	2.11597	2.08379
CYLD	0.898122	0.567009	0.765968	1.40638	0.61177	1.05474	0.894796	1.14642	1.3275	2.1814	1.39124	0.749404	1.0829	1.47627	0.90719	1.8145	1.14375	1.13106	2.27795	4.2154	1.36198	1.18816	0.672118	0.544951	1.52255	5.945	2.20417	3.14632
DDX19A	1.93991	1.06335	0.870289	1.3226	1.01776	1.02955	0.890985	0.926156	0.975188	1.13305	1.22051	0.604377	1.08281	0.446127	0.280863	0.379905	0.379044	0.43166	0.316986	0.305747	0.328048	0.363433	0.479757	0.153466	0.839374	0.360847	0.988105	0.450943
RAPGEF6	0.588785	1.00833	0.528306	1.81778	0.621087	1.37248	0.965672	0.860083	1.7211	1.63216	1.29903	0.57885	1.08281	1.42413	1.50528	3.65292	2.53176	1.83033	4.38681	9.19417	2.72143	2.82519	0.545957	0.402516	5.13781	15.7467	4.88119	9.67493
C6orf106	1.47753	0.775726	1.1742	1.31447	1.3605	1.14905	1.21609	0.81913	0.906447	0.995082	1.27622	0.527229	1.08264	0.790792	0.529826	0.707544	0.6652	0.707791	0.692246	0.903177	0.614356	0.714485	0.586843	0.403877	2.06992	5.48891	2.14542	4.05153
PHF20	1.15717	0.754185	0.705545	1.57962	0.747776	1.32643	0.736388	0.996093	1.42975	1.52292	1.39944	0.610559	1.08049	0.804825	0.67174	0.827873	0.698683	0.908289	0.932709	3.5889	1.21218	1.01518	0.607732	0.495377	1.80341	4.09396	1.84161	3.26525
ZNF623	1.0387	0.760786	1.0546	1.21305	0.883388	0.906368	0.852815	1.02779	1.68043	1.61181	1.1667	0.763967	1.08003	1.03882	0.404924	0.448746	0.502493	0.586472	0.620717	0.329905	0.195256	0.176557	0.213013	0.248847	2.04194	4.49994	1.98724	2.08375
PHLPP2	0.933292	0.80233	0.977707	1.69901	0.733523	1.5191	0.773003	0.819284	1.35696	1.50149	1.24187	0.599954	1.07979	1.23457	0.238803	0.333401	0.298959	0.639792	0.470093	0.732328	0.139295	0.234967	0.303141	0.178832	2.01578	4.61058	2.04044	3.2961
LOC645206	1.2602	1.30752	0.568082	1.17797	0.8712	1.31866	0.657281	1.70177	1.67658	1.21313	0.737221	0.46396	1.07946	0.200445	0.111627	0.0574815	0.136332	0.0783161	0.0747901	0.0477914	0.0172317	0.0157804	0.0280427	0.0341874	0.381116	0.84778	0.93609	1.33168
EXOSC3	0.974389	0.513661	2.28008	1.63139	0.616301	1.53281	0.863645	1.46754	1.60686	0.816722	0.475057	0.172341	1.07923	0.613936	0.158948	0.623671	0.784646	1.7683	1.09185	1.09327	0.572326	0.593213	0.249804	0.165193	1.95286	5.15744	2.28356	4.44638
CA14	1.53165	0.658774	0.881444	0.246881	1.77418	1.34435	0.600528	0.950304	1.23912	1.32011	1.33854	1.06279	1.07906	0.12596	0.84272	2.65099	2.19407	0.995301	1.48635	0.0477914	0.0204166	0.0528294	0.0280427	0.0362685	0.249144	0.367073	0.1473	0.199387
DIP2C	1.52696	0.907313	1.29375	1.63038	0.529106	1.4635	0.42877	0.744803	1.61621	1.42497	0.849864	0.53279	1.07903	0.690698	0.331097	0.892129	0.589594	1.15011	0.592425	0.921491	0.290954	0.185	0.124383	0.113707	1.40013	6.26597	1.82046	3.1152
SKIL	0.72186	0.688819	0.988054	1.58718	0.480269	1.19097	1.08441	1.35249	1.37629	1.80321	0.858351	0.81524	1.07893	1.25281	1.24761	2.15025	1.3494	2.71906	1.79049	30.3488	6.23234	5.68854	0.839861	0.383053	3.6617	31.9261	6.02262	14.1673
ZFHX3	1.15233	1.06251	1.24357	1.81367	0.575704	1.53298	0.561476	0.895236	1.59336	1.49427	0.53008	0.48907	1.07869	0.0836261	0.633748	0.221794	0.271282	0.649422	0.327518	6.01771	2.45869	2.78934	0.627727	0.634567	1.13203	3.95814	1.34073	1.79121
MTO1	0.904409	0.85752	0.940563	1.41199	0.796652	0.805037	1.24904	1.03329	1.27922	1.25393	1.40523	1.0049	1.07848	1.07887	0.589924	1.41479	0.722546	1.14384	1.04248	1.78034	0.397475	0.453897	0.361529	0.2747	1.46459	4.3573	1.35617	1.78799
GABRA4	0.342938	0.317334	0.547542	1.10724	0.524456	2.11915	0.68194	2.61634	1.52293	1.78802	0.910896	0.462761	1.07846	2.32285	0.0187665	0.0347149	0.0209006	0.0849885	0.045829	0.0477914	0.0172317	0.0157804	0.129203	0.062145	2.6492	18.0658	4.14325	7.75031
TRO	1.97086	0.733982	0.768616	1.49308	0.608949	1.41713	0.434456	0.525511	1.74245	1.76574	0.769989	0.710651	1.07845	2.30399	0.568339	1.09151	1.10456	2.45565	0.878691	0.650509	0.173525	0.344284	0.278034	0.249876	3.66127	5.78701	6.01792	4.38293
ATG12	1.44397	0.839559	1.1173	1.55905	0.452687	0.957013	1.11335	1.46104	1.44404	1.15384	0.72648	0.661013	1.07745	1.16311	0.419996	1.11792	1.02788	0.997689	1.02598	1.52124	0.345675	0.526822	0.654995	0.571708	1.753	17.2021	2.58996	8.86812
ALS2	1.53462	0.948724	1.32201	0.955798	0.35699	1.23343	0.472065	1.00815	1.33142	1.83107	1.36844	0.562476	1.0771	1.14108	0.209809	0.981982	0.399643	0.428894	0.891153	0.390251	0.164741	0.201233	0.336462	0.285623	2.14849	6.40219	2.23812	5.2649
CHURC1-FNTB	2.31822	0.90409	1.5529	1.21123	0.967767	1.27117	0.0371152	0.842769	1.63043	1.22431	0.934467	0.0287404	1.07693	0.33201	0.4376	1.00165	0.0209006	0.254734	0.0374576	0.334442	0.23158	0.313952	0.391919	0.0175374	0.090183	0.367073	0.68307	0.199387
PRRC2B	1.83011	0.86816	0.998183	1.43223	0.962182	1.53144	0.694645	0.734924	1.07182	1.32758	0.985035	0.485693	1.07683	0.731361	0.384491	0.290703	0.251823	0.539202	0.252583	0.520248	0.324821	0.376706	0.433352	0.473039	2.35553	2.37778	3.20218	2.61523
UNC119B	1.16731	0.650279	0.753047	1.27253	0.830496	1.23848	1.18375	1.41594	1.04601	1.70549	1.18238	0.474988	1.07672	0.499611	0.188064	0.461796	0.388455	0.502264	0.39714	0.111611	0.106488	0.159235	0.0280427	0.12713	0.494562	0.539395	0.535429	0.741531
ALOX5AP	1.34925	0.07864	0.837079	1.53398	1.90963	0.0404482	2.9481	0.933385	1.12381	0.815508	0.489547	0.858408	1.07648	0.420689	7.71863	1.447	2.01901	3.55384	2.0264	26.2529	31.0231	29.444	0.265046	0.160149	1.72608	1.96871	2.60385	1.35248
SLC25A6	3.26266	1.04198	1.40388	1.27175	0.830264	1.5781	0.760157	0.534164	0.837124	0.441872	0.544343	0.408807	1.07626	0.322314	0.358027	0.211429	0.438332	0.504504	0.288652	0.121371	0.789097	0.704038	1.07233	1.16904	1.20955	1.57451	2.38153	3.01076
SLC25A6	3.26266	1.04198	1.40388	1.27175	0.830264	1.5781	0.760157	0.534164	0.837124	0.441872	0.544343	0.408807	1.07626	0.322314	0.358027	0.189682	0.438332	0.504504	0.288652	0.121371	0.789097	0.704038	1.07233	1.16904	1.20955	1.57451	2.38153	3.01076
TAF3	1.16703	1.02349	1.63026	1.98224	0.50337	0.930228	0.438557	0.840756	1.68997	0.951957	1.27732	0.478804	1.07616	0.707196	0.397335	0.975658	0.837618	0.955501	1.3141	0.518074	0.383772	0.325219	0.441927	0.355867	2.88088	9.98272	4.54112	6.57932
TMEM39A	1.83973	1.15933	1.09778	1.7536	0.384735	1.22108	0.555975	0.839795	1.5025	1.47401	0.49779	0.586917	1.0761	0.349454	0.216122	0.59138	0.366351	0.858422	0.366067	2.99388	1.35454	0.758957	0.444081	0.28261	1.1204	3.27733	2.21683	2.29675
ANKRA2	1.07765	0.911144	2.10268	1.16768	0.59781	1.05172	0.478089	1.22781	1.57445	1.67133	0.612345	0.432184	1.07541	1.35493	0.270971	0.749443	0.945568	1.45246	0.668303	0.56934	0.325003	0.289958	0.613125	0.502406	0.877965	3.184	1.5716	2.67459
C9orf93	0.597315	0.891676	1.01997	1.34292	0.514327	1.86309	0.465076	1.09302	1.81009	1.78646	0.880931	0.633747	1.07489	0.635068	0.0781815	0.278224	0.381006	0.531603	0.611622	0.54467	0.123111	0.0784539	0.24626	0.141737	2.94708	17.3775	4.17571	6.69137
SMG8	1.40447	0.948409	0.978086	1.05964	0.804627	1.42017	1.0424	0.777242	1.0093	1.28914	1.23239	0.932147	1.07484	0.722068	0.388734	0.489271	0.449332	0.510547	0.229153	0.706262	0.289911	0.274809	0.0694373	0.0806316	0.672145	0.925192	0.49121	0.953877
RTN1	0.632594	0.0637899	0.81473	1.22886	0.59209	0.924246	1.26341	2.23506	1.45103	1.38926	0.713489	1.58545	1.0745	76.5956	2.57343	3.51878	5.09739	15.8131	5.27141	0.206841	0.104445	0.186455	2.19356	2.1108	84.9226	223.775	97.8637	137.96
ST6GALNAC6	1.67659	0.796554	0.749645	1.11021	1.72407	1.33539	1.20297	0.678273	0.776624	0.926379	1.19588	0.719471	1.07434	0.131808	0.0985426	0.0756086	0.133474	0.304774	0.0990109	0.0477914	0.190524	0.358376	0.642026	0.264816	0.506555	0.160931	0.476552	0.221213
TRNAU1AP	1.27735	0.586456	0.769776	0.774102	0.433552	1.31667	0.524898	1.26145	0.96639	3.00506	1.3368	0.638874	1.07428	0.713179	0.714237	0.848217	1.24014	1.01631	1.11099	1.05631	0.498282	0.515333	0.335609	0.402031	1.0246	1.05802	1.33548	0.58174
DNAJC27	0.65665	0.69341	1.09419	1.15064	0.462101	0.991977	0.456024	1.00256	0.958012	3.83556	0.703426	0.877857	1.07353	0.911215	0.31669	1.14085	0.592324	0.601374	0.582218	0.27919	0.164638	0.175288	0.349695	0.183203	1.35604	7.97194	1.5451	4.99545
DOLK	2.02487	0.922055	1.60543	0.541469	1.19201	1.04857	0.551915	0.778787	1.47279	0.908873	1.06035	0.772704	1.07332	0.217096	0.189112	0.152202	0.0209006	0.256776	0.0374576	0.0477914	0.266538	0.298126	0.411952	0.0175374	0.298904	0.264547	0.317928	0.242424
TUBG2	1.77011	1.1907	1.22864	0.97377	0.567336	1.09551	0.808125	1.09864	1.01726	1.31688	1.02895	0.776891	1.07273	0.764175	0.267569	0.678465	0.593835	0.811944	0.663055	0.0640391	0.0583191	0.0726885	0.57635	0.270332	2.76126	1.96159	3.18151	2.69616
LMAN2L	1.75372	0.722915	1.03335	0.500067	1.02414	1.4143	0.651287	1.31166	1.06422	1.36295	1.45959	0.573642	1.07265	0.425022	0.404637	0.483546	0.45276	0.387404	0.34985	0.206097	0.114804	0.040593	0.229336	0.206846	0.298461	0.616363	0.272105	0.48413
ACAD11	1.15559	1.00359	1.00036	1.07698	0.644379	0.945303	0.617245	0.773055	0.856729	2.931	1.30798	0.553846	1.07217	0.336077	0.310157	1.07356	0.845918	0.580619	0.524571	0.79535	0.108973	0.269235	0.178406	0.0175374	0.090183	0.367073	0.604852	0.681501
TYRO3	2.62413	0.7511	1.32566	0.947023	1.19726	1.76025	0.52495	0.493516	1.16262	0.703512	0.880815	0.494157	1.07208	0.229369	0.589155	0.575088	0.900113	1.14171	0.522724	0.0477914	0.0172317	0.0157804	0.211656	0.0966101	1.33368	0.0941358	0.957039	0.517637
SMYD3	1.14736	0.832054	1.02437	0.753483	1.19181	1.60275	0.808678	1.08864	1.423	1.05393	1.38309	0.549819	1.07158	1.19544	0.342554	0.19167	0.25216	0.522446	0.36778	0.781634	0.274108	0.214676	0.27444	0.300405	1.56581	2.9223	1.82732	1.53003
ING2	0.452102	0.995129	1.85545	1.40149	0.320693	1.31873	0.85754	1.30452	0.816643	1.89555	0.811749	0.822184	1.07098	1.01811	0.235895	0.860303	0.845071	0.650016	0.970264	1.02615	0.344832	0.305469	0.262296	0.225199	2.81616	11.8302	4.1825	5.76855
PEPD	1.69289	1.03187	1.05225	0.740495	0.982794	1.33196	0.83042	1.10245	1.01697	1.16315	1.42884	0.470452	1.07038	0.269709	0.835624	0.409067	1.24692	0.714381	0.710005	0.320196	0.596409	0.675788	0.663262	0.305229	1.00249	1.96159	2.21806	1.79745
MLF1	0.93072	0.52988	0.619273	1.4462	0.339851	1.28779	0.799982	1.04411	1.28792	2.63677	1.24967	0.670589	1.07023	0.73147	0.408086	2.83709	1.15609	1.31747	1.3028	1.57073	0.395479	0.798055	0.359157	0.156939	0.580473	1.94193	1.15087	3.26484
PNPLA4	1.64975	0.39625	0.383009	1.51639	1.0881	0.816913	0.555519	1.00031	0.936767	1.28664	1.13254	2.07769	1.06999	0.613575	0.0848933	0.148609	0.0804687	0.196766	0.100649	0.350896	0.0492009	0.0422258	0.15646	0.0436346	0.672083	3.30076	0.927137	0.618716
USP37	0.819386	0.781172	1.06501	1.10883	0.492541	1.73554	0.667577	1.27106	1.3619	1.78039	0.991019	0.760676	1.06959	0.473841	0.425725	0.986506	0.715466	0.690711	0.649144	1.81748	0.470496	0.544788	0.227469	0.204574	1.6483	7.78201	1.92337	4.12329
NAA60	2.73956	0.90331	0.996839	1.3156	1.13084	1.55559	0.880292	0.634346	0.801374	0.698508	0.755286	0.412224	1.06865	0.556225	0.334584	0.364597	0.396078	0.552247	0.283469	0.212646	0.288293	0.338172	0.564659	0.999435	1.306	6.23311	2.0969	3.40722
PYGO2	2.07025	0.389451	0.632352	1.69002	0.762823	1.91719	1.18718	0.626537	1.12954	1.0439	0.787805	0.584986	1.0685	0.258464	0.290863	0.679585	0.380509	0.838109	0.368583	0.449896	0.178982	0.148963	0.58048	0.170089	0.158449	0.297414	0.275622	0.654151
PDCD4	0.548066	0.627133	0.418173	1.65138	0.604688	1.21643	0.94374	1.38505	1.51053	1.37281	1.70813	0.826351	1.06771	1.83678	1.0192	1.884	1.94557	2.09868	3.70737	5.15827	1.45227	1.71018	1.98932	2.07637	2.94604	8.7817	4.58653	7.64747
ANKRD65	1.735	0.671101	0.762968	1.13925	0.855532	0.950234	0.618221	1.06255	0.844566	2.20555	1.20077	0.759314	1.06709	0.0678599	0.755581	1.40761	1.09932	0.602728	0.793887	0.0724537	0.0586144	0.0189456	0.316408	0.138872	0.624976	0.368842	0.348446	0.675934
APIP	0.900245	0.784731	0.909244	1.10577	0.6599	1.68237	0.965757	2.06882	1.15235	0.828166	0.844537	0.899355	1.06677	0.0209766	0.459779	2.24694	1.101	1.58398	1.91838	1.77255	0.390463	0.435406	0.378259	0.330143	0.090183	3.81003	1.66542	2.73189
ZSCAN30	0.590256	0.907394	1.22295	1.34582	0.50769	1.59663	0.397846	1.01433	1.52107	2.24037	0.943732	0.512244	1.06669	0.492406	0.413863	0.877773	0.452463	1.00636	0.708855	0.855845	0.287288	0.370211	0.325099	0.141456	1.18946	3.78364	1.65232	1.61517
MDN1	0.832858	0.975622	1.03787	1.78106	0.514446	1.48955	0.607265	0.886104	1.75019	1.43226	0.920125	0.570001	1.06645	0.662828	0.286915	0.756545	0.352042	0.435621	0.63101	0.871401	0.335111	0.299313	0.0834567	0.128848	2.50867	7.22755	3.0786	4.64317
TRAPPC6B	1.06392	0.654123	0.76634	1.33307	0.573934	1.59252	0.726583	1.28033	1.7113	1.83918	0.749217	0.50207	1.06605	2.18975	0.105984	0.615527	0.740662	1.04136	0.868574	0.892845	0.300321	0.30814	0.608055	0.128358	3.88388	16.4883	4.62094	9.90189
PCP4	1.39652	1.07493	0.459923	1.40913	0.642068	1.4014	0.142083	0.549575	0.575966	0.964136	0.582088	3.59126	1.06576	10.3173	0.904578	0.303019	1.51698	1.92076	2.59545	0.0477914	0.0300366	0.0754323	2.41669	1.99842	18.4972	17.6027	18.1041	3.91874
C5orf43	1.83168	0.634811	1.01666	1.153	0.546437	1.0219	0.666987	1.22242	1.33872	1.70393	0.946696	0.704075	1.06561	0.680656	0.342314	0.729548	0.59688	0.753222	0.603224	0.498699	0.229454	0.353558	0.0296843	0.0551784	0.861075	5.99242	1.76313	3.43982
HERC4	0.819785	0.663095	1.32822	1.27884	0.620768	1.26117	0.452891	1.34818	1.76678	2.0994	0.739984	0.407758	1.06557	0.671049	0.290349	0.89556	0.511228	0.883016	0.832802	1.52286	0.292065	0.334435	0.585394	0.116452	1.5444	6.29452	2.64867	3.28035
RPA1	1.01887	0.899631	0.67802	0.995106	0.838402	0.886285	0.846428	1.38178	1.22014	2.14531	1.16562	0.710901	1.06554	0.648812	0.522969	0.553906	0.541134	0.567492	0.491908	0.720413	0.582343	0.423113	0.243883	0.166789	0.91303	2.31337	1.51052	1.64902
UGGT2	0.801106	0.733424	0.711793	1.00914	0.345352	1.28914	0.874275	1.33812	1.69284	2.81297	0.468266	0.707914	1.06536	0.700175	0.252141	0.830568	0.612006	1.00592	0.881227	1.26227	0.277604	0.206063	0.253112	0.15787	2.06559	8.3407	3.09885	4.64852
HLA-A	0.325753	1.37999	0.309765	1.28428	0.025456	0.245488	0.268564	2.14456	1.11617	0.198156	4.61721	0.868726	1.06534	0.0803697	2.02689	0.274655	0.0209006	0.212414	0.0374576	0.811446	0.0172317	2.03578	3.40413	0.970394	0.183773	0.135298	0.311327	0.0685858
FAM45B	0.942268	0.389417	0.0335179	0.486075	0.959448	2.03997	0.995004	1.91199	0.29031	2.21014	1.81576	0.707138	1.06509	0.868123	0.645523	0.831973	1.01579	1.08222	1.13707	0.671637	0.431032	0.286527	0.0577017	0.209291	0.955651	0.367073	2.53775	0.199387
MPRIP	1.16589	0.852179	0.789665	1.60728	0.792441	1.04374	0.925242	0.980501	1.35298	1.4177	1.16667	0.686695	1.06508	0.564695	0.398106	0.838265	0.615929	0.785049	1.31112	1.43193	0.652714	0.23434	0.609202	0.464751	1.30683	1.92797	1.81804	1.88843
CKAP2	0.785113	1.02311	0.878427	2.02685	0.433193	1.0484	1.11045	0.928037	1.43217	1.30356	0.873315	0.936096	1.06489	1.57148	0.214713	0.29918	0.581679	1.5702	0.471958	1.51529	0.276575	0.425661	0.142968	0.0786703	2.01852	17.524	2.71462	7.31822
POLD4	2.75001	0.44179	1.71067	0.545601	1.82577	1.23513	0.34794	0.845151	0.683466	0.821739	0.745403	0.818712	1.06428	0.19676	0.645082	0.426143	0.471558	0.544239	0.314544	0.417749	1.20505	1.44875	0.248412	0.224931	0.223604	0.367073	1.31185	0.199387
POLR3B	1.09856	0.803491	0.686608	1.58017	0.485727	1.27553	0.736062	1.10825	1.37432	1.41079	1.54096	0.667919	1.06403	1.14625	0.186623	0.666646	0.460211	0.979411	0.712009	0.420378	0.179594	0.176866	0.217176	0.0881992	1.37098	4.52872	2.09786	2.11675
CUL2	0.658869	0.817006	0.977878	1.50312	0.872653	1.00595	0.768482	1.44242	1.4046	1.5005	1.03197	0.784197	1.06397	1.37092	0.513297	1.03711	0.976208	1.17323	1.18125	2.00284	0.624282	0.654709	0.33599	0.32435	2.49788	17.5337	3.37013	8.5087
DBR1	1.11413	0.935851	0.645344	1.36393	0.963804	1.41425	0.64795	1.3315	1.6651	1.21644	1.05094	0.411718	1.06341	0.42604	0.587278	0.488793	0.616995	1.2101	0.59401	1.45121	0.541426	0.56012	0.235198	0.191335	0.774738	3.12841	1.79397	2.15018
RPS6KC1	0.897382	0.806822	1.06638	1.73799	0.430647	1.19126	0.697206	1.24308	1.43044	1.34665	1.47337	0.438318	1.0633	1.24498	0.548069	1.61653	1.55612	1.17321	1.99162	0.859324	0.420262	0.380135	0.55831	0.355907	2.53301	8.07993	3.30421	4.68989
GOLT1B	0.714343	0.52882	0.725649	1.30432	0.415061	1.49782	0.822804	1.59765	1.3284	2.15957	0.736242	0.925649	1.06303	1.06531	0.370341	1.39203	0.680178	1.02298	0.976028	1.24192	0.418697	0.401087	0.077964	0.156923	1.52336	8.48371	1.51533	4.12545
DLG5	1.78603	0.772381	1.12058	1.67568	0.817831	1.49439	0.619639	1.01568	1.48421	1.32219	0.421356	0.226227	1.06302	0.434294	0.141512	0.213935	0.252505	0.626886	0.324398	0.0564871	0.0172317	0.0348824	0.0986345	0.146906	1.10713	0.953273	2.00627	1.54578
TXNDC9	1.4322	0.816133	0.922212	1.88198	0.377075	0.96518	0.434994	1.78232	1.2629	1.47575	0.974045	0.431064	1.06299	0.548736	0.0406683	0.87769	0.531196	0.829601	0.7729	0.936961	0.370946	0.224326	0.561232	0.20108	1.21635	6.87674	1.80605	3.63516
BLVRB	2.39916	0.847741	1.43496	0.899722	0.793144	2.45933	0.414963	0.519642	1.21253	0.812184	0.659075	0.296759	1.06243	0.0756728	0.0822137	0.072296	0.244209	0.27608	0.0902158	0.160371	0.338363	0.288339	0.611518	0.134272	0.383531	0.264321	0.614076	0.199387
EDIL3	0.119409	0.142792	0.258401	2.09431	0.264908	0.423088	1.07795	1.18988	1.87699	0.405188	2.04205	2.85371	1.06239	7.84594	11.9148	32.8435	24.2261	25.282	20.7321	0.0477914	0.0603343	0.321645	0.508517	0.651644	6.6351	14.8498	6.81827	6.67273
CINP	1.43543	0.657916	0.482051	0.843396	0.971935	1.39264	0.724311	1.10166	1.47224	1.96958	1.01119	0.685138	1.06229	0.759891	0.623655	1.00444	0.599315	0.788806	0.684185	0.134502	0.121852	0.034728	0.137187	0.0804741	0.27041	1.33545	0.689484	0.199387
MYNN	1.32566	0.813912	0.792544	1.42659	0.409707	1.51322	0.503884	0.987941	1.09987	2.73422	0.687977	0.450529	1.06217	0.771821	0.234876	0.940389	0.522604	0.832969	0.818553	1.59382	0.432336	0.444249	0.847472	0.242512	1.91065	12.7977	2.38746	7.46182
TMEM127	1.54435	0.923339	0.794679	1.92769	0.997856	1.47637	0.927747	0.703876	1.00684	0.946866	0.965795	0.524229	1.06164	0.747043	0.372049	0.313034	0.330782	0.43713	0.278598	0.588948	0.793779	0.987176	0.560023	0.379897	0.689053	0.975455	1.00417	1.00574
RBM18	0.851823	0.857004	0.895494	1.64116	0.715414	1.46551	0.834688	1.46803	1.4034	1.23689	0.985003	0.370183	1.06038	1.32061	0.321083	0.849793	0.514605	0.548716	0.603768	0.683207	0.304325	0.311497	0.55674	0.284669	1.65183	12.7906	2.2125	5.43538
C9orf23	1.89874	0.994514	0.962306	0.510736	1.56967	0.666498	1.12638	0.650372	0.739129	1.45991	1.40827	0.733663	1.06002	0.141897	0.23188	0.284705	0.53305	0.449386	0.183752	0.0477914	0.105914	0.14201	0.191501	0.0900134	0.541646	0.746505	0.449538	0.683782
COMMD6	1.80097	0.481212	0.853299	0.439906	1.40773	0.615124	1.0514	1.78329	0.57844	1.72485	1.15928	0.822434	1.05983	1.20701	0.547247	0.932717	0.834337	0.699064	1.00329	0.489537	0.618916	0.329333	0.637946	0.222018	1.5813	5.10723	1.25458	1.30598
ZNF331	0.441307	0.460775	0.462209	0.777311	0.329821	1.26265	0.535528	0.788353	1.02051	5.48916	0.822081	0.326848	1.05971	0.975498	1.45916	0.910142	0.774197	0.748956	0.46401	10.0017	5.73238	3.85078	0.150927	0.154316	1.26859	7.10858	1.75547	3.30144
NOL8	0.620835	0.876457	1.07175	1.40285	0.300689	1.15511	0.779951	1.39187	1.85916	1.42634	1.02156	0.807609	1.05951	0.707586	0.472164	1.09452	0.986521	1.17758	1.63658	1.7884	0.563785	0.556736	0.40216	0.220641	2.52773	10.5812	3.57233	6.17034
ERCC6	0.967246	0.871188	0.844457	1.47872	0.410461	1.49402	0.752508	0.95457	1.32451	2.01491	0.980771	0.620483	1.05949	0.323804	0.175237	0.562271	0.510876	0.503378	0.883216	0.906351	0.368496	0.323908	0.113308	0.143099	1.61434	4.87344	1.3316	3.80886
FAM40B	2.17094	0.804238	2.1975	0.949049	0.506924	1.07691	0.408917	0.83462	1.02831	1.40698	0.54638	0.782309	1.05942	0.205033	0.242395	0.0765533	0.0866254	0.238049	0.154615	0.0477914	0.0172317	0.0157804	0.19486	0.0615168	0.782409	3.03429	2.3172	2.83247
NFIL3	0.0658998	0.225205	0.183437	0.604655	0.383274	1.36084	0.874873	0.842022	0.969	5.97432	0.808637	0.418688	1.05924	2.48953	1.43591	0.927457	1.07074	2.58455	0.813242	9.00166	8.38104	4.68144	1.93575	1.63446	0.703203	1.96758	1.27891	1.03029
COL5A3	1.58017	0.94609	2.56756	0.86402	0.647194	0.909232	0.279152	0.783204	0.896768	2.37403	0.405068	0.457022	1.05913	0.0209766	0.0187665	0.0310134	0.0209006	0.043944	0.0374576	0.0477914	0.0172317	0.0157804	0.060098	0.0381891	0.648852	0.773903	0.934439	0.654734
INPP5B	1.09009	0.97104	0.975324	1.33192	0.64763	1.61463	0.753476	0.848362	1.21593	1.46852	1.05765	0.732482	1.05892	0.203171	0.242052	0.389613	0.425754	0.210503	0.389731	0.907603	0.330773	0.294031	0.218868	0.20893	0.909973	3.54852	0.590935	2.06608
RETSAT	2.08288	0.77227	0.571507	1.42279	1.12705	1.01248	0.866322	0.869649	0.839193	1.00657	1.4023	0.730614	1.05864	0.0928095	0.365704	0.632994	0.436368	0.514663	0.467587	0.298282	0.184868	0.23298	0.188187	0.0933654	0.427854	0.74091	0.498813	0.470082
C6orf211	1.22193	0.685876	0.470397	1.93677	0.71366	0.950744	0.614528	1.03133	1.04597	1.7703	1.41088	0.847852	1.05835	1.46442	0.182651	0.540586	0.487537	0.715925	0.592246	0.566023	0.300042	0.290146	0.774426	0.156555	0.776824	1.86523	0.557096	0.82047
HACL1	1.29044	0.557926	1.41089	1.48401	0.755981	1.1998	0.755996	0.757131	1.03093	1.80394	1.02425	0.628079	1.05828	1.00556	0.947061	0.96636	1.06413	0.870564	0.784036	0.650719	0.521312	0.282041	0.247574	0.266126	1.81125	4.44055	2.77217	1.85763
ACTR1B	2.23329	1.27006	1.36931	1.31795	0.843427	1.48646	0.527645	0.657684	1.13188	0.69517	0.803006	0.359322	1.05793	0.704431	0.420936	0.260402	0.592483	0.657003	0.39892	0.251185	0.23916	0.294721	1.4104	0.894031	1.33091	2.06135	2.01273	1.88898
PTBP3	1.12053	0.776296	0.621536	1.73381	0.636258	0.960338	0.716094	1.13951	1.51642	1.3136	1.00116	1.14211	1.05647	1.54832	1.10062	0.739866	0.625324	1.74615	0.952033	4.23088	1.9854	1.77378	2.48709	0.749336	2.58483	10.0766	3.1705	6.82265
NQO2	0.132308	1.13209	1.92344	1.19226	1.22861	1.02244	0.766771	1.13334	1.04756	1.75441	0.764948	0.571636	1.05582	1.3059	0.172604	0.179714	0.29315	0.204912	0.294487	0.333522	0.291465	0.674562	0.454833	0.199632	2.29803	5.21438	3.28947	7.16559
EEF1D	2.6822	0.74175	1.82416	1.03266	0.677647	1.75688	0.46891	0.463628	1.68245	0.40634	0.556395	0.37525	1.05569	0.146301	0.265172	0.504793	0.900452	0.747632	0.940305	0.103856	1.37804	1.06902	1.87383	0.777257	1.43478	0.367073	0.989179	0.199387
PRPF39	1.76919	0.93451	1.26393	1.21331	0.249492	1.85809	0.316467	0.906667	1.5458	1.76538	0.351666	0.489424	1.05533	1.11979	0.446642	1.34288	0.986092	1.82508	1.01489	1.93398	0.245729	0.391547	0.0280427	0.253838	3.89851	36.1161	4.86268	15.4233
MIER1	0.879967	0.769587	0.983784	1.98028	0.439432	1.29738	0.720748	1.35043	1.53616	1.57079	0.650829	0.478477	1.05482	0.776348	0.286861	0.992998	0.765659	1.17535	1.00875	2.12165	0.553206	0.52131	0.469774	0.320003	1.87104	15.1618	3.09464	7.17937
KCNAB1	0.91879	0.489059	0.656545	2.32499	0.370452	1.04531	0.634685	1.39432	1.50621	1.6268	1.01216	0.674593	1.05449	2.62367	0.508697	0.997829	0.910704	1.14346	1.58375	0.732734	0.169515	0.157258	0.196764	0.137063	2.0658	13.1746	3.55998	6.10685
FLJ31306	0.868012	1.45677	1.22081	0.803336	0.419864	1.4745	0.596394	0.854486	1.49474	1.78064	0.726725	0.956939	1.05443	1.0766	0.287343	0.698872	0.575484	0.623884	0.677473	3.08953	0.600321	1.05418	0.166257	0.299379	2.8666	18.831	4.27515	7.37491
ARFGEF2	0.821405	0.949042	0.976852	1.31705	0.627298	1.35634	0.739888	0.953496	1.43852	1.81771	1.07087	0.581867	1.05419	1.72991	0.418772	1.15319	0.653212	0.829106	0.886209	1.20212	0.600283	0.565367	0.622132	1.281	2.77186	7.86479	3.37082	4.50295
RCOR1	1.1029	1.06159	1.11589	1.21131	0.76447	1.211	0.735943	0.870342	1.09635	1.84237	0.968495	0.664315	1.05375	0.284796	0.585369	0.409309	0.387245	0.727084	0.484637	4.42489	1.745	2.05117	0.143606	0.136529	1.02299	2.62378	1.24331	2.55135
EMG1	0.879618	0.587203	0.860961	0.753122	0.916053	1.04926	1.66519	1.06673	1.17679	1.3644	1.53477	0.785287	1.05328	0.56436	1.64319	1.30873	1.35027	1.11225	1.07125	0.360062	0.598672	0.901328	0.720436	0.308861	0.193993	0.367073	0.103402	0.199387
THAP4	1.9725	1.3581	1.15254	1.50296	1.22885	1.48089	0.203314	0.583745	1.84346	0.340528	0.628433	0.343532	1.05324	0.0209766	0.184256	0.130083	0.257571	0.652118	0.117354	0.0477914	0.180486	0.307662	1.09246	0.732838	2.00057	1.77239	3.28025	3.24655
EPB41	0.331891	0.688513	0.767838	1.96534	0.663104	1.52029	0.97812	0.640919	1.35162	1.12052	1.90229	0.703759	1.05285	0.409909	0.733835	0.184743	0.140924	0.221336	0.230997	6.86677	1.82372	1.83202	1.024	0.435509	2.21406	12.1855	2.83253	5.51294
POLI	1.0425	0.748646	0.705502	1.62392	0.413261	1.44443	0.59852	1.17834	1.08567	1.98033	1.02757	0.781073	1.05248	0.924713	0.296112	1.11506	0.824741	0.975414	1.4787	0.544268	0.142613	0.239126	0.322334	0.136841	1.08071	6.92049	1.65585	3.17136
GPR108	3.60876	0.700783	0.964149	1.41044	1.05168	1.26029	0.694148	0.308087	1.18088	0.508953	0.689509	0.248749	1.0522	0.0209766	0.144278	0.216966	0.426053	0.427517	0.202967	0.0477914	0.220588	0.22675	1.03642	0.287496	0.205125	0.367073	0.266695	0.199387
PTPN2	0.446426	0.642409	1.12294	0.874585	0.414865	1.44033	0.994243	1.48883	1.98917	2.01748	0.795999	0.397618	1.05207	1.32087	0.819894	1.30483	0.888141	1.09957	0.911781	5.29515	1.36716	1.77457	0.435057	0.247356	2.8065	14.7477	5.50348	8.93208
PDCL3	0.473295	0.868812	0.948795	0.937039	0.487898	1.22147	1.46763	1.36657	1.59923	0.804739	1.06569	1.37949	1.05172	0.337021	0.802424	1.89481	1.8475	0.770171	1.86755	0.597307	0.499598	0.63425	1.03755	0.263338	0.772502	1.36367	1.69848	1.09691
ZNF138	1.95087	1.09404	0.817924	1.3957	0.334347	0.964973	0.545201	1.09061	1.53133	1.57301	0.547303	0.774397	1.05164	1.73292	0.124421	1.01519	0.830809	1.14848	1.63928	0.474919	0.0866059	0.0843979	0.355379	0.125218	6.0268	65.6678	8.92214	23.8977
RGPD5	0.537807	0.938387	1.18179	1.3881	0.261403	1.26567	0.609157	0.861429	1.69217	2.49504	0.785005	0.602201	1.05151	2.0099	0.320314	0.968333	0.673926	0.861516	1.02241	3.81218	0.747871	1.08223	0.245977	0.440045	4.63882	16.0797	6.29398	10.2064
VPS72	1.84211	0.306243	0.974111	0.89703	1.12974	1.18399	1.39695	0.909901	0.836724	0.778547	1.1776	1.17855	1.05096	0.477852	0.721451	0.531456	1.05196	0.774504	0.602149	0.555619	0.299214	0.257223	0.308503	0.149706	0.37773	1.24866	0.563244	0.199387
CSRNP2	1.37636	0.893867	0.63376	1.92109	0.824218	1.28623	0.853324	0.953673	1.34449	1.03533	0.847537	0.63815	1.05067	1.83634	0.518262	0.888386	0.736931	1.74246	0.716672	0.984456	0.271194	0.288931	0.363402	0.488948	3.69254	13.5478	3.87174	10.2297
HPS3	0.905801	0.944466	0.710962	1.40603	0.90537	1.10018	0.690187	1.10163	1.40295	1.75942	0.769857	0.907057	1.05033	0.38404	0.720291	0.538933	0.413862	0.666362	0.487799	5.20726	2.17243	1.38697	0.304762	0.0731781	1.41144	9.16999	2.25213	4.25611
CBWD3	0.795962	1.05766	0.605665	0.759555	0.316261	0.837116	1.65137	1.03861	3.0946	1.83648	0.340605	0.262318	1.04968	2.97426	0.675445	0.404868	0.389462	1.84142	0.544674	3.53251	2.45252	0.779633	0.304333	0.268266	2.61682	13.8781	3.87512	5.35167
PIP4K2C	1.72812	0.650739	0.844179	0.990794	0.580767	1.58967	0.747375	1.10587	0.955957	1.66156	1.27825	0.45897	1.04935	0.904708	0.238098	0.417683	0.452852	0.534062	0.336607	0.264571	0.131078	0.176451	0.175885	0.123128	1.19418	3.26697	1.66113	1.42727
YTHDF2	1.36514	1.01453	0.590435	0.623881	0.690997	1.20154	0.734262	1.18609	1.35352	1.90629	0.970692	0.952835	1.04918	1.05271	0.88154	1.00648	0.772166	1.00137	0.612709	2.62289	1.12573	1.03554	0.433268	0.184206	0.885027	3.16295	1.5382	1.54591
ZNF484	1.05187	1.01064	1.67627	1.51263	0.436775	1.13151	0.586384	0.665644	1.94527	1.80268	0.371594	0.395569	1.0489	0.542039	0.33357	0.69882	0.399083	1.50836	0.69958	1.23158	0.253716	0.380373	0.297123	0.241179	3.61485	21.8812	4.12417	10.8696
MTR	0.82741	0.761794	1.01585	1.69189	0.360944	1.19298	0.658918	0.957243	1.55843	1.90121	0.944374	0.715686	1.04889	0.762203	0.549655	1.04279	0.721799	0.586604	1.06986	1.72561	0.570262	0.528016	0.202775	0.245003	2.29643	6.1713	3.05166	4.0177
RNF168	0.651958	0.709839	0.965912	1.43992	0.43175	0.960047	0.732417	1.01675	1.30076	1.69963	1.68116	0.990536	1.04839	0.876528	0.642755	1.40076	0.968312	0.974519	1.58666	2.88026	1.23558	1.41606	0.354185	0.282999	2.66109	10.5725	3.07638	6.55485
EIF2AK4	0.947009	0.820688	1.10241	1.35951	0.777524	1.31411	0.700101	0.988016	1.24493	1.43285	1.25899	0.633284	1.04829	0.771932	0.367342	0.418703	0.301458	0.543722	0.523661	1.03131	0.558074	0.354991	0.272877	0.176491	1.72627	5.57139	2.33356	3.22015
METTL14	1.17251	0.883167	1.04601	1.32334	0.53181	0.858922	0.469296	1.09232	1.68105	1.80323	0.965322	0.747556	1.04788	0.862417	0.482587	0.806691	0.705612	0.80341	0.75979	1.35624	0.299385	0.325117	0.279324	0.130017	0.919424	4.26069	1.43126	1.78242
AP3D1	2.13101	1.20417	1.17378	1.72799	0.617393	2.04219	0.345852	0.385951	1.3694	0.820539	0.461697	0.292466	1.0477	0.277882	0.0697381	0.118091	0.137718	0.34049	0.150718	0.18134	0.222918	0.232421	0.193949	0.252095	3.26662	6.76772	3.73111	4.62503
TCTN1	1.05443	0.820115	0.893591	1.06333	1.0591	1.28577	0.683574	1.31114	0.893717	1.72641	0.809447	0.97139	1.04767	0.504237	0.24589	0.273847	0.151007	0.551528	0.180403	0.0477914	0.180118	0.152144	0.0280427	0.102792	0.58155	2.21427	1.20169	2.19076
GYS1	2.43105	0.6706	1.17661	0.896533	1.29393	1.73385	0.380064	0.661826	0.943962	1.07416	0.948541	0.359738	1.04757	0.0744933	0.201533	0.0741429	0.119559	0.258441	0.0889595	0.127667	0.162055	0.14043	0.263956	0.0995987	0.133078	0.219633	0.311314	0.199387
LOC100288615	0.772443	1.0905	0.949049	1.12423	1.00185	0.701409	0.724953	0.45133	1.68512	2.32014	1.06681	0.68172	1.04746	0.818194	0.633128	2.3406	1.51559	1.42688	2.4766	1.36694	0.541261	0.370408	0.272998	0.380663	1.76052	8.88158	2.28967	2.24083
NUP205	0.641699	0.803869	0.813506	1.47482	0.668254	1.31962	0.661731	0.83583	1.44245	2.01539	1.30199	0.589041	1.04735	0.576908	0.437957	0.63024	0.66506	0.707294	0.558245	1.30562	0.590125	0.533702	0.276246	0.240937	0.749225	1.55398	0.98836	1.61236
PDCD7	0.765321	0.88127	0.570927	1.17514	0.873616	1.70107	0.938433	1.24374	1.18328	1.10931	1.29841	0.822787	1.04694	0.836192	0.442692	0.830757	0.952969	1.00559	0.886407	0.58394	0.193376	0.215249	1.02413	0.230978	1.00308	1.40307	1.06646	1.10212
ZNF10	0.344786	0.376278	1.06604	1.01673	0.166348	1.67464	0.468572	0.952735	1.24914	4.41571	0.593872	0.23141	1.04635	0.805469	0.257879	0.541848	0.483666	0.602257	0.353244	0.661434	0.188944	0.200553	0.0443052	0.0822398	0.99259	5.74623	1.27228	3.36891
ZNF7	0.847917	1.04756	1.02402	0.899286	0.873404	1.88326	0.443657	1.0971	1.41973	1.39514	1.11968	0.505067	1.04632	0.424118	0.395971	0.716327	0.891749	0.56591	0.978995	1.36107	0.4289	0.520828	0.116853	0.157069	1.33541	3.10248	2.04175	2.36921
IFIT2	0.540333	0.468019	0.458967	1.31431	0.895681	1.50878	0.606949	1.86625	1.80694	1.38238	1.00507	0.699088	1.04607	0.321152	0.52618	2.19551	1.61087	2.21169	1.64586	1.72053	0.55211	0.789211	2.20466	0.270009	1.45348	3.12206	1.20545	1.92393
LOC100507577	0.677634	0.832927	0.882409	1.37129	0.959011	1.40663	0.319926	1.08297	1.45717	2.34179	0.720853	0.491148	1.04531	0.506615	0.271279	0.533276	0.0209006	0.479798	0.592339	3.57418	0.6836	0.807125	0.0713739	0.120532	2.28004	11.2811	2.64561	5.07136
ESF1	1.07082	1.14981	0.989961	1.45431	0.280332	1.16729	0.843091	1.12442	1.83427	1.59358	0.417622	0.602664	1.04401	0.853837	0.233509	0.923183	1.05826	3.16504	2.8096	1.16253	0.228851	0.196751	0.432362	0.219282	6.63998	57.249	8.75304	21.8157
ASNA1	3.83435	0.739842	0.346314	0.832996	1.27322	1.63364	0.922737	0.216784	0.689973	0.405467	1.30064	0.328443	1.0437	0.27152	0.100099	0.389259	0.276311	0.255795	0.20125	0.0477914	0.238497	0.259292	0.839853	0.207853	0.549974	0.649326	0.125539	0.199387
FAM107B	0.138592	0.209292	0.28115	1.93979	0.293646	0.585646	1.08479	1.50129	1.95086	0.854594	1.88758	1.79391	1.04343	0.710653	4.57966	18.0437	13.1107	7.16655	18.1635	3.01771	0.495675	1.05406	0.148433	0.244632	2.49331	1.08894	0.789886	0.272175
MKNK1	1.1087	0.801727	1.06827	0.914304	0.958285	1.31913	0.510394	1.13719	1.17633	2.18139	0.807791	0.52883	1.04269	0.615327	0.857129	0.131117	0.274164	0.49806	0.261024	6.10751	3.46345	5.01076	0.235482	0.149497	1.26463	2.22762	1.63583	2.71068
BTG1	0.637693	0.453337	0.792869	0.657933	0.420213	1.61235	0.533776	1.25802	1.10259	3.79019	0.738809	0.513204	1.04258	1.23219	0.75004	0.860595	0.797033	1.63622	0.802027	4.94011	1.91697	2.40368	1.37753	1.40915	0.604989	2.26006	1.36736	2.07133
ARL4C	0.36968	0.777203	1.2048	1.84717	0.396409	0.713466	0.878729	0.866803	1.30848	2.33911	0.990413	0.816295	1.04238	10.6371	0.184992	0.115823	0.10131	0.834223	0.161142	0.540994	0.52147	0.302246	0.118772	0.139448	2.30291	9.22934	3.44321	7.6895
IGF2R	1.86733	0.785157	0.885892	1.31528	0.825611	1.59409	0.688963	0.684432	1.03042	1.07582	1.11717	0.637112	1.04227	0.331102	0.298811	0.500923	0.327626	0.389924	0.378632	0.312029	0.248874	0.298874	0.312505	0.358946	0.538291	0.860884	0.664488	0.825735
UBE3C	1.58349	0.809732	0.800733	1.28091	0.690864	1.66694	0.60411	0.781979	1.06475	1.75983	0.994444	0.467081	1.04207	0.789781	0.337327	0.737072	0.43248	0.861486	0.594545	0.754034	0.470799	0.557827	0.288354	0.182061	1.02828	1.42708	1.44146	2.35428
KIAA1328	0.733952	0.805559	0.951573	1.40308	0.587363	1.1209	0.732577	0.908141	1.8156	1.70879	1.16684	0.570098	1.04204	0.866199	0.361011	1.11304	0.732099	0.800717	1.54642	0.729804	0.226717	0.167504	0.594404	0.260188	2.45468	10.87	2.58946	4.09337
INO80D	0.97148	0.884127	1.17449	1.32397	0.444676	1.44558	0.592051	0.825684	1.5854	1.95318	0.806086	0.49646	1.04193	0.530128	0.287947	0.634367	0.442943	0.789245	0.60291	1.23783	0.308833	0.347912	0.337642	0.25626	0.842229	2.49262	1.2891	1.30048
PTPRN2	1.64156	0.640377	0.274412	1.62602	0.536601	1.27826	1.30573	1.03509	1.52993	1.19599	0.990919	0.446555	1.04179	2.62193	0.346193	0.0889596	0.308295	1.33713	0.409887	0.181381	0.13347	0.205648	0.398416	0.303856	3.04011	4.34324	4.11857	4.41089
HPS5	1.16974	0.721532	0.50122	1.47036	0.959372	1.19961	0.929236	1.07193	1.31297	1.55569	1.08744	0.521765	1.04174	0.254669	0.812404	1.04603	0.762368	0.676443	1.10827	2.0181	0.745775	0.746166	0.294479	0.138065	0.992049	3.15402	1.31767	2.36506
TMEM192	0.776021	0.85382	0.833282	1.40733	0.628538	1.15119	0.762655	1.08831	1.2492	1.52636	1.25247	0.970967	1.04168	0.598071	0.264979	0.33136	0.392867	0.42393	0.417124	0.359563	0.201917	0.24058	0.105292	0.0876571	0.550809	2.15023	0.734304	1.02323
SLC25A27	0.578575	1.16415	0.84618	2.17131	0.217938	1.36503	0.544662	0.858594	1.86807	1.7003	0.638283	0.546482	1.04163	1.44591	0.603062	1.20036	1.13254	1.81223	1.86029	0.122801	0.0721143	0.157003	0.105086	0.128912	2.99894	7.97484	4.45271	5.76995
TMEM42	0.752019	0.664877	1.14823	0.63921	1.29138	0.683482	1.26767	1.60495	0.564405	1.31754	1.51168	1.04251	1.04066	0.576033	0.560085	1.32099	1.84991	0.922118	1.2289	0.135928	0.342032	0.140344	0.0346546	0.0243977	0.382403	0.451675	1.10706	1.24125
ANKRD26	1.18964	0.859225	1.26632	1.64935	0.281826	1.38657	0.48873	0.825243	1.82182	1.78382	0.452608	0.478367	1.04029	1.03831	0.115386	0.195057	0.334268	0.588592	0.43459	0.453319	0.0777826	0.0868694	0.293183	0.138741	5.51846	69.2361	7.88393	23.2738
ZFAND1	1.66722	1.00875	0.949807	1.06041	0.56684	1.24411	0.948376	1.51108	1.42778	1.37496	0.381751	0.340675	1.04015	1.55164	0.217211	0.901694	1.19656	1.28435	1.38887	1.17792	0.62037	0.444887	1.44743	0.562843	3.32045	12.6183	3.31643	4.18532
MOK	1.25368	1.4067	1.50147	1.08566	0.717517	1.18992	0.434022	0.826721	1.46584	1.25685	0.830829	0.504148	1.03945	0.223466	0.0624272	0.120165	0.0563619	0.093231	0.0374576	0.0477914	0.0172317	0.036529	0.0307258	0.0787045	1.18256	1.62824	0.926152	2.51779
SNX25	1.34673	0.824702	0.625401	1.42431	0.487623	1.33244	0.513697	1.03084	1.55363	1.82818	0.955267	0.549348	1.03935	1.89311	0.341623	0.45671	0.239755	0.444197	0.620721	0.82143	0.260317	0.32624	1.45737	0.124111	2.05167	7.35441	3.52069	2.91164
NFE2L3	0.719562	0.21767	0.68771	0.516548	0.0749856	1.80332	0.257673	0.411546	1.06797	6.18455	0.189288	0.339413	1.03919	0.876618	0.231554	1.23369	0.392029	1.01412	0.912126	3.4935	0.690941	0.302054	0.257734	0.214687	1.30986	3.63953	1.86058	1.80673
SREBF1	2.34572	0.789094	1.23089	0.811253	1.07821	2.02729	0.307631	0.599442	0.770077	1.37187	0.534011	0.59975	1.03877	0.0406053	0.0228499	0.245452	0.273713	0.288834	0.128142	0.0655402	0.0532204	0.184711	0.0280427	0.0392732	0.392639	0.263459	0.397794	0.309633
LOC147727	1.78341	0.317688	1.38092	1.00423	1.29688	1.79203	0.727429	1.24355	1.18086	0.99496	0.420903	0.321445	1.03869	0.481118	0.35867	0.56215	1.04769	1.11064	0.354952	0.34291	0.133076	0.304826	0.632455	0.136965	1.25084	1.7547	1.43112	1.8759
MITD1	0.99165	1.05553	0.397231	1.39005	0.395559	1.3977	0.482658	1.17386	1.28486	2.54663	0.775781	0.571702	1.0386	0.766757	0.759939	1.4319	1.26188	2.00463	0.972773	0.73942	0.490762	0.406185	1.03535	0.0796139	1.00629	6.85266	1.26318	4.70774
DIXDC1	1.31467	0.706748	0.674561	1.29796	0.599541	1.17489	0.634774	1.13618	1.31868	1.89194	1.12245	0.585414	1.03815	1.3988	1.07805	3.6398	2.35885	1.79822	2.8019	0.0477914	0.0172317	0.0364088	0.154108	0.192745	2.81322	9.82081	2.26283	5.04588
CD99L2	1.8779	0.657736	1.06162	1.19962	1.10675	1.65671	0.846773	0.590238	0.951004	0.8382	1.17335	0.49045	1.03753	0.466892	0.193045	0.572241	0.576726	0.694321	0.427964	0.122404	0.193321	0.170365	0.083266	0.236106	0.925187	0.376536	0.922476	0.739451
PHF2	1.23832	0.891724	1.14767	1.3519	0.72426	1.14494	0.645527	1.29097	1.02985	1.16684	1.07115	0.747033	1.03752	0.419206	0.421071	0.836426	0.955719	0.97589	0.729599	0.459594	0.261684	0.475379	0.335761	0.357	0.568489	1.03552	0.763907	1.04396
ZNF673	0.953363	1.00252	1.09782	1.00988	0.419167	1.37346	0.81259	1.05275	1.73871	1.67251	0.845865	0.468682	1.03728	1.09118	0.437677	0.827519	0.5196	1.35063	1.04213	1.10392	0.344363	0.436949	0.664093	0.26543	2.00968	14.5284	2.86455	6.00484
TMEM116	0.761078	0.476279	0.856225	1.06356	0.421333	1.79267	0.285538	1.16077	1.62848	1.60765	1.41355	0.979474	1.03722	0.290654	0.250007	0.764152	0.287087	0.501559	0.535318	0.24009	0.211655	0.12154	0.398178	0.0882457	0.794932	1.97053	0.778557	1.11704
KCNJ8	1.53778	0.608376	0.633659	0.596753	0.770139	1.55831	1.02336	1.18542	0.800529	1.18199	1.33313	1.2156	1.03709	0.199271	0.0187665	0.0310134	0.0209006	0.13164	0.0374576	0.0477914	0.0172317	0.0157804	1.78241	0.931289	0.490834	0.973047	0.668158	1.11461
ADAM22	0.899061	0.629488	0.721563	1.4054	0.398965	1.22122	0.830609	1.34828	1.47636	1.47556	1.24302	0.778041	1.03563	5.37025	0.583071	1.54283	1.14243	1.77985	2.05707	0.284587	0.0555053	0.0723458	0.0648063	0.166003	5.41753	20.2866	6.54907	13.8651
CNNM3	1.25917	0.932818	1.06374	0.91104	0.841796	2.29532	0.375706	0.708542	1.35851	1.40689	0.761326	0.51033	1.03543	0.167966	0.320062	0.704659	0.419426	0.446632	0.413517	0.292673	0.162177	0.18632	0.163567	0.112696	0.423737	0.582834	0.399986	0.640998
JOSD1	0.985521	0.7805	0.63975	1.08776	1.02158	1.54635	0.88538	0.894671	1.35064	1.85535	0.699067	0.674061	1.03505	1.16735	0.669909	1.01519	0.663756	0.716471	0.582746	2.96349	2.20535	1.78924	0.649824	0.569181	0.995701	1.26089	1.24181	2.71303
NSDHL	2.28869	1.01787	1.58426	0.498921	0.922018	1.3956	0.64343	1.01216	1.03128	0.895642	0.800495	0.329136	1.03496	0.321121	0.436549	0.695752	0.85554	0.523464	0.540284	0.152333	0.277204	0.270264	0.547603	0.155102	0.937362	0.258174	1.06436	1.06451
LOC375190	0.733719	0.856497	0.669165	1.61287	0.657099	1.1501	0.825665	1.47325	1.87863	0.831491	0.733094	0.970269	1.03265	0.421744	0.934587	1.10181	1.29828	1.02029	1.65113	0.71939	0.27245	0.171818	0.875966	0.209994	2.12941	6.97827	2.80219	1.6679
IFT88	0.697638	0.988854	0.476363	1.25959	0.363874	0.910409	0.633041	1.49325	1.43895	2.43542	1.05023	0.644036	1.03264	0.670344	0.297512	1.4072	1.25806	0.768142	1.73181	0.415601	0.149388	0.135987	0.516535	0.0520811	1.02863	4.92923	1.503	2.32457
NDUFAF4	0.983186	0.479433	1.50245	1.38569	0.687435	1.04805	0.99127	1.18872	0.807102	1.58215	1.07965	0.650178	1.03211	2.20557	0.33063	0.807264	0.768826	0.862939	0.93732	0.280407	0.307773	0.470935	0.933283	0.190435	1.92726	7.99961	2.74993	3.07895
PORCN	2.80332	1.60032	1.441	1.67308	0.703019	1.24124	0.338989	0.249164	1.41428	0.211504	0.424469	0.284536	1.03208	0.188691	0.0701359	0.16835	0.0782135	0.457993	0.0576686	0.0671852	0.0475767	0.0762105	0.552629	0.326893	1.38236	1.59894	1.29458	1.88373
MKL2	1.06771	0.739029	0.654554	1.80616	0.522083	1.26831	0.512721	0.961313	1.39224	1.60072	1.0227	0.83487	1.03187	2.87225	0.263568	0.209521	0.206332	1.07129	0.336924	0.572651	0.215963	0.237638	1.13652	1.72632	14.1866	55.6801	20.2788	27.0396
HEATR6	1.55751	0.682899	1.00474	0.800437	0.817635	1.0746	1.02461	0.906822	0.936014	1.55639	1.30816	0.711251	1.03176	0.42459	0.449748	0.691798	0.465566	0.780216	0.385551	0.799842	0.218272	0.319063	0.0854791	0.0892784	0.851609	2.56604	0.990686	2.74366
KIAA0586	1.17412	0.908144	0.86448	1.61154	0.40036	1.14272	0.690959	1.08369	1.40227	1.58962	0.890024	0.619857	1.03148	0.626165	0.341852	0.952404	0.621006	0.71015	0.789756	0.838444	0.280384	0.281975	0.187457	0.179749	2.43565	15.5396	3.11411	7.57292
MRPS9	1.31668	0.885264	1.53741	1.62284	0.792189	1.10667	0.623922	0.629613	1.46083	1.25807	0.504363	0.638222	1.03134	0.619505	0.300922	0.917824	1.11382	1.17306	0.738476	0.330433	0.208684	0.194004	0.307328	0.11873	2.46832	14.2496	3.38416	3.84005
NARS2	0.968717	0.953855	0.636679	1.89018	0.370329	1.04207	0.70565	1.46038	1.68124	1.31052	0.735942	0.619175	1.03123	0.658268	0.176706	0.543445	0.508352	0.622246	0.521837	0.394132	0.370535	0.319963	0.268096	0.191563	1.00008	3.17016	1.31132	2.905
DSTYK	1.11789	0.895184	1.19539	1.54639	0.721921	1.31893	0.615033	1.06078	1.36372	1.22492	0.798694	0.512827	1.03097	0.733012	0.171793	0.641532	0.472908	0.453389	0.456964	0.24427	0.0932791	0.109401	0.18281	0.0963276	0.967699	1.3861	0.936947	2.0671
ZNF266	0.530659	1.16342	1.36041	0.771996	0.417398	1.13786	0.814705	1.63034	1.51187	1.63299	0.741829	0.653868	1.03061	0.662986	0.381892	0.843231	0.545941	0.696774	0.665782	2.11428	0.867765	0.795405	0.665066	0.49312	1.54069	3.74957	1.75491	2.18673
C3orf64	1.09346	1.09774	0.733962	1.01665	0.717339	1.10539	0.570294	0.941764	1.29936	2.27515	0.716886	0.799361	1.03061	0.341569	0.123847	0.28927	0.129408	0.178913	0.214889	0.614598	0.279974	0.250087	0.830949	0.744686	0.556818	1.9385	0.974637	1.11554
SEC16A	1.76296	0.929568	1.01806	1.42185	0.599584	1.56163	0.416919	0.719928	1.36701	1.2082	0.90668	0.442264	1.02956	0.41144	0.31273	0.324069	0.286753	0.418167	0.248595	0.883181	0.570157	0.649438	0.460082	0.221581	1.08254	0.885776	0.911604	1.10707
ZNF721	1.10077	1.50981	1.21553	1.26886	0.277186	1.21984	0.353846	0.926612	1.91801	1.79844	0.296919	0.468696	1.02954	0.802025	0.186068	0.530026	0.655059	1.15451	0.6862	0.974616	0.178832	0.246437	0.380127	0.251856	8.61007	70.6519	12.1003	25.3416
STAG3L4	1.31143	0.864908	0.876835	1.53562	0.548168	0.898569	0.767469	1.70393	1.39194	1.04749	0.92604	0.481434	1.02949	0.690572	0.252972	0.15719	0.38815	0.419477	0.403115	0.580427	0.422235	0.411208	0.165937	0.0986885	0.954857	11.098	1.62197	4.28645
LIG4	0.646822	0.773293	1.05046	1.35363	0.3211	1.40319	0.729574	1.25847	1.79509	1.66417	0.775708	0.579065	1.02921	1.12156	0.433228	0.642499	0.810571	0.702262	1.02072	1.66364	0.388755	0.584747	0.316978	0.221748	3.29781	21.2073	3.58878	9.39105
IGF1R	1.65167	0.864842	0.865362	0.929197	0.708414	1.70863	0.480282	0.63729	1.14462	1.75013	0.966277	0.642084	1.02907	0.372604	0.260265	0.439169	0.280535	0.483821	0.275749	0.120926	0.0670998	0.112536	0.544146	1.12644	0.855523	1.91914	1.04558	1.19729
C2orf42	1.19372	0.941358	1.12037	1.10804	0.925523	0.837481	0.676982	0.750644	1.08447	1.75599	1.31317	0.638026	1.02881	0.539861	0.419438	0.410925	0.524815	0.388541	0.268177	0.133338	0.1171	0.116892	0.0916463	0.101212	1.33658	3.65462	1.33308	2.93046
MON1B	1.70303	0.741315	0.716288	1.83555	0.636824	1.161	0.616833	0.823754	1.3547	1.31159	1.01953	0.41999	1.02837	0.324727	0.174088	0.600262	0.442084	0.660398	0.496055	0.298185	0.312495	0.33189	0.222331	0.387241	1.29695	1.88017	1.15863	1.09651
ZNF382	0.728911	1.43013	1.23983	1.79364	0.29723	1.08752	0.821301	0.894546	1.70461	1.23731	0.463738	0.63713	1.02799	1.25426	0.290201	0.292741	0.34796	0.521569	0.486563	0.0477914	0.0172317	0.0242638	0.72326	0.177541	10.315	89.1271	11.9704	32.2364
ATG14	0.893148	0.660046	1.03858	1.42257	0.557574	1.52882	0.502043	1.49676	1.27834	1.71454	0.721479	0.521786	1.02797	0.44374	0.393683	0.669785	0.651613	0.769951	0.577386	0.906303	0.294359	0.373114	0.210788	0.19967	0.909162	4.02756	1.51955	3.22536
TEFM	1.018	0.954818	0.656401	1.19607	0.44098	1.114	0.70693	1.00429	1.3414	2.61149	0.840795	0.438565	1.02698	0.985688	0.854377	0.77826	0.493886	0.569217	0.711349	0.822295	0.304468	0.341112	0.468346	0.114885	1.41679	2.15684	1.31041	2.11729
PIBF1	1.10023	1.08396	0.926385	1.30658	0.293778	1.35848	0.34166	1.04711	2.08903	1.42572	0.69013	0.660251	1.02694	0.746685	0.130596	0.581201	0.887194	0.945157	0.872994	1.39692	0.338351	0.354868	0.653237	0.29957	2.75389	33.878	4.13336	11.3264
TCEB2	2.85708	1.45491	1.73125	0.796832	1.2421	0.804281	0.478256	0.595406	1.00078	0.391063	0.696528	0.267155	1.0263	0.124827	0.0683347	0.192038	0.308203	0.320229	0.199908	0.0477914	0.0266971	0.114158	0.64872	0.455127	2.29395	1.54372	2.7878	0.199387
RNASET2	0.53243	0.945045	0.814435	1.4544	1.26126	1.13998	1.65864	0.883963	0.747492	1.26235	0.851015	0.759208	1.02585	0.279468	3.78336	0.605423	0.959977	2.44094	0.747968	13.1981	12.8605	13.5426	0.330331	0.166347	2.42311	2.00266	2.88256	0.917397
EVI5	0.912017	0.670615	0.64342	1.27895	0.562502	0.978216	1.00528	1.16383	1.33504	1.85623	1.1714	0.730507	1.02567	0.482117	0.451593	1.25118	1.36576	1.25749	1.97448	1.54128	0.509458	0.49581	0.598055	0.231886	2.27046	13.5151	3.20315	6.7915
HMGB3	0.826612	0.500134	0.600795	1.63712	0.561458	0.975284	0.92231	1.39657	1.02516	1.93593	1.35561	0.570202	1.0256	1.07478	0.161446	0.0602883	0.109788	0.291892	0.191675	0.0477914	0.0342674	0.0215997	0.111002	0.0497025	0.563207	0.951401	1.12923	0.726602
DIS3	0.830427	0.765902	1.22828	1.38015	0.568897	1.31435	0.680794	1.16646	1.64537	1.8507	0.587655	0.287548	1.02554	0.829253	0.300705	0.71347	0.646806	0.814696	0.796906	1.82333	0.555369	0.538515	0.668734	0.331032	2.02066	5.76484	2.88706	4.15946
FNDC3B	1.42486	0.94609	0.983392	1.01836	0.695136	1.41225	0.764399	1.16826	1.15704	1.27855	0.890589	0.565873	1.0254	0.142147	0.241262	0.301418	0.303126	0.671122	0.425915	0.701574	0.426727	0.354448	0.702186	0.423666	0.677391	1.19626	0.821587	1.01579
HEATR1	0.847368	0.640821	1.02287	1.24383	0.654821	1.37891	0.602158	0.909068	1.63947	1.92841	0.963926	0.470561	1.02518	0.875112	0.479667	0.950515	0.470091	0.78916	0.572438	1.14266	0.507201	0.432378	0.120557	0.166533	1.06254	3.36748	1.38982	2.71226
TCF25	2.42325	0.770967	1.2137	1.27779	0.863247	1.87593	0.539596	0.381017	1.0559	0.842219	0.693167	0.363802	1.02505	0.211224	0.289253	0.148087	0.307271	0.34287	0.206569	0.251062	0.386538	0.405227	0.892385	0.349013	2.44229	1.28772	1.52541	0.472016
TMEM198B	1.3823	0.818959	1.53775	0.746282	0.659553	0.717576	0.589798	0.658234	1.27123	2.34735	0.957649	0.60924	1.02466	0.175265	0.263401	0.646658	0.442427	0.694561	0.344497	1.07342	0.766326	0.48976	0.693209	0.451235	0.529774	0.454796	0.473258	0.71434
MLH3	0.586395	0.857382	0.880851	1.36644	0.4107	1.31138	0.65001	0.97308	1.81911	1.8357	0.9674	0.637072	1.02463	1.00503	0.605838	1.49925	1.02429	1.28031	1.4846	0.471847	0.131574	0.224473	0.511353	0.198849	2.23962	13.9804	3.05067	6.03238
PBLD	0.419358	1.39744	1.76955	1.16949	0.249947	1.16477	0.467474	1.87281	1.44532	1.04275	0.644825	0.647499	1.02427	0.16168	0.178602	0.740036	0.374809	0.450892	0.522215	0.129794	0.0789218	0.0303501	0.115281	0.0855607	0.592453	1.8536	0.706342	1.42687
ZNHIT1	2.34486	0.822911	0.865235	0.607027	1.48366	1.12708	1.23183	0.789992	0.516544	1.02038	1.01277	0.468392	1.02422	0.0495261	0.382459	0.388124	0.701812	0.303845	0.489368	0.0477914	0.212767	0.173472	0.0809516	0.132571	0.214133	0.176989	0.501968	0.199387
LSM12	1.06053	0.820247	1.01212	0.920828	0.799024	1.23768	0.936443	0.940527	0.882921	1.65906	1.04504	0.9702	1.02372	0.968534	0.486046	0.496993	0.527689	0.68339	0.428792	0.678447	0.313939	0.276523	0.588666	0.181147	0.806495	1.04572	1.24656	0.532386
TRMT5	0.643747	1.00292	1.09526	1.46314	0.482053	1.25747	0.745459	1.37759	1.22208	1.34782	0.936906	0.70083	1.02294	0.764718	0.320027	0.462206	0.459687	0.803393	0.551353	0.283509	0.065784	0.130247	0.293144	0.16572	1.39781	4.09238	1.66971	3.94303
VSTM4	1.31849	0.801841	0.753295	1.62471	0.761966	1.57969	0.364849	0.938801	1.23991	1.23784	1.11264	0.537337	1.02261	0.0311524	0.123322	0.311288	0.305181	0.323805	0.313696	0.150393	0.122389	0.0294672	0.397569	0.155291	0.366296	1.34869	0.278883	0.397278
DNAJB14	0.758402	0.833416	0.843485	1.44126	0.29459	1.04728	0.472043	1.50326	1.41908	2.19161	0.729276	0.732818	1.02221	1.85044	0.232184	0.666358	0.543816	0.766449	0.765367	0.884997	0.199803	0.300018	0.446066	0.163937	1.25328	13.4224	2.69172	8.53765
MAVS	1.33464	0.958866	1.20987	1.45479	0.956702	1.50342	0.739347	0.593661	0.90796	0.912231	1.09005	0.604733	1.02219	0.130118	0.204585	0.350771	0.265708	0.363064	0.292766	0.360476	0.268259	0.282503	0.109637	0.173947	0.469346	0.781288	0.594974	1.16006
CACNA2D1	0.908792	0.610137	1.19729	1.49783	0.30211	2.28026	0.524368	0.822465	1.4881	1.45435	0.674525	0.505921	1.02218	3.95464	0.426363	1.09419	0.495966	0.942291	0.967282	0.0477914	0.0172317	0.0157804	0.271793	0.12845	6.39539	19.2547	8.80215	10.2376
LRRC41	2.22997	0.884787	0.990283	1.09406	1.07979	1.12393	0.568769	0.482356	1.00028	1.22322	1.07298	0.513684	1.02201	0.36814	0.23654	0.35533	0.481687	0.669856	0.320456	0.375468	0.52913	0.395553	0.789373	0.191277	0.296623	0.128941	0.298753	0.199387
AKR7A2	2.01123	0.793961	0.527103	0.929879	1.55144	0.919473	0.893475	0.954216	0.672953	1.27037	1.17056	0.562853	1.02146	0.279159	0.111942	0.224953	0.309208	0.311435	0.216759	0.128065	0.0865265	0.108567	0.0280427	0.150936	0.602397	0.658539	0.885456	0.402328
PLCD4	1.78371	0.755217	0.699086	1.13665	1.41247	1.28123	0.744595	0.963167	0.49677	1.29443	1.33772	0.352093	1.02143	0.158483	0.0713529	0.0393973	0.0871851	0.15345	0.0586496	0.0477914	0.0309905	0.0208817	0.0280427	0.0284919	0.183766	0.0583734	0.435769	0.320976
ATP2B1	0.604147	0.542239	0.750312	1.98776	0.221784	1.14532	1.02305	1.08835	1.50408	1.69158	0.782487	0.913443	1.02121	5.35821	0.321359	0.782723	0.812527	2.129	1.0443	5.07129	1.06093	1.91586	0.26569	0.226216	9.70757	42.1128	13.8714	19.6498
LMOD1	1.34094	1.12966	1.52068	1.52978	1.11398	1.50395	0.360121	0.483773	1.22368	0.727168	0.847618	0.472648	1.02117	0.0765383	0.230158	0.329322	0.296534	0.190223	0.35469	0.0477914	0.0172317	0.0157804	0.0280427	0.095074	0.502083	0.235588	0.812525	0.259093
ZNF134	0.667196	0.795185	1.33709	1.44362	0.522103	1.37303	0.687326	0.972428	1.2133	1.54539	0.78598	0.907658	1.02086	0.707913	0.290803	0.428627	0.432484	0.847192	0.31876	0.605809	0.301694	0.159129	0.0650136	0.329726	2.15229	7.16331	2.60033	4.27076
LOC100499183	1.35785	0.820691	0.541053	1.24243	0.813102	0.859848	1.55001	1.18623	0.996882	1.50251	0.857131	0.517443	1.02043	0.0621695	0.0187665	0.0712869	0.0288983	0.334196	0.0995772	0.0477914	0.0172317	0.0157804	0.0280427	0.0175374	0.212604	0.367073	0.510146	0.603816
NARG2	0.469987	0.676757	1.14648	1.49702	0.487952	1.26295	0.91806	1.29913	1.47503	1.73139	0.7471	0.531281	1.02026	0.608553	0.544622	1.49179	1.06091	1.21119	1.64704	1.59873	0.532974	0.49451	0.344126	0.266805	1.1324	4.31343	1.2091	2.35671
HSF2	0.845689	0.527941	1.49013	1.40374	0.170365	1.21557	0.336149	1.02191	1.12842	2.29868	1.0702	0.728358	1.01976	2.10603	0.54671	1.02699	0.767331	1.11611	0.784339	0.676259	0.264606	0.261142	0.266972	0.0545127	2.17393	16.3519	1.46039	7.0851
C16orf46	1.09902	0.728911	0.855518	1.3498	0.942556	0.624771	0.746499	1.14943	1.09161	1.54908	0.828442	1.27095	1.01972	0.608344	0.253058	0.81744	0.557734	0.684235	0.999844	0.0605245	0.0172317	0.137498	0.0280427	0.120461	0.898707	0.412472	1.72292	1.13389
ANGEL2	0.884101	0.591314	1.26316	1.1731	0.460487	1.34143	0.682037	0.815252	1.40525	1.87689	0.890834	0.850407	1.01952	0.981866	0.621262	1.46913	0.860185	1.35112	1.19881	1.28416	0.3593	0.417662	0.337816	0.174774	1.00564	3.6332	1.36659	2.63457
C1R	2.98624	1.09951	0.836399	0.518563	1.27365	1.52557	0.411233	0.492382	1.12745	1.02819	0.6103	0.323097	1.01938	0.0209766	0.0187665	0.0310134	0.0528947	0.179539	0.0526642	0.0477914	0.0172317	0.0219092	0.335118	0.125936	0.331451	0.513358	0.506759	0.470433
PIN4	0.14778	0.74816	2.18581	1.60011	0.837883	1.2576	0.831344	0.674715	1.18536	0.973179	1.23983	0.547925	1.01914	0.999145	0.257371	0.577126	0.719429	0.665274	0.75598	0.0992337	0.233762	0.313491	0.10164	0.196052	0.500322	2.00266	1.20465	0.199387
ZNF542	1.56154	1.06452	1.38574	1.60184	0.399436	0.778604	0.509362	0.968075	1.30566	1.67996	0.605034	0.369881	1.01914	1.19387	0.159734	0.202893	0.186401	0.805235	0.243856	0.630235	0.191858	0.158577	0.306627	0.319442	1.16853	4.7885	1.87833	3.18871
C15orf29	0.847671	0.556849	0.857385	1.04539	0.671693	1.39853	0.949805	1.21927	1.35748	2.11205	0.588987	0.621699	1.0189	0.512472	0.149264	0.496013	0.626396	0.680179	0.463526	0.894116	0.195676	0.199679	0.27772	0.0608916	0.658326	6.69225	1.22943	2.58732
CNKSR2	1.18458	0.970803	1.29879	1.8431	0.358271	1.3555	0.214839	1.29323	1.58639	0.86013	0.645037	0.611824	1.01854	2.68023	0.113909	0.0751549	0.0747731	0.48676	0.183772	0.240791	0.020119	0.0263493	0.249496	0.106501	9.48761	59.5153	10.6332	25.4686
RANGRF	2.18136	0.410365	0.481863	0.857441	1.61238	0.721216	0.912508	1.13709	0.579001	1.48137	1.25871	0.587052	1.01836	0.671653	0.247387	0.169859	0.516463	0.650486	0.232053	0.35707	0.482837	0.409441	0.486563	0.28016	0.256443	0.265106	0.314664	0.199387
IRGQ	1.13031	0.683406	0.870634	1.13577	0.795534	1.20336	0.704076	1.12663	0.945247	1.68993	1.29287	0.636667	1.01787	0.781921	0.594385	0.547037	0.482295	0.549365	0.489488	1.14791	0.464249	0.61184	0.106496	0.133279	0.959096	1.27604	1.07906	0.67077
TNPO3	1.35069	0.59379	0.785402	1.28103	0.953965	1.16534	0.745485	1.23427	1.15946	1.29708	1.14409	0.503254	1.01782	0.804507	0.527524	0.489249	0.40462	0.674671	0.510715	0.611128	0.30243	0.359365	0.258092	0.1568	1.62356	2.3189	1.73929	2.06435
WDR73	1.03393	0.985266	1.57265	1.31509	0.859648	1.09201	0.349144	0.80987	1.13812	1.64818	0.712964	0.692438	1.01744	0.32475	0.329584	0.3556	0.276547	0.415813	0.358304	0.189281	0.159617	0.198358	0.113581	0.113392	0.754014	0.751816	1.02364	1.47623
GLDC	0.854702	0.693611	1.05095	1.21459	0.853953	1.23621	0.693324	1.03865	1.67015	1.36896	1.08373	0.449046	1.01732	0.259716	0.15014	0.0356574	0.130021	0.790976	0.213897	0.0570964	0.0172317	0.0175765	0.0280427	0.0175374	0.273879	0.467111	0.367017	0.135187
DPCD	1.90152	0.744388	0.404762	1.19359	1.62273	1.42518	0.572491	0.511716	0.999346	0.725138	1.56245	0.543571	1.01724	0.915096	0.179976	0.158941	0.353156	0.666017	0.609034	0.176063	0.159019	0.240424	0.268044	0.368424	0.698077	0.367073	0.521848	0.793259
ANKRD11	1.26832	1.05332	1.18899	2.36199	0.419561	1.57361	0.492779	0.475651	1.56783	0.820789	0.49714	0.48569	1.01714	0.849447	0.3274	0.853415	0.568499	1.0171	0.79358	2.09816	0.897967	0.796433	0.425497	0.401806	7.71241	29.123	9.72312	15.0469
FCGRT	2.4341	1.11447	1.24944	0.913326	1.34447	1.40671	0.612483	0.405349	0.819067	0.853616	0.72198	0.327848	1.01691	0.0340025	0.378582	0.0325027	0.0884515	0.721447	0.145274	0.798686	2.09989	2.75603	0.792682	0.578411	0.596448	0.616014	0.349169	1.016
LOC100505715	0.623906	1.06562	0.787952	0.872038	0.634802	0.993344	0.823186	1.00045	1.01435	2.45056	1.32064	0.610105	1.01641	0.752722	0.217537	0.0742825	0.239749	0.162289	0.213614	0.103883	0.021042	0.0636506	0.0280427	0.0840311	0.644649	1.15378	0.685684	0.487983
C10orf116	1.5797	1.33758	0.114728	0.76137	2.23579	1.05415	1.20662	0.569328	1.02545	0.906141	1.05779	0.342373	1.01592	0.0209766	0.0187665	0.0310134	0.036257	0.0292369	0.0417281	0.0477914	0.0172317	0.0190281	3.0672	1.42549	0.090183	0.367073	0.563578	0.998243
BIVM	0.652864	0.812961	1.2852	1.07115	0.483998	0.980829	0.624928	0.837824	2.08197	2.03802	0.76504	0.55098	1.01548	1.21548	0.371304	0.509957	0.554245	1.08338	0.566314	0.328146	0.0172317	0.0157804	0.177994	0.220475	1.79309	11.1847	2.34554	4.55706
TBC1D24	1.094	0.820361	1.1672	1.12288	0.570429	1.43731	0.645883	1.31511	1.16618	1.38672	0.883125	0.573102	1.01519	0.916788	0.144514	0.129342	0.133707	0.752161	0.121092	0.128924	0.0245607	0.0369687	0.0291717	0.0930022	2.61768	9.62204	3.03209	5.44467
PREB	1.908	0.930525	1.26597	0.966985	1.31192	0.881148	0.711644	0.764017	0.85046	0.949684	1.16946	0.472007	1.01515	0.44315	0.413478	0.437779	0.679329	0.664213	0.397841	0.105324	0.367988	0.447057	0.36612	0.12937	1.08904	0.359845	0.92671	0.247313
LRRC8C	1.48508	1.42416	1.46274	2.34039	0.550632	0.973298	0.336904	0.409088	0.835601	0.970016	0.87291	0.520587	1.01512	0.738348	0.634431	0.836777	0.572291	0.716802	0.616511	5.41367	1.24711	2.66935	3.1467	1.30189	1.87564	9.31781	2.79604	5.0961
OLR1	0.190286	0.0628642	0.440211	2.15955	0.92968	0.621734	2.42222	1.56338	1.07398	0.616972	0.495868	1.60436	1.01509	1.35157	13.7527	1.70698	4.57078	4.52307	4.65298	208.895	59.1154	108.308	0.390845	0.160435	1.4365	9.75261	2.87743	1.78744
AURKAIP1	5.60915	0.500623	0.880013	1.10038	0.713258	0.735393	0.296618	0.257455	1.17276	0.472766	0.229775	0.212626	1.01507	0.0813472	0.0187665	0.0466272	0.158843	0.177727	0.0374576	0.0477914	0.121016	0.117678	0.524625	0.288325	0.957202	0.565512	1.16813	0.199387
ATM	0.881001	0.786817	1.16106	1.46725	0.389559	1.2403	0.517041	0.985186	1.84139	1.83373	0.626491	0.446405	1.01469	0.635345	0.617777	1.26613	0.840089	1.58649	1.26133	10.8227	2.40846	2.23174	0.271041	0.128892	2.2695	11.8592	2.7336	4.85474
FAHD1	1.63942	0.972528	0.954141	1.97641	0.857451	0.842791	0.472796	1.01964	1.11307	0.798764	1.07515	0.453987	1.01468	0.617773	0.112029	0.305131	0.451732	0.516821	0.252056	0.139773	0.093947	0.136522	0.0538745	0.133209	0.822308	3.71496	1.04388	3.16391
HLA-A	0.325753	0.0820214	3.80241	0.0857622	2.20019	0.181742	1.47667	0.0376894	0.110625	3.804	0.0401078	0.0287404	1.01464	0.0918511	0.0187665	0.0310134	0.659605	1.12597	0.350295	0.0612873	1.54635	0.0157804	0.0977741	0.050692	0.67592	0.753718	0.39	0.182895
ANAPC10	2.2024	0.0300062	0.928081	0.0501439	1.53636	1.75137	0.870749	0.800749	1.27658	1.23177	1.033	0.453881	1.01376	0.620544	0.44579	0.0310134	0.0209006	0.785579	0.0374576	0.0477914	0.0172317	0.0157804	0.541647	0.22575	0.676781	7.10175	1.65258	0.199387
ATF3	0.0415535	0.164303	1.15336	0.536124	0.242196	0.917018	0.169369	0.300762	0.316326	7.10957	0.579818	0.633031	1.01362	1.01271	1.38295	4.27046	2.62736	1.91245	1.78595	11.0046	7.72988	4.78702	5.21327	1.30656	0.0496129	0.409866	0.115774	0.563365
UBE2D4	1.48879	0.792371	0.75977	1.86885	0.588073	0.929051	1.09534	1.18225	1.22011	0.845045	0.97411	0.41836	1.01351	0.457396	0.526366	0.528227	0.537577	0.696292	0.651612	0.458092	0.179427	0.14811	0.335553	0.202778	1.27963	5.52308	1.59091	1.80649
RAB40B	0.451533	0.844663	0.819948	1.08061	0.669288	0.951965	0.264532	1.24124	1.04966	2.73488	0.868229	1.17815	1.01289	1.12034	0.416507	5.12872	2.80533	2.07508	3.50076	0.332443	0.100898	0.092838	0.307656	0.270835	7.82701	22.9496	7.28085	14.2956
MAPKAPK5	0.753652	0.781022	1.19917	1.34163	0.501789	0.990516	1.07276	1.45099	1.05674	1.09493	0.993193	0.916722	1.01276	0.288678	0.34386	0.773897	0.768523	0.683153	0.771461	0.956135	0.370207	0.590314	0.122664	0.175172	0.813538	1.62768	1.16076	3.16909
BACH1	0.403597	0.55086	0.577611	1.22334	0.789797	0.76272	1.02125	1.08974	1.80675	1.56738	1.4628	0.892241	1.01234	1.66419	1.9233	2.20065	2.13389	2.01506	3.22951	10.6654	3.64676	3.23671	1.14203	0.699501	1.81412	5.48142	3.31705	2.96442
LRRFIP1	1.27713	0.670483	0.969542	1.8607	0.591163	0.931773	0.827425	1.10134	1.35566	0.956927	0.885532	0.711961	1.01164	1.67578	0.438801	0.169792	0.286569	1.1743	0.487922	12.4159	2.48279	2.52069	0.800024	0.349022	4.38184	24.1091	7.21445	12.2682
C12orf73	0.721112	0.477957	0.356858	0.400525	0.643185	2.23686	0.744517	1.11715	0.626731	3.2367	1.02194	0.552299	1.01132	0.812996	0.108718	0.938798	0.950645	0.658231	0.443663	0.833526	0.252923	0.187799	0.410542	0.0748922	0.799706	2.12377	1.12468	0.324336
AKAP13	1.4043	1.12728	0.675061	1.67833	0.626506	1.41499	0.639299	0.930577	1.18118	1.25066	0.628489	0.577579	1.01119	0.285561	0.637957	0.120755	0.205746	0.869641	0.29326	16.1519	5.3447	2.47359	0.279249	0.576054	2.60306	9.65118	3.09635	5.21452
ROM1	1.45593	0.359435	1.4911	0.744497	1.2844	0.994836	1.65427	0.782066	0.765443	0.958336	1.1328	0.50889	1.011	0.0577594	0.32253	0.259513	0.411086	0.321194	0.471434	0.0477914	0.0249878	0.0161763	0.127015	0.0184897	0.254493	0.210247	0.243704	0.199387
ATG7	1.74509	0.865274	1.15772	0.712495	0.850866	1.45792	0.472547	0.710675	1.12973	1.62974	0.825695	0.5724	1.01085	0.480447	0.194845	0.272974	0.247704	0.324313	0.183291	0.450027	0.423169	0.303296	0.110648	0.136949	0.6017	0.853091	0.495385	0.610763
RPL23AP32	1.1836	0.938984	0.71124	2.57483	0.304518	0.518821	0.45713	0.989441	1.06303	2.04932	0.880261	0.458965	1.01085	0.0209766	0.0187665	0.484883	0.461179	0.115855	0.492047	0.0477914	0.0172317	0.0157804	0.0280427	0.166866	2.94585	10.5672	1.99717	3.34882
C19orf66	2.21669	0.896651	1.10583	1.74877	0.646217	1.5902	0.2979	0.694838	1.25204	0.563756	0.789397	0.326282	1.01071	0.377072	0.225098	0.206676	0.254054	0.864711	0.221043	0.591429	0.23956	0.47257	3.08688	0.673288	1.48934	2.93802	1.70246	2.01923
TANC2	1.45215	1.02056	1.39976	1.44735	0.503859	1.30523	0.49276	0.773526	1.17608	1.06043	0.875801	0.61938	1.01057	1.83729	1.15521	0.834693	0.631621	3.06564	0.891693	0.844991	0.711667	0.446962	0.189946	0.373883	5.2378	16.2636	7.23486	12.3831
HYOU1	2.33409	0.54836	0.821112	1.18535	1.02261	1.58753	0.82558	0.595534	1.29028	0.685196	0.949038	0.276809	1.01012	0.269367	0.152017	0.261854	0.320388	0.281884	0.279958	0.0477914	0.286985	0.309333	0.348223	0.240936	0.8144	0.498169	0.929527	0.342424
ZNF350	0.792929	1.10546	1.018	1.38058	0.285311	0.750444	0.956411	1.3808	1.83672	1.33419	0.811866	0.467929	1.01005	0.541436	0.354065	0.690176	0.95913	0.843769	0.974856	0.8448	0.410795	0.41441	0.0497474	0.141743	1.35978	7.76337	2.0629	2.49756
DDRGK1	1.35549	0.954482	1.19161	1.5135	0.662435	1.60067	0.725881	0.563728	0.874902	0.685884	1.28186	0.69278	1.0086	0.556764	0.564075	0.753837	0.846562	0.68389	0.913849	0.0988514	0.17958	0.291367	0.15188	0.3758	0.603522	0.498797	0.814388	0.199387
PLXNA2	1.94805	1.17362	1.03939	1.47212	0.778705	1.57379	0.440276	0.596514	1.25871	0.762417	0.642499	0.416078	1.00851	0.397841	0.0385831	0.0310134	0.0235795	0.175535	0.0374576	0.109626	0.270558	0.192006	0.468203	0.285949	1.14528	1.20379	1.26531	1.87277
RAD17	0.771487	0.873448	1.24845	0.664693	0.452242	1.28214	0.64615	1.53763	1.65174	2.14772	0.0401078	0.785134	1.00841	0.0209766	0.21771	1.16723	0.58704	0.943499	0.765697	0.959337	0.258524	0.0157804	0.217105	0.0175374	1.17256	6.10552	1.30824	2.71022
GPR146	2.47332	2.51965	1.71043	1.09947	0.455704	1.37021	0.0969045	0.366196	1.05103	0.391206	0.213888	0.348714	1.00806	0.0209766	0.0187665	0.0595756	0.0406018	0.153909	0.0374576	0.0477914	0.0172317	0.0232393	1.0953	1.22034	0.465831	0.45278	0.670689	0.311167
GPR89C	0.810656	1.63311	0.244823	1.22534	0.454973	2.09021	0.447728	0.844491	1.58534	1.34388	0.930857	0.482362	1.00781	0.376147	0.207818	0.52913	0.142991	0.773284	0.208571	0.0822218	0.209115	0.232085	0.084688	0.244075	1.08628	3.29517	1.58824	0.593428
WDYHV1	0.829654	0.743398	0.488403	0.925552	0.46179	1.59046	0.610783	1.72094	1.56951	1.54293	0.984125	0.62476	1.00769	0.807737	0.612228	1.38964	1.5826	0.543804	1.39435	0.362556	0.0732276	0.369933	0.162632	0.276789	0.554953	1.22298	1.14267	1.68076
MINA	0.85907	0.618026	1.16793	1.42568	0.30494	1.4692	0.693569	1.28222	1.56394	1.43477	0.859482	0.411577	1.00753	0.390082	0.231864	0.573231	0.510036	0.804071	0.680724	0.682481	0.176535	0.179855	0.238969	0.189395	1.71197	14.9731	2.37657	6.37381
TPST2	1.09996	0.485467	1.1784	0.881696	0.980809	1.45988	0.403717	1.41929	0.620275	2.12921	0.792417	0.633425	1.00705	0.314631	0.063898	0.0310134	0.0678692	0.212097	0.140097	0.427965	0.470261	0.774488	1.28171	0.60068	0.277329	0.520707	0.482847	0.572572
FAM53C	1.90533	0.565632	1.51716	0.735165	0.699835	1.20715	0.270726	0.852342	0.87904	1.88111	0.952752	0.616606	1.0069	0.492339	0.620238	1.01597	0.573955	0.905327	0.568763	2.40594	2.32702	2.16111	0.507435	0.203099	0.697322	0.423418	0.893583	0.582087
SNX18	1.11366	0.798156	1.43619	1.49203	0.457695	1.24842	0.532474	1.07123	1.2603	1.24869	0.787392	0.633603	1.00665	0.181605	0.215985	1.02362	0.517577	0.713451	0.568022	1.57862	0.603545	0.997034	0.185481	0.146263	0.703216	3.78867	0.892972	2.53121
TRIAP1	0.337368	0.70243	1.11657	0.666989	1.75055	0.756766	1.16887	1.45879	0.840503	1.36297	1.12973	0.783384	1.00624	0.698438	0.6603	0.94403	1.26755	1.70153	1.2975	0.84978	0.664321	0.947069	0.108708	0.241627	1.98379	3.3863	1.60837	2.44924
COL4A3BP	1.02355	0.76749	0.820807	1.08037	0.520103	1.32401	0.598257	1.06682	1.41802	1.69559	0.98475	0.772603	1.00603	1.44671	0.500667	1.07936	0.6626	1.25192	0.925052	2.08754	0.542452	0.642263	0.554687	0.26408	3.09733	13.2262	2.81822	7.38025
SNX9	1.16967	0.906799	0.576719	1.48775	0.567718	1.16156	0.802609	1.07108	1.11499	1.41226	1.01779	0.775452	1.00537	0.552395	0.982211	1.72578	1.24598	1.62103	1.28586	4.75658	2.08221	2.1797	0.363582	0.421341	1.12871	3.41771	1.25661	3.41703
CSNK1D	2.71441	0.815716	1.13143	1.46114	0.810523	1.19332	0.506849	0.639254	1.11361	0.741067	0.686449	0.248388	1.00518	0.233187	0.275049	0.164458	0.269405	0.512465	0.167308	0.881977	1.41794	1.08847	0.569345	0.434994	1.22591	0.860554	1.01677	1.11341
PRELID1	2.21476	0.835145	1.03162	1.58331	1.65925	0.601619	0.629909	0.573764	0.763333	0.509134	1.23351	0.426267	1.00513	0.558042	0.212358	0.349748	0.8127	0.630713	0.305034	0.0477914	0.266798	0.590535	0.920683	0.3906	0.844105	0.394302	1.04666	1.94194
CUL5	1.02722	0.816592	1.01044	1.26225	0.411365	1.19216	0.587787	1.01842	1.51045	1.91812	0.714725	0.584305	1.00449	0.701046	0.175235	0.748128	0.675546	1.03565	0.937672	1.24657	0.284383	0.259761	0.361061	0.144495	1.76141	10.8221	1.97113	6.0065
C6orf228	1.11553	0.731449	1.42839	1.51435	0.502403	1.09976	0.695792	1.0885	1.203	1.33866	0.696451	0.635468	1.00415	1.76357	0.229289	0.70313	0.419342	0.922431	0.670026	0.366733	0.155866	0.157431	0.0947691	0.137408	2.37574	10.6003	3.22685	6.74259
TMEM57	1.0412	1.23698	0.830108	1.7926	0.47796	1.18938	0.623681	1.05557	1.16778	1.3272	0.914401	0.391333	1.00402	1.31131	0.608846	1.35298	1.26542	1.28281	0.896248	2.2598	0.838832	0.648526	0.562286	0.396473	2.4378	12.0602	3.26298	7.57166
ING4	0.931302	0.716737	1.53116	0.87807	1.10786	1.01071	0.629051	1.29864	0.707989	1.40298	1.20801	0.625636	1.00401	1.093	0.505745	0.807339	1.25167	1.04083	0.603322	0.33393	0.107081	0.102131	0.215655	0.125061	0.848812	0.564558	0.439609	0.87642
PDIA4	2.39976	1.12174	0.723541	0.866101	0.816223	1.73395	1.05371	0.415974	0.766693	0.77763	0.855186	0.512931	1.00362	0.210058	0.393661	0.535562	0.73612	0.345297	0.275048	0.149968	0.3345	0.371937	0.3385	0.204479	0.311783	0.367073	0.215455	0.199387
CHCHD10	2.23443	1.94891	2.58273	1.37573	0.646186	1.16111	0.502744	0.292295	0.668754	0.209942	0.315159	0.0992324	1.0031	0.0209766	0.0187665	0.0310134	0.04735	0.251704	0.0408673	0.0477914	0.176304	0.186374	0.0556114	0.302695	1.63541	2.84912	2.11706	0.978344
DONSON	0.399354	1.02843	0.553431	1.34963	0.282027	1.39612	0.270518	0.821501	2.01115	3.02743	0.585666	0.309805	1.00292	0.83448	0.192369	0.309723	0.294843	0.543716	0.582398	1.365	0.438639	0.227444	0.148705	0.270528	2.31265	7.71333	2.0788	6.65732
RGPD5	0.539502	0.889921	1.18238	1.49394	0.234533	1.26291	0.442436	0.862047	1.34824	2.5024	0.670895	0.602043	1.0026	2.01629	0.319756	0.967238	0.676209	0.781468	1.02732	3.80797	0.88757	1.0115	0.245977	0.393648	4.10469	15.4063	6.2581	8.60361
SMARCA4	1.98106	1.22266	1.19294	1.32328	0.779337	1.76387	0.506278	0.465456	1.06523	0.566879	0.883727	0.276219	1.00225	0.309812	0.275833	0.197432	0.355643	0.546517	0.432122	0.281791	0.261715	0.338825	0.437135	0.29094	2.5715	2.29636	2.60915	1.91252
SLC35C2	2.06431	0.993535	1.08089	1.4045	1.0821	1.72982	0.46233	0.571665	0.935078	0.865532	0.612899	0.224219	1.00224	0.12067	0.0187665	0.0415304	0.16982	0.167956	0.0839469	0.0516277	0.101374	0.0768282	0.116003	0.101948	0.170887	0.367073	0.159042	0.242544
AAK1	0.968962	0.94933	1.18833	1.73466	0.533772	1.19789	0.563769	0.80731	1.41868	1.19212	0.930613	0.53957	1.00209	2.74502	0.360433	0.382473	0.291706	0.642566	0.457189	1.99165	0.682554	0.653333	0.305373	0.284307	5.48652	14.8736	5.97602	9.53823
NPRL2	1.86678	0.909416	1.60152	1.06773	0.665538	1.0984	0.573764	0.572694	1.63832	1.02624	0.663046	0.339632	1.00192	0.69668	0.147822	0.234672	0.576937	0.417544	0.30725	0.0708523	0.150479	0.265639	0.400491	0.157026	0.873571	1.32324	1.45664	1.65338
TLK2	0.781468	0.593709	1.03449	1.65416	0.428496	1.24289	0.728275	1.25904	1.63428	1.19679	0.99797	0.466003	1.00146	0.576757	0.455226	0.751511	0.900698	1.16147	1.10846	1.27549	0.482086	0.632542	0.345575	0.287389	1.62654	5.56376	2.04501	1.90032
GEMIN8	1.50513	1.07772	0.759341	1.01678	0.57102	0.983486	0.608675	1.19149	1.27312	1.70338	0.793805	0.519369	1.00028	0.31668	0.237043	0.694053	0.444185	0.213181	0.364752	0.0714076	0.0739224	0.0884285	0.175031	0.0622361	0.616642	4.47814	1.21894	1.51789
ATP6V1G2	1.07474	0.375678	0.560014	1.1893	0.869917	0.688275	0.848655	1.50859	1.27498	0.485365	0.797483	2.32617	0.99993	7.53821	0.416865	1.06958	1.02316	0.892931	1.62817	0.308361	0.0172317	0.0157804	0.807466	0.202011	5.78529	28.5432	6.17779	15.1262
IFIT5	0.658752	0.714997	0.629426	1.51002	0.437057	0.909935	0.691921	1.32723	1.16859	1.71565	1.72983	0.501664	0.999589	0.914833	0.791489	1.45228	1.36068	1.58391	1.3088	0.456714	0.0981334	0.250559	1.3115	0.457368	1.18854	5.97245	1.96617	3.05504
SLC25A30	0.895425	0.464241	0.543084	1.11978	0.429418	1.04763	1.17961	1.07525	1.62149	1.35238	1.51877	0.747114	0.999516	0.471385	0.140614	0.0821884	0.156051	0.141221	0.231148	0.906288	0.355693	0.325305	0.805596	0.359788	0.644236	1.84168	0.974422	1.26588
TCEB3	1.38124	0.825579	1.07291	1.45114	0.866722	1.16512	0.682768	0.756754	1.26975	1.23313	0.845672	0.443126	0.999492	0.370624	0.450438	0.654898	0.608712	0.572728	0.67978	1.04197	0.579264	0.488731	0.409392	0.363731	1.23174	2.47238	1.34451	1.85394
NAGK	1.57769	0.796596	0.989542	1.48476	0.664629	1.3904	0.568561	0.613195	1.72721	0.61799	0.956057	0.599241	0.998822	0.333201	0.405605	0.628351	0.741325	0.955305	0.611413	1.10035	1.90796	1.89107	0.582486	0.127955	0.533162	0.367073	0.453874	1.51359
UGDH	0.857129	0.437634	0.840998	1.3199	0.411889	0.818025	0.919478	1.59293	1.16905	1.2983	1.36547	0.954418	0.998769	0.973209	2.31528	0.831873	1.25818	5.24812	1.46145	0.702028	0.380608	0.366009	0.418988	0.348296	1.62729	5.07148	1.34078	3.79255
SULT1A1	0.703464	2.1553	1.13929	0.488574	1.08888	0.930212	0.970415	1.39725	1.34613	0.807564	0.51072	0.442097	0.998325	0.32926	0.103935	0.0310134	0.104824	0.25367	0.104485	0.100203	0.0303366	0.0752651	0.315101	0.278892	0.929759	0.168464	0.842525	0.154343
ZNF605	0.442653	1.17981	1.14526	1.44797	0.311709	1.15907	0.591372	0.87269	1.96856	1.72965	0.670217	0.460488	0.998288	0.728722	0.398382	0.400123	0.44951	0.723014	0.578356	0.46372	0.0645246	0.0817861	0.0621779	0.0833652	2.85561	11.9438	3.62789	8.73231
GPATCH4	1.51891	1.09184	0.805593	1.65223	0.461831	1.13418	0.66349	0.594053	1.62936	0.888042	1.22427	0.315458	0.998271	0.874502	0.835296	0.840985	1.28403	1.06712	1.4495	1.48138	0.557212	0.493094	0.39647	0.323042	4.25082	4.41287	4.35316	7.2272
CDK5RAP1	0.771641	0.683907	1.56401	1.12091	0.840757	1.79014	0.288327	0.670588	1.27113	1.49448	1.07437	0.405053	0.997942	0.694268	0.465525	0.772365	0.571837	0.823943	0.654916	0.328101	0.411641	0.326774	0.154849	0.27385	0.943134	1.51782	0.755826	0.278168
GPN3	0.676949	0.845677	0.602216	0.766385	0.741593	0.939378	0.893308	1.81981	1.49133	1.48692	1.09698	0.609223	0.997481	1.251	1.47384	1.50772	1.18301	1.1584	1.27	4.04569	2.4245	3.41083	0.124385	0.130791	0.695596	1.77855	1.51678	1.87807
TBK1	0.544991	0.648029	1.83887	1.5008	0.751485	1.09649	0.313328	1.16992	1.91018	1.41959	0.311929	0.454976	0.996716	0.833949	0.24393	0.92492	1.23007	1.43439	1.16704	6.66337	1.30966	1.47792	0.359524	0.254829	2.7352	18.5387	3.9349	9.11362
CHD1	0.956168	0.544093	1.10284	1.38414	0.30396	1.4279	0.447947	1.11745	1.7152	2.13043	0.358493	0.471869	0.996707	0.631896	0.506832	1.23483	0.887899	2.47145	0.985726	25.6077	4.13299	3.55554	0.567404	0.312353	2.88802	17.5372	4.05185	7.18994
DCLRE1A	1.01861	0.814521	0.956588	1.38774	0.827148	1.01985	1.16535	1.34083	0.863721	0.93174	0.907342	0.72515	0.996549	0.714378	0.241258	0.436734	0.321136	0.545508	0.415124	0.410092	0.195854	0.163524	0.174519	0.151843	0.947309	4.24431	1.10304	1.60171
NUP54	0.730474	0.514438	0.691002	1.43515	1.04087	0.968246	0.798156	1.07833	1.90058	1.36796	0.953895	0.477982	0.996423	0.515709	0.402209	1.08039	1.16566	1.29131	1.32948	2.30307	0.833624	0.708241	0.185424	0.201259	2.1865	9.19462	1.75459	6.54506
PTGFRN	1.67419	0.765509	0.862312	1.50992	0.995705	1.42919	0.463536	0.825383	0.995886	0.974959	1.13722	0.320097	0.99616	0.345834	0.418382	0.0692145	0.172535	1.2143	0.257461	0.0690228	0.078845	0.0973618	0.209722	0.0869035	0.61424	1.64094	0.928951	1.55863
THBS4	1.63152	0.809219	0.966673	0.739638	0.440593	1.08904	1.00172	0.883145	1.05042	0.643734	1.97531	0.717675	0.995724	0.0318765	0.923834	1.01491	1.82164	3.55521	1.04361	0.0477914	0.0172317	0.046498	0.0440601	0.0175374	0.497521	0.880497	0.528873	0.161386
NMT1	2.10819	0.640113	0.82333	1.05061	1.11547	1.11372	0.699281	0.714327	0.976089	1.09236	1.14563	0.463885	0.99525	0.50203	0.24299	0.239037	0.221329	0.514812	0.189138	0.0878923	0.200728	0.270938	0.340727	0.206813	0.799229	1.09998	0.966375	0.208578
NSMAF	0.563071	0.812457	0.752024	1.06443	0.496042	1.16179	0.566319	1.3671	1.50095	2.2055	0.905168	0.545879	0.995061	0.908471	0.597637	0.448904	0.405366	0.535427	0.529351	1.92729	0.888805	0.574949	0.611151	0.24459	1.01251	3.59134	1.91785	2.94745
MRPS18A	1.84239	0.722666	0.56781	0.475866	2.35973	0.986196	1.09949	0.825104	0.794681	0.687644	1.07811	0.497851	0.994794	0.465319	0.117564	0.15311	0.51041	0.838614	0.339562	0.113638	0.287235	0.346943	0.269839	0.10732	0.460191	0.190199	0.53953	2.61368
FAM210A	1.02384	0.900267	1.10151	1.0033	0.914188	1.03822	0.754115	0.858557	1.12666	1.3515	1.30033	0.563198	0.994641	0.748258	0.361812	0.431549	0.536833	0.611221	0.509079	1.42603	0.665348	0.299152	0.309187	0.180128	0.988892	3.95146	1.34469	1.93144
ZNF791	1.27195	0.840123	1.00724	0.941001	0.526085	0.996159	1.11264	0.788338	1.03072	1.89161	0.939517	0.586064	0.994287	0.525731	0.448325	0.446333	0.71944	0.974551	0.431051	1.12529	0.282781	0.37877	0.406027	0.442365	1.15733	6.86121	1.54832	4.66271
CPM	0.424582	1.50003	1.16899	0.869059	0.292266	1.16039	0.708637	0.506142	1.94273	1.35345	1.29978	0.702931	0.994082	0.126573	0.745432	2.00473	0.675839	0.767504	0.594531	1.8852	1.35519	0.299381	0.450379	0.827202	0.796533	1.0225	0.775091	1.51969
ZC3H8	1.25347	1.12475	0.987119	1.61733	0.297525	1.23358	0.272294	1.05623	1.32033	1.67604	0.785936	0.302878	0.993956	1.52324	0.385304	0.725814	0.78359	0.478196	1.10188	0.665243	0.201793	0.325257	0.0569533	0.150525	3.73255	25.5749	4.10226	8.61539
LRRC34	1.12058	0.651624	1.08414	1.4833	0.600393	1.54941	0.716031	0.974764	0.801182	1.69217	0.517386	0.736439	0.993952	0.174542	0.129242	0.0750206	0.0897185	0.797969	0.214397	0.128973	0.0187746	0.0225199	0.103551	0.0353405	0.717092	7.59312	1.11962	3.52376
SNX21	1.47975	0.88079	1.02991	0.615206	0.723283	1.43688	0.460849	0.902883	0.970898	2.14628	0.96967	0.303551	0.993329	0.281091	0.0314442	0.242679	0.278336	0.287343	0.137384	0.0601694	0.0548105	0.0368331	0.0804362	0.0721265	0.398675	0.717678	0.52489	0.199387
PTOV1	3.7375	1.11919	0.940449	1.1208	0.850441	1.542	0.268755	0.302475	1.31736	0.245171	0.312479	0.161023	0.993137	0.201427	0.192829	0.214562	0.358423	0.497846	0.211391	0.0477914	0.105818	0.0967126	0.348043	0.291086	0.583271	0.31426	0.539651	0.287966
SLC35A1	1.18931	0.520671	0.452421	1.41664	0.493043	2.15626	0.448033	1.52814	1.30698	1.42633	0.465796	0.508875	0.992709	1.03655	0.126899	0.488663	0.586319	1.84624	0.608618	0.546333	0.20582	0.1379	0.575335	0.138011	1.95284	12.5577	3.03143	7.91985
WWTR1	1.36077	0.550587	0.460502	1.49421	0.785148	0.743086	1.1326	1.72803	1.05794	1.00109	0.971499	0.623567	0.992419	0.190854	0.113459	0.263174	0.390645	0.462291	0.988416	0.0477914	0.0172317	0.0157804	2.35811	1.78364	0.648608	2.7896	1.62724	3.27253
MGAT5	0.885901	0.842847	0.943194	1.31233	0.991933	0.924359	1.17835	0.771641	0.862673	1.31253	1.28803	0.592892	0.992222	1.18126	0.736986	1.22082	0.735395	0.93236	0.998814	3.01398	1.0511	1.03927	0.557233	0.566194	1.68731	2.44147	1.83268	2.40193
RGPD5	0.276109	0.935869	0.910856	1.3917	0.261403	1.08814	0.607948	0.836757	1.70084	2.49395	0.783586	0.61387	0.991752	1.83867	0.304189	1.0058	0.638542	0.859624	0.95146	3.64065	0.746571	1.0824	0.219888	0.438082	4.62884	16.0617	6.30289	10.2585
HLA-C	0.794628	1.14451	0.482433	0.181131	3.50654	0.0404482	0.0371152	0.187217	0.692341	3.14738	1.64215	0.0393853	0.991274	0.100269	0.0187665	0.0310134	0.156574	0.0292369	0.234171	0.219094	0.0172317	1.87829	0.0280427	1.26869	0.128941	0.271889	0.375289	0.398974
NME4	1.89879	1.06348	0.730861	1.37314	0.746689	1.03687	0.798968	0.722928	0.685364	1.31174	0.681728	0.842158	0.991059	0.610563	0.33451	0.128354	0.3266	0.462657	0.12232	0.129738	0.078385	0.223535	0.595811	0.240653	1.67204	3.88785	1.89445	9.4974
GZF1	1.53178	0.537273	0.992334	1.32792	0.726994	1.28477	0.643871	0.787968	0.994236	1.80308	0.833837	0.415598	0.989973	0.306527	0.28644	0.596302	0.409657	0.694049	0.562384	0.816029	0.285286	0.251514	0.134729	0.0652273	0.653744	4.1858	1.29873	1.8285
BRCC3	0.850094	0.620306	1.05051	1.91382	0.73154	1.3151	0.532236	1.17907	1.34244	1.15422	0.67069	0.516382	0.989701	1.02565	0.183589	0.343728	0.377288	0.413314	0.64993	0.905949	0.319245	0.308707	0.21551	0.136307	1.72187	10.0107	2.67174	4.49318
CHIC1	0.709697	0.763061	0.840894	1.40953	0.228817	1.45354	0.438468	0.893612	1.69687	1.90786	0.754804	0.776541	0.989474	1.75559	0.18585	0.663756	0.48176	0.872275	0.485495	0.567007	0.122943	0.222333	0.142693	0.132309	2.45962	15.6431	3.24058	7.80046
FAM13A	0.877278	0.888058	0.706695	1.18812	0.682779	1.59349	0.459802	0.876207	1.5962	1.57369	1.08999	0.341353	0.989472	0.576008	0.283368	0.0879557	0.227715	0.532495	0.283995	1.99577	0.89602	0.533399	0.456652	0.244219	2.40282	8.50214	4.24539	3.9129
CTSD	4.36391	1.48452	1.0096	0.804288	0.679063	1.7437	0.230078	0.161466	0.707169	0.21434	0.19815	0.266554	0.98857	0.0251514	0.0844553	0.0673255	0.119616	0.0933628	0.0411457	0.0477914	0.212448	0.258876	0.346243	0.215952	0.311365	0.183721	0.141945	0.199387
HDAC3	1.21019	0.604649	1.14374	0.622366	0.884233	0.425135	1.08061	0.932345	0.98089	1.51851	1.35681	1.1021	0.988463	1.58201	0.589327	0.376764	0.734687	0.706811	0.396691	1.00868	0.660647	0.601532	0.198456	0.13508	1.15071	1.92148	0.807493	1.11204
PDE9A	1.80101	1.04828	1.72167	1.27025	0.392644	1.12216	0.555214	0.53698	1.16968	1.14776	0.735432	0.354384	0.987954	0.0209766	0.220861	0.0414219	0.0341149	0.195863	0.0689781	0.767182	0.161221	0.264643	0.232725	0.275974	0.880017	0.737687	1.04281	0.358991
GPR37	2.38703	0.302108	0.288784	0.402642	0.326782	1.07506	0.625017	1.55103	0.715882	1.52834	0.971892	1.67897	0.987795	0.192129	3.64329	16.2408	10.6951	4.61125	7.08907	0.0477914	0.0172317	0.134658	0.0280427	0.0426001	1.07333	0.642381	0.396902	0.353219
INTS8	0.769896	0.606548	1.59728	1.44181	0.726075	1.36249	0.380936	1.04913	1.21269	1.59243	0.728522	0.382682	0.98754	0.743016	0.22985	0.588381	0.685501	1.09512	0.655766	0.942251	0.365787	0.286971	0.356431	0.151905	1.80676	7.86046	3.15048	4.91683
DNTTIP1	2.08954	0.783507	1.44594	1.31293	1.08213	1.20685	0.757258	0.552836	0.755456	0.712966	0.735653	0.410707	0.987148	0.179313	0.24796	0.188518	0.531781	0.132224	0.217536	0.0477914	0.376135	0.32737	0.293688	0.160159	0.27251	0.965206	0.580552	2.65296
NUP160	1.22221	0.764942	0.777129	1.34648	0.604698	1.18209	0.495266	0.880665	1.52531	1.36065	1.02279	0.653529	0.986313	0.407188	0.664069	0.784013	0.639578	0.835916	0.759194	1.49874	0.624049	0.390055	0.166778	0.151143	0.58969	1.02875	0.882456	1.69714
GSTT2B	0.254778	0.826848	1.88671	2.1852	2.29041	0.727635	0.856174	0.437596	0.727093	0.590398	0.358674	0.693748	0.986272	0.384594	0.241675	0.0525042	0.202009	0.403736	0.198814	0.175312	0.0235602	0.0454276	0.0746614	0.0209849	1.51289	5.17829	1.25988	1.61114
SDHAP3	0.761257	1.21158	0.983559	1.19012	0.616823	1.4801	0.386069	0.880428	1.44606	1.4185	0.650693	0.808693	0.986157	0.618041	0.227009	0.137818	0.26507	0.328392	0.280103	0.767402	0.287447	0.459932	0.0280427	0.152897	1.45225	3.21534	2.13196	1.76742
ABCF2	1.76807	0.74611	0.495408	0.913763	1.13422	1.60394	0.612409	0.817404	0.843139	1.01576	1.33583	0.545683	0.985978	0.359231	0.34285	0.466085	0.520004	0.572865	0.44679	0.453912	0.3424	0.282903	0.233631	0.105211	0.605711	0.775955	0.491097	0.237035
TTC21B	0.819909	0.813237	0.871217	1.1756	0.506061	1.40033	0.649535	0.995128	1.4286	1.72802	0.983575	0.458091	0.985776	1.06791	0.698469	0.915117	0.722253	1.10485	0.901376	0.955308	0.315693	0.304943	0.458652	0.216236	2.32506	8.79128	3.04242	5.64934
MTCP1NB	1.42456	1.20718	0.362245	0.773004	0.688532	0.380708	0.940593	1.62574	0.582254	2.1398	0.861335	0.841899	0.985655	0.302571	0.397975	0.809556	0.668737	0.532609	0.582102	0.257198	0.255668	0.0886497	0.0984435	0.0923405	1.11397	3.64101	1.49174	2.3544
NCOA5	1.61103	0.735548	1.5225	0.882413	0.705242	0.934572	0.915807	0.660944	0.990665	1.19969	1.25128	0.408074	0.984814	0.832403	0.54048	0.523442	0.532149	0.679551	0.375149	1.47468	0.481681	0.533268	0.212404	0.236386	0.728073	0.235808	0.728429	0.162079
VPS4A	2.57744	0.852092	0.82088	1.2494	1.2301	1.17293	0.803998	0.362217	0.746951	0.795689	0.71967	0.480761	0.984344	0.293616	0.328777	0.271344	0.56753	0.496636	0.38542	0.0523393	0.238528	0.284017	0.909732	0.335559	0.476295	0.35768	0.736903	0.245826
CEP104	1.06353	0.758635	0.643396	1.9798	0.482942	1.12603	0.793015	0.930939	1.2962	1.22751	0.894235	0.615523	0.984312	0.24506	0.233885	1.08329	0.691671	0.723266	0.945231	0.328637	0.199393	0.240517	0.152983	0.228563	0.925809	2.24508	1.36015	2.10975
TSEN2	1.82362	1.06701	1.2914	1.02714	0.36225	1.00537	0.49897	0.723139	1.63552	1.3408	0.801963	0.229436	0.983886	0.639014	0.252058	0.66963	0.353465	0.55682	0.428136	0.499717	0.201898	0.170947	0.165524	0.176584	3.06974	5.39142	2.44084	4.60246
SH3D19	0.943864	0.87481	0.63131	1.4027	0.580265	1.1403	0.793873	1.33304	1.11004	1.09289	1.1457	0.757489	0.983856	0.599177	1.88582	4.26689	2.70068	3.60412	4.05239	0.618679	0.128141	0.147453	1.15316	0.887781	3.35432	14.8112	3.69523	9.33121
CSGALNACT2	0.705155	0.851963	0.557168	1.41716	0.446283	1.04732	0.971261	1.24714	1.20112	1.85889	0.912015	0.590139	0.983801	0.689135	0.369121	1.96239	1.63506	1.84274	2.5128	0.818954	0.272979	0.496853	0.566431	0.247203	1.62218	5.89254	2.32042	4.43103
RIF1	0.694409	0.746704	1.17759	1.35152	0.333904	1.00505	0.586447	1.30076	1.48969	1.98437	0.576501	0.557217	0.98368	1.19703	0.383226	1.71291	1.34878	1.40785	1.5051	2.84458	0.479946	0.518187	0.26362	0.198197	3.71503	31.0076	5.40474	13.5881
PIGN	1.50798	0.754998	0.850433	0.979416	0.487852	1.37766	0.54346	0.87286	1.58361	1.51866	0.924412	0.395638	0.983083	0.208764	0.394871	0.798146	0.732655	0.672449	0.673345	1.03473	0.337055	0.432445	0.330974	0.12749	0.636318	2.43412	1.08382	1.27477
TIGD1	0.99463	0.723963	1.02841	1.55573	0.45688	1.30564	0.487468	0.973566	1.20778	1.72443	0.773105	0.565198	0.983066	0.472425	0.192709	0.361328	0.42992	0.574655	0.374044	0.643435	0.349254	0.281948	0.0355315	0.0743611	1.18131	3.69844	1.92491	1.94702
RAB8A	1.06815	0.908204	0.928064	1.38599	0.969526	1.22705	0.868437	0.90072	1.1002	0.69107	1.13189	0.615931	0.982936	0.415744	0.848913	0.738799	0.686509	0.84143	0.425248	1.72631	1.22912	1.20417	0.572502	0.373001	0.432779	0.268126	1.01273	0.491404
MED11	1.97228	0.662687	1.28163	1.35109	1.0178	1.52702	1.04039	0.719027	1.14627	0.670494	0.0401078	0.362443	0.982603	0.236778	0.0187665	0.392084	0.716041	0.0292369	0.360039	0.0477914	0.0172317	0.0157804	0.0280427	0.0175374	0.398871	0.274915	0.115774	1.51078
ORMDL2	0.803379	0.654879	0.0335179	0.727734	1.43964	0.56706	0.946557	1.75432	0.784299	1.58341	1.48505	1.00554	0.982116	0.344434	0.858176	1.25679	1.24126	1.09464	0.883834	2.53937	1.59262	1.89948	0.376366	0.562157	0.263278	0.367073	0.115774	0.199387
C15orf38	1.73616	0.581193	0.0335179	1.70143	1.12351	0.0404482	1.16224	0.979355	0.966193	1.22852	1.48316	0.746113	0.98182	0.253465	0.414026	0.448947	0.604204	0.568138	0.703633	0.50874	0.341692	0.341076	0.505009	0.327044	0.606988	0.868083	0.571777	0.199387
CTDSPL2	1.45719	0.78582	1.11242	1.41441	0.424938	1.32083	0.406278	1.02187	1.58491	1.26986	0.619874	0.362426	0.981735	0.862471	0.359466	0.71669	0.545059	1.40982	0.662164	2.13596	0.530091	0.481942	0.313004	0.311546	1.0587	7.60222	2.09338	6.37517
PRPF40A	0.819245	0.955755	0.820351	1.3425	0.393438	0.892741	0.636972	1.25304	1.51893	1.82985	0.692445	0.624668	0.981662	0.666678	0.421698	0.960418	0.724803	1.01177	1.06734	2.9457	0.851454	0.892631	0.301181	0.227923	2.33476	27.9947	3.8577	10.9486
ZNF175	1.39747	1.09212	1.02102	1.61901	0.425014	1.30909	0.445691	0.93651	1.11016	1.20967	0.814513	0.39696	0.981435	0.482708	0.272059	0.453848	0.513926	0.906231	0.599055	1.0059	0.276994	0.209802	0.215228	0.375563	1.72614	6.23664	2.96844	6.94047
MED12	1.92978	0.985581	1.35383	1.34113	0.794768	1.66859	0.399211	0.415258	1.07661	0.89142	0.655582	0.262729	0.981208	0.16279	0.2723	0.263953	0.279176	0.562255	0.201838	0.243014	0.312343	0.248495	0.198391	0.216736	0.490124	0.341632	0.568004	0.433542
TMEM214	2.56595	1.02909	0.967303	1.09185	0.707836	1.45722	0.691891	0.524233	0.960799	0.547887	0.732986	0.496905	0.981163	0.445294	0.228887	0.265705	0.350596	0.460818	0.240403	0.228884	0.565339	0.535865	1.23949	0.422926	0.604381	0.392929	1.1296	0.199387
RCC2	1.20252	0.792272	0.989311	1.62201	0.928099	0.765066	1.02817	0.744411	0.874887	1.39658	0.827945	0.602561	0.981152	0.281693	0.967378	0.683152	0.642841	1.1997	0.590717	3.26631	2.30103	2.80469	0.44661	0.196619	0.956354	1.2769	1.29026	0.910188
LOC100506963	0.996558	1.3393	0.0335179	1.80651	0.965382	1.33064	0.657244	0.881841	1.15445	0.0674353	1.7865	0.749692	0.980755	0.965316	1.62412	0.913795	0.857497	0.920226	0.67887	1.06166	0.0172317	0.4878	0.0280427	0.568792	1.11078	0.367073	0.995341	0.199387
UPF3B	0.573759	1.23482	1.75551	1.64886	0.371582	1.04181	0.301849	0.543715	1.84183	1.36934	0.441065	0.637604	0.980145	1.40533	0.300127	0.563012	0.68816	0.759783	0.949419	2.71241	0.29688	0.354217	0.135286	0.175916	3.34233	27.276	4.48004	9.26589
MAPKAPK2	1.65323	0.628888	1.442	1.51008	0.634797	0.949886	0.71226	0.789472	1.00404	0.874703	1.01496	0.543838	0.979846	0.207922	0.19485	0.304818	0.42129	0.472942	0.334567	2.00405	1.71831	1.84425	0.536139	0.310285	0.563315	0.318666	0.6563	1.22655
DHX8	1.23177	0.565896	1.06063	1.09552	1.0212	1.29663	0.4886	0.850846	0.762635	1.53624	1.25482	0.591605	0.9797	0.528379	0.352241	0.439767	0.511779	0.511982	0.497354	0.411936	0.51206	0.521133	0.432306	0.300957	0.601978	1.02087	1.02814	0.854254
HLA-C	0.26722	0.637845	0.294136	0.181131	6.65306	0.0404482	0.0371152	0.187217	0.692341	1.78727	0.937724	0.0393853	0.979575	0.100269	0.0187665	0.0310134	0.156574	0.0292369	0.234171	0.219094	0.0172317	1.03146	1.50761	2.40983	0.0284659	0.604635	0.69015	0.199387
LARP6	0.604646	0.540733	0.417221	0.711913	0.465935	0.635191	1.26992	1.55682	0.756847	1.53765	1.13215	2.12567	0.979558	1.70117	6.80345	14.5501	11.451	2.97825	7.79916	0.0477914	0.0407759	0.103173	0.0864317	0.355437	5.21813	10.0198	3.73859	3.35239
DDX23	1.36351	0.683253	0.969113	1.37708	0.928634	0.966611	0.907705	0.734913	1.15402	1.01407	1.15859	0.489754	0.978938	0.50999	0.459262	0.57613	0.94404	0.679855	0.619481	0.268964	0.301751	0.189054	0.563994	0.193453	0.433952	1.56076	0.654734	0.199387
CKAP4	1.48918	0.693452	0.552261	1.28916	0.963043	1.08901	0.520979	0.776846	1.32383	1.3107	1.05851	0.677642	0.978718	0.407559	0.24831	0.178598	0.302384	0.383504	0.195385	0.436499	0.114334	0.252339	0.253384	0.0981055	0.574966	0.562348	0.949037	0.858927
ATPBD4	0.680028	1.18646	1.1234	1.54174	0.359694	1.44598	0.416503	0.78588	1.69328	1.46389	0.64225	0.40207	0.978431	0.235807	0.117231	0.239383	0.264615	0.631918	0.380172	0.19824	0.0927635	0.148633	0.115367	0.0537096	0.794839	3.20144	1.22762	2.52868
AES	2.6425	0.753171	0.777746	0.609008	0.878768	1.23862	0.730116	0.792133	0.873642	0.923796	0.740434	0.78101	0.978412	1.02204	0.146793	0.485335	0.823078	0.813684	0.785253	0.0477914	0.0782799	0.159606	1.30002	0.678772	3.9942	4.06533	5.48329	4.27058
ASB7	1.03883	0.807767	0.941602	1.52335	0.656702	1.79238	0.329072	0.669985	1.89532	0.845753	0.837643	0.401136	0.978295	0.548835	0.307239	0.355467	0.400862	0.4436	0.394867	0.673831	0.327316	0.339729	0.411795	0.117879	0.855967	1.86518	0.585601	1.23079
NBPF16	0.571212	1.6252	0.851194	1.65226	0.26122	0.973973	0.247244	1.031	1.96349	1.52218	0.471423	0.566451	0.978071	0.699395	0.319993	0.215393	0.248111	0.877994	0.299982	1.78988	0.204388	0.261097	0.0635052	0.162997	0.932663	2.83953	1.40145	1.4771
PPP1R2	1.07725	0.699718	0.572549	1.3629	0.47502	1.06805	0.410665	1.16625	0.917188	2.04851	1.0055	0.930515	0.977843	2.83434	0.348261	0.7039	0.533035	0.663725	0.628538	1.7038	0.720069	0.732178	0.777845	0.342309	1.8274	12.4046	2.9485	5.97023
ICMT	1.21116	0.776705	0.838544	1.88662	0.727302	1.00999	0.659668	0.863716	1.10362	0.989721	1.05834	0.605917	0.97761	0.65517	0.281852	0.487249	0.446774	0.62082	0.409666	0.289936	0.206	0.212131	0.478394	0.288802	1.06374	1.42714	1.19789	1.79931
UTP11L	0.738614	0.843969	1.17369	1.23233	0.510747	1.11933	0.578897	1.03527	1.16616	1.50166	0.760163	1.06678	0.977301	0.967831	0.351124	0.805205	0.69155	0.909169	0.633483	2.18151	0.498377	0.760718	0.532707	0.280396	1.34029	4.58154	1.91745	1.57437
POMT2	2.4006	0.848999	1.37516	0.919805	0.849873	1.22837	0.519134	0.407094	0.957551	1.08779	0.704662	0.427569	0.977218	0.16428	0.185531	0.302384	0.199622	0.455894	0.194837	0.0477914	0.022351	0.0446062	0.0280427	0.035643	0.294595	0.380111	0.40107	0.209023
ZNF516	1.24302	0.836543	1.03842	1.31408	0.528259	1.51225	0.499441	0.876591	1.32487	1.38522	0.758298	0.406217	0.976933	0.159071	0.147978	0.0325951	0.0410271	0.452935	0.0657957	0.499961	0.123864	0.213084	0.0631044	0.0584935	0.291604	2.5767	0.402127	1.16146
GEMIN6	0.168384	0.398701	0.274894	0.449034	0.747766	2.27465	1.94936	1.16265	0.818126	1.09585	1.67559	0.704083	0.976592	0.818089	0.54705	0.742248	0.916349	0.764139	0.820842	1.29409	0.280563	0.164361	0.653661	0.0257705	0.590754	1.04751	0.631652	1.91845
RPSA	0.977672	1.56008	0.818182	1.12953	1.07877	0.761426	1.07989	0.853955	0.814291	0.700295	1.29563	0.64618	0.976324	0.440631	1.84072	2.26383	3.05317	1.33083	3.0574	0.33101	1.86538	1.27939	1.72855	2.17528	3.19563	4.19667	4.46422	1.16233
FN1	1.15459	0.987531	1.142	1.24307	1.15958	0.799451	0.525537	0.556307	1.01143	1.13129	1.22053	0.776262	0.975631	0.676956	0.176545	0.199213	0.278104	0.398274	0.260364	0.0477914	0.0172317	0.0198779	12.1314	15.2706	2.68971	3.12591	3.68147	4.06786
TTC9C	1.41129	0.705716	0.854864	1.22134	0.848857	1.35226	0.997338	0.610613	0.628532	1.4971	1.03268	0.540567	0.975096	1.09696	0.287673	0.319491	0.382724	1.04377	0.32078	0.667044	0.302675	0.15382	0.454833	0.0998161	0.450594	2.97964	1.20053	1.02366
ZNF253	0.593185	1.48016	1.11116	1.60494	0.326056	1.05946	1.00116	0.967592	1.13018	1.31295	0.650143	0.46204	0.974919	0.726033	0.20346	0.490217	0.545753	1.15762	0.483203	0.582583	0.0639352	0.131826	0.200113	0.125092	3.23075	43.0642	3.44315	10.2743
C16orf88	0.0415535	0.0300062	0.0335179	1.59799	1.58069	0.0404482	0.907987	2.26127	2.04502	0.0674353	1.81922	1.2675	0.974387	0.276741	0.804149	1.39157	0.864001	0.759523	1.02845	0.0591629	0.173671	0.0723919	0.182665	0.106335	1.17187	0.367073	1.09093	0.199387
VPS28	2.95028	0.912387	1.11837	1.10461	0.999547	1.20848	0.507929	0.36332	1.11784	0.475421	0.495524	0.438151	0.974321	0.332039	0.0187665	0.177666	0.396404	0.340262	0.185696	0.0477914	0.457425	0.280698	0.71838	0.463848	0.735274	0.935319	1.81006	0.642577
POU3F4	3.32669	0.693971	1.63231	1.24917	0.522358	1.13606	0.477306	0.423708	0.866979	0.41727	0.723921	0.217177	0.97391	0.33515	0.0187665	0.0310134	0.0209006	0.12848	0.0374576	0.0477914	0.0172317	0.0157804	0.0611936	0.0190381	0.0651281	0.134539	0.346687	0.369818
WDR67	1.09025	0.764126	1.21778	1.65027	0.429841	0.933646	0.837702	0.926409	1.15999	1.59824	0.683641	0.392224	0.973677	0.413779	0.21591	0.771971	0.879562	0.673502	1.55865	0.37436	0.10755	0.101468	0.46746	0.102847	2.75272	11.4231	3.83419	3.39468
ZNF140	1.73425	0.772198	0.861665	1.27606	0.655664	1.2235	0.722686	1.1414	0.918579	1.57641	0.5164	0.284308	0.973593	0.689137	0.226892	0.531397	0.572874	0.613215	0.431717	0.93612	0.368725	0.240304	0.111474	0.248163	1.78245	9.34005	2.27706	5.78197
C6orf1	2.7469	0.879623	0.696918	0.581193	1.22794	1.87701	0.614766	0.489012	1.20755	0.761998	0.415152	0.178561	0.973053	0.142746	0.0187665	0.109107	0.24743	0.175841	0.127943	0.0477914	0.0608754	0.272661	0.673361	0.226359	1.08937	0.367073	1.67912	0.199387
ZNF559	0.586674	0.7082	1.17199	1.03221	0.388105	1.40545	0.342403	1.46813	1.10181	2.59948	0.386817	0.484242	0.97296	0.798684	0.370782	0.708452	0.641848	1.31065	0.689665	1.03544	0.448744	0.577868	0.280603	0.306553	1.15871	13.977	2.62951	7.15377
LOC100506730	0.61476	0.561311	0.55694	1.72829	0.848432	0.688045	1.44872	1.11738	1.15154	1.49393	1.03058	0.434242	0.972847	0.168605	0.236474	0.350601	0.140684	0.334269	0.587507	0.0477914	0.0502809	0.0276788	0.116262	0.0540655	1.40302	5.02185	1.96942	2.97361
DDX55	0.649636	0.739356	1.35451	1.67282	0.403845	1.42214	0.931796	0.54408	1.23221	1.42069	0.790472	0.509968	0.972625	0.338555	0.178886	0.592146	0.546384	0.582598	0.410516	0.81007	0.194442	0.291647	0.0329743	0.0792065	1.92884	6.28498	2.43671	5.22383
COX17	1.85822	1.69123	1.87052	0.892331	0.588579	1.12566	0.546663	0.652671	0.766414	0.6411	0.494822	0.540953	0.97243	0.723461	0.478158	0.919558	0.505515	0.888992	0.789759	0.0477914	0.43811	0.238858	1.94179	0.55812	1.59779	5.89207	1.72168	0.199387
MAFF	0.204679	0.0744196	0.170855	0.455902	0.542323	1.08453	0.298213	1.46613	0.403089	5.93731	0.62597	0.398331	0.971813	0.262816	0.722596	1.52582	0.776128	1.17713	0.777398	3.4757	2.53152	2.83251	2.43529	1.29245	0.0211517	0.367073	0.0224976	0.199387
FGF11	2.09086	0.527095	0.982108	1.1097	1.08103	1.09312	1.05918	0.479345	0.985954	0.868775	0.989298	0.392747	0.9716	0.0209766	0.107676	0.0310134	0.0411826	0.218687	0.106214	0.123145	0.0332849	0.0504148	0.0280427	0.0369002	0.289792	0.211196	0.398752	0.199387
ERLEC1	0.0415535	0.0300062	0.0335179	2.42634	0.025456	0.0404482	0.0371152	2.22631	2.76091	0.0674353	2.37744	1.58754	0.971173	3.28089	0.948944	1.97002	1.63122	2.12768	1.49096	1.03735	0.505733	0.427593	0.54799	0.315961	3.3825	15.9865	4.1179	9.1732
FBXO28	0.985982	0.700789	0.807721	1.23596	0.471863	1.09077	0.578036	1.18614	0.991783	1.61011	1.27004	0.714229	0.970286	1.27923	0.402728	1.23135	0.821391	1.04822	0.909013	2.05805	0.654659	0.5216	0.209796	0.234799	1.1646	6.12905	1.44652	3.35177
NAF1	0.659953	0.606575	1.09127	2.2656	0.618157	1.11531	0.58291	0.816216	1.25858	1.75255	0.664	0.208125	0.969936	0.956722	0.421936	0.737059	0.475623	0.854282	0.555103	1.87855	1.50987	1.33529	0.36018	0.244997	3.14482	27.2177	4.4117	16.6371
ITGA7	1.81244	0.695913	0.980369	1.14711	0.73279	1.21591	0.385501	0.594742	0.971657	2.00537	0.545999	0.551371	0.969931	0.0209766	0.0187665	0.0310134	0.0209006	0.0509608	0.0374576	0.0477914	0.0172317	0.0157804	0.123077	0.083932	0.0745272	0.461612	0.343247	0.141017
CXorf23	0.526421	0.854874	0.801996	1.55035	0.446252	1.06353	0.58995	1.11986	1.88629	1.59018	0.741922	0.465604	0.96977	0.396062	0.37478	0.639944	0.567837	0.656457	1.1014	1.01326	0.243122	0.262996	0.226121	0.143058	2.82751	10.6279	3.98574	5.82887
ZNF436	1.54207	0.625635	0.848667	1.15243	0.664008	1.387	0.778466	0.946072	1.0882	1.25248	0.856445	0.494841	0.969693	0.723598	0.152977	0.604895	0.552772	0.840307	0.606135	0.325307	0.0681486	0.0945567	0.266164	0.231085	1.11481	2.5003	1.27677	2.01648
GNAL	1.40933	0.690542	0.613217	1.74573	0.675115	1.13797	0.659115	1.09197	1.29824	0.927188	0.696247	0.688219	0.969407	2.32889	0.389162	0.089069	0.240008	0.981337	0.324507	0.0643913	0.0172317	0.022637	0.295023	0.127365	2.74945	19.4394	6.84296	8.83153
PPP1R9A	0.475073	0.606056	1.08583	1.50158	0.24554	1.07682	0.609696	0.919979	1.64849	1.73255	1.08884	0.641926	0.969365	1.88464	1.08424	2.07682	1.28367	2.3426	2.26781	0.0477914	0.0172317	0.0398316	0.200798	0.21525	7.01373	20.1714	7.05182	10.686
SRSF8	1.10197	0.729061	0.641506	0.883476	0.998294	1.1229	0.598071	1.39482	0.859395	1.37439	1.22042	0.705592	0.969159	1.02835	0.445813	1.22215	1.16901	1.28851	1.50874	0.722511	0.275585	0.372805	0.656535	0.296466	1.30067	3.56601	1.4596	2.00816
TP53TG1	0.976541	0.549987	0.477918	1.19265	1.4166	0.732699	1.38154	1.41645	0.671101	0.947398	0.979837	0.886395	0.969094	0.197335	0.42313	0.829281	0.433678	0.726274	0.406463	0.208236	0.208483	0.158923	0.684289	0.199079	0.326729	1.01378	0.785857	0.199387
HDDC3	1.12724	0.507393	1.04634	0.744256	0.845209	1.1367	0.905975	1.32318	0.88715	1.09474	0.918801	1.08018	0.968097	0.640486	0.57516	0.278202	0.345914	0.227941	0.25704	0.0477914	0.0997637	0.160155	0.568885	0.162971	0.0999119	0.367073	0.532613	0.56749
ZNF570	0.687748	0.942657	1.00006	1.03356	0.373114	1.41898	0.65328	1.20876	1.0432	1.938	0.870242	0.439996	0.967467	0.306913	0.542216	0.647021	0.566156	0.873912	0.869769	0.303055	0.173944	0.141517	0.403282	0.19067	1.67249	8.37564	2.65719	4.98496
MYL6B	2.5884	0.726843	0.770862	0.820931	1.28766	0.871659	1.12082	0.598726	0.864419	0.606624	0.869797	0.47249	0.966602	0.770099	0.269939	0.141287	0.465514	0.737762	0.351651	0.0477914	0.0395393	0.0789178	0.434092	0.399444	1.05394	0.435678	1.29253	0.598658
SNX7	0.761464	0.513133	0.624777	0.826984	0.842424	1.43122	1.53077	1.57203	0.864591	0.96543	1.08665	0.578591	0.966505	0.369113	0.691571	0.312513	0.597683	1.92212	0.796251	0.591496	0.30666	0.253248	0.339454	0.279525	0.784702	4.35928	1.25218	0.34269
FAM40A	1.54152	0.980861	0.970702	0.919554	1.19494	1.27075	0.531728	0.72488	0.877988	1.05807	0.873431	0.652989	0.966451	0.66015	0.265392	0.219411	0.443652	0.677718	0.269849	0.30308	0.225403	0.325466	0.517115	0.127161	0.925395	0.636897	1.28178	1.1143
TAPBPL	3.8389	1.5181	1.28698	1.04093	0.795007	1.11633	0.130543	0.262217	0.745448	0.432423	0.232343	0.195635	0.966238	0.0209766	0.033451	0.0310134	0.0209006	0.0292369	0.0374576	0.0640401	0.190265	0.123012	0.0988027	0.199044	0.316577	0.367073	0.735615	0.59919
SPRYD7	0.62066	0.623079	0.42436	1.4025	0.602537	1.86712	0.977597	1.24719	1.30162	1.17292	0.808797	0.54533	0.966142	1.09487	0.378965	0.662298	0.647119	0.473694	0.491144	0.206114	0.118444	0.0663922	0.651574	0.177071	1.14396	5.55065	1.45928	3.37775
ARHGEF11	1.68979	0.887475	1.44835	1.55653	0.680155	1.56193	0.506185	0.417206	1.23596	0.80399	0.536169	0.26631	0.965838	0.316837	0.123788	0.101888	0.127906	0.503097	0.18649	0.266083	0.284914	0.259452	0.224619	0.294721	1.27838	1.05601	1.34449	1.19121
TRRAP	1.55994	0.923576	1.32019	1.43449	0.602068	1.39732	0.379251	0.648812	1.36188	0.964729	0.629151	0.368021	0.965786	0.27983	0.225393	0.333109	0.236944	0.421763	0.208335	0.530887	0.425052	0.368707	0.151679	0.223302	1.07408	2.48692	1.10806	2.1631
ZNF184	0.428035	0.583489	0.8232	1.3857	0.468137	1.90494	0.59917	0.767993	1.50684	2.11458	0.688967	0.312276	0.965278	0.597312	0.336006	0.396594	0.478978	1.28899	0.671719	0.639775	0.237868	0.168569	0.696984	0.238593	5.05781	38.7192	9.48012	16.7904
PAK1	0.820404	0.51551	0.961112	0.938599	0.690691	0.822171	0.995653	1.06649	1.28092	0.982593	1.43791	1.069	0.965087	6.01713	1.80316	1.5712	1.32065	1.80875	1.4507	3.70215	1.84405	1.59518	0.576686	0.476331	12.0798	20.3974	12.7481	16.9825
WDR70	1.46497	0.725433	0.591547	0.94589	0.585456	0.868286	0.576366	0.798778	1.314	1.64226	1.3552	0.702695	0.96424	0.830434	0.859075	0.781867	0.806334	1.30154	0.710128	1.6685	0.888388	0.743283	0.337185	0.15318	1.53537	3.21677	2.01192	5.05327
WDFY1	0.873738	0.796476	1.01858	1.31317	0.41934	1.23281	0.547186	0.904602	1.61137	1.53545	0.911489	0.403642	0.963988	0.642697	0.541096	0.614534	0.693914	0.980685	0.926483	0.770857	0.320056	0.483342	0.944645	0.806607	1.7668	6.77109	2.70725	2.32712
TNR	1.33587	0.360444	0.416902	2.67637	0.488094	0.621653	1.26443	1.25045	1.28311	0.315073	0.429253	1.1232	0.963738	0.855648	3.8071	0.625116	1.46709	14.0357	1.85911	0.0477914	0.0313996	0.107186	0.165238	0.233654	5.04158	5.73371	6.97438	5.97302
CPD	0.711492	0.781256	0.985876	1.24428	0.423779	1.39711	0.585801	1.02809	1.44763	1.62586	0.842973	0.488519	0.963556	1.16122	0.356822	1.63094	1.11978	1.4901	1.15864	1.67833	0.45502	0.437692	1.42102	1.38707	2.84238	9.64149	2.43032	4.11456
CALD1	1.03407	0.778175	0.773905	2.03563	0.314532	0.940514	0.461743	1.19378	1.61043	0.974649	0.86024	0.584241	0.963492	0.789443	0.118485	0.628462	0.513424	0.684363	0.69446	0.0771607	0.0172317	0.0212383	4.423	3.25857	5.56683	23.9448	7.33766	15.8445
HKR1	0.743443	0.78086	1.18692	0.923054	0.528429	1.10913	0.423566	1.0745	1.3478	1.82197	0.801514	0.820094	0.96344	0.759107	0.575613	0.249803	0.485033	0.446769	0.431455	0.226859	0.141831	0.238981	0.12679	0.301387	1.08466	1.03866	0.869038	1.42779
SLC22A23	1.40628	1.02514	1.17596	1.55049	0.662527	1.20204	0.576292	0.462377	0.940051	1.25374	0.803463	0.489079	0.962287	0.546725	0.418434	1.09722	0.671059	0.494051	0.474138	1.89434	0.401407	0.405542	0.265953	0.58674	1.2541	1.4972	1.64543	2.14406
MTF2	0.507049	0.798501	0.619186	0.932973	0.27145	1.37937	0.532489	1.31577	1.27319	2.37155	0.767976	0.77717	0.962222	1.06402	0.400079	0.630909	0.612903	0.823171	0.780032	2.29695	0.795938	0.73256	0.155777	0.194113	1.29158	6.00942	2.18686	3.21048
STRN	1.00306	0.70051	0.873242	1.3934	0.385412	1.29968	0.617163	1.27413	1.48054	1.32849	0.622713	0.566632	0.962082	0.617061	0.703668	3.2009	1.76786	1.73073	1.95591	0.937491	0.273031	0.254003	0.350693	0.262494	2.49107	7.96566	2.35734	4.71866
NSF	0.511852	2.03007	0.571296	0.367452	0.335864	0.426454	0.302184	2.86125	0.509931	0.421775	0.71069	2.48485	0.961138	23.8404	1.73867	1.56639	1.7374	0.387933	1.73351	1.92523	0.227863	0.202104	0.225976	0.752394	21.2572	106.223	26.3245	49.8199
EFHC2	0.696412	0.572563	2.03909	2.17338	0.354213	1.41658	0.806796	0.710351	0.912574	1.05448	0.432005	0.356925	0.960447	0.0473092	0.0187665	0.0310134	0.0209006	0.0292369	0.0374576	0.0675733	0.0172317	0.0157804	0.0280427	0.0175374	0.53454	2.84632	0.598123	2.23586
MADD	1.69323	0.788644	1.2315	1.20771	0.695039	1.10427	0.598743	0.537986	1.24328	1.02206	1.04238	0.360264	0.960426	1.32223	0.384501	0.537847	0.524167	0.628565	0.370196	0.417979	0.34631	0.391854	0.507469	0.31695	2.65272	2.09713	2.64717	2.15633
LOC728407	0.964881	0.895028	0.513374	1.13383	0.412653	1.24607	0.672294	0.860863	1.55351	1.78407	0.773651	0.711952	0.960182	0.409493	0.849166	0.732227	0.0209006	0.680542	1.40448	0.451648	0.177386	0.137733	0.4973	0.311929	2.4874	0.367073	0.115774	0.199387
BAMBI	0.570584	1.15234	0.769005	0.570643	0.164347	0.527522	0.633642	1.42307	0.971834	2.07041	1.50158	1.16582	0.960067	0.222929	1.56218	1.66221	1.88348	6.0899	2.12785	0.204097	0.0412914	0.0830928	1.3289	0.957678	0.33585	2.42795	1.48925	1.5891
TMPPE	2.09804	1.20057	0.806763	1.52833	0.488275	1.64909	0.534894	0.383968	0.880406	1.00107	0.60355	0.345018	0.959998	0.384206	0.183097	0.149744	0.070353	0.187146	0.0820621	0.538313	0.2637	0.237113	0.138962	0.221839	0.527637	0.490236	0.459707	0.599057
HPS4	1.16416	0.691184	1.20056	0.911847	0.411573	1.09919	0.807019	0.819812	1.36989	1.64904	0.781949	0.609073	0.959608	0.464725	0.336336	0.375656	0.443969	0.737431	0.378677	0.616897	0.285751	0.321702	0.13065	0.0739637	0.733608	1.83526	0.853301	1.68816
ISG20L2	1.90146	0.554941	0.546111	1.23166	0.58554	1.13542	0.76058	0.783027	1.02902	1.53601	1.18892	0.26149	0.959515	0.313718	0.70187	0.364895	0.351024	0.407449	0.390035	1.67717	1.74336	1.64774	0.44608	0.328254	0.831462	0.953978	1.00735	1.31127
SFXN4	0.801713	0.677513	0.314536	0.733606	1.13869	0.885577	0.694652	0.76191	0.362436	2.5293	1.63899	0.974565	0.959457	1.16992	0.364111	0.533608	0.420441	0.464744	0.357674	0.350178	0.176859	0.159746	0.224482	0.0262112	0.39349	1.33025	0.304752	0.812538
KAT2A	1.64938	1.04337	1.97342	1.37627	0.833074	1.3469	0.258862	0.403356	1.0033	1.07218	0.270589	0.277713	0.959035	0.380294	0.130221	0.167574	0.277705	0.502741	0.132523	0.318781	0.274761	0.337536	0.155368	0.101901	1.42963	0.608628	1.28477	0.199387
FAM149A	1.47386	0.924272	0.964196	1.58008	0.884465	0.910781	0.720399	0.67415	0.756331	0.770967	1.3648	0.478977	0.958606	0.328521	0.61394	0.0711789	0.211316	0.615744	0.186118	2.97578	2.32173	2.07637	0.229428	0.140409	1.14587	2.32615	1.64203	3.1975
GSTCD	0.599239	0.752033	0.959008	0.750745	0.912795	1.26901	0.562092	0.9165	1.5331	1.80979	1.11426	0.318625	0.9581	0.34843	0.379332	0.541978	0.387956	0.568708	0.38388	0.879463	0.142376	0.140104	0.0819455	0.0866038	0.545869	3.86773	0.683643	2.30315
HTT	1.38319	0.769059	0.854244	1.25777	0.780666	1.25613	0.529987	0.71989	1.12848	1.26919	0.926983	0.600008	0.9563	0.702472	0.353341	0.342193	0.21122	0.462113	0.273758	0.746464	0.448277	0.405886	0.19325	0.198065	2.17125	2.97886	1.86584	2.06616
GTF3C1	1.84026	0.849551	1.63542	0.985719	0.850609	1.60173	0.321422	0.516292	1.10987	0.571468	0.726945	0.460373	0.955805	0.277437	0.188374	0.263303	0.226473	0.352369	0.182279	0.133958	0.120926	0.165419	0.1155	0.23649	0.845308	0.643893	1.0968	0.708175
RILPL1	1.02489	0.806414	0.723266	1.53168	1.09892	1.47831	0.452034	0.771027	0.97535	0.973118	1.07079	0.56168	0.955623	0.258678	0.268107	0.582138	0.410639	0.582116	0.689751	0.127799	0.0604432	0.0635116	0.252595	0.117435	1.75045	3.87012	2.36891	2.00752
TCEAL7	0.0415535	0.546764	0.434841	0.859753	0.227245	0.566417	0.869747	1.31903	1.71745	3.23312	0.826405	0.820249	0.955215	7.9655	1.09827	8.62605	5.10463	5.00861	5.83192	0.212006	0.0213857	0.0275287	0.596675	0.710696	4.69135	23.1232	5.73269	9.77744
ZNF35	1.13278	0.881849	1.05208	1.2172	0.498506	1.13524	0.504882	0.801797	1.40839	1.57275	0.683196	0.572311	0.955082	0.354476	0.199032	0.455637	0.258441	1.07906	0.343379	0.758914	0.158106	0.151614	0.184791	0.156656	0.857612	4.69831	1.91686	2.38462
C12orf47	0.814225	1.01067	0.828737	0.676411	0.710099	1.15596	0.811384	1.19486	0.96812	1.66948	0.87749	0.742348	0.954982	1.59896	0.995222	0.783126	1.33748	1.07311	0.934589	0.942046	0.311385	0.508013	0.313357	0.258689	1.25268	0.50888	1.04802	0.199387
TMEM133	0.775144	0.844405	0.803746	1.39411	0.28551	1.45612	0.734889	1.24095	1.33994	1.45687	0.765276	0.362417	0.954947	0.175616	0.163402	0.106324	0.253389	1.80824	0.316468	0.0477914	0.0172317	0.0163904	0.241325	0.179879	0.489882	3.83415	1.42658	1.4639
SLC15A4	1.37538	0.902497	0.451315	0.952263	1.14374	0.775494	0.456198	0.919508	0.957526	1.77099	0.795265	0.952438	0.954385	0.55853	0.732217	0.843724	0.699024	1.15212	0.437565	6.71766	2.27121	1.95206	0.38041	0.207869	0.612836	2.46244	0.722021	1.88053
ZBTB5	0.846874	0.640335	1.3287	0.954284	0.628502	1.16566	0.406512	0.64306	1.43127	1.89384	1.0377	0.474375	0.954259	0.345271	0.487266	0.598383	0.596757	0.689646	0.467212	0.323932	0.140902	0.110018	0.43647	0.302387	0.522159	1.39738	0.657604	1.09774
TTL	1.4349	1.03644	0.859711	2.08904	0.068645	0.306973	0.0888231	1.68732	2.22275	0.319142	0.129812	1.20651	0.954173	0.715327	1.1467	5.17369	2.65923	0.0353553	4.46476	1.20256	0.0172317	0.0157804	0.0280427	0.0175374	4.27972	9.88248	5.64845	6.20228
RPS15	2.00275	1.93275	0.578492	0.9285	0.649101	1.03708	0.825651	0.565842	0.622658	0.972747	0.593984	0.739612	0.954097	0.780444	0.162016	1.19174	1.11513	0.665254	0.801349	0.652138	0.291303	0.297167	2.43885	2.8547	5.16849	7.13574	4.75214	1.39922
RGMB	1.3045	0.426376	0.5084	1.38303	0.52149	1.19813	0.761608	1.10047	1.26889	1.38259	1.01739	0.570693	0.953632	5.60093	0.742402	0.697995	0.545663	2.43142	0.546884	0.42307	0.212303	0.155208	0.206492	0.377618	2.8187	8.88077	4.98857	5.46327
PABPC3	0.854499	1.06765	0.441116	1.73326	0.747237	0.942541	1.46586	0.885267	0.852727	0.757898	1.22733	0.46173	0.953093	0.476499	1.96778	1.70212	1.04523	1.12158	1.61986	7.18492	3.40972	3.21718	0.513632	0.872213	4.57302	8.68945	6.2629	8.29021
RBM41	0.515987	0.842859	0.7737	1.5706	0.382304	0.601857	0.546915	1.28977	1.59426	1.91008	0.455849	0.947276	0.952622	1.02391	0.671487	0.84025	0.856629	0.55168	1.50189	1.67085	0.461571	0.64261	0.218036	0.25177	2.59006	35.4191	3.11936	13.6895
SERTAD2	0.596123	0.603719	1.09002	1.20292	0.564009	1.44858	0.578601	0.671184	1.28338	1.58219	1.31558	0.493657	0.952497	0.762228	0.597984	2.8605	1.35121	1.25641	1.4549	2.71235	1.07412	0.706901	0.556998	0.438247	1.10287	3.5564	1.59089	2.01051
LOH12CR2	1.45458	0.610719	0.657598	1.46397	0.697546	0.716654	0.203034	1.23492	1.3136	0.863765	1.67927	0.532305	0.95233	0.109079	0.161703	0.535224	0.266161	0.313709	0.509727	0.0776076	0.0235349	0.0608155	0.0280427	0.0418321	0.222745	0.367073	0.169376	0.199387
NALCN	1.03769	1.25966	0.441236	0.892181	0.518392	1.02897	0.445528	0.835657	1.87957	1.39991	1.06601	0.620926	0.952145	1.72104	0.895059	1.67364	1.00522	1.34635	1.41247	0.0477914	0.0172317	0.02158	0.444987	0.100859	2.82622	5.5563	2.99556	4.2195
TTC13	0.995024	0.930249	0.977191	1.08972	0.579189	1.49842	0.324298	0.900799	1.53834	1.22005	0.711544	0.657489	0.95186	0.945958	0.490865	0.665924	0.59312	1.00331	0.668457	1.23505	0.469743	0.568867	0.249833	0.0910995	1.86632	5.73966	2.48009	4.57728
THNSL1	0.765458	0.722237	0.869294	1.49319	0.438447	1.40108	0.920461	1.0693	1.33133	1.28731	0.771417	0.348107	0.951469	0.794453	0.333912	0.316722	0.241914	0.441641	0.296626	0.259753	0.146401	0.104072	0.0596229	0.0311406	1.11946	4.12542	1.24096	3.00643
HERC2	1.15781	1.03352	1.18594	1.46453	0.50446	1.61733	0.503175	0.614201	1.31766	0.867481	0.60876	0.534954	0.950818	0.314379	0.234134	0.436095	0.300827	0.395084	0.361342	0.45686	0.199431	0.247236	0.350559	0.329997	1.56114	2.95942	1.72478	2.03159
COMMD9	1.91055	0.674569	0.574222	0.859201	0.964667	1.13565	0.789894	0.822213	0.921048	0.896087	1.24456	0.614318	0.950581	0.764045	0.429555	0.474828	0.414938	0.400718	0.285353	0.584604	0.252651	0.23511	0.172704	0.133747	0.835187	1.53842	1.44696	1.65504
PDCD2L	0.476004	1.4133	1.22994	0.513469	0.365215	2.15187	0.573438	0.948367	0.904089	1.31914	0.816121	0.688581	0.949962	0.922087	0.508112	0.567896	1.01881	0.634476	0.546967	0.218092	0.175958	0.188677	0.334681	0.150128	0.818242	2.01072	1.22547	2.51195
PJA1	1.98762	0.569185	0.451439	0.898033	0.918693	1.03662	0.567986	1.00633	1.19737	1.02918	1.13918	0.593197	0.949569	2.11113	0.368089	0.521249	0.472409	0.8552	0.466437	0.351004	0.261229	0.257084	0.260119	0.078901	1.40145	2.75997	2.01283	1.65339
CCDC75	0.548494	0.286824	2.11094	2.1412	0.383108	0.820019	1.11429	1.1119	1.2807	0.518103	0.570353	0.506381	0.94936	0.277571	0.204538	0.362559	0.371868	0.784222	0.532737	1.57706	0.238755	0.239272	0.0280427	0.0590108	1.48454	10.6942	2.94925	3.19001
C2CD3	0.936031	0.862072	0.788361	1.38479	0.659561	1.25081	0.448456	0.89795	1.21979	1.5362	0.83652	0.5708	0.949278	0.669855	0.374342	0.834444	0.40793	0.715123	0.649735	0.574893	0.259254	0.271323	0.365113	0.297032	2.06083	7.99675	2.49786	4.5824
TMEM194A	0.677048	0.766304	1.04675	0.980489	0.464524	1.42394	0.606467	1.0885	1.46876	1.59981	0.691334	0.575059	0.949083	0.396979	0.323256	0.261231	0.264845	0.440633	0.307562	3.34508	1.3041	1.14581	0.347942	0.116132	0.612	1.77204	0.81817	0.846131
RPP14	0.972959	0.605954	0.848807	1.34308	0.389006	1.54205	0.787233	0.819869	1.08572	1.25475	1.07052	0.667997	0.948996	0.714691	0.335944	0.696847	0.484692	0.491382	0.421465	0.908645	0.262797	0.304557	0.269245	0.268276	1.37319	2.31448	0.908584	0.63633
UBL7	2.46828	0.365887	0.52658	0.630775	1.13647	0.756374	1.03147	0.408655	1.1754	0.628083	1.55015	0.709521	0.94897	0.418417	0.324589	0.511898	0.608048	0.627813	0.322034	0.0892199	0.225277	0.275121	0.503212	0.11219	0.364354	0.367073	0.232816	0.199387
LPCAT1	1.72426	0.739143	0.842489	0.852246	0.630368	0.972545	0.493584	0.830716	1.01059	1.69574	0.848087	0.747358	0.948927	0.577277	0.260377	0.0392509	0.155246	0.462288	0.0792617	2.22745	0.817504	1.05357	0.0852278	0.131874	0.378662	1.37403	0.426822	1.17242
NUP188	1.61294	0.764369	0.419956	1.22612	0.609983	1.39166	0.519806	0.614789	1.11681	1.31194	1.25638	0.541818	0.948882	0.244607	0.355506	0.441061	0.518077	0.604432	0.390458	1.25564	0.659286	0.514505	0.41912	0.2764	0.368676	0.356252	0.758401	0.534286
RPL29	1.96651	0.582525	0.737615	0.613591	1.11468	0.376793	1.26446	0.764352	0.894223	1.31574	0.920297	0.834703	0.948792	0.406431	0.217503	1.47503	1.27404	1.29838	1.28354	0.857316	1.1046	1.4976	0.568456	0.786429	0.0839021	0.367073	0.179414	1.43045
PSMC3	2.19047	0.726522	1.2845	0.886901	0.948602	1.23268	0.565013	0.454349	1.1598	0.513282	0.907418	0.515825	0.948781	0.387556	0.195993	0.612934	0.87071	0.658164	0.544386	0.0477914	0.174907	0.370208	0.907834	0.409957	0.925981	0.510073	1.34711	0.701053
GNAI1	0.0833377	0.357173	0.498589	1.6077	0.299798	0.7977	0.635472	1.18065	2.53034	1.21893	1.05732	1.11182	0.948236	5.70049	3.62311	12.0857	11.405	7.28578	9.7071	0.24217	0.217634	0.231048	0.790411	0.584695	13.2103	71.9205	15.1378	37.1108
RPL26L1	0.568531	1.37219	0.68894	0.865645	0.665299	0.853126	0.663019	1.54289	0.551534	1.84693	1.08418	0.67025	0.947712	0.984639	0.211153	0.752339	1.01866	0.736709	0.502261	0.831256	0.686619	0.740201	0.525335	0.310433	1.46751	4.04745	2.5274	0.199387
TRIO	1.12105	0.842613	0.876497	1.4161	0.642363	1.23238	0.390174	0.780585	1.59656	1.31834	0.658562	0.495471	0.947558	0.7922	0.813838	0.284764	0.299243	1.4103	0.596448	1.15258	0.718511	0.593379	0.503792	0.63767	2.98715	5.2382	3.43775	4.0036
ESRRG	1.14726	0.777809	0.723574	1.62383	0.275335	1.42312	0.337768	1.27445	1.32035	1.03425	1.06211	0.367125	0.947248	0.815014	0.130657	0.203944	0.297065	0.328287	0.29546	0.29457	0.0172317	0.0341558	0.071398	0.0389698	1.04552	4.48104	1.32338	3.5355
MPPE1	0.843624	0.953426	0.724955	1.17161	0.831924	1.14014	0.62037	1.1806	1.13658	1.27383	0.757816	0.731562	0.947203	0.704878	0.527738	0.695188	0.607768	0.882981	0.472213	0.838415	0.695223	0.613732	0.212232	0.160024	1.10005	5.10304	1.98193	1.58078
KHNYN	1.18283	0.689305	1.14428	1.17936	0.648289	0.997502	0.615597	1.08858	1.01169	1.3577	0.839973	0.609763	0.947072	0.122791	0.391332	0.59882	0.472246	0.248576	0.368224	0.843624	0.525966	0.434382	0.327115	0.36721	0.709201	2.50917	0.818036	1.444
ERO1L	1.34466	0.776909	0.511963	1.09247	0.516915	1.11707	0.870909	1.01653	1.36802	1.4166	0.658297	0.671865	0.946849	1.87226	0.36582	0.56958	0.452549	0.637771	0.58865	2.38703	0.640524	0.732667	0.188247	0.329864	1.96048	10.4331	2.61227	4.07534
AGPS	1.07875	0.572572	0.71304	1.46017	0.398247	1.43647	0.724181	1.16966	1.26139	1.30211	0.754536	0.490459	0.946798	0.753844	0.3486	0.867477	0.86202	1.20652	0.965754	1.30807	0.453099	0.38387	0.13892	0.1065	1.28169	6.24486	1.86439	3.47349
FAM172A	0.709618	0.554932	0.524485	1.54339	0.595814	0.791895	0.65066	1.51942	1.14563	1.7257	0.81335	0.785269	0.946681	0.775211	0.203838	0.651211	0.325421	0.578625	0.602224	0.608868	0.21601	0.118319	0.0941606	0.123328	1.15734	8.51517	1.99837	4.55475
PPP1CA	2.92054	0.70384	0.630076	0.942982	1.14128	1.53461	0.522924	0.490754	1.01559	0.515446	0.558778	0.382828	0.946638	0.268421	0.212919	0.315211	0.488362	0.661243	0.185965	0.274342	0.632499	0.807859	1.64803	0.389533	0.535702	0.276803	1.06998	0.199387
AUH	0.805503	0.811338	0.63372	1.69491	0.481575	1.47067	0.42403	0.894064	1.842	1.20111	0.592408	0.504464	0.946316	1.66371	0.35076	0.689692	0.607722	0.764484	0.697932	0.299113	0.109628	0.162868	0.211243	0.0940546	1.74937	6.59325	1.86215	2.09121
C9orf156	0.973645	0.844909	0.902942	1.27855	0.688334	0.990913	0.723539	0.896732	1.45671	1.21994	0.687439	0.691854	0.946293	0.369552	0.598628	0.940938	0.719189	0.576134	0.676829	0.932674	0.457091	0.318969	0.331767	0.249243	1.32645	2.43546	1.50593	1.67369
ANKRD45	0.955129	0.802042	0.580456	1.03085	0.505274	0.812581	0.980425	1.15882	1.19186	1.19086	1.39326	0.753123	0.946223	0.214675	0.0187665	0.0310134	0.0628716	0.0292369	0.0374576	0.0477914	0.0172317	0.0157804	0.107731	0.0200326	0.468388	1.07464	0.534924	0.984816
DHPS	1.73273	0.776777	0.69307	1.05542	1.19953	1.37367	0.552713	0.432678	1.25333	0.681042	1.0737	0.528068	0.946061	0.854286	0.291593	0.656561	1.39765	1.32031	0.700505	0.0477914	0.291228	0.362459	0.838072	0.231616	0.742784	1.74564	1.26511	0.43242
ARL13B	1.47633	0.734711	0.82634	1.62526	0.503823	1.13827	0.708474	1.05662	1.05058	0.882775	0.756842	0.591073	0.945925	0.310383	0.214634	0.520378	0.559533	0.590133	0.516162	1.10162	0.253357	0.348336	0.386624	0.279207	1.04467	6.87758	1.6358	4.59602
GNG3	4.41274	0.0300062	4.14536	0.0501439	0.025456	0.0404482	0.0371152	0.0376894	0.0505934	0.0674353	0.0401078	2.40055	0.944803	21.0354	2.97602	0.0310134	0.0209006	8.60162	2.18207	0.0477914	0.0172317	0.0157804	3.97679	1.93451	6.14849	0.367073	7.86195	0.199387
NEDD4L	1.03733	0.771904	0.55926	1.81822	0.64888	1.12563	0.628996	0.958792	1.32327	0.967919	0.880025	0.616178	0.944701	2.12386	0.280501	0.115103	0.107179	0.20571	0.196217	0.651957	0.284905	0.301061	0.289871	0.40964	4.27247	10.7859	6.53432	8.26254
SNHG15	0.961624	0.670015	0.848724	0.592761	0.887629	1.85323	0.669032	1.06006	1.12478	1.73572	0.735617	0.196298	0.944624	1.40444	0.893948	1.12068	1.2611	1.26293	0.817583	1.57376	1.45663	1.34348	0.266254	0.261372	0.346798	0.367073	0.0740683	0.199387
NDUFAF2	1.11734	0.646895	1.35347	0.584578	0.871317	0.538855	0.933441	0.880484	1.08307	1.03626	1.12778	1.15929	0.944399	1.83671	1.45263	1.05257	3.87262	1.70424	1.28145	0.0477914	0.449671	0.415706	1.94417	0.329287	1.52318	12.2709	4.07013	3.64455
IFI27L1	1.85478	0.987372	1.01045	0.471607	1.84267	1.87589	0.322973	0.469734	0.774261	0.672169	0.74063	0.306382	0.944076	0.107561	0.0187665	0.0310134	0.182432	0.155287	0.146977	0.0477914	0.0226605	0.153189	0.457331	0.324882	0.888432	0.367073	2.45726	0.199387
TBPL1	1.37967	0.891019	0.299006	0.942129	0.420198	1.78293	0.472544	1.33573	0.845396	1.76299	0.819703	0.373499	0.943735	1.80743	0.335486	0.645052	0.809083	1.36367	0.845279	0.46135	0.235204	0.226736	1.76043	0.707167	2.03392	8.2435	3.34943	5.13018
RBMXL1	0.82628	0.50592	0.777156	0.914786	0.618663	1.21716	0.930601	1.06932	1.26513	1.70542	1.06968	0.420366	0.943374	0.601319	0.62272	1.23013	1.19173	1.11592	1.70043	1.48316	0.707021	0.502831	0.383335	0.146561	0.606664	3.45134	1.24162	1.52962
ZNF830	0.65367	0.640623	1.38983	1.38077	0.219736	1.52818	0.932108	0.842441	1.52585	0.911678	0.811296	0.484153	0.943361	0.866776	0.445589	0.815805	0.776875	0.896714	0.671727	2.1359	0.532823	0.508993	0.548759	0.136465	1.34583	3.26336	1.61925	0.664488
KAT8	2.00096	0.775399	1.3643	1.21125	1.01678	0.721524	0.45425	0.628192	0.793593	1.02561	0.865574	0.459718	0.943096	0.787125	0.284892	0.461927	0.254992	0.627185	0.226838	0.156279	0.347532	0.197283	0.521538	0.313549	0.672693	0.794059	0.988955	1.45514
CDKN2D	0.701162	0.774199	1.10418	1.30017	0.932177	1.17978	1.19345	0.606682	0.457926	0.883119	1.45931	0.709892	0.941837	0.986013	0.628879	1.17044	2.1908	1.34884	1.46311	0.220911	0.155937	0.334355	2.93755	2.14873	6.62733	3.14616	5.05851	2.54322
LOC646329	0.592105	1.03929	0.668615	0.909541	0.260217	0.777103	0.297477	0.467657	0.708434	4.41516	0.941923	0.221373	0.941574	0.762648	0.320362	0.48759	0.275088	0.395339	0.341408	13.8173	3.23015	2.27204	0.0393938	0.226074	3.94572	15.5124	3.02974	9.34369
SNX33	3.87702	0.486142	0.761262	1.24974	0.616917	1.58837	0.281663	0.320535	0.956595	0.583981	0.424112	0.149342	0.941307	0.0209766	0.0893087	0.0333807	0.0493435	0.315186	0.0554642	0.0679986	0.258596	0.265846	0.517679	0.132459	0.0566175	0.0584497	0.135416	0.160698
COQ7	0.67864	0.811128	0.837713	1.10205	0.731136	1.08955	0.707717	1.17938	0.932821	1.29313	1.27953	0.651988	0.941231	0.640484	0.404494	0.424816	0.715023	0.377107	0.488499	0.257094	0.208441	0.216063	0.0938933	0.105282	0.622411	1.24851	0.964378	0.201909
LOC84856	1.04204	0.688669	0.971895	1.31351	1.08121	0.674907	0.295994	1.90324	0.884641	0.637995	0.901827	0.889209	0.940428	0.32115	0.179969	0.0310134	0.262194	0.44881	0.150299	0.0477914	0.0172317	0.0157804	0.0280427	0.0175374	0.508149	0.671592	0.864711	1.15395
KATNAL1	0.892404	0.650372	0.807135	1.28139	0.568576	1.26459	0.77978	1.23412	1.13409	1.2888	0.734109	0.645694	0.940089	0.565509	0.25678	1.13228	0.601167	0.7411	1.22738	0.0987844	0.0172317	0.0161842	0.270146	0.180328	2.60619	7.54767	2.57055	4.70134
HECTD2	1.2978	0.535119	1.08073	1.11443	0.303248	1.06001	0.471853	0.94199	1.44381	2.19425	0.499117	0.338022	0.940032	1.65012	0.24761	0.187148	0.248615	1.07725	0.316708	2.73506	0.758041	1.04411	0.248111	0.0977104	1.911	13.6805	3.89262	6.67522
SEPT7P2	0.711451	0.991213	1.00499	0.992057	0.255652	1.15291	0.700914	0.85074	1.36924	1.97422	0.619019	0.657386	0.939983	1.00836	0.584743	1.16362	0.883746	1.33936	1.55141	1.3705	0.313613	0.262199	0.405264	0.328224	4.40588	15.8826	4.99206	9.46183
C2orf18	1.86275	0.727902	0.693046	0.947545	0.742499	1.35575	0.676778	0.613711	1.06154	1.23485	0.926594	0.434966	0.939827	0.142413	0.218967	0.188161	0.204751	0.357141	0.149309	0.11101	0.236522	0.216467	0.193521	0.319561	0.301058	0.525934	0.430715	0.657278
PIGV	1.25871	0.6206	0.663189	0.799625	1.01398	1.27567	0.656799	0.647089	0.952527	1.44471	1.08066	0.853163	0.938894	0.0438152	0.0982748	0.242957	0.307983	0.265949	0.269296	0.187537	0.0997513	0.0657291	0.0362421	0.0505705	0.291455	0.160496	0.289291	0.220617
MPPED2	0.758655	0.402278	0.795035	1.43686	0.811808	1.09961	0.295387	0.817916	1.23955	1.92787	0.991657	0.686718	0.938613	0.432549	0.491817	0.124389	0.264924	1.39845	0.401182	0.0477914	0.0172317	0.046969	0.181375	0.1761	0.984392	2.38277	1.24153	1.1968
SUZ12	0.890613	0.705383	0.790309	1.45542	0.760665	1.25588	0.669544	0.928165	1.23643	1.54709	0.51512	0.507602	0.938519	0.718479	0.310441	0.731719	0.65596	0.853294	0.818471	1.64894	0.506108	0.586317	0.292325	0.317355	1.64008	13.0662	3.72024	6.29828
PLCH1	0.579701	0.597342	0.701624	1.64802	0.445707	1.10892	1.27385	1.11153	1.29711	1.00929	1.212	0.26647	0.93763	1.38279	0.0187665	0.0324751	0.0491338	0.0422725	0.0961064	0.0477914	0.0172317	0.0157804	0.116643	0.0671324	2.08159	5.33925	1.30457	2.88782
PCSK5	2.16988	0.868779	1.46205	1.24296	0.386471	1.79433	0.280052	0.414025	1.07153	0.542466	0.473472	0.533012	0.936586	0.11012	0.0187665	0.0407895	0.0209006	0.0832358	0.0376029	0.0652932	0.0662217	0.0187425	0.0589852	0.029352	0.236004	0.754786	0.823864	0.0524193
SLC35A2	1.28892	0.647333	1.57089	0.807959	0.811534	1.10335	0.606441	1.02484	0.561845	1.08374	1.10535	0.624731	0.936411	0.731353	0.354576	0.336716	0.530979	0.636064	0.28507	0.407652	0.31615	0.480124	0.0696423	0.183143	0.447221	0.577335	0.50569	0.199387
CTNNAL1	0.534869	0.651834	1.18958	1.30422	0.590415	0.688097	0.550812	1.39514	2.09919	0.998433	0.63556	0.583888	0.93517	0.688093	0.0482415	0.620846	0.204997	0.735268	0.279806	0.276129	0.100254	0.0806641	0.438806	0.21511	1.31643	7.95828	2.08977	4.11582
DCUN1D5	0.498863	0.448236	0.500513	1.81604	0.341824	1.00197	0.982581	1.53549	1.35665	1.6865	0.566129	0.479408	0.934516	0.639253	0.129809	0.575166	0.490937	0.576587	1.74425	0.278617	0.0482921	0.0506662	0.0678835	0.0624059	2.09665	10.2473	2.81914	5.58843
GCDH	2.655	0.693197	0.804296	0.954605	0.891763	1.7345	0.440268	0.457888	0.600185	0.710404	0.946937	0.323859	0.934409	0.0298926	0.133456	0.142878	0.148832	0.513286	0.103633	0.0638795	0.116349	0.156175	0.0492794	0.0535746	0.236855	0.108711	0.672087	0.199387
HSPB1	3.38698	0.806738	0.809514	0.865584	0.161227	2.26936	0.159077	0.350711	0.854108	1.08066	0.247967	0.219581	0.934292	0.142108	0.0187665	0.0310134	0.0821243	0.121164	0.0374576	0.150709	0.030305	0.232712	0.498621	0.162262	0.120534	0.498363	0.578788	2.73895
TXLNA	2.13055	0.459653	0.605561	1.04135	0.767963	1.18208	0.629604	0.590661	1.14179	0.928199	1.17459	0.554311	0.933859	0.30284	0.377354	0.529216	0.498744	0.597416	0.353209	0.335929	0.293232	0.313592	0.677152	0.213472	0.608509	1.00499	0.70628	0.42511
PRRX1	0.44215	0.447428	4.62473	0.737381	0.404512	1.26817	0.280265	1.40514	0.917901	0.256266	0.218151	0.20037	0.933539	0.126482	0.545952	0.0996852	0.458901	4.41808	0.343889	0.0477914	0.0172317	0.0257533	0.675038	0.331043	0.758129	7.38216	2.04588	6.42302
XRCC1	1.19736	1.10508	1.27252	2.39687	0.536868	1.76299	0.462601	0.387745	1.0011	0.422063	0.332969	0.31799	0.933013	0.17803	0.170772	0.345254	0.39757	0.616735	0.301594	0.108787	0.269883	0.261727	0.308066	0.492113	1.82115	1.62513	1.50674	2.55293
SLC41A2	0.848149	0.812076	0.222143	1.03599	0.522047	1.03419	1.3163	1.47404	0.982625	1.62986	0.812443	0.504584	0.932871	1.33036	0.340251	0.10176	0.247909	0.675195	0.432073	0.554792	0.13131	0.192383	0.405817	0.0794414	1.74703	8.80534	2.4372	4.52101
KCMF1	0.900918	0.64796	0.831965	1.3263	0.739065	0.975737	0.819007	0.980346	1.30947	1.39513	0.837134	0.426669	0.932475	0.690459	0.423951	0.55809	0.425098	0.653018	0.406636	1.349	0.459299	0.443361	0.265801	0.274923	2.13928	8.37234	2.61496	5.92146
LOC439950	1.49662	1.25958	0.832752	1.15025	0.267673	0.96795	0.256812	0.386373	1.79601	1.73398	0.79123	0.244033	0.931937	0.302722	0.0187665	0.0310134	0.0209006	0.0576637	0.0374576	0.0477914	0.0172317	0.0157804	0.0280427	0.0925465	4.90916	8.5192	4.19019	5.15251
IDE	0.759595	0.88882	0.727932	1.31093	0.499117	1.23269	0.525596	0.978503	1.20465	1.74756	0.744581	0.561338	0.931776	0.555529	0.329297	0.560177	0.494532	0.809749	0.601344	1.03833	0.38594	0.423564	0.140074	0.187526	1.08865	5.60648	1.81926	3.31099
AIF1	0.764032	0.137215	0.29202	1.37478	1.72911	0.206736	2.26828	1.46346	0.337699	0.390313	0.445116	1.77221	0.931747	0.0961328	5.12009	1.5779	1.20071	1.85868	1.32905	17.339	13.8101	9.96203	0.412494	0.202888	1.14249	3.91912	1.71605	1.01345
MRPL42	0.774845	0.599665	0.496052	1.52982	0.593673	1.00733	1.15056	1.11727	1.12363	1.57609	0.733042	0.476131	0.931509	1.80009	0.202755	1.25863	0.971108	1.94771	1.36863	1.36801	0.336283	0.388384	0.371167	0.418395	1.75248	15.499	2.71684	6.62924
ANKRD13A	1.15012	0.625356	0.869032	1.29516	0.836682	1.06995	0.523039	0.905333	1.18771	1.26819	0.793224	0.653155	0.931413	0.764682	1.17639	2.62761	2.29765	1.74468	2.00984	2.69491	1.30932	1.20204	0.8969	0.364721	1.94738	4.69064	2.40227	1.84235
ZBTB6	0.710208	0.869352	0.448071	1.07349	0.460884	1.22511	0.820651	0.992414	1.35456	1.74457	1.05329	0.422025	0.931219	0.750267	0.402331	0.780884	0.49091	0.963055	0.810848	1.0811	0.310365	0.26915	0.0953552	0.101162	1.28781	5.63567	1.4154	2.7491
EML4	0.750818	0.723306	0.931295	1.17996	0.399647	1.32713	0.394427	0.915879	1.27953	1.75095	0.990004	0.530954	0.931159	0.361795	0.425605	0.350278	0.318488	0.681533	0.417326	5.34351	1.9604	2.39813	0.452474	0.21447	1.31484	13.6632	1.97541	5.0516
MRPS2	2.76063	0.705578	1.53266	1.23025	0.843471	1.01928	0.262151	0.51388	1.16775	0.518221	0.374876	0.244151	0.931074	0.335675	0.041445	0.171123	0.250862	0.468756	0.174197	0.0795952	0.0965364	0.117768	0.102146	0.133473	0.130453	0.367073	0.138885	0.199387
RIC8A	2.1457	0.658066	0.839647	0.916235	0.7244	1.4586	0.659697	0.966586	0.868309	0.952321	0.742451	0.239013	0.930918	0.762184	0.238434	0.284097	0.290124	0.454546	0.201916	1.23945	0.443864	0.260938	0.777629	0.257493	1.20017	3.47157	1.82407	2.72715
ZNF322	0.598928	0.614326	0.965922	1.3198	0.651135	0.865794	0.849089	1.40003	1.12493	1.63957	0.747505	0.389013	0.930504	0.593624	0.371047	0.81877	1.13265	1.15217	1.31271	0.795651	0.216887	0.232884	0.29373	0.175066	1.24471	6.8263	2.32219	3.50565
EIF2C2	1.73774	0.939647	1.14068	1.46815	0.371582	1.08542	0.473553	0.433929	1.60792	1.14078	0.467721	0.297788	0.930409	0.150441	0.330354	0.410146	0.285233	0.536319	0.281891	0.693076	0.472065	0.262215	0.220505	0.300491	0.989217	2.38442	1.47735	1.52457
EPM2A	0.519934	0.668796	1.64616	1.12747	0.560188	0.61474	1.08963	1.0932	1.21973	1.44145	0.709045	0.472128	0.930205	0.250461	0.49782	1.22554	0.710561	0.801349	1.68673	0.220999	0.131293	0.0943532	0.0407499	0.0700178	0.697201	2.06417	1.00674	2.09085
C5orf30	0.825158	0.510345	0.632969	1.47944	0.508199	1.3519	0.557998	1.05053	1.08823	1.57674	0.908076	0.667632	0.929768	1.30265	0.346992	1.19958	0.56939	0.701818	0.626785	0.0477914	0.0335018	0.0225656	0.0280427	0.0572105	1.37427	8.19747	1.7532	4.85419
VTI1A	0.454338	0.627697	0.771592	1.12909	0.541641	1.34765	1.00072	0.951145	0.960809	1.83916	0.82032	0.712895	0.929755	0.504031	0.361977	0.694431	0.429983	0.447185	0.680009	1.15442	0.431226	0.482157	0.158649	0.167858	1.47739	1.60976	2.07148	1.86356
RIC3	0.756528	0.72723	1.01333	1.30983	0.732556	1.48569	0.355841	0.913406	1.47066	1.44276	0.64829	0.285475	0.928466	1.05985	0.280212	0.199162	0.22514	0.584341	0.324598	0.0477914	0.0172317	0.0549618	0.0280427	0.0483771	1.48677	4.70036	2.18458	3.27973
TMEM208	1.74322	0.985449	1.2247	0.926028	0.830195	0.993012	0.815058	0.840537	1.14251	0.525166	0.819759	0.28912	0.927896	0.50353	0.0187665	0.464978	0.461973	0.590288	0.298769	0.177588	0.267296	0.348494	0.315368	0.19111	0.492633	0.29106	0.375802	0.799727
LYRM4	1.09481	0.919204	1.09467	0.8465	1.41953	0.553275	0.625956	0.969073	0.364713	0.950217	0.805484	1.4863	0.927477	0.567888	0.521216	0.52355	0.898316	1.03541	0.584095	0.24236	0.571506	0.866764	0.891477	0.312983	0.926459	3.83231	1.47956	0.751536
ATP6V1G2	1.09112	0.838772	0.567113	1.17659	0.87092	1.51039	0.93939	0.803511	1.28273	0.529382	0.798153	0.715393	0.926955	3.24616	0.568256	0.505894	0.473483	0.892934	0.763977	0.0477914	0.0172317	0.0157804	0.812175	0.198786	5.80402	28.7426	6.21889	14.7072
WIPI2	1.35484	0.986934	0.891057	1.10035	0.868657	1.10064	0.887151	0.585015	1.14081	1.0641	0.804341	0.338347	0.926853	0.377118	0.193456	0.428373	0.528435	0.590755	0.362263	0.301756	0.400349	0.299822	0.565194	0.263005	0.777107	1.25747	1.01153	1.54984
ADPGK	1.49286	0.884226	0.657192	0.924173	0.409183	2.0272	0.433294	0.584265	1.40505	1.13921	0.715402	0.449242	0.926775	0.372944	0.573871	0.335097	0.512574	0.525665	0.564857	3.44311	2.34827	1.9695	0.479633	0.160047	0.743266	2.04654	0.851264	1.17208
MED20	0.854295	0.750383	0.571554	1.01152	0.895572	1.50541	0.776725	1.1233	1.32791	1.07413	0.89004	0.339402	0.926686	0.508509	0.404123	0.364622	0.659135	1.03961	0.521117	0.31745	0.101093	0.039749	0.257125	0.0788107	0.752186	0.854288	0.519928	0.42702
HMGCL	0.830979	0.840429	0.44668	1.02804	1.05008	1.57949	0.521532	0.603882	1.23782	1.24229	1.13946	0.599083	0.926647	0.207113	0.180992	0.191021	0.279007	0.120522	0.159272	0.0870244	0.171407	0.128621	0.170373	0.0885894	0.142263	0.367073	0.151495	0.199387
AIF1	0.764032	0.137215	0.29202	1.37478	1.70863	0.224457	2.26377	1.46472	0.307428	0.390313	0.445116	1.74712	0.926633	0.0961328	5.07721	1.48346	1.19341	1.87945	1.36286	17.1691	13.7801	10.003	0.412494	0.175111	1.07249	3.35429	1.71738	1.24839
NME6	1.41032	1.09648	1.43536	1.74645	0.605867	1.31022	0.488385	0.58249	0.770902	0.611571	0.589171	0.469274	0.926374	0.101151	0.167281	0.328674	0.23085	0.16129	0.295588	0.0477914	0.184619	0.326116	0.468234	0.122459	0.742775	1.264	0.232798	0.496291
KIAA1407	0.559219	1.03666	1.35199	1.22878	0.416285	1.00569	0.26612	1.01418	1.46285	1.53367	0.729256	0.511692	0.926367	0.445401	0.0861036	0.403972	0.286679	0.237211	0.577075	0.4774	0.0581259	0.100801	0.183192	0.0425175	1.18393	3.57244	1.39133	1.93858
FAM19A1	0.663797	1.28479	0.764765	1.3437	0.616082	1.31061	0.472518	1.29031	0.811017	1.3201	0.773478	0.465184	0.926362	0.802763	0.246751	0.0664761	0.270157	0.913905	0.139011	0.0477914	0.0172317	0.0157804	0.0694398	0.0849037	3.16595	9.07018	7.06291	7.24353
CHDH	1.25182	0.700456	1.56615	1.02656	0.798128	0.801409	0.664979	0.983441	0.859769	1.31096	0.560871	0.591386	0.926326	0.0411388	0.123637	0.104892	0.0279166	0.405431	0.0846834	0.0477914	0.0172317	0.0157804	0.0280427	0.021141	0.232857	0.151819	0.364722	0.199387
KIAA1432	1.07286	0.632522	1.02444	1.35675	0.51872	0.868581	0.630421	0.819047	1.2291	1.59729	0.747557	0.618063	0.926279	0.539532	0.509861	0.693302	0.291537	0.58016	0.508401	3.56794	1.21139	0.496503	0.268875	0.18242	1.29213	2.86844	1.54183	1.96767
SRM	2.00687	0.719057	0.423298	2.0327	0.774179	1.61549	1.03197	0.460677	0.694572	0.224493	0.722301	0.409227	0.926237	0.273334	0.201499	0.191575	0.125682	0.604511	0.184145	0.0477914	0.117583	0.126279	0.546992	0.308028	0.395354	1.30698	0.800186	0.44904
NDE1	1.45329	0.709764	1.16001	1.39859	0.353391	1.31401	0.525819	0.740702	0.960744	0.881312	1.09325	0.521331	0.926018	0.0541594	1.54271	2.56622	1.58832	1.20881	1.23856	0.819518	0.24586	0.401642	0.815627	0.3713	1.14069	1.87937	1.00433	1.35012
GCFC1	0.399017	0.818128	0.917107	0.920507	0.214391	1.47648	0.509173	1.02719	1.41762	2.3702	0.674537	0.367194	0.925961	0.802075	0.479474	1.56244	0.779268	1.49902	0.925671	2.60084	0.539827	0.589812	0.122251	0.123617	1.74601	7.43109	2.3227	3.29329
TXNL4A	0.627957	1.14754	1.37164	0.791592	0.751941	0.755981	1.01318	0.897554	0.758471	1.35318	1.00145	0.640492	0.925915	0.986047	0.728833	0.706852	0.747273	0.950498	0.990674	0.262858	0.269938	0.255047	0.494277	0.398749	2.14809	2.07099	3.69819	0.406607
ACTA2	1.157	0.493374	0.40066	0.408832	1.70384	0.0404482	0.612724	1.09434	0.456968	0.747136	1.15286	2.83827	0.925537	0.528649	0.18039	0.132152	0.0209006	0.260254	0.0494511	0.17346	0.560717	0.158287	1.53466	3.07718	1.02802	0.29294	1.84971	0.402601
JAM3	0.687383	0.736775	0.488202	1.68983	0.505613	0.615027	0.851728	0.692852	1.29273	1.02866	1.27002	1.24702	0.925487	0.798553	3.56347	11.0013	7.97359	5.80926	6.64812	1.98993	0.0602869	1.48261	0.481821	0.439939	3.42051	7.00925	2.02458	3.67768
FZD4	0.8863	0.766388	1.04181	1.16414	0.728516	1.0638	0.631152	0.74319	1.13505	1.64131	0.944939	0.357844	0.92537	0.106532	0.0187665	0.0547545	0.0264297	0.0895483	0.0743162	0.0477914	0.0172317	0.0157804	0.6025	0.6417	0.467239	0.445156	0.591795	0.407999
CRAT	3.3886	0.793475	0.951929	0.981668	0.843231	1.51676	0.368234	0.308705	0.815217	0.429893	0.426281	0.276754	0.925062	0.0563586	0.0633231	0.0310134	0.0605485	0.223645	0.107961	0.0477914	0.0366987	0.0352961	0.134857	0.120542	0.284077	0.207029	0.302041	0.199387
HEATR8-TTC4	0.728645	0.373922	1.03492	1.30789	0.875321	0.733229	0.500287	0.386874	1.18492	2.64527	0.563522	0.763984	0.924899	0.0819786	0.0399683	0.0310134	0.0646578	0.13697	0.0374576	0.0477914	0.0172317	0.0157804	0.0400713	0.0175374	0.350464	1.23231	0.115774	1.30742
FBXO18	1.438	0.937667	0.96907	0.980509	0.65127	1.50692	0.452836	0.53814	1.13427	0.901542	0.970644	0.617554	0.924869	0.331192	0.486654	0.437823	0.469694	0.527571	0.383704	0.432023	0.27702	0.435415	0.661078	0.314419	0.797389	1.75254	1.31232	1.46013
SNRNP35	1.84326	0.791177	1.15786	0.648536	0.567581	1.59575	0.630785	0.594618	0.929786	0.738727	1.23157	0.368024	0.924806	0.902098	1.05067	1.18527	1.32981	1.05406	1.67426	0.437968	0.337712	0.91509	0.408927	0.183392	1.28641	0.227276	1.43488	1.993
LOC100192378	0.822681	0.717868	0.299891	1.67392	0.677357	1.20819	0.672836	1.19221	1.5231	0.763893	0.604805	0.940166	0.924744	0.0321475	0.0716648	0.399493	0.430031	0.478825	0.451772	0.0686701	0.0172317	0.0157804	0.0280427	0.0175374	0.367166	1.16675	0.300582	0.320729
GALNT10	1.0072	0.660313	0.704342	1.59669	0.618989	1.30316	0.942656	1.16441	0.643012	1.03975	1.03451	0.381176	0.924685	0.133287	1.16796	0.505023	0.622611	1.79571	0.663988	0.804249	0.874648	0.713666	0.26341	0.0996508	0.695907	1.1122	0.858596	1.61397
ZNF510	0.944408	0.800406	0.973618	1.67536	0.434382	0.925241	0.556703	1.02666	1.23798	1.46079	0.608571	0.452041	0.924681	0.982951	0.196935	0.346324	0.404607	0.819207	0.433601	0.394658	0.107536	0.0914948	0.289928	0.0996223	2.25885	16.5364	3.0555	8.77781
MBD2	0.842515	0.797667	0.796952	1.17883	0.398122	0.90346	0.792937	1.2191	1.34163	1.46806	0.675271	0.679579	0.92451	0.798285	0.488983	0.825854	0.619232	1.04693	1.0103	1.51283	0.482701	0.657003	0.831855	0.728454	2.60162	10.0825	3.31897	6.36723
PRKAR2A	1.5093	0.714997	0.670217	1.27639	0.967447	0.906655	0.465581	0.760643	0.747164	1.37568	0.991244	0.706681	0.924333	0.243553	0.446892	0.567301	0.175393	0.331842	0.435411	1.01872	0.492037	0.255304	0.152604	0.124929	0.608634	1.37848	0.918717	0.445844
ARSB	1.43864	1.49842	0.681375	0.851589	0.791701	1.07764	0.426079	1.02461	0.853475	1.05579	0.752326	0.63748	0.924094	0.865503	0.470885	0.374242	0.270327	0.621957	0.281596	0.98101	0.435488	0.44708	0.144955	0.130236	0.682204	2.34673	0.86506	0.999276
AIF1	0.732581	0.137215	0.29202	1.37478	1.73558	0.224457	2.25792	1.46069	0.307428	0.364577	0.436866	1.75852	0.923553	0.0961328	5.18135	1.48346	1.1919	1.85706	1.36547	17.2986	13.7902	9.92704	0.412494	0.225832	1.1547	3.36153	1.76671	1.24839
ABHD6	0.962933	0.692345	0.5817	0.748022	1.09505	1.23277	1.24927	0.907745	0.955325	0.943332	0.978461	0.73293	0.923324	0.550467	1.1852	1.20832	1.66129	1.76465	0.825468	0.0477914	0.0907057	0.11973	0.26104	0.107299	0.592316	1.371	0.436097	1.33028
SPAG7	1.70676	0.838583	1.13702	1.19356	0.509411	0.976582	0.854745	0.844058	1.00498	0.748019	0.902044	0.361946	0.923142	0.596821	0.130898	0.35359	0.645982	0.59841	0.263251	0.380548	0.166089	0.295227	0.388498	0.25049	1.12504	2.32524	2.0175	1.7428
TMEM48	1.22197	0.790192	0.389709	1.1722	0.565419	0.981104	0.748985	0.835611	1.29425	1.43582	1.08384	0.558237	0.923111	0.399511	0.281242	0.675773	0.565989	1.04278	0.573577	0.457089	0.252839	0.246488	0.933005	0.278169	0.926549	3.19462	1.34488	2.92753
FTX	1.07549	0.506553	0.616388	1.6602	0.347707	1.51909	0.205183	0.555651	1.34085	1.83899	0.639486	0.766542	0.922677	0.896042	0.100459	0.359793	0.225445	0.210856	0.394574	0.575232	0.281662	0.281355	0.0988011	0.135005	0.787737	5.33125	1.28482	3.38227
SYNGR1	2.13043	1.02255	1.10158	1.31242	0.978199	1.36943	0.391202	0.308189	0.929113	0.401794	0.699395	0.423045	0.922278	0.441877	0.236341	0.122464	0.163063	0.403508	0.22095	0.0943934	0.105789	0.0993451	0.247592	0.133988	0.994583	1.50855	1.35367	1.12642
VPS13A	0.632777	0.730852	0.730533	1.53351	0.327433	0.91989	0.460259	1.24088	1.46944	1.84069	0.615903	0.562999	0.922096	0.903607	0.183199	0.151776	0.24418	0.686851	0.446146	0.769538	0.183955	0.294328	0.457359	0.181586	4.42848	29.9222	4.98184	13.0777
MRPL49	1.58834	0.375963	1.28048	0.57675	0.882474	1.19649	0.891898	0.893325	0.87984	1.04369	0.976287	0.47791	0.921955	0.249047	0.0187665	0.376336	0.0209006	0.781123	0.0374576	0.473234	0.35012	0.503609	0.544516	0.28412	0.935874	0.806627	0.958654	1.66335
COMMD2	1.14553	0.659401	1.0441	1.46265	0.509696	1.4355	0.624854	1.04598	1.33374	0.855504	0.620475	0.324281	0.921809	0.562229	0.57182	0.881092	1.21848	1.08342	1.15169	0.999286	0.247473	0.320492	1.02452	0.342367	2.63496	6.57882	2.12321	5.42634
CBFA2T2	1.25622	0.753981	1.0526	1.06823	0.53612	1.35962	0.489643	0.611797	1.23077	1.47887	0.81661	0.402921	0.921448	0.562757	0.236054	0.492729	0.312381	0.462519	0.29707	0.173279	0.139697	0.136314	0.216646	0.180079	1.18685	2.50346	1.40198	1.61965
AIF1	0.708991	0.130808	0.29202	1.39581	1.71833	0.224457	2.25746	1.46346	0.307428	0.364577	0.430677	1.76195	0.92133	0.0961328	5.18135	1.48346	1.19313	1.86561	1.32718	17.2986	13.7411	9.98769	0.412494	0.20168	1.19778	3.22239	1.76671	1.01345
ZNF181	0.797703	0.900219	0.878474	1.45313	0.36062	0.809062	0.585552	0.877997	1.5825	1.43455	0.910663	0.464905	0.921281	0.56079	0.295463	0.499084	0.547411	0.753538	0.654927	0.225157	0.0570691	0.0724864	0.0484014	0.0776357	1.18571	6.56146	1.8337	3.54304
RDH10	0.660178	0.805865	0.835149	1.06408	0.430609	1.52196	0.381867	0.637346	1.37555	2.04627	0.71754	0.575088	0.920958	0.10216	0.158401	0.0757029	0.0749775	0.637926	0.149917	0.191623	0.0611046	0.077066	0.070702	0.0722021	0.251307	0.660345	0.473463	1.34006
RPS18	0.0415535	10.5984	0.0335179	0.0501439	0.025456	0.0404482	0.0371152	0.0376894	0.0505934	0.0674353	0.0401078	0.0287404	0.920934	0.0209766	0.0187665	0.0310134	0.0209006	0.0292369	0.0374576	0.0477914	0.0172317	0.0157804	0.0280427	1.99788	0.859148	0.164728	0.86586	0.226122
RIC8B	0.804036	0.745549	0.417838	1.32109	0.638677	1.08928	0.72695	1.20443	1.29695	1.33368	0.910619	0.552158	0.920105	1.08713	0.475334	0.80861	0.464834	0.769381	0.767877	0.343834	0.0894345	0.12493	0.127746	0.167481	1.60849	5.71371	2.71643	3.26438
HSDL1	0.967059	0.729406	1.10147	0.850561	0.351522	0.917042	0.665027	1.36516	0.97197	1.46231	1.07716	0.581393	0.920007	1.78849	0.281227	0.67234	0.478115	1.01796	0.719261	0.594287	0.192919	0.263512	0.378478	0.112211	1.69101	5.11578	1.78277	1.47639
AIF1	0.740442	0.123868	0.29202	1.39581	1.72103	0.224457	2.23437	1.44963	0.307428	0.364577	0.429029	1.75738	0.920004	0.0961328	5.15072	1.94863	1.17675	1.83586	1.33952	17.1286	13.6857	9.9198	0.412494	0.187189	1.17058	3.36153	1.73412	1.01345
PMS2CL	1.0545	1.20121	1.53257	1.08664	0.235213	1.13588	0.322652	0.551923	1.37672	1.56322	0.669884	0.306761	0.919765	0.79933	0.299044	0.75706	0.348742	0.584326	0.383562	0.438141	0.31026	0.249958	0.103956	0.171942	1.59944	6.77913	2.33183	5.87931
NRBF2	0.244148	0.775822	0.941598	1.44106	0.393497	1.40347	0.329115	0.758431	1.1014	2.34446	0.766151	0.537429	0.919715	1.457	1.08499	0.928555	0.755851	1.15809	0.682166	4.09135	2.34542	1.86193	0.785397	0.607283	1.96422	8.89373	2.54538	8.43559
SLC22A17	3.12151	1.00292	1.45349	0.98959	0.407544	1.57339	0.308432	0.229721	0.776401	0.505736	0.410868	0.255755	0.919613	0.671227	0.270194	0.210565	0.449631	0.677323	0.25231	0.0574076	0.0172317	0.0233471	0.265925	0.138389	3.95861	6.1684	6.30445	5.65241
INTS2	0.725159	0.592211	0.503674	1.01326	0.255698	1.22779	0.603913	1.27483	1.48945	2.00439	0.843491	0.498793	0.919388	0.645615	0.286249	0.801604	0.504976	0.641742	0.79897	0.597484	0.242655	0.183532	0.214112	0.10638	0.76558	3.44252	1.11135	2.66751
ZNF354B	1.02636	1.08296	1.14507	1.51467	0.201688	1.09094	0.493432	1.03845	1.59469	0.787226	0.370816	0.686083	0.919365	0.363112	0.189774	0.418111	0.551497	0.758058	0.720643	0.93212	0.267475	0.330899	0.173361	0.268396	4.2206	29.8059	4.58799	16.4204
ANO10	1.634	0.690302	0.569117	0.615191	0.963134	1.35309	0.622805	0.619614	0.886761	1.2677	1.12086	0.684336	0.918909	0.268528	0.123011	0.243034	0.217229	0.287856	0.21115	0.516434	0.261381	0.205057	0.478666	0.241919	0.719828	2.16963	1.05544	1.72796
DUSP3	1.01346	0.591104	0.47328	1.27602	0.646128	1.09416	0.666137	1.19216	1.27022	1.03365	1.01894	0.748645	0.91866	1.18815	0.469775	0.979122	0.878717	0.873862	0.80502	0.735286	0.468974	0.367418	0.29168	0.41401	3.47505	1.58425	3.04064	3.48464
ZNF800	0.751679	0.668055	0.593481	1.41044	0.471769	1.39734	0.577257	1.12638	1.23397	1.4263	0.852599	0.509508	0.918231	0.87202	0.552558	1.4323	3.49576	1.60363	5.10513	2.40743	0.935596	0.879051	0.496207	0.356186	2.66274	25.5658	5.39804	11.4118
CWC25	1.38021	0.912087	0.299497	1.45141	0.547516	0.892138	0.552267	0.696014	1.3574	1.23094	0.712803	0.985757	0.918169	0.566944	0.635519	0.845547	0.639114	0.471817	0.538704	1.48003	0.562857	0.879846	0.237523	0.264606	1.30644	2.90541	1.32531	2.51034
TMCO3	1.26253	0.553617	0.769527	0.943017	0.874237	1.25739	0.982099	1.2404	0.630242	1.02951	0.903917	0.569414	0.917991	0.517229	0.281555	0.679576	0.486615	0.650153	0.773154	0.214446	0.114159	0.150668	0.285875	0.115677	0.87735	4.17571	1.9128	1.85712
BAZ2A	1.25379	0.598843	0.833449	1.06086	0.701731	1.1704	0.411263	0.698784	1.09921	1.97403	0.795814	0.417553	0.917978	0.353018	0.371238	0.536598	0.385519	0.731432	0.456394	0.982807	0.440197	0.547953	0.368795	0.378132	0.676647	1.48107	0.957478	0.886395
PQBP1	1.67265	0.585187	2.15216	1.1053	0.897145	1.36934	0.590893	0.330892	1.16494	0.26528	0.620824	0.259825	0.917871	0.128871	0.211397	0.398005	0.690871	0.556446	0.334383	0.0477914	0.489168	0.516799	0.936656	0.274569	0.546849	0.367073	1.37393	0.199387
TFDP2	0.788483	0.631877	0.711709	1.09266	0.590387	1.32759	0.637528	1.01793	1.0882	1.48374	1.10158	0.541749	0.917786	0.48102	0.266649	0.519494	0.320984	0.430783	0.398099	0.447882	0.234482	0.118163	0.351568	0.160251	1.27593	4.03123	1.51492	2.52856
ATG5	0.816128	0.748988	0.819529	1.36528	0.396127	0.943487	0.750585	0.956704	1.27082	1.31982	0.836351	0.788255	0.917673	1.31236	0.249162	0.768485	0.740317	0.983349	0.772068	2.40519	0.680219	0.584833	0.454608	0.259895	2.85361	18.5203	3.26079	8.64654
LACTB	0.817865	0.93556	0.765817	1.89464	0.415725	1.2036	0.450865	1.38314	1.31693	0.686262	0.575623	0.565997	0.917669	0.765117	0.183274	0.710536	0.402318	0.682475	0.775732	7.82848	1.73573	1.14904	0.631372	0.339511	1.22983	3.88462	1.39091	2.46438
RABIF	1.09428	0.581826	0.534822	1.67709	0.943243	0.867178	0.783581	1.28185	0.907388	1.04898	0.683469	0.608033	0.917646	0.87456	0.483222	1.06423	0.608505	0.702683	0.51651	0.47694	0.300567	0.176584	0.202208	0.300158	1.7586	6.67639	1.35683	3.38132
SCAMP3	1.78071	0.998276	1.05114	0.673072	0.586881	1.57805	0.929232	0.484855	0.93656	0.82621	0.498568	0.667152	0.917558	0.451445	0.0417963	0.661653	0.594738	0.787947	0.286426	0.0802806	0.219066	0.199106	0.233143	0.144236	0.651914	0.367073	0.350127	0.199387
CCNB1IP1	0.41763	0.480489	1.30071	0.812843	0.499824	0.959974	1.08089	0.720316	1.12187	1.59969	1.34659	0.668388	0.917434	1.30304	1.68767	2.06332	1.22201	1.43315	1.16	1.61192	0.521296	0.668069	0.672763	0.171759	1.28746	5.31925	1.24491	1.77023
ZNF654	0.974842	0.672814	0.991755	1.60607	0.460785	1.35598	0.462567	0.9413	1.40307	1.35358	0.393812	0.386027	0.916884	0.665616	0.15961	0.661681	0.6974	1.20451	1.00945	1.50912	0.530519	0.564458	0.274036	0.213618	2.00833	12.3037	2.84527	7.18956
ZNF805	0.744024	0.828372	0.875525	1.29798	0.385038	1.1178	0.829347	0.701991	0.997419	1.67548	1.07433	0.474976	0.916857	0.51278	0.304334	0.424937	0.223476	0.658395	0.338472	0.754847	0.161889	0.215659	0.170936	0.142215	0.803188	4.77844	1.26747	2.49791
ATP6V0A2	0.992473	1.0179	0.875159	1.15909	0.344642	1.26621	0.64559	0.865032	0.890257	1.57955	0.850157	0.510626	0.916391	0.272069	0.316316	0.484185	0.369024	0.560741	0.397346	0.567566	0.331808	0.306723	0.327123	0.232556	0.625004	1.71092	1.10423	0.848314
LOC100507346	4.13252	0.0300062	0.0335179	0.0501439	0.025456	0.0404482	0.0371152	0.0376894	3.40029	2.16441	0.0401078	1.00485	0.91638	0.138586	0.216353	0.455507	0.217291	0.57604	0.0374576	0.0595759	0.0172317	0.056656	0.0280427	0.114775	0.996242	3.13281	1.44455	3.99531
PNPT1	0.912416	0.745345	0.917144	1.05295	0.662812	1.32882	0.887982	1.06083	1.11053	1.45017	0.432979	0.432363	0.916195	0.504308	0.63428	1.83135	1.4116	1.59632	1.30913	0.622995	0.266037	0.370859	0.698591	0.156202	1.43422	5.21206	1.51361	1.56129
SPATA20	2.27069	0.92005	0.855317	1.71707	0.876156	1.58502	0.293046	0.377516	0.885683	0.440575	0.519135	0.253008	0.916106	0.0801614	0.0224999	0.0310134	0.0430265	0.178853	0.0534321	0.0858052	0.213051	0.277157	0.486644	0.174833	0.961477	0.367664	0.776244	0.808634
ZDBF2	0.65355	0.830335	0.793148	1.25163	0.430808	1.24397	0.554427	1.3915	1.38131	1.28769	0.654246	0.519489	0.916009	2.06403	0.436127	0.204275	0.246828	0.927477	0.367352	1.74556	0.508912	0.262628	0.197813	0.169079	4.2689	25.9296	5.66488	11.6654
ZNF883	0.722092	0.941655	0.524471	1.43104	0.140154	1.38959	0.644417	1.10741	1.37107	1.64042	0.457919	0.61892	0.915763	0.709178	0.198801	0.203401	0.25607	0.828998	0.276922	0.331982	0.0432431	0.0789469	0.0977562	0.0596802	1.88652	16.3133	4.66047	9.37127
LOC285074	1.31055	1.3132	0.697622	1.19981	0.433799	1.40791	0.435495	0.978903	1.01893	1.10423	0.618129	0.470128	0.915726	0.956271	0.412611	0.846847	0.584121	0.848236	0.604622	0.981918	0.426579	0.79393	0.252867	0.22753	1.61464	1.81042	1.82982	0.776908
WNT7B	3.23471	0.850055	0.514426	1.58167	1.485	1.24762	0.14077	0.340435	0.95746	0.197577	0.274225	0.161955	0.915491	0.0388399	0.0187665	0.0310134	0.0209006	0.186613	0.0374576	0.0477914	0.0172317	0.0157804	0.0280427	0.0266174	0.185266	0.406404	0.284579	0.131456
POLR2D	0.95478	0.508632	0.562886	0.944371	1.01922	0.886969	0.81616	1.21482	0.894906	1.25426	1.28254	0.646102	0.915471	0.704685	0.586051	0.904063	0.810694	0.51797	0.621433	0.340485	0.303035	0.353616	0.100245	0.160305	0.705107	1.74731	0.471371	1.60121
NOL4	0.682787	0.672118	0.696348	1.283	0.39337	1.25992	0.685708	1.31176	1.42667	1.20875	0.900785	0.462537	0.915313	2.64163	0.133756	0.043728	0.1225	0.713328	0.156251	0.0477914	0.0172317	0.0348293	0.0280427	0.076752	2.76553	17.8183	4.29705	12.431
AIF1	0.713707	0.102511	0.29202	1.39581	1.71672	0.206736	2.25908	1.44963	0.307428	0.364577	0.436866	1.73343	0.914876	0.0961328	5.12009	1.49448	1.18584	1.8903	1.34679	17.2177	13.7222	9.97386	0.412494	0.195642	1.13901	3.22239	1.68147	1.24839
BRIX1	0.578907	0.346689	1.09559	0.889307	0.640813	0.980833	0.642632	2.06092	1.5902	1.21431	0.702239	0.23578	0.914852	0.911112	0.302249	1.77642	2.84612	2.41805	1.04502	4.12562	0.568316	0.803974	0.745899	0.151108	2.41166	7.18838	3.15863	5.83752
PHF23	1.64546	0.469732	0.868888	0.886504	1.06659	0.866482	0.591212	0.831307	0.973478	1.45924	1.00809	0.310563	0.914796	0.632286	0.147335	0.77572	0.438203	0.707089	0.333785	0.450684	0.598882	1.00503	0.202994	0.199141	0.442136	0.288352	1.13874	0.264233
CD44	1.58339	0.291949	0.483194	0.659287	1.55494	0.958142	0.994699	1.44373	0.501232	1.19807	0.770017	0.536935	0.914632	0.164072	0.0250553	0.0487578	0.0465936	0.119689	0.050337	0.57116	0.309469	0.526626	0.654572	0.627128	0.34886	3.94133	1.61431	4.96676
KALRN	1.45162	0.93523	0.741101	1.40349	0.722565	1.03475	0.616607	0.672492	0.890904	1.27651	0.915681	0.308807	0.914147	2.14667	0.202323	0.125361	0.122419	0.398087	0.251561	0.0477914	0.0172317	0.0157804	0.189518	0.413062	8.68777	21.1537	10.9354	14.4483
TYW3	0.413813	0.485629	1.16226	1.5815	0.428127	0.640134	1.15517	1.54496	1.19665	0.844162	1.01468	0.500374	0.913955	0.759134	0.501232	1.01437	1.19228	1.45548	1.53891	1.02097	0.299247	0.334464	0.683363	0.234776	1.95924	7.84698	3.17056	3.46887
TRAP1	2.81179	0.737675	0.767295	0.931629	0.761805	1.43735	0.657177	0.31873	1.03706	0.470464	0.709045	0.326655	0.913889	0.449477	0.0774971	0.158664	0.389674	0.402437	0.198208	0.0477914	0.162365	0.190046	0.279496	0.239375	0.847514	1.85561	0.955684	0.463761
EFS	0.863333	0.667857	0.663993	0.913612	1.04052	1.13531	0.464686	0.884057	1.01239	1.93381	0.889867	0.493761	0.913599	0.0730461	0.882561	1.74596	1.68562	1.57189	1.25598	0.0477914	0.0172317	0.0343217	0.0280427	0.084376	0.601312	0.134229	0.501082	0.184516
SERPINB9	0.76616	1.41066	0.510843	1.25027	0.315909	0.774749	0.694092	0.723312	1.46835	1.66983	0.877201	0.500523	0.913491	0.681917	1.68958	0.274782	0.394107	0.790055	0.323644	24.6706	9.48406	7.3335	1.2341	0.767948	0.784707	2.16008	1.16982	1.11357
SHISA6	0.786646	0.479706	0.329286	1.60479	0.532815	1.28902	0.977823	0.574857	0.930919	0.766206	2.1391	0.543031	0.91285	0.712342	0.401413	0.0691085	0.150521	0.921659	0.301888	0.0477914	0.0172317	0.0157804	0.101667	0.111077	0.451486	1.96497	0.732472	1.10828
PCID2	0.670267	0.981521	0.454818	0.627361	0.461661	1.65455	1.10042	1.19228	1.08131	1.28561	0.919904	0.524024	0.912812	1.12611	0.46813	1.17259	1.16124	0.968084	0.745848	1.0534	0.535573	0.393728	0.589028	0.211624	1.14907	2.96091	1.67267	2.25544
ZFP1	0.643598	0.870885	0.855079	1.58247	0.619351	0.730022	0.784364	1.05584	1.215	1.40928	0.597044	0.59036	0.912774	0.794805	0.192983	0.685428	0.478136	0.739066	0.525545	0.400687	0.0880453	0.099753	0.146501	0.120082	2.37757	15.904	1.9657	6.47201
HDAC6	1.22651	0.720518	0.877348	1.02916	1.00275	1.10458	0.498257	0.76384	1.0648	1.4463	0.692469	0.526281	0.912736	0.468224	0.236272	0.348734	0.290939	0.425222	0.336344	0.264158	0.209963	0.217332	0.252463	0.125097	0.485173	0.455302	0.621075	0.500727
SAP30BP	1.22307	1.02889	1.05406	1.02862	0.95745	1.14792	0.574399	0.794994	0.944706	0.900908	1.03307	0.263946	0.91267	0.436994	0.478721	0.967548	1.05975	0.874175	0.784935	0.668139	0.51455	0.715875	0.683091	0.218879	0.581963	1.22081	0.864431	0.6293
ZDHHC16	2.02668	0.810441	0.982946	0.883486	0.904583	0.706626	0.52943	0.643999	0.973893	1.18233	0.673967	0.633261	0.912637	0.818895	0.209325	0.34442	0.358922	0.537082	0.287537	0.0477914	0.148641	0.222794	0.278728	0.32558	0.575402	1.42719	1.13625	1.63356
MCPH1	1.16715	0.894188	0.400874	0.906958	0.469277	1.0352	0.724638	0.758145	1.61388	1.62775	1.0061	0.340008	0.912015	0.943873	0.461454	0.777367	0.787356	0.598494	0.68535	0.880156	0.507415	0.400673	0.0280427	0.281745	1.25774	6.29056	2.29345	3.29899
MIF4GD	1.16593	0.539953	0.59685	0.476653	0.664482	0.751407	1.25109	1.07824	0.991019	1.31932	1.33327	0.774288	0.911875	0.0209766	1.04937	0.690105	0.779847	0.85161	0.460342	0.910719	0.903685	0.93821	0.777149	0.175519	0.090183	0.367073	0.115774	0.199387
SLC25A39	2.98765	1.08006	0.865419	1.34417	0.693272	1.99051	0.210507	0.311974	0.591432	0.417199	0.263674	0.183711	0.911632	0.0350769	0.195147	0.0603528	0.164967	0.335216	0.0998484	0.0748873	0.270544	0.31968	1.25006	0.365572	0.676157	0.634867	1.07962	1.74515
CNDP1	0.0415535	0.047955	0.173005	1.6972	0.159879	0.0463998	1.07863	0.586213	1.8077	0.309305	2.12082	2.86923	0.911492	0.387122	11.313	48.6716	26.0495	12.8463	19.3168	0.0477914	0.115324	0.203876	0.0399863	0.251204	5.47122	4.42223	1.45771	1.45887
LRRC40	1.50085	0.980306	0.715721	1.38635	0.202052	1.03515	0.404615	1.11942	1.12127	1.19307	0.687459	0.59055	0.911401	1.59703	0.197331	0.66446	0.510864	0.570436	0.582136	1.16523	0.243896	0.277189	0.281189	0.238796	1.89106	14.9088	2.77478	6.38785
ZNF606	0.884658	0.92486	1.38999	1.4516	0.344013	1.46498	0.33203	0.775079	1.55411	1.07669	0.335377	0.399521	0.911076	0.274471	0.228882	0.285261	0.325479	0.992371	0.253281	0.383782	0.0389443	0.0270209	0.0727046	0.0705525	1.37813	10.1456	2.02084	5.09385
PTPN18	1.61742	0.606962	0.690921	0.842744	0.730761	1.20657	0.711933	0.724122	1.62166	0.816048	1.0487	0.311362	0.910767	0.259844	1.0326	0.251367	0.400465	0.816032	0.364647	1.17903	1.85678	1.46494	0.735433	0.522169	2.19613	1.80247	3.36387	3.09727
IL11RA	0.41216	0.537207	1.38757	0.847658	0.646395	1.06697	0.273675	0.665157	1.30631	2.20966	1.0837	0.490847	0.910609	0.386551	0.179518	0.295608	0.379407	0.326041	0.334581	0.344041	0.0556801	0.174056	0.162917	0.110133	0.594281	0.842795	0.662584	0.964082
IMPA1	0.803222	0.576539	0.805325	1.19001	0.572328	0.922717	0.786134	1.25147	0.955765	1.63831	0.977242	0.444735	0.910317	0.662356	0.152567	0.459957	0.531351	0.21676	0.36382	0.967691	0.206112	0.201279	0.0689642	0.140122	0.658411	3.77307	1.5711	2.21066
SCAMP5	1.81894	0.557527	0.992851	1.35844	1.09748	0.683644	0.800654	0.61151	0.868153	0.693997	1.00673	0.433368	0.910275	2.96635	0.23091	0.205178	0.573708	1.02823	0.38927	0.0477914	0.0377153	0.0950518	0.315306	0.41618	1.56239	0.581259	0.987878	0.159808
LYRM7	0.936442	0.819895	0.876728	1.29884	0.381881	1.44225	0.42854	0.992512	1.205	1.35287	0.672214	0.51579	0.910247	0.996435	0.171288	0.6723	0.714718	0.76204	0.99772	0.188135	0.0538359	0.0904729	0.207872	0.128759	0.913265	7.69083	1.82128	4.14694
ZNF81	0.68383	0.74287	0.968091	1.39314	0.337595	1.04753	0.582327	1.0946	1.45812	1.63121	0.522725	0.458623	0.910056	0.300127	0.148651	0.364721	0.355089	0.559147	0.294735	0.496524	0.16424	0.146819	0.048605	0.0700026	1.05235	3.06677	1.37491	2.55528
LAMA1	1.29369	1.19274	1.42907	0.929493	0.650435	1.0049	0.466271	0.902985	1.20058	0.566997	0.914445	0.3688	0.910034	0.0209766	0.0187665	0.0310134	0.0209006	0.0292369	0.0374576	0.0477914	0.0172317	0.0157804	0.033737	0.0182396	0.196073	0.583568	0.421368	0.258806
UQCC	1.28747	0.670063	0.591038	0.910523	0.740888	1.25066	0.930212	0.935236	1.16464	1.10787	0.882864	0.447555	0.909918	0.590532	0.158035	0.279209	0.300973	0.667219	0.138617	0.476243	0.154564	0.161113	0.079757	0.132198	0.899973	2.68064	0.903622	1.42634
PDCL	1.03333	0.568011	0.542846	0.816624	0.427659	1.69137	0.937152	0.908254	1.36824	1.09353	1.1371	0.385705	0.909153	0.51741	0.337984	1.04366	0.816958	0.60481	0.977497	0.500549	0.20302	0.292021	0.433573	0.297864	0.267759	1.22857	0.474411	0.337775
CCDC99	0.520296	0.941862	0.592168	1.19729	0.562332	1.13946	0.554168	1.35271	1.08386	1.24982	1.05425	0.647258	0.907956	0.605986	1.14158	2.33241	2.68258	1.8612	6.84226	0.753341	0.135739	0.172536	0.140278	0.109105	1.92	8.75446	2.95606	8.08849
FUS	0.893746	0.649412	0.766927	0.830639	0.582236	1.13494	0.898805	0.821082	0.801086	1.52084	1.44777	0.54128	0.907396	0.542649	0.654753	0.802156	1.14848	0.889095	0.94556	2.23342	0.830224	1.18896	0.21953	0.324368	1.19941	1.95551	1.88196	2.0007
ZNF780A	0.771263	0.484315	1.33073	1.42269	0.414844	1.34162	0.76843	0.902307	1.23696	1.32518	0.493562	0.395466	0.907281	0.773774	0.125525	0.344113	0.378136	1.12536	0.437332	1.49555	0.242209	0.27776	0.274783	0.125538	2.47678	10.8278	2.17366	3.83378
C14orf23	0.154864	0.555547	1.63299	0.715253	1.21875	0.710623	0.270582	0.893382	1.35197	1.78687	1.04706	0.542229	0.906677	1.61239	0.0187665	0.0620418	0.041595	0.689927	0.0429504	0.0477914	0.017647	0.0157804	0.0887494	0.0496639	2.45027	8.13598	3.84359	3.64522
XIAP	0.948385	0.681312	0.829722	1.17896	0.48956	1.19435	0.51948	0.926066	1.05179	1.64552	0.838168	0.575562	0.906573	0.789456	0.277089	0.484684	0.419647	0.651709	0.526496	0.925367	0.212754	0.232295	0.264389	0.212534	1.45427	10.518	1.87541	5.59961
CCDC43	0.512779	0.367351	0.311429	1.48405	0.516083	1.46706	1.01695	1.48192	1.26293	1.52221	0.515064	0.413043	0.905906	0.449175	0.307277	0.963795	0.724027	0.771975	0.785931	0.480371	0.140531	0.2891	0.137423	0.137515	1.12556	2.46122	1.43203	1.25299
ERO1LB	0.938279	0.477255	0.884521	1.24766	0.467589	1.28771	0.495733	0.943173	1.58944	1.59752	0.518525	0.422237	0.905804	0.939055	0.178656	0.306237	0.307327	0.604953	0.364015	1.90808	0.549853	0.751692	0.139733	0.0711765	1.0994	9.04192	1.93123	4.73059
FASTKD2	0.873563	0.784299	0.629932	1.06076	0.32543	1.16228	0.682141	1.04929	1.22252	1.90354	0.747894	0.423344	0.905416	0.826394	0.290073	0.496398	0.291305	0.630407	0.425934	1.10975	0.310369	0.330872	0.168333	0.143158	2.38952	13.6456	2.80002	5.74955
KIAA0528	0.81194	0.66434	0.869666	1.45613	0.180999	1.00652	0.636508	0.806805	1.60887	1.63958	0.746089	0.436539	0.905332	2.5739	0.52171	0.993165	0.587925	1.18208	1.03638	3.20612	0.879655	1.02659	0.379398	0.368259	4.46754	19.6495	6.39517	10.2132
TGS1	1.15605	0.879095	0.615305	1.20505	0.571251	1.12294	0.49786	0.982472	1.64901	0.831153	0.871538	0.479776	0.905125	0.956894	0.853405	0.942573	0.838929	1.17329	1.25833	2.21319	0.728936	0.672093	0.594325	0.433366	2.12868	13.2101	2.94251	7.12428
MEIS1	0.895882	0.824441	0.418458	1.13084	0.427781	1.23281	0.431557	1.00491	1.14863	2.07744	0.767759	0.499187	0.904974	0.129188	0.290766	1.15799	0.615948	0.477708	0.63125	0.103787	0.0175413	0.107886	0.0280427	0.0175374	0.460788	0.475704	0.811284	0.817417
CDKL3	1.53375	0.57298	1.12643	1.33605	0.993603	1.25153	0.611162	0.452529	0.94211	1.12519	0.512537	0.39642	0.904524	0.441953	0.140613	0.581486	0.713163	0.718065	0.77366	0.0537381	0.0172317	0.0482029	0.733271	0.0901539	1.9107	15.6002	2.57825	6.30684
KDM2A	1.66124	0.739755	0.952026	1.22148	0.757218	1.33522	0.411382	0.675281	0.967963	1.07542	0.583223	0.472855	0.904422	0.514389	0.330378	0.386747	0.281496	0.621755	0.377659	1.49384	0.63495	0.758569	0.529779	0.51277	1.36209	3.78246	1.89694	1.89094
PPP2R5D	1.76076	0.582186	0.693063	0.907199	1.22605	1.22094	0.609258	0.463738	0.764396	0.877805	1.17016	0.569552	0.903759	0.945335	0.333884	0.218685	0.282514	0.513403	0.20181	0.254621	0.159147	0.152584	0.145124	0.185419	0.493313	0.581979	0.824947	0.808658
MIER3	0.612649	0.514951	0.768378	1.09738	0.582483	1.16959	0.724241	0.715299	1.21087	1.96162	0.941205	0.545787	0.903705	0.853756	0.303465	1.03833	0.534218	1.24588	0.609652	0.781873	0.310172	0.405142	0.271245	0.160977	0.731557	3.73118	1.06992	2.14949
GNL2	1.39149	0.782673	0.603446	1.8285	0.428654	1.10846	0.566148	0.678989	1.7442	0.747615	0.730836	0.225891	0.903075	0.679759	0.344273	0.796624	0.80592	0.717088	0.667112	3.6603	1.16245	1.35689	0.0483666	0.314949	2.45042	15.7428	3.2678	10.1575
ALKBH3	1.05867	0.91804	0.47707	0.536455	1.0275	0.926309	1.06563	1.2667	1.25484	1.21009	0.753786	0.338238	0.902778	0.568331	0.513666	1.22232	0.660884	0.569328	0.720837	0.379144	0.452304	0.422707	0.31154	0.263415	0.684432	1.41382	0.86105	0.706606
RPUSD4	1.30575	0.622407	0.898558	1.00191	0.957305	0.723764	0.820054	0.90862	0.909052	0.868715	0.995804	0.821344	0.902773	0.913826	0.75649	0.624043	0.855413	0.776129	0.904874	0.838166	0.363163	0.493724	0.347967	0.426832	0.907105	0.557972	1.1494	0.219138
TGFB3	0.791175	0.645376	0.605022	1.13462	0.492546	1.07151	0.608155	0.905687	1.24512	1.54254	1.23981	0.547868	0.902453	0.274341	1.10781	1.78673	1.84275	1.84679	2.80306	0.0477914	0.0175296	0.0157804	0.388085	0.252803	0.374141	0.475385	0.229455	0.326749
ATR	0.696815	0.581535	1.13467	1.05179	0.315981	1.08466	0.583908	0.922923	1.6667	1.92054	0.553094	0.314326	0.902245	0.886141	0.336708	0.832199	0.55073	0.760058	0.720343	1.09778	0.494959	0.451879	0.184949	0.110215	2.44686	9.78127	3.09963	4.92309
GLE1	1.06741	0.873226	0.937452	0.758201	0.718932	1.12042	0.647724	0.928105	0.861626	1.96564	0.521943	0.421421	0.901841	0.459433	0.327614	0.245993	0.482757	0.441121	0.303928	0.557831	0.279551	0.230685	0.142066	0.0688381	1.07965	3.27318	1.59797	1.55157
CNOT6	0.651256	0.590252	0.775772	1.1848	0.376149	1.10776	0.726226	1.45599	1.42532	1.4135	0.645025	0.469294	0.901778	0.601579	0.208631	0.603618	0.452275	1.0563	0.672577	1.04977	0.195711	0.265511	0.258112	0.265171	1.16034	4.37407	1.62707	2.45443
TSEN34	1.06486	0.636267	0.644311	0.778103	1.14013	1.08506	0.412733	1.11294	0.672154	2.10161	0.68997	0.481083	0.901602	0.478087	0.26776	0.388502	0.287281	0.645078	0.308178	0.255694	0.30559	0.33577	0.316086	0.205301	0.550214	0.961448	0.63024	0.720858
PHKA2	1.04619	0.603479	0.999661	1.11033	0.565656	1.23763	0.612613	0.758277	1.1551	1.39642	0.682273	0.650735	0.901531	0.233988	0.264401	0.392884	0.221409	0.315566	0.254961	0.401524	0.291445	0.265334	0.249108	0.10351	0.697128	0.901637	0.776397	0.66744
SNRPC	1.06294	0.732127	0.552006	0.700556	0.796713	1.04947	1.04934	0.853288	0.849534	1.44436	1.00587	0.721437	0.90147	0.818173	0.531384	0.616355	1.37646	0.850777	0.815882	0.642661	0.403371	0.398609	0.21921	0.243642	0.999877	1.4373	1.34341	1.48138
NCK1	0.634211	0.539677	0.976544	0.850832	0.360134	1.50437	0.563138	1.35269	1.48139	1.58221	0.531633	0.439907	0.901395	0.743779	0.467396	0.482029	0.539857	0.646718	0.842668	2.34735	0.622131	0.768318	0.319984	0.149057	1.24867	2.82138	1.72703	2.25839
ZNF506	0.601658	1.06596	1.13918	0.930095	0.128648	1.49897	0.557541	0.776522	1.25171	1.81889	0.400128	0.639952	0.900771	0.699848	0.196804	0.762875	0.560835	1.23539	0.872316	0.825095	0.0828877	0.361951	0.195921	0.200038	1.78681	14.7589	2.62985	8.85677
PDXK	1.71816	0.629389	0.604827	1.06467	1.03795	1.28489	0.646284	0.653711	0.917203	0.961418	0.93547	0.35293	0.900575	0.240132	0.150991	0.0484756	0.0706065	0.13955	0.0758291	0.200409	0.138114	0.133855	0.83688	0.600808	0.888157	0.44596	0.930733	0.885593
MMD	0.525158	0.731248	0.389488	1.18134	1.01986	1.00395	1.01199	1.34813	0.752456	1.28613	0.788495	0.768183	0.900535	1.71987	0.987479	0.80024	0.572452	1.18236	0.988191	3.06879	1.28983	1.71466	1.24499	0.664537	4.89398	14.6319	3.86655	10.0326
WDR45	1.87429	0.637269	1.35583	0.839585	0.93793	1.16836	0.494189	0.436835	0.985686	1.2535	0.520386	0.300372	0.900352	0.306897	0.113892	0.254112	0.245938	0.479518	0.145681	0.145628	0.360788	0.39346	0.280559	0.309587	0.269144	0.370633	0.127323	0.199387
TEF	1.3686	0.734507	0.677048	1.00698	0.84259	1.31145	0.673864	0.607055	0.783146	0.643073	1.46756	0.67728	0.89943	0.423953	0.180946	0.267002	0.361468	0.208025	0.165358	0.147338	0.0498452	0.123301	0.399987	0.135334	0.667191	0.381168	0.479852	0.349335
GTF2E2	0.743879	0.627316	1.29722	1.27273	0.68296	1.01872	0.538472	0.913018	0.643184	1.18337	1.32773	0.543953	0.899379	1.31094	0.364375	0.804057	0.930808	0.736086	0.606671	1.08815	0.695326	0.446646	0.31926	0.186201	0.95603	5.13472	1.01776	2.89525
TADA2A	1.01208	0.69907	0.35357	1.0538	1.16664	1.01502	0.545973	1.00186	1.03522	0.873779	0.843318	1.18657	0.898909	0.950038	0.293076	0.895163	0.702356	0.678069	1.05277	0.289815	0.291889	0.275765	0.747606	0.135699	1.369	3.48872	1.17204	3.05654
CNNM2	1.28467	0.750986	0.721597	1.33222	0.669878	1.67919	0.436007	0.242901	1.06845	0.850035	0.951918	0.798093	0.898828	0.581462	0.41198	0.444519	0.299799	0.76204	0.201366	0.0523861	0.104985	0.122161	0.166355	0.275495	1.09255	1.95395	1.15437	1.11723
ATXN1L	1.29991	0.620639	0.876248	1.33727	0.76736	1.09747	0.594122	0.790347	1.09367	0.882424	0.979681	0.443109	0.89852	0.39928	0.416715	0.978381	0.826831	0.630947	1.11313	1.24525	0.42431	0.502098	0.263271	0.246472	0.76365	1.11273	0.578572	0.573665
LOC285359	0.42314	1.5124	0.873473	0.52439	0.286487	1.3855	0.334564	0.472866	1.91899	1.97331	0.248051	0.823828	0.898083	0.251961	0.482599	0.457439	0.515794	0.44622	0.932814	0.668999	0.222242	0.529793	0.153542	0.454981	1.99107	2.63241	2.00872	2.44538
ZNF626	0.981997	0.372026	0.675329	0.720608	0.360735	2.33494	0.529326	1.45178	0.451686	1.73139	0.802837	0.363788	0.898037	0.567366	0.11383	0.67952	0.391822	0.874593	0.432912	0.627717	0.121283	0.0861825	0.116625	0.143196	1.01304	9.64351	1.39487	4.4838
ELL2	0.771973	0.479934	0.503023	1.19964	0.601053	1.31454	0.682809	0.930363	0.923077	1.70277	0.963437	0.701091	0.897809	1.27513	3.58381	4.10692	3.14906	3.414	3.26236	46.1909	16.9996	7.58503	1.72947	0.675594	2.11427	6.84341	2.91149	4.1814
UCHL3	0.708542	0.995087	0.502108	0.875533	1.52052	0.772108	0.635082	0.734355	0.92846	1.69294	0.70617	0.697783	0.897391	1.23624	0.587062	1.34345	1.3701	1.94399	1.8023	0.818491	0.723484	0.735314	0.707155	0.156628	2.21596	12.9366	2.99176	2.96225
TSR1	0.79627	0.735977	0.715138	1.28531	0.609194	1.14988	1.12106	0.915351	1.07202	0.924389	1.05234	0.389657	0.897216	0.548225	0.328008	0.78509	0.678167	0.5868	1.28072	1.34262	0.561682	0.559121	0.0923953	0.0698077	1.21772	1.65175	1.69653	1.49319
C9orf9	3.39192	0.673849	1.09319	1.00972	0.789631	0.359238	0.486165	0.660363	0.850981	0.496542	0.60566	0.344345	0.8968	0.193338	0.103759	0.184661	0.143023	0.32684	0.284767	0.0477914	0.0204395	0.017321	0.877458	0.134154	1.04217	1.32658	1.9708	0.199387
PLEKHM3	0.917951	0.810819	0.658587	1.39141	0.62156	1.13212	0.582364	0.83217	1.29396	1.08045	0.845011	0.591294	0.896475	1.4795	0.389427	0.900311	0.610639	0.871471	0.726097	0.524	0.220531	0.225631	0.370848	0.210962	3.00525	12.0083	3.31364	5.96168
PRKAB1	1.90006	0.67117	1.03237	1.11485	0.693731	0.926475	0.580107	0.642103	0.934192	0.757797	0.88959	0.613973	0.896368	0.59232	0.516645	0.591451	0.513566	0.60328	0.391012	2.11268	1.24622	0.662298	1.10084	0.683637	0.544785	0.562495	0.558674	0.220914
CAMK1D	1.05032	0.583651	0.742857	1.26317	0.869606	1.23277	0.704811	0.880835	0.685252	0.842611	1.33172	0.56366	0.895938	0.746624	0.159241	0.0791385	0.0817604	0.561559	0.107644	0.988337	0.546989	0.437098	0.1697	0.127552	3.38504	7.10451	4.44549	5.08699
C4orf33	0.566429	0.526012	0.968765	1.3744	0.652288	1.86942	0.528528	0.789864	1.00774	1.61037	0.522668	0.331998	0.895708	0.735189	0.350599	0.611663	0.430106	0.780775	0.522799	2.01754	0.355088	0.432558	0.575702	0.0402871	1.1055	10.1362	1.23949	3.83115
DACT3	0.550185	0.295663	0.75609	0.678803	0.926666	0.328343	1.2288	0.951114	0.308773	1.56807	1.76684	1.38823	0.895631	1.0795	1.06931	2.12016	2.08207	1.2118	1.26588	0.0477914	0.035748	0.416078	0.212214	0.115064	0.50475	0.537927	0.779008	0.55459
EFCAB7	1.76278	1.00653	0.54116	1.10422	0.436833	0.879316	0.437329	0.848154	0.816998	1.67428	0.559387	0.680467	0.895621	1.10626	0.100227	0.376044	0.239565	1.87484	0.423417	0.621714	0.0726746	0.0628444	0.381966	0.0974356	3.30884	21.808	3.64541	8.77373
MMS19	1.43716	0.825819	0.840847	0.780169	1.01334	1.15588	0.394936	0.591983	0.931253	1.50733	0.8008	0.46746	0.895581	0.558581	0.217605	0.387705	0.3171	0.582519	0.229955	0.147801	0.11995	0.103976	0.145021	0.0637884	0.850462	1.22149	1.07422	1.53924
KIAA0226	1.47877	0.81483	1.02746	1.4549	0.602873	0.94898	0.416485	1.01185	1.06571	0.720533	0.870403	0.331311	0.895342	0.324041	0.346103	0.361347	0.400078	0.532165	0.437314	1.21204	0.843339	1.06907	0.503419	0.191815	1.85227	2.36902	2.43612	3.85711
TNS1	1.06013	0.556306	0.677816	1.33864	0.506176	1.55863	0.694311	0.672929	1.24505	1.14521	0.728646	0.554369	0.894851	0.118725	0.355163	0.504083	0.325145	0.708373	0.540483	0.0477914	0.0172317	0.0243038	2.66107	2.47396	0.582118	0.618466	0.788777	0.583048
USP2	0.593775	0.819187	0.487877	0.896644	0.606961	0.852163	0.728524	1.015	0.868866	2.04019	1.27166	0.554239	0.89459	0.841975	0.538082	1.1321	0.472171	0.796013	0.465961	0.284728	0.184744	0.642694	0.218781	0.163821	0.994312	1.36872	1.5605	1.61272
DNAJC2	0.761452	1.08578	1.02098	2.3099	0.025456	1.27491	0.0371152	1.74408	1.08756	0.808205	0.0401078	0.53807	0.894468	1.2733	0.188338	0.706675	0.749027	1.57758	1.01867	7.58073	1.19983	1.97397	1.12147	0.280156	7.61363	84.5699	8.88839	30.8854
WDR36	0.680119	0.710841	0.627814	1.07796	0.546368	1.14425	0.675798	0.935334	0.868056	1.85807	0.957264	0.649698	0.894298	0.865897	0.27987	0.725476	0.554003	0.987459	0.678387	1.60061	0.475358	0.507129	0.386916	0.224726	1.2805	5.53714	1.41047	4.28434
ANLN	0.190385	0.237489	0.281592	1.60551	0.218116	0.243191	0.939925	1.28339	2.09403	0.495059	1.22233	1.91479	0.893817	0.72473	5.95933	28.1384	19.0562	12.1303	19.9396	0.157968	0.0731852	0.21722	0.133893	0.247107	11.2929	12.0895	2.62126	3.95491
PLEKHA3	0.456216	0.518324	1.05007	1.08127	0.461806	1.15056	0.671255	0.980324	1.15375	1.71308	0.723376	0.756262	0.893025	1.41465	0.357991	0.939614	0.605966	0.772267	0.745533	1.3204	0.410598	0.389087	0.35202	0.155522	1.47253	3.82045	1.38524	1.2861
GMCL1	0.713902	0.497245	0.798866	1.90807	0.245828	0.705498	0.719148	1.27716	1.35621	1.07527	0.739972	0.678128	0.892941	0.753974	0.151389	0.983337	0.737109	0.78326	0.949538	0.433449	0.182961	0.248912	0.235748	0.0909064	1.11723	3.87273	1.46403	3.39789
CREB1	0.869167	0.619784	0.684506	1.14137	0.446738	1.14926	0.659308	0.995592	1.63413	1.15825	0.765533	0.58709	0.89256	0.780216	0.378366	0.937332	0.945135	1.03063	1.2403	2.07002	0.436496	0.531502	0.560354	0.227491	1.55319	9.99366	1.79933	4.35374
CCDC144C	0.955308	0.905317	1.3068	1.4339	0.251079	1.10643	0.255139	0.560147	1.6025	1.6421	0.285409	0.400139	0.892022	0.849753	0.20527	0.770445	0.665798	1.02973	0.734214	2.00209	0.20836	0.219248	0.173857	0.0900525	5.26694	50.0217	8.82165	19.5151
LRP11	1.04178	0.822362	0.543295	1.27874	0.413429	1.50411	0.292544	0.930868	0.995137	1.18076	1.04878	0.651968	0.891981	2.49014	0.364597	0.78557	0.688908	0.695491	0.567497	0.391965	0.0458783	0.0768806	0.412589	0.547612	3.21775	15.3631	3.95443	6.99227
HLA-DRA	0.314775	0.0606926	0.0824557	1.93462	0.258524	0.277118	3.97671	0.745304	1.49523	0.249459	0.376711	0.928937	0.891712	0.634946	2.85789	1.1006	2.6925	3.74095	2.2587	27.8695	52.374	20.434	0.857231	0.0789701	0.670065	2.23744	0.943179	1.13681
COQ6	0.822918	1.00043	0.873607	0.813159	0.775172	1.31507	0.491625	1.19085	0.916884	1.24592	0.886474	0.366001	0.891509	0.76432	0.425083	0.371187	0.472225	0.694105	0.32497	0.185458	0.157501	0.192489	0.266619	0.404003	0.090183	0.367073	1.42603	0.199387
GJB2	1.32065	0.712296	1.08465	1.76803	0.75538	1.13043	0.193348	0.6428	1.12858	0.894381	0.644191	0.415515	0.890854	0.0453125	0.0187665	0.0310134	0.0209006	0.0292369	0.0374576	0.0477914	0.0172317	0.0157804	0.0280427	0.0175374	0.200804	2.48803	0.533903	1.824
ARL8A	1.8043	1.16074	1.21031	0.800553	0.649707	1.0855	0.712594	0.400721	0.519518	1.06345	0.764366	0.517664	0.890786	0.121627	0.407127	0.726673	0.594563	0.383065	0.306854	0.194916	0.105182	0.181498	0.0668209	0.194607	0.7492	3.92335	1.0962	1.74462
RIMS1	1.63638	0.793736	0.49584	0.525543	0.435084	0.392592	1.41493	0.559857	0.695503	1.95506	1.10541	0.673391	0.890277	2.00806	1.3898	0.894462	1.27279	1.64147	3.30454	0.147474	0.0397414	0.0256243	2.39557	0.877223	8.60539	14.2017	7.87544	9.54356
RBMS2	1.25672	0.687079	0.61319	1.25747	0.749423	1.03604	0.583388	0.684368	1.11797	1.48431	0.790745	0.418584	0.889941	0.147864	0.246667	0.1594	0.12228	0.232573	0.195857	0.749853	0.360794	0.408751	1.35157	1.6806	0.457465	1.27427	0.881816	1.60533
CIAPIN1	1.26068	0.646904	0.767885	0.612513	1.05745	0.98961	0.485623	0.889718	0.897512	1.11611	1.45373	0.495876	0.889469	0.634806	0.397842	0.4855	0.440715	0.333014	0.342654	0.217228	0.236462	0.261317	0.405447	0.0943617	0.886707	0.32452	0.955165	0.254896
PDP2	1.0184	0.721604	0.868627	0.94938	0.601374	1.07083	0.586848	0.671033	0.823484	1.93379	0.851139	0.576755	0.889438	0.385792	0.150809	0.199879	0.224385	0.410498	0.25222	0.120419	0.0397445	0.0371738	0.105123	0.0351975	0.510993	1.04181	0.562943	0.644523
ATP6V1G2	1.05723	0.379299	0.614752	2.47134	0.8662	0.696514	0.846873	0.898319	0.840731	0.488469	0.801811	0.711645	0.889431	3.2364	0.546628	0.505711	0.475834	0.892934	0.877875	0.0477914	0.0172317	0.0157804	0.520315	0.202992	5.96237	28.8598	6.17779	15.1262
ZER1	2.60106	0.844885	1.44812	1.06988	0.691788	1.40634	0.299008	0.407275	0.822694	0.35377	0.456551	0.26698	0.88903	0.258785	0.132726	0.23507	0.211556	0.387497	0.130903	0.050441	0.0895765	0.0932313	0.273652	0.257021	1.70621	1.30463	1.56695	0.358702
HIF1AN	0.811158	0.584212	0.501153	1.43037	0.768561	1.2092	0.572476	0.829272	1.14796	1.34933	0.987345	0.468268	0.888275	0.356909	0.363456	0.378144	0.411159	0.504822	0.483806	0.71993	0.217777	0.349898	0.0950862	0.123984	0.866583	0.795057	0.7092	1.1659
ARMC10	0.728525	1.27651	0.0335179	1.65436	0.457511	0.0404482	1.16984	1.44708	0.770502	1.67376	0.767514	0.636477	0.888004	0.89935	0.914963	1.54917	0.984027	0.0292369	0.870593	0.289466	0.15732	0.163033	0.617242	0.236997	1.91608	12.1242	3.18569	7.75466
ATP6V1G2	1.05336	0.326552	1.48904	1.1766	0.862486	0.688279	0.854062	0.895884	1.26873	0.484166	0.80234	0.724725	0.885519	3.22342	0.546628	0.503184	0.470768	0.892934	0.840144	0.0477914	0.0172317	0.0157804	0.79856	0.205547	9.64002	40.7719	9.21801	18.5423
ZNF117	1.10992	1.28105	0.829226	1.46224	0.18767	0.945421	0.237238	0.637949	1.37459	1.68279	0.324248	0.549511	0.885154	0.310423	0.0562152	0.115767	0.114863	0.385691	0.148991	1.35813	0.132142	0.355128	0.0735413	0.112433	2.23972	29.0093	3.97589	9.35817
SUV39H2	1.33757	0.490598	0.762321	1.64292	0.476219	1.0199	0.447361	1.20327	1.26766	1.36546	0.278356	0.321269	0.884408	0.651509	0.116659	0.264483	0.260288	1.02756	0.337403	0.333285	0.123902	0.112199	0.0477662	0.0288529	1.08639	5.27593	0.900523	2.48274
GTF2H5	0.494379	0.624036	0.73967	1.98738	0.463086	0.546358	0.70866	1.58183	0.79293	1.28402	0.584775	0.80337	0.884208	0.861177	0.208343	0.851145	0.518365	0.527224	1.1129	0.0705411	0.0773741	0.0385827	0.065693	0.100662	2.12342	13.4063	2.55099	7.99008
PCDHAC2	1.52091	1.27128	1.00934	2.05243	0.497421	1.2309	0.272916	0.529016	0.751257	0.973651	0.0401078	0.459953	0.884099	1.93885	0.0187665	0.203925	0.215753	0.353413	0.0374576	0.0477914	0.0172317	0.0366406	0.0506498	0.256754	1.2563	0.367073	1.30635	0.199387
AMIGO1	1.60446	0.776801	0.53822	1.11016	0.684454	1.30599	0.61533	0.732222	0.768484	0.705602	1.2518	0.51385	0.883948	1.0627	0.0715352	0.113791	0.0227986	0.410811	0.0653403	0.0477914	0.0172317	0.0157804	0.140683	0.0954114	0.377242	0.389501	0.782278	0.214163
CSNK1G3	1.11984	0.584905	0.658845	1.54804	0.495858	0.69302	0.73722	0.985872	1.01259	1.25596	0.76658	0.744412	0.883594	1.13803	0.387128	0.744301	0.597066	1.45326	0.913905	1.66601	0.365605	0.277208	1.14702	0.395017	3.30424	18.6214	3.90182	8.96043
VKORC1	2.02401	1.1104	0.585913	0.59738	1.12408	0.621406	0.468216	0.44746	0.857275	0.774056	1.05451	0.932731	0.883119	0.555906	0.470464	0.755478	1.19899	0.724538	0.627984	0.0477914	0.607806	0.621613	1.33903	0.588916	1.03756	0.757065	1.2375	0.69345
HAGH	2.22173	1.07718	0.690006	1.19004	0.551357	1.58904	0.459446	0.322656	1.48668	0.340307	0.474575	0.189551	0.882714	0.407402	0.123486	0.162848	0.380281	0.365117	0.214378	0.0790432	0.159784	0.137605	0.770974	0.298234	1.78163	3.21198	2.2761	0.735754
UGGT1	0.823824	0.716443	0.726796	1.09498	0.549364	1.55157	0.522352	0.736564	1.193	1.39988	0.683356	0.584638	0.881896	0.479404	0.348535	0.552284	0.33802	0.620557	0.428912	0.870641	0.395079	0.38367	0.184715	0.16417	0.876588	2.50793	1.24284	1.67384
ZNF434	1.02524	0.68118	0.73244	1.11126	0.563979	1.31098	0.67552	0.995471	0.944716	1.33784	0.728149	0.475873	0.881888	0.357759	0.287424	0.690626	0.728841	0.701812	1.15503	0.291931	0.118399	0.0961295	0.291851	0.120291	0.865176	3.13403	1.25863	1.37863
PCGF3	1.08338	0.914802	0.887246	1.51096	0.331651	1.27071	0.233469	0.5955	1.14643	1.495	0.662308	0.445402	0.881405	0.491374	0.436414	0.501735	0.418458	0.690076	0.536179	1.24234	0.625875	0.66026	0.107066	0.25674	2.61041	9.72596	3.26452	7.42332
MED17	1.00466	0.641581	0.812762	1.32172	0.794274	1.20348	0.6523	0.782567	0.932234	0.985405	0.762284	0.683019	0.881358	0.795092	0.21363	0.623516	0.512477	0.92279	0.475749	1.46937	0.450298	0.377879	0.298618	0.217376	0.488544	4.1423	1.12164	2.66231
RFFL	1.89016	0.974385	0.908121	0.922372	0.902842	0.0404482	1.11479	0.367524	1.31599	0.602066	0.953687	0.579996	0.881032	0.220798	1.05194	2.3032	1.78775	3.1461	1.60703	0.989641	0.524203	0.926867	0.14927	0.431435	0.784032	0.821211	1.06012	0.199387
YTHDC1	0.378166	0.760294	0.85179	1.31207	0.332148	0.925164	0.660373	0.888588	1.41876	1.32092	1.0714	0.646709	0.880532	0.878923	0.671868	1.82098	1.39952	1.05972	3.02843	1.69867	0.444224	0.5746	0.26159	0.189267	1.55841	7.00077	1.89096	3.11851
YTHDC1	0.378166	0.759178	0.85179	1.31207	0.332148	0.925164	0.660373	0.888588	1.41876	1.31914	1.0714	0.64718	0.88033	0.878923	0.671868	2.01185	1.39999	1.05972	3.02925	1.69867	0.444224	0.5746	0.26159	0.189267	1.55841	6.86797	1.88337	3.11851
SNX29	1.49204	0.799248	0.847842	1.24192	0.710056	1.10684	0.76414	0.537081	0.826767	0.765384	1.08423	0.387867	0.880285	0.180373	0.469729	0.517441	0.293625	0.349986	0.458121	1.07323	1.09752	0.891041	0.190309	0.174095	0.579141	0.648019	0.678431	0.430089
DCLRE1C	0.567517	0.74061	1.28615	1.72949	0.251145	0.705745	0.502462	0.817034	1.65257	1.08574	0.757881	0.465247	0.880133	0.201128	0.340583	0.260056	0.227495	0.124659	0.257312	1.23654	0.397528	0.338828	0.111325	0.0735255	0.709826	4.01798	0.649665	1.27465
DCK	1.48923	0.557041	0.668256	1.11562	0.565363	1.23311	0.514128	1.26242	0.870313	1.07087	0.613224	0.597218	0.879732	1.50429	0.686815	0.732522	0.466506	1.20827	0.588241	3.2204	1.09515	0.74932	0.343147	0.128661	0.810803	2.50218	1.32639	2.22557
CLPB	1.60506	0.791675	0.86504	1.5049	0.656259	1.42497	0.67752	0.444267	1.00558	0.670808	0.582301	0.325629	0.879502	0.198208	0.260175	0.157924	0.148089	0.373081	0.134085	0.106151	0.36597	0.265712	0.255637	0.103916	0.544766	0.729608	0.782594	0.668643
KCTD2	1.1955	0.432938	1.13749	1.31515	0.621751	0.759112	0.858984	0.631731	0.950129	1.14125	1.10287	0.404444	0.879279	0.591013	0.216858	0.528295	0.477312	0.93224	0.379116	0.0589168	0.167352	0.129525	0.380323	0.165985	0.70016	0.608658	0.809439	0.557814
TTC39B	0.703381	0.753729	0.520188	1.30524	0.301099	1.32665	0.853988	0.768683	1.4659	1.22776	0.891227	0.432659	0.879209	1.14778	0.0189806	0.0481819	0.124113	0.32029	0.190734	0.37101	0.0889774	0.144505	0.280999	0.165566	0.92691	3.99981	1.44194	2.74174
ADORA3	0.612262	0.211189	0.527763	0.938308	1.70785	0.206114	2.79007	1.31531	0.587784	0.271949	0.91096	0.466817	0.878865	0.243591	10.163	2.05253	3.46225	5.42266	2.98859	72.5073	28.8417	20.5532	0.174299	0.11504	2.97421	2.24719	4.24914	2.4243
RFK	0.858833	0.621461	0.339013	1.41588	0.409453	0.887147	0.864083	1.0545	0.927306	1.10025	1.19994	0.867053	0.878744	3.09649	0.367264	0.452346	0.465927	0.896626	0.386746	0.370621	0.162783	0.245652	0.350399	0.162882	2.56508	11.6526	2.83647	6.40717
TAF1B	0.986336	0.498679	0.658546	1.39544	0.47627	1.29544	0.397575	0.887054	1.4239	1.19253	0.541884	0.79079	0.878703	0.682832	0.103182	0.290462	0.230183	0.330608	0.379355	0.492481	0.167121	0.22428	0.312925	0.156403	1.06044	7.83307	1.64838	4.39948
SIRT3	1.21493	0.548918	0.88315	0.868964	0.813812	1.19679	0.652827	0.744475	0.969972	1.03241	1.00275	0.613275	0.878522	0.528064	0.381391	0.364244	0.182351	0.505167	0.17031	0.444177	0.163739	0.148817	0.35407	0.0968093	0.755539	0.831221	1.01663	0.951995
ACTR6	0.452693	0.573392	1.20742	0.996044	0.559185	1.27256	0.866797	1.08334	0.977232	1.22179	1.04664	0.274878	0.877664	1.37288	0.556767	1.16622	1.3619	1.59887	1.53234	0.46663	0.320337	0.308314	0.496947	0.0918438	0.521296	3.62686	0.817531	1.24625
ACSF2	2.95471	0.657769	0.443328	0.851394	0.933061	1.06842	0.710089	0.568714	0.923557	0.653876	0.486832	0.275207	0.877247	0.0209766	0.0796595	0.0310134	0.0209006	0.176058	0.0436587	0.0507091	0.218286	0.215326	0.104482	0.0273462	0.188886	0.0866824	0.178579	0.199387
MTF1	0.910945	0.662171	0.524699	1.38503	0.589748	1.07398	0.782593	0.752966	1.06278	1.12188	1.11288	0.544818	0.877041	0.354283	0.418547	0.988252	0.632023	0.523382	0.958618	0.555413	0.265271	0.242115	0.0992172	0.210121	0.959439	2.3812	0.972039	1.57388
TMEM189	2.47058	1.52574	1.96785	0.0501439	1.15431	1.87623	0.0371152	0.0376894	1.26687	0.0674353	0.0401078	0.0287404	0.876901	0.0209766	0.353281	0.78981	0.783927	0.759596	0.53349	0.0477914	0.0172317	0.0157804	0.0280427	0.235197	0.090183	0.367073	0.115774	0.199387
NBPF16	0.399893	1.38337	0.720239	0.750725	0.585435	1.24419	0.50264	0.495793	1.25217	2.32705	0.627354	0.233069	0.876827	0.332702	0.180569	0.100644	0.165415	0.360418	0.273112	1.04181	0.313191	0.492916	0.134814	0.0175374	0.090183	2.74873	0.845935	0.199387
ZZEF1	1.39056	0.844501	0.899627	0.892366	0.67218	0.986629	0.449644	0.658829	1.01038	1.51122	0.621835	0.579902	0.876473	0.324767	0.334206	0.415583	0.345427	0.293992	0.292767	0.880773	0.480985	0.526635	0.187609	0.206031	0.701284	1.00215	0.699819	0.481132
PPP5C	2.56865	0.700465	0.856946	1.09073	0.659105	1.66257	0.43351	0.414787	0.917218	0.439129	0.482192	0.277208	0.875209	0.502219	0.0266444	0.189708	0.18523	0.320077	0.0851842	0.050885	0.0670008	0.0757345	0.3735	0.231725	0.463297	0.869782	0.694359	0.741192
CDC40	0.532858	0.547955	0.722623	0.933524	0.466497	1.53022	0.529686	1.18841	1.15314	1.68058	0.602956	0.610711	0.874931	0.848874	0.237398	0.562916	0.584129	1.17655	0.634142	1.66442	0.449351	0.367249	0.225846	0.141201	2.41839	9.28139	2.92047	4.60934
PTPRJ	1.53183	0.868707	0.633545	1.04535	0.446499	0.887531	0.722953	0.769666	0.933919	1.21166	0.959354	0.484593	0.874634	0.745042	0.942689	0.907608	0.836527	1.55253	0.835529	3.34587	2.38426	1.58116	0.041716	0.153429	1.54395	3.41972	2.11893	2.72773
NLN	0.912611	0.542047	0.46001	1.62163	0.644595	1.3147	0.565102	0.936777	1.11478	0.948976	0.942481	0.491229	0.874579	0.435683	0.262727	0.501025	0.365036	0.600544	0.514304	0.255048	0.13817	0.114153	0.0628509	0.0327702	1.57446	4.14407	2.20824	3.00771
GPR183	0.1045	0.0692228	0.184801	1.52557	1.09704	0.39013	2.17032	1.31335	1.00762	1.00166	0.311751	1.31884	0.874568	0.55083	13.9636	1.71424	5.02936	12.1696	3.60563	204.005	92.5881	89.1653	0.134487	0.156677	0.888486	5.78341	1.77634	3.97457
PPP2R5E	0.823911	0.525979	0.704027	1.47067	0.389559	1.24359	0.579321	0.945495	1.46579	0.985546	0.861603	0.497862	0.874446	1.10941	0.22246	0.438825	0.434556	0.879309	0.393833	1.04204	0.359994	0.320515	0.226939	0.114182	2.12269	15.4585	3.4818	7.54544
LOC646719	1.25807	0.559958	0.263241	0.942515	0.253357	1.32865	0.755373	1.36668	1.47232	1.25415	0.5507	0.48761	0.874385	1.35474	0.443414	1.55895	1.00862	1.4902	2.254	0.380777	0.201414	0.238383	0.217587	0.135769	1.14028	8.13517	2.03114	3.90247
TFAM	1.00179	0.789364	0.873775	1.20431	0.48046	0.783462	0.573523	0.937218	1.05327	1.23871	0.893782	0.657757	0.873952	0.44641	0.342955	0.554781	0.619267	0.817412	0.50128	1.13325	0.280728	0.359658	0.0767259	0.125066	0.762869	4.5742	0.981822	1.39718
TRUB2	1.32017	0.654831	0.732148	1.18653	1.07448	0.948895	1.09646	0.656839	0.852312	0.42297	0.898418	0.638834	0.873574	0.550553	0.392814	1.51856	1.55721	1.24121	1.40783	0.0477914	0.165288	0.109426	0.365859	0.140668	1.30427	0.992685	1.75423	1.55921
TIPIN	0.805216	0.727086	0.247367	1.22425	0.672159	1.61931	0.778266	1.0692	0.998643	1.19613	0.677725	0.464848	0.87335	0.362025	0.250247	0.402235	0.406497	0.322524	0.535142	0.482173	0.204425	0.184013	0.0494031	0.0288683	0.51069	2.11031	0.669538	0.892362
GUK1	3.32861	0.671212	1.14642	1.24811	0.539416	1.47786	0.301091	0.272717	0.903011	0.092062	0.276558	0.222593	0.873305	0.211275	0.0767464	0.201861	0.447067	0.411831	0.196484	0.0477914	0.0600862	0.128188	1.93934	1.16167	3.22741	1.23556	3.1249	0.199387
TRIM14	1.67406	0.512761	0.542192	0.947289	0.774554	0.624084	0.787723	0.866543	0.666948	1.50483	1.11431	0.460603	0.872991	0.191884	0.484102	0.13167	0.152974	0.613265	0.232675	0.363042	0.537915	0.336644	0.312667	0.0478797	0.864471	2.69271	1.28394	1.20522
RAPH1	0.86438	0.655287	0.842747	1.73402	0.38253	1.10774	0.637966	0.609336	1.2978	1.1579	0.685775	0.497	0.872706	1.53404	0.976958	0.301927	0.390756	0.951682	0.595302	14.435	5.99828	3.39125	1.61746	2.09146	6.6055	19.6941	10.9993	17.4078
KREMEN1	1.84076	0.806198	0.553216	0.967116	0.778089	1.211	0.453415	0.534948	1.00608	0.815488	0.972834	0.530025	0.872431	0.0242177	0.0456446	0.0310134	0.042687	0.0944502	0.0583518	0.0477914	0.0172317	0.0157804	0.120027	0.0591894	0.101542	0.415211	0.192641	0.190132
EFCAB2	0.474957	0.929103	1.18555	1.43357	0.572259	0.69355	0.674488	1.07091	1.18774	1.40396	0.410595	0.431026	0.872308	0.604123	0.327368	1.53638	0.77208	1.42929	0.743829	0.885566	0.0487391	0.0781601	0.107807	0.104398	1.68556	4.83471	1.36813	2.65792
ULK3	1.36035	0.825201	1.27633	0.667762	0.489991	1.25595	0.631638	0.866562	0.827653	1.38637	0.519757	0.358592	0.87218	0.55461	0.111208	0.113624	0.129961	0.343756	0.146266	0.42406	0.262166	0.409105	0.295183	0.119442	1.86582	0.945021	1.72192	1.39897
CHM	1.03074	0.780995	0.826495	1.00556	0.454016	0.92442	0.627567	0.772979	1.14819	1.18644	0.946909	0.760432	0.872062	1.86194	0.548028	0.801685	0.7568	0.766154	0.682668	1.38368	0.395512	0.464358	0.684967	0.448312	2.93504	18.7902	3.74451	8.48378
SENP3	1.57866	0.457154	1.38354	1.08668	0.710519	1.15097	0.626409	0.621287	0.726628	0.929346	0.532864	0.65995	0.872001	0.0209766	0.0187665	0.341787	0.373507	0.0292369	0.288806	0.0477914	0.0172317	0.0157804	0.266829	0.167236	0.597397	1.31334	0.535955	0.424506
STRBP	0.567625	0.58922	0.865389	1.48434	0.466759	1.09954	0.79205	1.00694	1.19941	0.989889	0.822354	0.576424	0.871661	1.94263	0.440335	0.460463	0.360314	0.743717	0.644922	1.00897	0.372761	0.444095	0.102944	0.11702	3.58208	10.012	4.35757	3.7068
MARS2	1.34814	0.690599	0.689577	0.844198	1.03239	1.31579	0.776354	0.536527	0.750665	0.980496	1.04719	0.447029	0.87158	0.3169	0.281458	0.338074	0.482458	0.298056	0.346171	0.214372	0.115931	0.0847214	0.138279	0.0899394	0.802723	0.736638	0.489888	0.675083
TBC1D9B	1.64721	0.749228	0.550106	1.26703	0.964939	1.04617	0.604347	0.637942	1.13036	0.737782	0.662544	0.459603	0.871438	0.117162	0.209565	0.400216	0.328905	0.461938	0.452926	0.272235	0.331832	0.276163	0.396428	0.387932	0.964011	1.32429	0.985549	1.29255
LOC440354	0.486488	0.706151	1.47758	0.660255	0.550286	0.391269	0.400833	0.503406	1.59652	2.52615	0.853931	0.302364	0.871269	0.914714	0.299021	0.397524	0.41786	0.80898	0.621013	1.92616	0.547911	0.95052	2.18121	1.02912	2.20156	5.78308	3.72068	5.22229
NAB1	0.863187	0.616336	0.633435	0.928109	0.559409	1.14977	0.679038	1.23384	1.10313	1.14357	0.906291	0.637204	0.87111	0.832307	0.685519	1.00303	1.2856	1.57321	0.958731	2.7735	0.671862	0.854582	1.14034	0.391808	1.86396	8.36188	2.76231	3.6602
DDX10	0.207648	0.71668	0.625582	1.36694	0.539882	0.805352	0.959355	0.860102	1.78073	1.14115	0.799236	0.648959	0.870968	1.85887	0.579591	1.12177	1.00455	1.16064	1.32997	2.13773	0.840908	0.692105	0.787438	0.349254	4.73609	19.9033	6.52972	10.7541
THAP11	1.1543	0.479661	0.805137	0.692618	0.898904	0.751746	0.966366	0.896099	0.877184	1.15994	1.0255	0.742552	0.870834	0.718515	0.609905	0.598953	0.518246	0.56829	0.53958	0.245723	0.248686	0.177097	0.410836	0.132488	0.633248	0.418522	0.862427	0.199387
DDX56	1.75771	0.78697	1.12214	0.794866	0.895852	1.00052	0.578556	0.487652	0.865562	0.871803	0.842704	0.444005	0.870696	0.464689	0.0947968	0.424075	0.29583	0.426605	0.255432	0.27126	0.316091	0.354667	0.244685	0.24925	0.524932	0.46456	0.637964	1.06431
HECA	0.54227	0.70111	0.435012	1.31633	0.454306	0.922341	0.808025	1.41295	0.903285	1.78717	0.703246	0.455358	0.870117	0.840377	0.639933	0.952444	0.743818	1.33633	1.81698	6.07253	1.48349	2.50526	0.171716	0.381133	1.58844	5.04989	1.79736	3.06547
PTCD2	0.892109	0.730336	0.782673	1.02669	0.682594	1.58342	0.655225	0.755439	0.714688	1.28832	0.747376	0.578634	0.869791	0.584642	0.113788	0.398532	0.274979	0.324977	0.289309	0.163094	0.0660589	0.0665866	0.167947	0.0553741	0.786506	2.04196	0.597601	1.2758
TIAM1	0.562057	0.828753	0.658513	0.760548	0.656076	0.835644	0.649554	1.16385	1.10089	1.41849	1.2575	0.542059	0.869495	1.8996	0.914134	0.648032	0.887121	0.941055	1.06672	3.71661	1.65451	1.20573	0.383792	0.218435	2.64775	3.07603	3.57149	3.00565
LRRC4C	1.42884	0.792662	0.69496	1.11609	0.664751	0.769026	0.887785	1.13075	1.06227	0.682681	0.575466	0.628263	0.869462	1.85751	0.97017	1.31676	0.971146	2.90345	1.42528	0.0477914	0.0172317	0.0329213	0.0280427	0.165012	3.90787	21.6017	4.27952	8.73792
MFSD8	0.933849	0.536496	0.53691	0.871376	0.439679	1.05859	0.519153	1.04708	1.09706	1.68892	0.854256	0.849148	0.869376	0.44198	0.261931	0.488117	0.479806	0.550935	0.355148	0.473879	0.108211	0.147417	0.116323	0.0852245	0.742499	3.5154	0.683805	1.46106
HES5	1.23559	1.07086	1.8595	0.344998	0.264997	2.82641	0.0819081	0.180275	0.460755	1.48402	0.457345	0.157651	0.868693	0.0209766	0.0187665	0.0310134	0.0209006	0.032574	0.0374576	0.0477914	0.0172317	0.016337	0.0280427	0.0175374	0.11513	0.15858	0.0817537	0.435873
PER2	1.11226	0.640224	0.664197	0.787545	0.247729	1.16322	0.387643	0.954616	1.40234	1.69748	0.834149	0.527232	0.86822	0.382364	0.176518	0.440242	0.200255	0.494426	0.28046	2.57843	0.756552	0.983911	0.365873	0.377554	0.84155	1.07129	0.730138	0.955323
PSMD9	0.541006	0.740532	0.644955	0.44289	0.900482	0.893926	1.47784	1.26086	0.579467	1.15262	1.2442	0.53146	0.867519	0.473311	0.404269	0.530072	0.881739	0.815067	0.5816	0.57875	0.46904	0.500631	0.310629	0.24565	0.539414	0.33005	0.679915	0.22684
CDADC1	1.23586	0.618185	0.756948	1.4423	0.626158	1.55828	0.501152	0.619719	1.21776	0.883105	0.719794	0.230729	0.8675	0.646284	0.21871	0.56045	0.274327	0.677534	0.561957	0.579701	0.273348	0.135309	0.341215	0.179323	0.912751	3.18712	0.842709	1.38415
HLA-DRA	0.608959	0.0300062	0.136572	0.916882	0.250983	0.277118	3.99067	1.48837	1.11833	0.249459	0.380034	0.962581	0.867496	0.283159	1.63814	1.21341	1.64403	3.73206	1.48101	21.2889	52.3474	20.3791	0.851056	0.0184207	0.996594	1.56921	1.79052	1.06659
STAMBP	0.722155	0.752976	0.605927	0.97196	0.575777	1.19334	0.749898	0.980625	1.20479	0.964298	1.10639	0.58173	0.867489	0.449569	0.557516	1.17467	1.05676	0.72547	1.00823	0.186149	0.176273	0.175153	0.179424	0.118708	0.751294	1.22903	0.948764	1.12643
ZNF419	0.919987	0.929319	1.44426	0.996405	0.905314	1.14949	0.555574	0.752902	0.938366	0.952874	0.553804	0.303344	0.866804	0.622291	0.187044	0.141438	0.222103	0.541979	0.271626	0.153091	0.0172317	0.0491456	0.223443	0.0932931	0.834506	3.3158	1.59576	3.6598
PSPH	1.01466	0.913755	0.67252	0.962021	0.45269	1.04734	0.701645	0.957099	0.911612	1.09715	1.34871	0.315303	0.866209	0.201743	0.1129	0.313406	0.257095	0.38691	0.278456	0.107872	0.0436932	0.0707862	0.0694297	0.0197129	0.379061	0.36839	0.452631	0.253185
RSPH3	0.523604	0.872427	0.349706	1.07037	0.572583	0.828448	0.715433	0.772045	1.1395	1.33827	1.40332	0.808138	0.866153	0.415744	0.246458	0.168334	0.145447	0.169496	0.235137	0.209251	0.105958	0.0824148	0.269413	0.0376135	1.79603	5.45187	2.55485	4.17695
TMTC1	0.744095	0.821372	0.337897	1.16845	0.75509	1.23856	0.855001	0.847962	1.00064	1.40149	0.827123	0.394434	0.86601	1.50496	0.0317399	0.0750373	0.0452024	0.136858	0.0915808	0.0477914	0.0172317	0.0157804	0.197681	0.303707	2.28915	13.6914	3.86046	8.30848
TAX1BP3	1.03845	0.902157	0.432652	0.422727	0.850415	0.945053	1.22535	0.853612	0.535218	1.64718	0.854248	0.683485	0.865879	0.204796	0.0187665	0.28136	0.161807	0.235245	0.258155	0.0477914	0.0172317	0.219025	0.333012	0.145565	0.433097	0.531506	0.785073	2.4451
ZFP62	0.84994	0.734516	0.756519	1.37764	0.306455	0.949296	0.696527	1.16935	1.04013	0.937296	0.871951	0.691374	0.865083	0.602124	0.361153	0.906461	0.683478	0.706835	1.43536	0.411939	0.142106	0.0924279	0.134764	0.169561	1.41951	5.89519	2.1744	3.51259
DDX59	0.429689	0.72281	1.26009	1.1129	0.546839	0.787042	0.441055	1.19331	1.28149	1.40547	0.754138	0.444123	0.864913	0.364576	0.664052	0.623029	0.587406	1.07226	0.354606	2.19403	0.540827	0.587189	0.477289	0.271705	0.565404	1.91819	1.39595	1.14639
LRRC42	1.33379	0.388394	0.702639	0.961715	0.904229	1.31318	0.608441	1.12296	0.476398	0.937937	0.905389	0.722954	0.864835	0.437111	0.313383	0.795898	0.234833	0.736341	0.41355	1.16733	0.421768	0.384184	0.302022	0.187803	0.713806	1.24753	1.22708	1.87056
NMT2	0.792908	0.619817	0.87168	0.951135	0.668369	1.05375	0.612787	0.892225	1.09212	0.979747	1.03671	0.805704	0.864746	0.589305	0.0676929	0.223485	0.176242	0.253449	0.286411	0.407024	0.136994	0.0849139	0.481703	0.193927	0.949555	2.58905	0.809061	1.52541
CSAD	0.847526	0.668037	1.33169	0.722669	0.220986	1.39817	0.374808	0.910135	1.12357	2.28708	0.142182	0.342799	0.864138	0.755669	0.140544	0.475095	0.330238	0.75835	0.436182	0.874541	0.0677712	0.235293	0.173034	0.197966	0.635179	2.97325	0.880359	0.314552
RBBP8	0.612699	0.57626	0.615258	1.65738	0.578827	0.924113	0.878885	1.18823	0.650879	1.48413	0.462756	0.737477	0.863908	0.350058	0.179089	0.423386	0.796718	0.645364	1.06886	1.66203	0.353108	0.414492	0.684575	0.245523	1.61178	8.48312	2.98123	6.10733
SMA4	0.663502	0.892559	0.567961	0.366231	0.662063	1.26088	0.554657	0.577089	1.87589	1.19878	0.98769	0.754802	0.863508	0.345842	0.423229	1.11638	1.41243	1.42995	1.54446	0.570343	0.127334	0.180117	0.205052	0.331141	3.9813	7.98093	2.80927	5.7061
PCDHB11	1.06512	0.702364	0.561696	0.969743	0.979319	1.42792	0.186541	0.462223	1.1462	1.60351	0.816763	0.440574	0.863498	0.141043	0.0187665	0.0310134	0.024367	0.112837	0.0374576	0.0477914	0.0172317	0.0157804	0.0280427	0.0986122	0.475332	1.38554	0.698469	0.952334
MBTPS1	1.21336	0.611667	0.642686	0.877438	0.946733	1.2956	0.542877	0.730624	0.968424	1.0659	0.987052	0.478879	0.863436	1.00773	0.562056	0.603611	0.679902	1.41263	0.537145	1.58949	0.63261	0.618667	0.519732	0.372206	1.84637	5.65354	2.27075	4.35707
SCO1	0.852679	0.918022	1.33673	1.18903	0.367063	1.154	0.585786	0.667106	0.752208	1.47689	0.587603	0.472059	0.863265	0.499555	0.0696407	0.196985	0.303249	0.339256	0.139971	0.200114	0.134966	0.18045	0.0514415	0.0519454	0.87853	1.58776	1.37316	1.87056
CHIC2	1.00261	0.610236	0.619555	0.45982	0.360582	0.717163	0.582976	1.50404	1.49059	1.50246	0.833516	0.675363	0.863243	1.29037	0.341227	0.769502	0.555399	1.43028	0.41064	0.769046	0.454246	0.589184	0.505736	0.424163	1.381	4.60283	1.1394	0.199387
QRSL1	1.07262	0.81099	0.829089	1.14959	0.28805	1.1465	0.539867	0.96743	1.42924	0.748518	0.732857	0.642771	0.863127	0.404631	0.373438	0.717511	0.520518	0.682738	0.498913	0.446881	0.228058	0.271796	0.0280427	0.129215	0.614513	1.22338	0.653061	0.249155
IFI44	0.922597	0.656323	0.567267	1.03292	0.533424	1.35759	0.419677	1.17866	1.02162	1.75394	0.601954	0.301637	0.862302	0.159024	0.319118	0.370915	0.724291	1.41348	0.910279	5.84303	1.5945	2.09041	6.42915	1.6632	1.34166	1.96294	1.99302	1.26964
CYHR1	2.63281	0.76758	1.34907	0.695005	0.880036	1.29364	0.383237	0.388182	0.8662	0.570488	0.305284	0.209349	0.861739	0.101907	0.168494	0.0905326	0.125203	0.166267	0.0375108	0.0477914	0.0546984	0.168605	0.0458405	0.168193	0.302132	0.54558	0.436815	0.199387
RYBP	0.516452	0.54866	0.673861	1.27302	0.563678	0.99535	0.768549	1.0071	1.07201	1.34935	0.630294	0.942491	0.861736	2.50874	0.688743	6.96084	3.82003	2.39835	2.83032	2.71391	0.890206	0.98019	0.967284	0.585403	2.27253	14.2525	3.01192	5.86077
TTC30A	1.62132	0.511393	0.941632	0.856212	0.765066	1.36075	0.458651	0.966993	0.807405	1.01579	0.632375	0.402493	0.861673	0.155747	0.272861	0.421091	0.201252	0.363313	0.2381	0.11517	0.0245472	0.0466503	0.0280427	0.0483304	0.531063	1.33154	0.49271	0.928918
FRA10AC1	0.501618	0.839015	0.923391	1.2951	0.292706	0.652094	1.00717	0.866283	1.04484	1.57817	0.779282	0.553265	0.861078	0.75003	0.637531	0.952959	0.544882	1.12589	1.68	0.749781	0.0687863	0.128562	0.511277	0.233252	2.04999	16.655	4.27962	7.08351
UBXN2A	0.293497	0.688153	0.534523	2.13336	0.960861	1.00426	0.412866	0.810778	1.62058	0.924066	0.641708	0.306681	0.860945	0.11448	0.127871	0.647511	0.475364	0.764002	0.350448	0.672918	0.0619133	0.176366	0.330452	0.190573	0.706339	3.64709	1.31518	1.71872
SWI5	1.43175	0.833548	0.274743	0.5608	0.55651	0.833436	0.948216	1.33863	0.506329	1.44149	0.828972	0.77344	0.860655	0.378941	0.345592	0.33795	0.278725	0.354816	0.240117	0.0477914	0.135041	0.161651	0.102625	0.232767	0.215788	1.11507	0.345214	0.199387
B3GALTL	0.711908	0.791717	0.515378	0.920081	0.550347	0.984704	0.478252	1.04547	0.856369	1.74347	1.06387	0.66312	0.86039	0.490746	0.0675193	0.105292	0.0461576	0.154732	0.102355	0.282285	0.179682	0.124216	0.0530343	0.0661491	0.321449	1.59274	0.797081	0.729858
GPX7	1.00611	1.01821	1.27283	0.397613	0.882332	1.05302	0.489186	0.927532	0.877558	0.873327	0.868498	0.656256	0.860205	0.475526	0.262605	0.190878	0.278787	0.350323	0.182398	0.202584	0.34752	0.351074	0.492685	0.291071	0.700292	0.510697	0.87775	1.40366
SDR39U1	1.36058	0.568248	0.822405	0.0501439	1.44073	0.0404482	1.01077	1.25497	0.0505934	1.96549	1.01144	0.744058	0.85999	0.919987	0.0187665	0.49731	0.455603	0.769539	0.453181	0.0477914	0.0172317	0.0157804	0.363085	0.0175374	0.88988	0.367073	1.97293	0.199387
ANGPTL1	0.692963	0.636222	0.68585	1.64607	0.293992	1.24582	0.276319	1.5871	1.05136	0.799924	0.967299	0.436645	0.859964	0.0718681	0.0187665	0.0310134	0.0209006	0.0571251	0.0384495	0.123213	0.0249965	0.0157804	0.294241	0.110782	0.487851	2.86269	0.927904	1.74903
CHRNB1	0.740384	0.735698	0.914697	0.739292	0.819007	1.16705	0.932546	0.843564	0.988363	1.11338	0.872833	0.44721	0.859502	0.0647421	0.121034	0.193942	0.198014	0.18715	0.24764	0.0923747	0.0608363	0.0445235	0.0280427	0.0175374	0.344632	0.632595	0.570109	0.199387
RASA3	1.14379	0.89657	0.841876	0.872364	0.754649	0.995625	0.502414	0.740193	0.917092	1.38532	0.753966	0.507907	0.859313	0.16812	0.487718	0.491439	0.541291	0.688114	0.507251	1.36454	1.03326	0.982223	0.053207	0.121926	1.48345	1.73105	1.32515	1.3424
C16orf70	1.52588	0.581856	0.697286	0.800944	0.847981	0.598577	0.759136	0.442387	0.834984	1.57788	0.851733	0.787773	0.858868	1.73352	0.820367	1.23821	0.695377	1.15953	0.527553	1.25048	0.728904	0.624182	0.220654	0.131334	1.68207	2.58196	1.10702	2.02814
ARHGEF40	1.7678	0.502667	0.834053	1.02306	0.773685	1.32077	0.428963	0.72843	0.843402	1.0934	0.609999	0.37552	0.858479	0.0638514	0.134013	0.125599	0.153371	0.241744	0.12614	0.293502	0.286046	0.336218	0.151751	0.100885	0.139188	0.202826	0.400157	0.557674
FKBP10	2.82414	0.75868	0.860981	0.525002	0.85626	1.17423	0.689334	0.410682	0.728849	0.62857	0.511555	0.332642	0.85841	0.0209766	0.0403772	0.0310134	0.0209006	0.21386	0.0374576	0.0477914	0.0172317	0.01688	0.109126	0.0461026	0.0319743	0.367073	0.186967	0.199387
RBM14	0.780475	0.624651	0.697028	0.462293	0.763719	0.735146	0.397415	0.760478	0.354409	3.27514	0.854003	0.591174	0.857995	0.539033	0.622673	0.644977	0.485139	0.347802	0.418266	0.522838	0.316448	0.486616	0.10216	0.07659	0.090183	0.367073	0.621103	1.10787
ZBTB44	0.951264	0.518087	0.501106	1.20258	0.38642	0.931737	0.719824	0.988785	1.21284	1.30158	0.922764	0.657466	0.857871	0.968789	0.510163	1.61628	1.15597	1.13657	1.88223	0.798127	0.280913	0.215323	0.628341	0.223107	1.77384	8.29691	2.17477	4.84651
RGS7	0.915001	1.22112	1.4829	1.14981	0.402755	0.55171	0.538579	1.16363	1.33335	0.319059	0.6745	0.538576	0.857582	4.10196	0.543926	0.164834	0.276933	1.36614	0.471063	0.1845	0.0186936	0.0157804	0.748829	0.503972	8.19328	31.7456	14.2812	21.0588
CCDC117	1.27987	0.529705	0.665625	0.807703	0.468348	0.954356	1.08053	0.859601	0.908268	1.27643	0.745916	0.712386	0.857395	0.660156	0.357912	0.890982	0.609268	1.01442	0.626692	1.52403	0.303743	0.353165	0.22493	0.270809	1.3742	3.4702	1.13456	2.44972
CCDC163P	0.799112	0.793562	0.115599	0.936272	0.317106	1.29502	0.517732	1.16061	0.701761	1.6625	1.16469	0.821011	0.857082	0.0262873	0.0588062	0.11738	0.326662	0.20967	0.16807	0.0477914	0.0626031	0.0540753	0.0289361	0.0175374	0.612788	0.0959106	0.507003	0.199387
LOC100131089	0.822573	0.654858	1.01624	0.862957	1.31305	0.876064	0.471456	0.50748	0.764902	1.62043	0.858375	0.515558	0.856994	0.165249	0.289537	0.548941	0.562618	0.362678	0.887408	0.236447	0.0911739	0.193076	0.0455873	0.0917075	0.840548	1.212	1.13321	4.0964
HN1	0.569711	0.333255	0.405335	0.776444	1.11316	0.963032	1.2854	0.933084	0.508808	1.34531	1.10472	0.943655	0.856826	2.88869	0.744239	0.23878	0.537178	1.17239	0.393679	0.751621	0.831384	1.06499	0.0579048	0.243094	2.89935	1.01942	2.62664	2.45194
SEC24C	1.85775	0.749204	0.877901	0.911461	0.800386	1.11989	0.612234	0.613881	0.770573	0.848464	0.768633	0.345966	0.856362	0.281916	0.356372	0.306221	0.394249	0.472483	0.261195	0.628677	0.70454	0.708989	0.374849	0.191338	0.373749	0.25025	0.794331	0.573378
NAA25	0.56	0.637551	0.888814	0.918717	0.286841	1.13973	0.408542	0.65096	1.66375	2.15301	0.528837	0.438737	0.856292	0.95569	0.308699	1.09905	0.536172	0.832545	0.710001	1.37295	0.340126	0.417094	0.123062	0.127312	1.84303	5.34711	1.86447	3.3928
NEK3	0.714235	0.618659	0.706306	1.2768	0.485416	1.18123	0.210923	0.91609	1.62578	1.54554	0.540232	0.453194	0.8562	0.472864	2.10793	4.47614	3.66733	1.86621	3.6981	2.40049	1.21543	1.37736	2.34617	1.33543	2.23564	2.17551	2.61422	1.35978
CCNYL1	0.813963	0.49969	0.93946	1.36067	0.706156	0.968525	0.566527	0.85143	1.10205	1.34314	0.597939	0.524694	0.856186	0.403117	0.485594	0.853279	0.61168	1.13617	0.842593	1.78752	0.55911	0.510836	0.643075	0.251797	1.50296	6.41129	2.14127	2.82034
P2RY13	0.24176	0.361698	1.23015	1.12845	0.604688	1.04606	0.696478	0.613335	1.76422	1.33867	0.455003	0.786709	0.855602	0.356517	3.39439	0.832416	1.16028	1.45664	1.56746	40.3807	13.699	18.7081	0.165784	0.0939123	3.62196	12.6141	3.21212	10.2333
UBFD1	0.962671	0.512746	0.728297	1.13158	0.977105	0.769892	0.768783	0.595545	0.950033	1.48899	0.980286	0.397618	0.855296	0.831739	0.240579	0.271566	0.301916	0.542488	0.232244	0.239294	0.0706599	0.130292	0.0337339	0.109549	1.27339	1.23931	1.48837	0.929313
BICD2	1.43144	0.834746	1.15868	1.03869	0.747486	1.68814	0.229291	0.586292	1.24719	0.491616	0.522833	0.285643	0.85517	0.271146	0.220425	0.37539	0.33315	0.52875	0.340007	1.90765	0.691642	0.692825	0.192342	0.126895	1.0694	4.37536	1.27067	1.87623
ZXDB	1.26295	0.679622	0.779016	1.70362	0.424581	1.36116	0.288917	0.580194	1.37093	1.12947	0.350264	0.331271	0.855166	0.9737	0.27391	0.565375	0.367828	0.909008	0.478416	1.21926	0.288834	0.354847	0.354322	0.428391	1.44783	4.40983	1.30711	2.5148
FGFRL1	1.84946	1.33343	1.38787	1.02206	0.571218	1.5399	0.264496	0.169841	0.777206	0.426478	0.577239	0.341609	0.855068	0.0209766	0.0187665	0.0310134	0.0209006	0.0455204	0.0374576	0.0477914	0.0180943	0.0219464	0.0552592	0.0235473	0.297203	0.429346	0.568706	0.336987
NFKB1	0.76754	0.762332	0.382389	1.43555	0.650972	0.970248	0.42677	0.544676	1.18375	1.65692	0.759778	0.713091	0.854501	0.408249	1.4236	0.823236	0.602501	1.10266	0.63282	11.7976	4.4673	3.08633	0.493293	0.392844	0.586733	0.457108	0.494129	0.628397
HNMT	0.666764	0.689591	0.251359	0.97016	0.343491	1.54546	0.828249	1.53458	0.805928	0.906822	1.10501	0.605389	0.854401	0.941937	0.744149	0.752445	0.478951	2.08566	0.67076	2.57171	0.595948	1.0485	0.294086	0.109268	1.22033	7.55883	2.1331	5.27601
C1orf50	0.533257	0.436101	0.538106	0.98076	0.783692	0.354953	0.620062	1.01647	0.965742	1.90141	0.734024	1.38095	0.853794	0.920963	0.23155	1.02883	0.59371	0.709946	0.621043	0.150267	0.181303	0.103133	0.191226	0.0269646	0.540893	2.73337	1.41086	2.0485
C5	0.71706	0.569383	0.92371	0.79081	0.474457	1.24304	0.714123	0.889831	1.37354	1.53801	0.60422	0.40549	0.853639	0.164001	0.108118	0.281402	0.260434	0.386954	0.293365	0.1759	0.0555567	0.022389	0.0280427	0.0175374	0.466157	2.19479	0.786372	1.29976
ATP6V1G2	1.06924	0.422526	0.574038	1.41507	0.872592	0.69651	0.949679	0.802351	1.44787	0.470789	0.808793	0.708262	0.853143	3.22342	0.546628	0.503236	0.47062	0.892942	0.839252	0.0477914	0.0172317	0.0157804	0.798223	0.415085	5.70697	28.766	6.13308	14.5783
CHD7	0.607575	0.723771	0.882664	1.33338	0.33396	0.692696	0.653124	0.913757	1.43059	1.0798	0.877691	0.706138	0.852929	0.222793	1.19598	1.87576	1.32608	2.07449	2.34235	3.14984	1.45585	1.65134	0.140171	0.188876	1.24903	3.44278	1.69498	2.15146
TPMT	0.625082	0.542143	0.487749	1.27064	0.63454	1.18073	0.709164	0.817404	0.945819	1.38349	0.979765	0.657639	0.852847	0.631833	0.337815	0.601087	0.480782	0.653612	0.610551	0.609159	0.377526	0.453432	0.467261	0.0953359	1.42307	4.30554	1.67748	4.31905
ZNF471	1.11197	0.583489	1.2568	1.33883	0.313624	0.909956	0.365757	0.691189	1.60679	1.40795	0.401142	0.242928	0.852535	0.553754	0.193325	0.582445	0.413097	0.811503	0.58154	0.431874	0.0679482	0.0773482	0.139525	0.0601967	2.62824	14.5791	2.76072	6.04761
IL6	0.168341	0.0700981	0.054355	0.0501439	0.369273	1.98246	0.102323	0.732301	0.239644	3.33347	0.229861	2.89753	0.852482	0.597413	0.274569	0.0570945	0.239007	0.134378	0.200755	2.12006	3.47698	3.21934	6.99283	2.41763	0.090183	0.367073	0.115774	0.199387
LOC100506046	0.251553	0.25524	0.602263	0.614865	0.025456	1.13268	0.0371152	1.15782	1.05905	2.8644	1.31741	0.906586	0.852037	0.712774	0.0187665	0.0310134	0.0209006	0.0292369	0.0374576	0.644334	0.0172317	0.509294	0.0280427	0.436271	0.504392	5.91273	0.988709	0.199387
GTF3C2	1.34075	0.70751	0.924374	1.08409	0.775404	1.00403	0.477075	0.734909	0.773993	1.38532	0.696419	0.311135	0.851251	0.488028	0.282527	0.414923	0.338879	0.576868	0.277027	0.480634	0.456076	0.452608	0.401574	0.162697	1.33272	3.94467	1.96795	2.54401
ZNF404	1.13481	0.926817	0.583664	0.893269	0.271023	0.922559	0.238888	0.951861	1.04328	2.4491	0.457866	0.337433	0.850881	0.383797	0.131834	0.118534	0.210035	0.240734	0.252921	0.0630938	0.0172317	0.0385696	0.0280427	0.0340174	0.572011	4.9405	0.94064	5.31445
METTL2B	0.80606	0.478272	0.872045	1.23191	0.823406	0.693829	0.575806	0.626511	1.24437	1.50444	0.806828	0.544646	0.850677	0.45127	0.314126	0.526255	0.290161	0.365307	0.326865	0.260897	0.153251	0.310561	0.141084	0.0901474	0.410113	1.1144	0.309947	0.612721
EIF4E3	0.591876	0.625047	0.779982	1.54075	0.397868	0.588259	0.519747	1.10605	1.07577	1.29296	0.943933	0.744961	0.8506	1.78796	0.285907	1.10149	0.701956	0.540383	1.51293	0.0477914	0.0248677	0.0262183	0.38412	0.227718	2.92725	9.59252	2.91223	5.07534
EPG5	1.09319	0.708464	0.761637	0.969899	0.572733	1.31573	0.426328	0.739647	1.03103	1.25199	0.901166	0.434992	0.850568	0.602728	0.370962	0.45524	0.321878	0.517575	0.419521	0.690223	0.319763	0.303736	0.153153	0.226653	0.873388	1.7814	1.13292	1.56745
ALDH18A1	1.04878	0.426619	0.382171	0.949811	0.866277	0.753037	0.66558	0.779145	1.07236	1.29106	1.27998	0.691943	0.850565	0.368551	0.399127	0.208611	0.29375	1.10207	0.353973	0.25296	0.182642	0.239027	0.155175	0.0852092	0.369149	0.32642	0.41973	1.64382
AP4B1	0.678037	0.693608	0.699964	0.682253	0.81719	1.32892	0.548047	0.807491	1.07034	1.07693	0.977715	0.815395	0.849657	0.955864	0.395963	0.817502	0.630039	0.813052	0.839511	1.17426	0.271957	0.405792	0.0280427	0.174173	1.42798	3.52323	1.48006	1.74293
NT5C3	1.01072	0.87379	0.729464	1.53923	0.309072	0.799807	0.531865	1.06805	0.924281	1.32232	0.603746	0.479485	0.84932	1.33092	0.180037	0.828592	0.424864	0.762797	0.779474	0.537558	0.174753	0.240752	0.310853	0.124183	0.755905	6.50614	1.24057	2.86146
LOC146880	0.769933	0.780155	1.01244	1.12786	0.331672	1.28213	0.419131	0.648932	1.15652	1.66109	0.594818	0.39746	0.848512	1.24905	0.172954	0.510568	0.32067	0.469276	0.550713	3.23707	0.717894	1.08315	0.0949901	0.278422	2.83039	10.0739	3.63448	5.94533
LOC100505783	0.324983	0.565119	0.752457	0.636176	0.550349	0.829132	0.907842	1.15109	0.945292	1.4602	1.40355	0.654138	0.848361	1.09929	0.305032	0.907742	1.05036	1.04421	0.836169	0.16751	0.0375306	0.0654381	0.215321	0.105318	0.582562	0.283174	0.401372	1.16755
LOC283070	0.767128	0.998165	0.648468	2.03377	0.501779	1.06106	0.318009	0.708692	1.1219	0.910248	0.824155	0.285817	0.848266	1.11269	0.195751	0.0959488	0.0597869	0.470267	0.134101	1.12061	0.591333	0.413231	0.385006	0.257412	13.0046	52.3504	19.2837	38.2326
SNCG	4.10209	0.622557	0.128997	0.702246	0.910591	1.85908	0.161087	0.363385	0.859157	0.319707	0.0518257	0.0944034	0.847927	0.158903	0.0187665	0.0310134	0.0209006	0.0292369	0.0374576	0.0477914	0.0172317	0.0157804	0.085469	0.080492	0.401341	0.367073	0.214251	0.199387
MSL3	0.44284	0.463746	1.15568	1.08887	0.474735	0.607658	0.450111	0.816722	1.49081	1.8953	0.812483	0.475171	0.847844	0.873813	0.625104	0.570179	0.515268	0.528709	0.73221	3.84215	0.951623	1.10116	0.705929	0.313404	1.55892	4.3791	1.89283	2.35444
ABL1	1.96777	0.728878	1.06331	1.44906	0.795099	0.994189	0.369865	0.428472	0.970351	0.568352	0.523058	0.314762	0.847764	0.129582	0.200373	0.505925	0.385264	0.726912	0.328475	0.199162	0.244493	0.252156	0.47693	0.18345	0.439769	0.0938869	0.338235	0.376781
CELSR2	1.47751	0.711153	0.688652	1.0707	0.886891	1.08466	0.453641	0.710475	0.960137	0.993308	0.606008	0.528327	0.847622	0.504394	0.356587	0.536315	0.379549	0.729485	0.305477	0.0477914	0.0454179	0.0622793	0.115706	0.0887599	0.976059	1.03321	1.15633	1.04168
HLA-DRA	0.846067	0.0300062	0.137083	0.884769	0.338046	0.283231	3.52864	0.391525	0.227616	0.261984	0.438202	2.80353	0.847559	0.156622	5.14706	3.09883	0.809678	3.25281	0.785044	6.97201	51.867	22.2524	0.382757	0.0183518	0.269597	7.3253	0.553459	0.530685
ERCC1	1.28821	0.703483	0.800542	0.646786	1.17986	1.15011	0.559033	0.787916	0.935786	0.916095	0.833684	0.368671	0.847514	0.547543	0.26471	0.425045	0.324717	0.882385	0.281353	2.31319	2.2131	2.06376	0.416277	0.16836	0.816509	1.19031	1.47757	0.313487
CCDC113	1.23301	0.605786	0.664717	1.08028	0.495777	1.2838	0.637599	0.825616	1.02777	0.865087	1.13913	0.309713	0.847357	0.606019	0.0534955	0.255331	0.206931	0.367546	0.40885	0.0477914	0.0172317	0.0157804	0.0280427	0.0194826	0.722208	1.40323	0.740272	0.896657
SLC35D1	0.906108	0.598216	0.964786	1.2475	0.582215	1.64043	0.370704	0.60199	1.22499	0.87995	0.773085	0.374942	0.847077	0.421062	0.121235	0.443622	0.318423	0.527981	0.338435	0.295679	0.211839	0.168018	0.0424818	0.0827291	0.578016	0.681834	0.723722	0.93737
IFT52	0.954501	0.530372	0.361249	0.995196	0.537863	0.670882	0.429664	1.47663	1.34831	1.07751	1.18017	0.595074	0.846451	0.92186	0.972034	1.13299	0.991422	0.83289	0.918239	0.668019	0.26314	0.337246	0.623349	0.206387	0.896048	2.26877	0.861382	1.31297
SMARCB1	2.23216	0.629947	1.24545	0.990152	0.919694	1.24356	0.42664	0.408214	0.596562	0.685689	0.489684	0.287436	0.846266	0.421918	0.325187	0.161808	0.213126	0.45904	0.224683	0.0477914	0.187296	0.219936	0.319151	0.0785217	0.312107	0.119329	0.664329	0.199387
RAD51L3-RFFL	0.0415535	0.61808	0.513531	1.60925	0.390218	2.22973	0.0371152	1.46527	0.775835	1.33668	0.833071	0.29782	0.84568	0.220337	1.41736	2.78551	1.90995	0.0292369	1.65758	1.12151	0.503198	0.0157804	0.0280427	0.0175374	1.58392	2.72454	0.703093	3.82041
CSDA	0.561816	0.407514	0.412629	0.581278	0.308978	0.670777	0.322494	0.591512	0.632908	4.93477	0.39053	0.332349	0.845629	0.123836	0.448918	0.112316	0.153987	0.320612	0.152892	1.58749	1.11714	1.00417	3.05242	2.18579	0.32518	1.12482	0.755042	1.23682
TMEM108	1.7951	0.96854	0.635858	0.88664	0.589844	1.43587	0.347001	0.67934	0.904458	0.745295	0.794896	0.362127	0.845414	0.535741	0.18107	0.071709	0.109149	0.70537	0.0744331	0.0477914	0.0172317	0.0157804	0.0518938	0.0671285	0.538977	1.18661	0.853112	0.543747
RNF217	0.771171	0.865838	0.823726	1.09774	0.570824	0.888106	0.371475	1.00882	1.00826	1.2563	1.07826	0.399187	0.844975	0.398078	0.13665	0.403953	0.275755	0.446249	0.486877	1.04685	0.205212	0.171332	0.252323	0.203809	1.13151	4.00638	1.49077	3.67112
MRPL10	0.989091	0.814743	0.89405	0.789416	0.925136	1.07789	0.759764	0.585618	1.03138	0.702244	0.991761	0.574292	0.844616	0.783117	0.558918	0.395263	0.608453	0.626568	0.421267	0.401534	0.101553	0.181031	0.39566	0.196433	1.40462	0.568863	1.28962	1.25102
HLCS	0.996126	0.801271	0.85593	1.46298	0.442187	1.07667	0.269309	0.507303	1.4573	1.00793	0.81886	0.439303	0.844598	0.568448	0.353988	0.740499	0.688532	0.672981	0.707727	0.282801	0.148954	0.13555	0.614712	0.288237	1.8206	6.41672	2.27235	4.70482
NFASC	0.624442	0.318621	0.407226	1.91078	0.361489	2.0751	0.615983	0.526483	1.66685	0.512765	0.631633	0.483509	0.844573	0.835753	1.09633	3.94398	2.48063	1.81713	1.82217	0.0477914	0.0224949	0.0781951	0.17306	0.302259	2.68296	3.77648	2.00912	2.65705
RACGAP1	1.15703	0.381523	1.2758	0.90072	0.643231	0.888656	0.758969	0.881551	1.04891	0.912642	0.98246	0.30266	0.844512	0.352288	0.414504	0.875754	1.27433	1.64975	0.796633	0.548904	0.166992	0.159732	0.14165	0.0657992	1.09485	0.884572	0.781803	1.45919
AMACR	0.0415535	0.472973	0.993772	1.43162	0.390816	2.27287	0.0371152	1.2154	0.586418	1.066	1.14013	0.483952	0.844385	0.81896	0.517923	0.455715	0.314055	0.377577	0.346857	0.310195	0.202798	0.180569	0.133464	0.13134	0.28747	1.82827	1.251	1.21281
ARSF	1.36679	0.733721	1.90011	1.46131	0.684246	0.886403	0.299286	0.527538	0.925541	0.422803	0.665139	0.254125	0.843918	0.130931	0.029292	0.0310134	0.0209006	0.297989	0.0428129	0.0477914	0.0172317	0.0157804	0.0280427	0.0175374	0.0231333	0.367073	0.270701	0.199387
LAMA4	0.706065	0.687127	0.0562032	0.586894	0.399711	1.62026	0.235995	2.10728	0.689097	1.92065	0.512096	0.60509	0.843873	0.0949099	0.268533	0.0648255	0.143917	0.904128	0.290738	0.0477914	0.0172317	0.0166832	0.848324	0.980505	1.03064	3.34864	1.26977	2.76914
TRIP4	0.538629	1.02444	0.562313	0.853214	0.444358	0.753834	0.806662	0.75052	1.28525	1.2058	1.20735	0.691794	0.84368	0.393442	0.440093	0.95536	0.74484	0.798092	0.661999	1.06569	0.582076	0.466004	0.577463	0.299086	0.857307	2.20121	1.13385	2.36789
ARAF	1.49386	0.706721	0.752919	0.922538	0.733249	1.05373	0.3029	0.748911	0.744725	1.14471	0.896858	0.621871	0.843583	0.0209766	0.284749	0.464482	0.558885	0.470828	0.351606	0.221219	0.223493	0.4129	0.159961	0.195761	0.090183	0.367073	0.115774	0.199387
PQLC3	0.548278	0.337246	0.755524	1.33617	0.605182	1.13066	0.716643	1.20904	1.64554	1.097	0.467332	0.273066	0.843474	0.275239	0.307074	0.324503	0.398617	1.9187	0.255602	3.33258	0.502464	0.325122	1.41122	0.305326	1.10319	5.44637	0.973512	1.52773
DUSP14	0.823122	0.462288	0.509703	0.644906	0.873476	1.08789	0.553867	0.998916	0.687069	1.11742	1.67689	0.677599	0.842761	0.893036	0.413502	0.298764	0.25907	0.357632	0.415603	0.476462	0.618011	0.808667	0.0611465	0.285351	1.2365	3.09207	2.04391	1.47816
ZNF252	0.688737	0.836195	0.72453	1.47563	0.493422	0.967853	0.933597	0.93513	1.04702	0.8996	0.551843	0.549647	0.841933	0.417267	0.0932746	0.222733	0.188333	0.383387	0.374767	0.383601	0.159767	0.124806	0.208505	0.108503	0.877828	3.24553	1.48713	1.96227
TGFBR1	0.752306	0.510661	0.787325	1.28993	0.426592	0.919837	0.925491	0.719679	1.07814	1.18665	0.828526	0.677662	0.841899	0.175686	1.33493	0.578484	0.657923	1.06406	0.844987	8.3506	3.18797	4.93777	0.237645	0.113989	0.542401	2.26772	0.862969	0.701464
STK38L	0.668073	0.702763	0.909394	1.40811	0.277952	1.2735	0.694296	1.33622	1.18181	0.73029	0.560739	0.355741	0.841574	0.249888	0.166055	0.125562	0.19058	0.68874	0.204203	1.8251	0.461563	1.02206	0.168413	0.148689	0.879038	4.35528	1.57381	2.49476
MOB3A	1.41498	0.619082	0.533944	1.34018	0.93835	1.09477	0.539258	0.648393	0.877027	0.786282	0.835313	0.461362	0.840745	0.138318	0.15573	0.132249	0.115827	0.48847	0.123262	0.5598	0.561072	0.491925	0.237978	0.179611	0.267426	0.367073	0.189511	0.199387
SRXN1	1.03296	0.560741	0.775095	1.1002	0.416563	0.692312	0.807631	0.972484	0.934349	1.0983	1.10665	0.590412	0.840642	0.979204	0.20609	0.10142	0.194618	0.379253	0.192421	0.26202	0.0663823	0.447991	0.21388	0.0706594	1.23207	2.84348	1.19453	2.67435
ADRBK2	0.677967	0.468709	0.556122	1.34504	0.266176	1.15165	0.758598	0.677934	1.28458	1.37271	0.870295	0.653239	0.840251	4.5246	0.20818	0.240368	0.0784159	0.375797	0.209095	2.00164	0.662436	0.594715	0.58852	0.309766	3.88558	10.5133	5.04267	8.45668
MRPS25	1.39723	1.06006	1.43238	1.28029	0.025456	1.15326	0.0371152	0.0376894	1.77312	0.0674353	1.00261	0.813783	0.840037	0.793983	0.0187665	0.0310134	0.0209006	0.0292369	0.0374576	0.0477914	0.0172317	0.0157804	0.0280427	0.0175374	1.08376	0.367073	0.115774	0.199387
NBPF10	0.512966	1.76504	0.76277	1.13629	0.311289	1.09813	0.323423	0.428819	1.07663	1.56188	0.701694	0.401067	0.839999	0.0787356	0.085772	0.0310134	0.05622	0.144965	0.104634	0.398676	0.109684	0.0914119	0.0494555	0.138412	0.701194	1.19798	0.949121	0.79556
NUP43	1.44143	0.665598	0.487126	0.68979	0.470807	0.939455	0.482064	0.923812	0.953185	1.20639	1.17933	0.639639	0.839886	0.276684	0.341632	0.342655	0.321979	0.50584	0.290288	0.564833	0.171915	0.160226	0.0802267	0.0829518	0.789339	2.1891	0.876474	1.07
LOC283922	2.67469	0.811092	0.642451	0.957563	0.591339	0.729775	0.199469	0.285011	0.968606	1.33412	0.579501	0.297564	0.839265	0.353689	0.255766	0.109077	0.158493	0.276923	0.128493	0.122065	0.222575	0.198145	0.150937	0.150675	0.802114	0.389747	0.75057	0.918404
FBXO42	1.28272	0.551073	0.965909	0.731745	0.601857	1.12371	0.28785	0.434061	0.941301	1.58064	0.901843	0.664511	0.838935	0.433801	0.409775	0.41144	0.240491	0.527449	0.212079	0.52032	0.303338	0.311625	0.115053	0.13365	0.633671	0.510594	0.690101	0.877363
MGC72080	0.374297	0.562505	0.678768	1.55224	0.525497	0.436922	0.405421	0.94511	1.89833	1.64558	0.620672	0.419507	0.838737	0.100963	0.432406	0.867837	0.45271	0.389559	0.494515	0.106497	0.271794	0.216532	0.0280427	0.0572643	1.286	4.83163	2.787	0.948105
BTBD6	1.54987	0.640152	0.946566	0.767202	1.32431	0.484408	0.845682	0.521734	0.892255	0.859483	0.642876	0.587679	0.838518	0.75862	0.787556	0.421349	0.994009	0.723427	0.52841	0.231746	0.283428	0.48602	1.14189	0.80937	1.30771	0.691517	2.54679	2.03679
GTF2IRD2B	0.672261	0.968597	0.518566	0.881164	0.601366	1.06979	0.758784	0.76289	1.06789	1.48823	0.876487	0.395969	0.8385	0.159826	0.389489	0.446299	0.510354	0.731695	0.338067	0.314614	0.201804	0.144997	0.0838473	0.095577	0.419106	1.93314	0.729195	1.753
MAPT	1.62645	0.534978	0.852307	1.3851	0.527785	1.22672	0.523039	0.148456	1.3219	0.873199	0.899994	0.140933	0.838405	0.796481	0.249421	0.368834	0.265202	0.647747	0.197726	0.0477914	0.0172317	0.0279971	0.0280427	0.129745	1.25993	1.76414	1.04245	1.7173
SLC19A2	0.819415	0.913341	0.586761	0.897892	0.415287	1.22214	0.321233	0.769557	1.11362	2.05701	0.636258	0.306761	0.838273	0.64374	0.252306	0.179299	0.0737247	0.455429	0.207377	2.53436	0.940131	0.275585	0.294269	0.172588	0.450139	1.80711	0.385408	0.567823
FBXW7	0.56416	0.704786	0.595593	0.985674	0.277305	0.747799	0.663925	1.47031	1.30238	0.885459	0.885933	0.972505	0.837986	3.79134	1.32716	1.88312	1.9112	3.33011	4.28601	2.32924	0.51186	0.545551	1.96519	0.399803	16.4832	43.0037	15.714	18.8206
USP15	0.834998	0.781557	0.63071	1.09523	0.384834	1.35088	0.396016	1.13055	1.2891	1.17825	0.476156	0.504633	0.837742	0.7706	0.595278	0.81985	0.543352	1.24699	0.738986	9.62472	3.07985	1.96955	0.944811	0.775168	3.31358	16.1651	4.20729	10.1688
MED28	1.03432	0.395062	0.889693	0.857436	0.71673	1.33147	0.558714	0.8583	0.580478	1.07348	0.776667	0.965572	0.836493	0.723367	0.30002	0.972225	0.464519	0.411112	0.703723	0.674409	0.42792	0.480501	0.271465	0.299949	0.902705	2.91931	1.42148	0.445776
CNEP1R1	0.829446	0.75793	0.616914	0.843987	0.519983	1.12412	0.53008	0.968523	0.962798	1.20094	0.831795	0.850993	0.83646	0.688521	0.142684	0.331549	0.403161	0.334424	0.479652	0.436304	0.513583	0.424636	0.23868	0.0588183	0.495923	1.02418	0.191832	1.79172
FAM214B	1.53244	0.618155	0.887065	1.12045	0.769681	0.928283	0.415832	0.748621	0.739079	1.42143	0.523174	0.332688	0.836408	0.255451	0.229857	0.231212	0.256428	0.223993	0.12246	0.255349	0.122056	0.27227	0.207046	0.174906	0.318637	0.313293	0.53231	0.344536
FAM82A1	0.649336	0.537207	1.05966	1.41145	0.717099	1.30415	0.454959	0.58117	1.2638	0.932266	0.696335	0.426181	0.836134	0.49697	0.163206	0.262691	0.494001	0.783544	0.852838	0.406111	0.102869	0.0818539	0.482065	0.114628	1.0691	9.11401	2.668	4.20833
PARP11	0.974322	0.698781	0.630033	1.25078	0.332229	1.84127	0.489283	0.726716	1.20061	0.900551	0.705083	0.278566	0.835686	0.469845	0.214657	0.198955	0.159001	0.675978	0.33324	0.527728	0.219099	0.137268	0.607399	0.212825	1.51327	4.51033	1.88497	3.75445
PVRL2	2.7535	1.03473	1.03286	1.01993	0.699028	1.23991	0.0952136	0.346811	0.722722	0.40706	0.444097	0.222595	0.834871	0.0610727	0.0407871	0.0310134	0.0499718	0.12599	0.0506752	0.116566	0.224758	0.435018	1.46183	0.441474	0.0645937	0.0666879	0.379993	0.199387
ALKBH2	1.61709	0.828501	1.04049	1.2515	0.66871	1.69362	0.222168	0.19924	1.46987	0.588912	0.266099	0.170265	0.834705	0.0664079	0.15525	0.0884221	0.502109	0.526595	0.155352	0.0477914	0.124002	0.0605851	0.352704	0.143371	0.169678	0.367073	0.620216	0.199387
TMTC4	0.755285	0.403898	0.666426	0.926725	0.281887	1.40331	0.429642	0.726452	1.31771	1.66537	0.667024	0.772667	0.8347	0.388322	0.834228	3.69016	1.8903	1.53794	1.62753	0.154108	0.065655	0.0917908	0.0795719	0.0240171	0.938507	2.06873	0.54615	0.583355
UBQLN4	1.20195	0.309499	0.938659	1.08036	1.01811	0.616261	0.946116	0.741181	0.642982	0.881231	1.16994	0.466087	0.834365	0.290887	0.409588	0.422753	0.471763	0.451567	0.487776	0.155841	0.145429	0.167135	0.201158	0.138249	0.922193	0.589977	1.07685	0.589845
FECH	1.14943	0.68262	0.740876	0.960166	0.519069	1.1709	0.49979	0.783547	0.981254	1.15682	0.906027	0.459114	0.834135	0.454599	0.41466	0.92986	0.76386	0.637061	0.648964	0.320339	0.15961	0.161676	0.0640074	0.044525	0.512704	1.08272	0.544647	0.761826
DCUN1D2	0.878159	1.41208	1.24802	1.04346	0.28914	0.720529	0.312651	0.623627	1.45027	1.35981	0.344868	0.324457	0.833923	0.88525	0.19148	0.704783	0.613381	0.866082	0.570116	0.291724	0.114618	0.14089	0.0564471	0.273011	0.546043	1.1901	1.2873	1.20545
LRRC37BP1	0.98715	0.751997	1.14248	0.867194	0.577712	1.13148	0.5431	0.718103	0.819229	1.2743	0.74669	0.444025	0.833622	0.360297	0.357441	0.468045	0.486364	0.620434	0.432965	0.725794	0.230491	0.306812	0.293416	0.172123	0.480204	2.44392	0.900651	1.16619
OXNAD1	1.13547	0.731191	0.753097	0.617492	0.946445	1.09796	0.536482	0.879459	0.912391	1.1477	0.901422	0.342618	0.833477	0.497365	0.316382	0.57311	0.404954	0.484941	0.642652	0.656114	0.147011	0.161143	0.557805	0.154044	1.27769	4.14524	1.58825	1.55414
CASP8AP2	0.589483	0.668835	1.01129	1.50516	0.333283	1.01888	0.355243	1.05009	1.64595	1.04869	0.397423	0.376164	0.833374	0.907273	0.178127	0.850345	1.04476	1.05482	1.77055	1.04579	0.210759	0.225566	0.432749	0.190032	4.37876	40.6305	5.90414	19.4355
CCDC76	1.11442	0.496729	0.6755	0.895736	0.363245	0.771979	0.325407	1.6597	1.35169	1.5278	0.446219	0.37097	0.833283	0.463032	0.368286	1.14544	0.901683	1.02841	1.21692	1.03064	0.226728	0.324987	0.073499	0.0949334	0.981092	6.00105	1.39597	3.20588
AKAP8	0.701843	1.15113	0.65869	0.802864	0.431024	0.919044	0.532091	0.900381	1.23733	1.51736	0.658806	0.485886	0.833037	0.63301	0.275524	0.530966	0.471857	0.500293	0.543214	1.75736	0.583253	0.697939	0.18307	0.325254	1.06652	1.00814	1.42041	0.875293
NBPF1	0.96885	1.3491	0.569044	0.677655	0.488369	1.26981	0.607343	0.752548	1.01771	1.21502	0.815491	0.265214	0.833013	0.243935	0.421163	0.176769	0.429316	0.617557	0.851954	0.32134	0.39906	0.307629	0.0707001	0.3382	1.44909	0.701472	1.62523	1.04687
C12orf26	0.918221	0.613006	0.477466	1.26493	0.530517	1.01985	0.767183	1.05053	0.974601	1.01958	0.761534	0.597663	0.832923	0.3065	0.400831	1.97817	1.05384	1.09985	2.30701	0.983252	0.279329	0.351838	1.11092	0.268494	1.46757	3.82339	1.17684	0.769588
MPV17L	0.5892	0.784995	0.704452	0.964433	0.753789	1.11347	0.7259	1.21967	0.381037	1.06865	1.14985	0.530804	0.832187	0.54543	0.292228	0.643836	0.47152	0.613089	0.598362	0.152202	0.173773	0.145951	0.0653333	0.0395196	0.896332	5.37692	1.29533	2.86102
HLA-B	2.73595	0.166962	0.75127	0.545185	1.12404	1.90041	0.183938	0.838612	0.957531	0.0674353	0.382984	0.329682	0.832	0.242184	0.158364	0.205299	0.0479404	0.342303	0.0374576	1.68346	0.270475	3.05043	0.340971	1.70768	0.317161	1.15355	1.12998	0.252655
APOL2	0.953483	0.693824	0.747748	0.878456	0.798844	1.17249	0.497288	1.10572	0.661332	0.775432	1.03378	0.665338	0.831979	0.5144	0.369501	0.184915	0.311585	0.392699	0.367027	0.396406	0.116048	0.274171	0.397356	0.277145	0.950141	0.452769	1.43781	1.86714
GTF2H2C	0.905186	1.19873	0.675584	1.20912	0.564409	1.97201	0.261758	0.794413	0.739114	0.793261	0.47873	0.387915	0.831686	0.185854	0.238897	0.507017	0.312661	0.801027	0.507303	0.229056	0.172925	0.279104	0.132875	0.206534	0.521795	0.916661	0.919292	0.199387
ELOF1	1.3653	0.506904	1.11274	1.87044	0.307919	2.30808	0.29521	0.265732	1.10899	0.161497	0.447771	0.228816	0.831616	0.360798	0.131852	0.0919384	0.258875	0.235254	0.132587	0.0477914	0.115836	0.198252	0.52181	0.206475	0.618046	0.367073	0.384432	0.199387
PYCR2	1.5809	0.707741	0.892149	0.92849	0.792329	0.766328	0.660295	0.729335	0.60062	0.933102	0.913988	0.468423	0.831141	0.130079	0.398634	0.410336	0.596559	0.54585	0.490013	0.0477914	0.168616	0.254438	0.160647	0.0956957	0.257049	0.82591	0.303967	0.199387
TMPRSS3	1.50265	0.683502	0.330024	0.632455	0.744218	1.26583	0.668126	0.495077	0.999604	0.954216	1.33741	0.360227	0.831111	0.0431141	0.0187665	0.0310134	0.0209006	0.0292369	0.0374576	0.0477914	0.0172317	0.0157804	0.0280427	0.0175374	0.090183	0.336139	0.235123	0.199387
ZNF354C	1.23857	0.417578	1.19862	1.21664	0.338583	1.365	0.40021	0.709917	1.41061	1.08669	0.355498	0.230262	0.830681	0.17779	0.0996744	0.446181	0.510904	0.451433	0.345968	0.618254	0.105998	0.0958304	0.171547	0.0712455	0.886725	4.15053	1.80223	4.69846
BEND6	1.59125	0.574475	0.350872	1.34508	0.333192	0.828517	0.704221	0.799776	1.44255	0.701522	0.594626	0.700074	0.830513	2.0654	0.260176	0.804637	0.753614	1.51254	1.15451	0.0477914	0.100537	0.0217531	0.277069	0.143658	4.33333	28.9875	7.35378	17.3417
LIN54	0.635553	0.801379	0.965456	1.32456	0.329554	0.963311	0.7489	0.734385	0.962433	1.19465	0.870463	0.427893	0.829878	0.450786	0.301814	0.943745	0.483549	0.665111	0.698179	0.537912	0.199093	0.166742	0.141224	0.158479	1.30069	9.63026	1.62117	5.19679
ENTPD5	0.604974	0.466915	0.676552	1.0354	0.541381	1.1317	0.910555	0.91269	1.15692	1.23122	0.943006	0.346627	0.829829	0.235677	0.322211	0.525709	0.469828	0.272075	0.512865	0.111994	0.170086	0.124883	0.0576524	0.0905855	0.208199	0.477756	0.418356	0.199387
SGTB	1.08246	0.550374	0.570381	1.32779	0.425699	0.693485	0.952819	0.951533	0.796497	1.14287	0.806563	0.656705	0.829765	2.00225	0.239391	0.479009	0.378084	0.486672	0.525691	0.249534	0.0806982	0.155718	0.143892	0.215759	3.35266	52.1082	5.46438	16.1063
SMC5	0.876185	0.721772	0.928302	1.5189	0.191973	1.05464	0.318902	0.7789	1.26373	1.42436	0.481995	0.395871	0.829628	0.498955	0.394912	0.591612	0.546587	1.10847	0.725801	5.02226	0.672961	0.804432	0.44748	0.173818	2.21483	21.1878	3.20624	7.1231
RSBN1	0.744777	0.66455	0.760303	1.13697	0.372122	1.09821	0.505985	0.747882	1.16325	1.26039	1.02578	0.468495	0.82906	0.749577	0.271346	0.7612	0.351455	0.729748	0.500194	1.19826	0.343805	0.378691	0.270383	0.223726	1.39486	10.0988	2.13327	5.81355
FAM161B	0.965588	0.723561	0.774498	1.02142	0.545105	1.16394	0.251935	0.886285	1.0999	0.781757	1.11118	0.622489	0.828971	0.637245	0.127637	0.2684	0.462813	0.330678	0.384689	0.0606951	0.0461823	0.0619555	0.0280427	0.102002	1.03732	2.55959	0.98164	2.36971
C6orf162	0.486471	0.914727	0.780562	1.06589	0.19444	0.670142	0.799566	1.22269	1.34978	1.3409	0.722345	0.397546	0.828756	0.807244	0.0978758	0.383794	0.270341	0.6054	0.621335	0.280152	0.104075	0.0859193	0.240629	0.1371	1.50946	8.63186	1.79048	4.61426
TTL	0.421793	0.202816	0.502993	0.0861157	0.797477	1.95907	1.67619	0.138701	0.276585	2.05049	1.80406	0.0287404	0.828753	0.0209766	0.0187665	0.0418954	0.0209006	2.42068	0.0374576	0.0477914	0.48619	0.365316	0.321557	0.285893	0.0808336	0.390877	0.0618619	0.268671
TMEM62	1.55862	0.654504	0.73424	0.828207	0.464496	0.993542	1.12667	0.682306	0.754236	1.15811	0.605515	0.384567	0.828752	0.741472	0.253096	0.681989	0.55497	0.453924	0.394908	0.602932	0.177238	0.243354	0.419804	0.098767	0.91836	1.65495	1.08296	0.758317
LYSMD1	0.930188	0.673147	0.540258	0.619769	1.09308	0.748308	0.739035	0.930332	0.894653	1.05569	1.07133	0.648936	0.828727	0.206973	0.46198	0.42765	0.622849	0.700286	0.41031	0.12634	0.0172317	0.0157804	0.0975066	0.062449	0.158137	0.538833	0.678688	0.199387
C2orf56	0.638291	0.585325	0.403344	1.31215	0.604281	0.96808	0.449993	1.05904	1.18225	1.35461	0.93924	0.443672	0.828356	0.985508	0.349989	0.427421	0.476171	0.676174	0.504138	1.44769	0.385388	0.405123	0.48997	0.0985945	1.40427	4.04239	2.22355	4.51513
ZNF493	0.971896	0.885267	0.964629	1.01528	0.387074	1.11662	0.247671	0.679947	1.28176	1.35637	0.389033	0.641691	0.828104	0.696473	0.167787	0.254076	0.279488	0.64563	0.332907	0.500668	0.0530329	0.0610177	0.0998025	0.136288	2.62135	43.0572	3.97093	13.151
LCOR	1.20709	0.54779	0.661523	1.06791	0.30615	1.30938	0.476964	0.746288	1.19774	1.3355	0.613364	0.46444	0.827845	0.797276	0.416871	0.956749	0.620734	1.47724	0.857119	3.29089	0.652187	0.621469	0.332337	0.191719	1.50702	10.3739	1.78608	5.24552
SERGEF	1.09506	0.457442	0.619283	0.800407	0.970674	0.590605	0.88005	0.854008	0.604981	0.785291	1.47792	0.794147	0.827489	1.11155	0.251165	0.252113	0.372654	0.437914	0.383768	0.0804062	0.146272	0.0769666	0.165083	0.216694	1.05396	1.9051	1.75331	0.748098
URM1	2.40675	0.37638	0.570116	1.2699	0.822587	0.714109	0.41758	0.377625	1.40556	0.597869	0.556183	0.411825	0.827207	0.208477	0.184847	0.28078	0.447922	0.213908	0.255026	0.0477914	0.13659	0.247152	0.683843	0.234252	0.181564	0.367073	0.0773438	0.199387
ICA1L	0.687744	0.652854	0.65555	1.13302	0.36535	0.991511	0.459991	0.896664	1.42995	1.4949	0.614684	0.542772	0.827082	0.743232	0.513194	0.19148	0.214338	0.434551	0.288288	0.105466	0.0361533	0.0232647	0.255806	0.0778604	1.45409	5.30699	1.97016	3.76571
NKRF	0.800487	0.370661	1.03869	0.727638	0.589409	0.984158	0.471582	0.815998	0.847799	1.5192	1.07373	0.68454	0.82699	3.67958	0.850558	0.958067	0.826566	1.20092	0.805979	3.48412	1.22461	1.13155	0.121873	0.190028	3.02392	12.3176	3.61882	5.51076
CTAGE5	0.582967	0.329411	1.11989	1.21672	0.473882	0.938488	0.732013	0.90643	0.851604	1.54553	0.534099	0.689871	0.826742	0.788848	0.385674	0.439541	0.481952	0.575941	0.48699	1.93017	0.674233	0.589656	0.498268	0.0644301	0.797895	4.00737	0.94636	2.29496
TLN1	1.80515	0.503609	0.677363	1.09398	0.971339	1.15235	0.936295	0.443894	0.865041	0.441259	0.71369	0.315981	0.826663	0.0209766	0.39178	0.409235	0.336956	0.432417	0.313841	1.34791	1.96241	1.83346	0.881577	0.813407	0.380238	0.544064	0.456023	0.237725
CCT6B	0.238434	0.960274	1.33682	0.687689	0.19686	0.664496	0.697176	1.02191	0.928197	1.59719	0.700996	0.886881	0.82641	0.2445	0.17049	0.436446	0.280002	0.229227	0.570715	0.630006	0.0941308	0.05427	0.151107	0.0175374	0.268903	1.99946	0.615258	0.619975
PLEKHH1	0.883844	0.686746	0.769876	1.30851	0.520897	0.613774	0.570803	0.569788	1.25902	1.10557	0.848949	0.776515	0.82619	0.307186	3.18931	10.2813	6.03054	4.94364	6.17151	0.0477914	0.0547825	0.147012	0.359154	0.171019	5.5172	4.97226	2.40851	3.93372
SPG7	1.62345	0.819739	1.04077	1.00541	0.632539	1.38237	0.230172	0.337406	1.34282	0.824754	0.398029	0.276647	0.826175	0.116957	0.0939819	0.178918	0.179738	0.605441	0.212869	0.107373	0.15524	0.245175	0.337171	0.263853	2.35276	1.2253	2.13706	0.338124
PCNXL2	1.1732	0.692414	0.59442	0.894247	0.566425	0.88379	0.754274	0.792992	0.876288	1.07615	0.962703	0.640972	0.825657	1.40838	0.835656	0.547465	0.471621	1.19906	0.989476	2.73471	1.15135	0.974085	3.79378	0.664242	4.55771	10.8735	5.74102	5.83905
LOC100506795	0.311318	0.847453	0.578972	0.356437	0.636042	1.61403	0.358987	0.789664	1.04821	1.70706	1.26982	0.384096	0.825174	0.072464	0.0203629	0.0310134	0.0209006	0.053929	0.0374576	0.0477914	0.0432636	0.0157804	0.0280427	0.0175374	0.11287	0.732471	0.120002	0.18307
ZNF622	0.555072	0.919768	0.303536	0.664959	1.17531	0.891196	1.00796	1.25982	0.365842	0.802433	1.59515	0.358336	0.824949	0.911175	0.616482	1.36872	1.65607	1.26112	2.56104	1.87671	1.003	1.15786	0.303649	0.266463	1.27181	0.826457	1.67294	1.2982
RWDD3	0.0415535	2.16169	0.0335179	0.0501439	0.025456	0.0404482	1.47568	0.0376894	0.0505934	4.58769	0.0401078	1.35418	0.824895	0.943961	0.414334	0.634482	0.759143	1.21672	0.94177	0.693291	0.106824	0.187881	0.0280427	0.107885	0.090183	0.367073	0.115774	0.199387
PGBD4	0.625593	0.665361	0.451805	0.934703	0.491638	1.2838	0.825981	0.866837	0.824602	1.21752	1.28679	0.423723	0.824863	0.547388	0.383468	0.348879	0.279722	0.638315	0.252195	0.146408	0.192807	0.158156	0.0754328	0.0497138	1.25314	9.34952	1.54773	5.50783
SLC35E2	1.12297	0.968456	0.668712	0.855841	0.652963	0.913984	0.390697	0.899582	0.962838	1.4443	0.583913	0.430259	0.824542	0.642315	0.409188	0.41719	0.272574	0.442521	0.315159	0.295317	0.134512	0.160193	0.226927	0.184781	1.74956	6.77976	3.06989	4.6269
MDM1	0.924666	0.693371	0.503345	0.930706	0.423242	0.838831	0.338352	1.29141	1.32863	1.38802	0.793216	0.438614	0.824367	0.404526	0.188633	0.606759	0.491593	0.371891	0.47231	0.555332	0.154404	0.196915	0.124956	0.130013	0.757978	3.32134	1.58784	3.47313
AHCY	1.0625	0.504662	0.317954	0.513624	1.26634	0.946917	1.43032	0.893612	0.299917	0.92911	1.14967	0.576502	0.824261	1.01158	0.795785	0.957878	0.800925	0.798984	0.926506	0.154572	0.276574	0.288661	0.159227	0.311813	0.255824	0.44026	0.385482	0.726194
ZFYVE26	1.14267	0.861622	0.800491	1.09161	0.670352	1.19946	0.361495	0.657733	0.959312	1.01276	0.657984	0.467722	0.8236	0.237399	0.334764	0.27773	0.282506	0.51419	0.265432	0.325293	0.209287	0.221116	0.0841827	0.195701	0.741846	1.87891	0.879812	0.619957
AAMP	1.48164	0.792026	0.501451	0.426364	0.716017	0.970414	0.827143	0.802456	0.366763	1.47435	0.910306	0.612562	0.823458	0.395791	0.373669	0.389994	0.544796	0.827265	0.403444	0.585493	0.263286	0.448635	0.066905	0.167574	1.0984	1.66001	1.3969	2.73798
F8A1	0.704536	0.614023	0.747838	2.12352	0.399176	0.559286	0.622103	1.21972	0.566682	1.60367	0.180823	0.540067	0.823454	0.646433	1.18875	0.4445	1.04837	0.57359	0.738671	1.77202	1.08629	0.692514	0.618027	0.228274	2.00716	4.09514	3.11195	2.74055
EMP2	0.664985	0.262616	0.388395	0.805091	0.513056	1.27654	0.528469	1.25186	0.978279	1.93279	1.02204	0.256684	0.8234	0.0577888	0.0761709	0.0310134	0.0971347	0.215671	0.137126	0.0477914	0.0251652	0.0473197	2.71979	1.8943	0.604868	0.820572	0.688594	1.56951
PGAP1	0.914319	0.705548	0.914409	1.41648	0.1735	0.843916	0.576771	0.752895	1.26394	1.44995	0.445216	0.420677	0.823135	1.71412	0.273277	0.652023	0.427577	1.78498	0.570265	0.0564728	0.0267749	0.0332455	0.18515	0.0993314	2.85773	15.4935	2.57763	6.28143
SCMH1	1.69006	0.73625	0.791056	1.36126	0.871592	0.919008	0.308177	0.461627	0.964705	0.603511	0.791635	0.37652	0.82295	0.56184	0.223801	0.130937	0.224615	0.446214	0.311539	0.13092	0.214167	0.290593	0.778061	0.320369	1.45484	3.33425	1.91456	2.99048
APLN	1.23229	0.645613	0.772313	0.698364	1.05419	0.868039	0.864124	1.14941	0.511717	0.807167	0.620343	0.650356	0.822827	0.095502	0.0537445	0.100442	0.0894627	0.0592738	0.0752628	0.0477914	0.0172317	0.0157804	0.387216	0.0490542	0.170355	1.05521	0.422541	0.48352
UNC79	1.14131	0.770076	0.728294	1.02377	0.486419	0.912156	0.653384	0.885369	1.04503	1.06571	0.82632	0.334915	0.82273	1.25902	0.386751	0.415146	0.467817	0.826349	0.751167	0.0477914	0.0172317	0.035087	0.609199	0.143782	2.57479	6.50919	2.55507	3.43162
KATNAL2	0.660473	0.550041	1.42703	1.48673	0.30813	0.70386	0.461929	0.593446	1.57388	1.1416	0.674015	0.291052	0.822682	0.0732141	0.164571	0.164498	0.191239	0.231556	0.29874	0.0477914	0.0278145	0.0309597	0.161748	0.0281898	0.537518	1.41259	0.779302	1.29453
CDKN2C	0.308676	0.646391	0.572697	0.692503	0.27324	1.24047	0.853717	0.796083	1.03541	1.62247	1.13361	0.691081	0.822196	0.0455556	0.201499	0.783716	0.401113	0.861989	0.497189	0.0477914	0.0195971	0.0336742	0.0497267	0.0175374	0.197677	0.163373	0.463266	0.199387
C2orf43	0.950953	0.642982	0.449881	1.05053	0.736209	0.662866	0.272484	0.930231	1.07168	1.48984	0.981052	0.624924	0.821969	0.453588	0.183541	0.176938	0.078001	0.369072	0.115482	0.155422	0.129987	0.071615	0.0280427	0.0558887	0.339117	1.53382	0.721088	1.2834
STX4	1.15222	0.707672	0.810185	1.17118	0.705545	1.68283	0.564296	0.578189	0.775627	0.534368	0.893449	0.286267	0.821819	0.246725	0.455903	0.434957	0.711596	0.804562	0.633232	1.14002	2.18348	3.92163	0.134917	0.346577	0.644961	0.296101	0.534203	0.199387
KANSL1	1.52453	1.34988	0.748626	1.00379	0.493249	1.02999	0.277558	0.463018	0.984624	1.13101	0.508077	0.346814	0.821764	0.500465	0.349724	0.351078	0.213855	0.400865	0.234547	1.21848	0.264589	0.22104	0.305228	0.379123	1.5926	1.80215	1.13629	1.70198
RP9P	0.641736	0.615217	2.20363	0.596327	0.496222	0.634831	0.513842	0.594708	0.536093	1.7259	0.809419	0.490165	0.821508	0.712566	0.0739148	0.263905	0.300823	0.591182	0.346743	0.0949172	0.0766596	0.11941	0.121587	0.222584	1.08321	2.55774	1.31863	1.75755
INHBB	1.42015	0.491022	1.36987	0.928675	0.572333	1.56313	0.358109	0.581608	0.863164	1.07901	0.406942	0.219586	0.821133	0.0480877	0.0721599	0.0310134	0.0209006	0.0596892	0.0374576	0.0477914	0.0172317	0.0157804	0.0280427	0.0175374	0.200128	0.11806	0.151957	0.162293
LARGE	1.85222	0.474416	0.861903	0.683492	0.744885	0.778742	0.813551	0.68277	0.794322	0.728267	0.905433	0.530241	0.820853	2.2385	0.454107	0.191291	0.313652	0.876368	0.311652	0.156918	0.0849208	0.0678919	0.31076	0.193618	2.23273	2.29915	1.92607	2.47897
PLEKHF2	0.823612	0.775576	0.710523	0.891398	0.411199	1.05	0.596167	1.31984	0.826064	1.14919	0.930649	0.363158	0.820615	0.174217	0.313451	0.279835	0.243528	0.691661	0.329224	2.38813	0.643145	0.825562	0.404288	0.201277	0.356877	1.60192	0.478382	1.40933
NOL9	0.966411	0.83236	0.850105	1.01657	0.770972	1.00231	0.474366	0.567666	0.911172	1.22407	0.859317	0.370904	0.820518	0.699034	0.357963	0.541079	0.292839	0.606461	0.401103	0.536837	0.319074	0.242281	0.208268	0.192175	1.50176	4.28822	1.497	3.37952
MID1IP1	1.11781	0.281512	0.70286	0.717123	1.27282	0.870163	0.737765	0.693673	0.844956	1.70853	0.680613	0.21657	0.820366	0.255892	0.571715	1.89719	1.0357	0.520528	0.957521	0.121551	0.0984184	0.0850921	0.047502	0.0655381	0.200524	0.207074	0.266689	0.199387
SLC25A43	1.24536	0.676622	0.555385	1.26043	0.461752	1.19935	0.480345	0.757063	0.942803	1.19136	0.71389	0.357942	0.820192	0.0823394	0.0924146	0.0310134	0.0209006	0.201535	0.092851	0.132192	0.0803751	0.0656746	0.193084	0.110906	0.310754	4.75609	0.641457	2.69812
LIPT1	0.49344	0.580773	0.416242	1.1743	0.345449	1.2483	0.470543	1.67684	0.898509	1.39631	0.789233	0.351705	0.820137	0.268717	0.0495465	0.667757	0.599679	0.59446	0.869349	1.14537	0.269796	0.140765	0.244516	0.0856777	0.700108	8.67903	1.74009	1.07856
ATP6V1G2	1.06119	0.395062	0.620031	1.18928	0.873651	0.688279	0.836024	0.884581	1.29042	0.487508	0.793091	0.710576	0.819141	3.21236	0.53464	0.602393	0.49384	0.892934	0.840095	0.0477914	0.0172317	0.0157804	0.805175	0.203104	5.80061	29.2701	6.22614	15.3196
LDLRAD3	1.03177	0.762119	0.29722	0.723823	0.455668	1.37194	0.540858	0.761541	1.63575	1.1163	0.553708	0.561559	0.817687	0.0695852	0.547746	0.851589	0.538315	1.43312	0.557444	0.0477914	0.0172317	0.0157804	0.951589	0.770438	0.821191	1.08774	0.395334	1.23139
FTSJ3	1.29137	0.824684	1.26765	1.32259	0.857064	1.00659	0.426335	0.368672	0.713519	0.692608	0.726953	0.309124	0.817263	0.0209766	0.290349	0.27733	0.329929	0.470861	0.365208	0.460263	0.317468	0.389797	0.0280427	0.145296	1.13665	1.42583	1.35932	1.16159
ZKSCAN5	0.896725	0.655146	0.693087	1.07067	0.468793	0.730107	0.6979	0.995569	1.03815	1.15399	0.974799	0.429526	0.817039	0.358724	0.215846	0.434467	0.404254	0.53805	0.317847	0.487095	0.239336	0.191779	0.304644	0.132166	1.09185	4.06628	1.11481	2.79502
PSMD3	2.669	0.562523	1.35904	0.654965	0.470876	0.82537	0.299541	0.409729	0.838019	0.534738	0.804847	0.37414	0.816899	0.397396	0.194638	0.299182	0.330809	0.421079	0.182876	0.159376	0.322796	0.251044	0.253055	0.10186	0.483318	0.635175	0.794524	0.498903
CRELD1	1.18187	0.516968	0.772645	0.910313	0.775157	1.00597	0.51847	0.400657	1.22581	1.24817	0.693929	0.550874	0.816736	0.725855	0.247254	0.187861	0.362718	0.593331	0.264957	0.155431	0.106384	0.317238	0.320211	0.211036	1.11035	1.59382	1.18556	1.7037
MRP63	1.45046	0.618005	0.822288	1.05968	0.887197	0.817887	0.618299	0.936642	0.505138	0.854951	0.825691	0.395417	0.815971	0.923289	0.352969	0.409436	0.36797	0.501679	0.572243	0.252451	0.196083	0.2988	0.238583	0.166353	1.01267	2.0911	1.61521	2.37932
C1orf85	1.96907	0.577952	0.962695	1.12175	0.586515	1.31237	0.161389	0.379265	0.907524	0.656321	0.775745	0.378207	0.815734	0.0837948	0.13929	0.080313	0.246214	0.154561	0.11014	0.0893375	0.36977	0.299329	0.788324	0.188864	0.18233	0.367073	0.116507	0.199387
DNM2	2.93092	0.675494	1.02915	1.10474	0.591	1.19789	0.433513	0.210366	0.704953	0.24992	0.531067	0.123553	0.815213	0.139209	0.256221	0.505792	0.636567	0.722807	0.382509	0.447531	0.795492	0.901989	2.43879	0.760958	0.684149	0.102534	0.442903	0.199387
LOC386758	0.613746	0.643078	0.762717	0.830423	0.575118	0.611703	0.880837	0.736387	0.721993	0.928698	1.57475	0.901168	0.815052	0.903118	0.258013	0.52908	0.980911	0.979989	0.752778	0.0704145	0.0916827	0.084972	0.054278	0.0854095	0.609492	1.20214	0.605631	0.431273
KIAA1244	0.965825	0.727086	0.692111	1.04521	0.439002	1.26704	0.454907	0.77581	0.906234	1.18979	0.720773	0.59514	0.814911	1.41337	0.757169	2.85178	1.59423	1.70694	1.78092	0.0477914	0.0172317	0.0234782	0.214559	0.258324	3.28321	13.7236	3.61639	8.0409
SLC16A1	1.11632	1.00765	1.02968	0.751357	0.53767	1.44009	0.33189	0.513386	0.760343	0.803208	0.884011	0.602038	0.814804	0.349844	0.525945	1.98225	1.45072	1.01111	1.16475	1.02767	0.366342	0.302972	3.63685	3.70616	0.637209	1.62692	2.09373	3.15747
LOC728819	1.66502	0.896183	0.303317	0.422086	0.302616	0.73424	0.716246	0.975767	0.770087	1.62914	0.832866	0.528876	0.814704	0.0209766	0.0187665	0.260731	0.573574	0.607306	0.437834	0.215119	0.0325458	0.0744641	0.0280427	0.0175374	0.261891	1.26273	0.465124	0.495791
C14orf43	1.39102	0.640815	0.845315	1.02534	0.628693	1.46097	0.358374	0.483966	0.88327	1.16813	0.621683	0.267534	0.814592	0.334019	0.145425	0.57738	0.39257	0.44479	0.480693	0.606574	0.410242	0.541228	0.688307	0.589349	0.710979	0.692057	0.485082	0.984248
ZNF432	0.523462	0.316866	0.716492	1.17071	0.152027	1.54919	0.807022	0.504559	1.0782	1.39557	1.02155	0.53634	0.814332	0.34562	0.114109	0.406239	0.316402	0.435925	0.341857	0.696345	0.147752	0.263311	0.0280427	0.0834604	1.26407	4.62383	2.05463	1.64025
FBXW2	0.645044	0.601939	0.539166	1.27431	0.411512	1.1709	0.481403	1.0239	0.901701	1.44713	0.720223	0.543709	0.813411	0.665836	0.331855	0.646894	0.429972	0.541532	0.621448	0.663188	0.235786	0.242226	0.310679	0.198141	1.18518	2.9516	1.55959	2.23321
C14orf129	0.576638	0.506136	0.199464	0.770416	0.260476	1.39054	0.58978	1.27992	1.16582	1.29021	0.877795	0.851726	0.813244	0.997771	0.521901	1.87304	1.37516	1.26311	1.53355	1.10845	0.342306	0.436288	0.0998625	0.179313	1.74042	5.48612	2.31429	3.3804
LSG1	0.515717	0.712227	0.747419	0.850782	0.677935	0.97981	0.517078	0.796972	0.825386	1.325	1.34916	0.451943	0.812452	0.584739	0.24102	0.504545	0.628292	0.495981	0.432403	1.10032	0.376698	0.481003	0.520808	0.335267	1.21028	2.26207	1.46242	2.8927
TMEM181	0.756848	0.791711	0.545581	1.17033	0.439318	1.14623	0.689182	0.982393	1.1279	0.936413	0.61614	0.546554	0.812384	1.58281	0.594488	1.84265	1.28126	1.37795	1.36668	0.871076	0.369801	0.430871	0.355688	0.303842	2.79973	11.9357	4.40924	5.73599
TMEM106C	0.857981	0.260848	0.104934	0.59038	0.549779	0.769774	0.550319	1.20038	0.806813	1.77531	1.51088	0.770109	0.812293	1.47321	0.123205	0.110847	0.562641	0.519099	0.192868	0.315443	0.215215	0.179655	0.748972	0.132243	1.45443	1.11587	1.20431	1.15022
ASXL1	0.835446	0.662921	0.79003	0.877022	0.7209	0.785141	0.77703	0.705289	0.833663	1.4154	0.752963	0.587679	0.811957	0.658482	0.33293	0.572052	0.395526	0.771937	0.495092	0.96208	0.491573	0.601071	0.27607	0.307346	0.945045	1.53466	1.35866	1.50191
VPS54	1.18192	0.563943	0.682629	1.25946	0.258129	1.11989	0.643459	0.921389	1.28488	1.06755	0.412172	0.346581	0.811835	0.406676	0.40374	0.947414	0.7225	1.36105	1.28883	1.85026	0.5886	0.478938	0.604311	0.330187	2.05697	10.4914	2.58549	4.41506
TMEM80	0.917053	0.63786	1.50474	1.20488	0.716465	1.10496	0.280334	0.754078	0.948035	0.716196	0.499242	0.454935	0.811565	0.242639	0.116003	0.239128	0.258706	0.428347	0.289701	0.22255	0.292396	0.200262	0.0280427	0.0932351	0.973967	1.00414	0.874623	0.339476
SAP30L	0.666573	0.499546	0.57087	1.48463	0.573975	1.04404	0.685615	1.01701	0.825184	1.10728	0.800792	0.462497	0.811501	0.278444	0.512839	0.715843	0.44366	0.567515	0.832476	0.389734	0.111699	0.130924	0.0587073	0.124852	0.564743	1.26912	0.767063	1.24256
NSFL1C	1.25394	0.692819	0.598647	0.735275	0.740448	0.896454	0.589305	0.869415	0.860801	0.615226	1.2919	0.593674	0.811492	0.42828	0.575192	0.655329	0.80935	0.677466	0.695138	0.472115	0.250904	0.239442	0.517477	0.249147	0.63726	0.726062	0.776346	1.07488
PRPF6	1.64136	0.913194	1.00648	1.0128	0.59254	1.72994	0.244254	0.415273	0.787036	0.480414	0.633775	0.280751	0.811484	0.215772	0.242754	0.291995	0.398128	0.366646	0.264346	0.106666	0.192885	0.121786	0.41283	0.205643	0.769288	0.977474	0.825667	0.335924
CNST	0.617274	0.657859	0.8214	0.966845	0.503159	1.35227	0.671726	0.75084	1.28743	0.98204	0.738384	0.385573	0.811233	1.95395	0.692062	0.543191	0.488099	0.87747	0.653964	1.34933	0.354892	0.524546	0.519964	0.462079	3.33957	10.8048	5.36116	7.08719
FBXO34	0.557811	0.672769	0.625531	0.803902	0.513349	1.51274	0.492334	0.990164	0.98258	0.885756	1.03371	0.663229	0.811156	2.03252	0.364957	0.484433	0.528792	0.793788	0.560556	1.67276	0.528213	0.668594	0.277014	0.421029	2.39344	8.09127	3.55046	3.88184
RMND1	1.58918	0.44856	0.583305	0.658625	0.329083	1.0298	0.51726	0.933359	1.11436	1.2126	0.89748	0.414658	0.810689	0.424716	0.379588	0.341052	0.335984	0.395462	0.303421	0.242098	0.235845	0.237978	0.0622797	0.141413	0.948635	1.64989	1.14212	1.98431
FAM122A	0.396503	0.550365	1.09313	1.12302	0.422117	0.734738	0.571582	0.786031	1.36833	0.983227	0.83344	0.864398	0.810574	0.78139	0.345915	0.685751	0.447748	0.707156	0.68638	1.13639	0.588528	0.807269	0.486448	0.492953	1.08469	5.86905	1.27215	2.26473
SLC12A4	2.54307	0.789067	0.730757	0.68292	0.760876	1.15372	0.466702	0.398825	0.815935	0.553919	0.56276	0.264378	0.810244	0.0216313	0.0244214	0.0372459	0.0255514	0.133251	0.0374576	0.0477914	0.0494513	0.0960588	0.425853	0.117937	0.0286118	0.0780503	0.0924925	0.109937
C1orf88	0.656018	0.675743	0.297253	0.821352	0.786004	0.863877	0.55439	1.12053	0.958386	1.28729	0.978297	0.721014	0.810013	0.360106	0.0187665	0.146317	0.0777316	0.28989	0.0414846	0.0481609	0.0172317	0.0157804	0.0280427	0.0175374	0.279308	0.823983	0.445576	1.13263
AEBP1	0.54409	1.57073	0.252813	1.24074	0.48884	1.98077	0.442744	0.449585	0.656789	0.866827	0.623909	0.598793	0.80972	0.0209766	0.0279254	0.0310134	0.0209006	0.116928	0.0374576	0.0477914	0.0172317	0.0157804	0.287911	0.205222	0.0996973	0.503143	0.647488	1.38336
CAMSAP1	1.19233	0.64847	0.762633	1.03243	0.482878	0.743325	0.513686	0.919614	1.24127	1.12914	0.682117	0.368027	0.809661	0.831424	0.291828	0.338971	0.415471	0.522864	0.462545	1.16191	0.36456	0.438709	0.0894592	0.0995236	1.91971	3.51979	2.27952	2.6993
STYXL1	0.47676	0.328031	0.241393	0.985263	1.2326	0.737897	0.819311	1.12516	0.868739	0.682607	1.46541	0.751333	0.809542	0.400847	0.400221	0.777767	0.596527	0.532916	0.503868	0.427505	0.457805	0.349329	0.087718	0.204802	0.384576	0.144454	0.670114	0.199387
AGPHD1	0.857249	0.785799	0.906475	0.869621	1.14475	1.24132	0.719787	0.548448	0.720642	0.48701	0.998668	0.427411	0.808931	0.0945398	0.0522175	0.0310134	0.118637	0.0292369	0.0374576	0.100695	0.073002	0.0277975	0.0280427	0.0542549	0.778229	4.90864	1.65702	0.465225
TMEM223	1.23628	0.884457	0.874184	0.855039	0.913989	1.05173	0.273477	0.887498	0.64502	0.660108	0.937527	0.486297	0.808801	0.603548	0.219671	0.153782	0.186474	0.278097	0.0937264	0.142342	0.0172317	0.110082	0.0280427	0.0175374	0.68499	0.471989	0.974331	0.199387
TRMT1L	1.05314	0.707936	0.695305	0.83789	0.34495	0.967279	0.370105	0.812301	0.860837	2.08902	0.44514	0.519193	0.808592	0.768593	0.348356	0.818513	0.501943	0.632336	0.478045	0.621686	0.311006	0.289874	0.334914	0.163215	0.913003	6.91187	1.99996	3.58509
PRDM5	1.2894	0.407847	0.693415	0.867956	0.359131	0.740749	0.85541	0.950376	0.884484	1.25362	0.959049	0.441628	0.808589	0.169353	0.023751	0.0769074	0.093359	0.120656	0.132334	0.0477914	0.0275467	0.0157804	0.140127	0.0543042	0.507284	2.40545	0.939051	1.27995
HSPA12A	0.719799	0.493368	0.5278	1.51002	0.568747	1.21846	0.50578	0.789156	1.39637	0.881076	0.729151	0.363181	0.808575	3.19554	0.412281	1.32852	0.584181	0.812614	1.08729	0.130399	0.0172317	0.0157804	0.163756	0.132905	6.02744	16.0968	6.82636	8.23213
CHAMP1	0.926964	0.607043	0.697276	1.07321	0.519571	1.01797	0.411215	0.915227	1.23142	0.992951	0.669435	0.639437	0.808477	0.704211	0.211956	0.426252	0.269035	0.57407	0.273546	0.172731	0.0671745	0.0886185	0.208155	0.146682	2.04308	15.1745	2.42589	6.74397
PRRG1	0.655827	0.544763	0.479551	1.07725	0.288618	1.06424	0.760669	0.770578	0.863159	1.15471	1.21022	0.830173	0.808313	0.223682	1.26235	3.58249	2.97067	2.44742	3.1338	0.0718874	0.0365081	0.0612285	0.570079	0.29041	1.05203	2.10986	1.17527	1.69635
TMEM19	0.566541	0.519791	0.547052	1.04334	0.462658	0.945182	0.798987	0.743902	1.05612	1.11659	1.1221	0.777475	0.808313	0.786054	0.376868	0.405662	0.25127	0.720389	0.290864	0.762006	0.393727	0.385305	0.14619	0.0789044	0.357056	3.02822	0.481958	0.876423
EXOG	0.429751	0.507873	0.432458	0.934337	0.582656	1.23717	0.751209	1.2018	0.840589	1.38004	0.747809	0.648091	0.807815	0.861009	0.21311	0.65212	0.550966	0.888329	0.827022	0.701067	0.145904	0.197717	0.114228	0.106151	0.766905	1.14313	0.944774	0.661652
DEF8	1.10212	0.614311	0.793526	0.675429	0.823108	1.12153	0.258386	0.603234	0.81759	1.57175	1.0407	0.271781	0.807789	1.00074	0.392484	0.479099	0.746753	0.92986	0.425432	0.326362	0.234713	0.354443	1.34468	0.373413	2.33816	1.5353	2.27995	1.17942
POT1	0.796864	0.579651	0.78998	0.895475	0.289295	0.799261	0.549569	1.00935	1.21248	1.6832	0.668111	0.416228	0.807456	0.190025	0.27144	0.690449	0.453893	0.776053	0.419169	0.434516	0.209987	0.226463	0.378983	0.182391	0.929318	7.06622	1.05991	2.83057
RGMA	2.24398	0.907814	1.21588	0.956355	0.993705	1.42542	0.214373	0.349228	0.338308	0.566961	0.277395	0.194875	0.807024	0.0505329	0.0187665	0.0310134	0.0209006	0.0585282	0.0374576	0.0477914	0.0172317	0.0157804	0.0280427	0.0194635	0.225162	0.371918	0.335115	0.170229
DTX3	1.83377	0.58414	1.2727	1.15753	0.759779	0.895629	0.346385	0.415126	1.12658	0.510326	0.507724	0.274129	0.806986	0.185235	0.177574	0.19732	0.235776	0.353463	0.173028	0.0477914	0.0401011	0.054429	0.0291262	0.240701	0.701128	0.772266	0.944776	1.0615
HEYL	1.31173	0.776978	0.271	0.45616	1.50896	0.812443	1.18353	0.748824	0.404545	0.936609	0.656961	0.614186	0.806827	0.0613707	0.0969159	0.0310134	0.0250103	0.0427149	0.0374576	0.0477914	0.0172317	0.0157804	0.271886	0.149854	0.0988613	0.0907128	0.175105	0.374113
PRUNE2	0.220634	0.183402	0.544924	1.11935	0.383264	0.769738	0.771229	1.08406	1.43335	1.07526	1.15319	0.941454	0.806655	1.89229	1.51052	8.97963	5.17983	3.79893	5.6431	0.410454	0.0539209	0.220816	0.0729825	0.108395	5.92207	10.1099	3.46487	7.27593
USP28	0.60723	0.581289	0.720732	0.979311	0.448202	0.943766	0.883023	0.680753	1.15814	1.30389	0.72346	0.647847	0.806471	0.314111	0.366849	0.409092	0.363845	0.470062	0.337237	0.696814	0.273457	0.192248	0.0990327	0.122534	1.0483	2.96576	1.43885	2.31404
FAM92A1	1.39695	0.450831	0.480533	0.534965	0.228309	0.471837	0.708626	0.923533	0.46407	2.37944	1.12568	0.508174	0.806079	0.854481	0.176345	0.0510366	0.162226	0.510444	0.204167	0.0477914	0.0172317	0.0157804	0.290486	0.0544127	1.19649	9.50993	2.57503	1.04547
SHMT2	1.43997	0.632186	0.848425	0.655998	0.955032	1.01372	0.72747	0.792061	0.755314	0.678857	0.820537	0.353068	0.806053	0.331439	0.171221	0.224332	0.467673	0.308719	0.188697	0.109076	0.177355	0.269365	0.628548	0.120764	0.293045	0.0931072	0.167691	0.199387
GALT	1.62502	1.20189	0.894794	0.528617	0.606999	1.58287	0.355028	0.439428	1.00194	0.732961	0.379562	0.322721	0.805986	0.172197	0.143022	0.115208	0.151853	0.259403	0.0374576	0.0917749	0.231683	0.183256	0.164647	0.18134	0.898696	2.01147	1.59528	3.82762
GPR89B	0.478772	0.669333	1.06281	1.00007	0.0931401	1.67541	0.487672	0.579493	0.967194	1.47908	0.707557	0.46988	0.805866	0.478788	0.178676	0.280659	0.272381	0.595962	0.235743	0.283408	0.123918	0.0624185	0.0494816	0.0737943	0.156073	0.367073	0.299766	0.44728
HEG1	0.86448	0.511276	0.821809	1.02377	0.61278	0.995674	0.486755	0.952136	1.08309	0.925192	0.938153	0.453498	0.805718	0.309987	0.0787013	0.398641	0.1882	0.376215	0.180204	0.126199	0.160826	0.234935	2.55908	2.48256	1.3047	4.77015	1.88953	4.42668
NEDD9	0.677971	0.553332	0.943955	0.987168	0.582668	1.21605	0.399735	0.636091	0.859279	1.86916	0.717817	0.221635	0.805405	0.347197	1.83829	0.048702	0.480788	2.64319	0.483162	22.6883	8.36738	8.98593	2.88957	4.59171	0.860303	0.487417	0.832805	0.199387
TUBGCP5	0.69234	0.654381	0.610723	0.939657	0.535353	1.12565	0.710697	0.842509	0.773639	1.48433	0.751953	0.53757	0.8049	0.810286	0.549584	0.86588	0.49007	0.602427	0.80711	0.795207	0.299419	0.237342	0.0740273	0.0558655	1.29593	4.50574	1.41488	1.07
DENND1B	0.825403	0.731848	0.835742	1.08646	0.238248	0.696231	0.454955	0.93715	1.26591	1.68281	0.35615	0.546451	0.80478	0.531953	0.0795652	0.0465171	0.0542601	0.499577	0.124515	0.238788	0.123826	0.100391	0.145044	0.127474	0.706674	7.48615	0.876392	4.10461
VAMP5	2.40524	0.513163	0.52424	1.011	0.761859	1.33769	0.499512	0.0947783	1.47572	0.193784	0.653709	0.180341	0.804253	0.0209766	0.0187665	0.0310134	0.0367968	0.052216	0.0423525	0.0477914	0.0228594	0.057935	4.15172	0.409703	0.090183	0.367073	0.115774	0.199387
KANSL1	1.44642	0.84712	0.86736	0.677229	0.479052	0.503811	0.381526	0.733126	0.715659	1.75058	0.734558	0.51256	0.804084	0.387485	0.286772	0.561839	0.33853	0.562018	0.404201	1.08184	0.353153	0.394674	0.127808	0.565195	1.50624	1.93221	0.955215	1.8464
ZSCAN21	0.672623	0.648083	1.0262	1.28978	0.354674	1.22806	1.0461	0.649354	0.682227	0.651334	0.960377	0.439763	0.804048	0.351801	0.0187665	0.402291	0.600705	0.699078	0.407598	0.370141	0.151948	0.254241	0.224942	0.215647	1.18312	2.66404	1.57563	1.87834
PRO0611	0.111971	1.56812	0.589315	0.752279	0.0771206	0.58967	0.300671	0.720029	1.65825	2.59086	0.441827	0.246162	0.803856	0.692202	0.145118	0.898658	0.215212	0.593472	0.478333	4.64173	0.288722	0.411488	0.0280427	0.224863	1.55079	5.04505	1.06831	0.199387
ARL16	0.740231	0.862759	0.637195	0.623144	0.998964	0.799399	0.999799	1.01701	0.62412	0.675074	1.12287	0.543686	0.803688	0.486182	0.590305	0.334548	0.575392	1.06219	0.519881	0.724791	0.188037	0.394577	0.185497	0.342979	0.757369	1.0433	0.941448	0.955833
XRCC4	0.884675	0.406794	0.996655	1.30614	0.706978	0.551843	1.44304	0.904217	1.23139	0.612769	0.295017	0.303588	0.803592	0.0668681	0.111736	0.377617	0.918842	1.68237	0.485136	1.56632	0.356823	0.192424	0.366347	0.0299765	1.37508	6.17934	1.77915	2.3257
ZNF143	0.482333	0.658861	0.628213	1.0846	0.338191	0.809527	0.676919	1.08414	1.63486	1.16859	0.593282	0.481494	0.803417	0.298128	0.315502	0.931126	0.64737	0.749149	0.927498	2.02827	0.731151	0.638059	0.164715	0.192473	0.694973	1.54785	0.713947	0.354625
RBM12B	0.996861	0.522711	0.935501	1.13637	0.282374	1.38557	0.419228	0.732855	0.975957	1.30965	0.497156	0.443247	0.803123	0.685265	0.232239	0.441824	0.269714	0.835387	0.422128	1.32281	0.28987	0.203463	0.168241	0.0830799	1.40503	10.3333	1.75415	4.7851
MAP3K4	0.665326	0.489467	0.609067	0.853003	0.415073	0.865819	0.635023	0.782492	1.18312	1.79149	0.985825	0.361624	0.80311	0.887587	0.46453	0.773565	0.712486	0.748588	1.22927	0.951944	0.419106	0.374939	0.222768	0.270426	2.14614	6.43889	3.17143	4.37837
BLMH	0.673267	0.661112	0.881055	0.858278	0.258292	1.63919	0.557066	0.724326	0.879293	1.2737	0.688494	0.542226	0.803025	0.495531	0.440282	0.754064	0.700382	0.690863	0.596872	0.618756	0.412041	0.499845	0.421501	0.288693	1.33838	2.5744	1.85211	2.08164
HLA-DRA	0.524942	0.0773737	0.0576652	0.664056	0.250983	0.271387	3.95682	1.50666	0.707827	0.249459	0.380034	0.988838	0.803003	0.265378	1.10615	1.20727	1.53452	3.73484	1.3687	21.3803	52.2964	20.328	0.847764	0.0884182	0.728154	2.04267	0.821081	1.14095
TM7SF2	2.05152	0.990883	1.36544	0.696614	1.06503	0.959545	0.283095	0.199664	1.11245	0.322338	0.387756	0.200412	0.802896	0.105231	0.078059	0.160941	0.132634	0.168691	0.0927165	0.0748873	0.0302861	0.0260963	0.192317	0.0672799	0.245875	0.253947	0.327159	0.34903
FSTL5	2.12133	1.84302	0.65978	0.117564	0.491383	0.465854	0.12872	2.22801	0.209705	0.517559	0.753068	0.0985981	0.802883	6.54505	0.0589104	0.0377905	0.0250408	0.0292369	0.0374576	0.0477914	0.0204402	0.0177351	0.0280427	0.0549981	1.6787	10.4752	2.96574	4.43101
UNC13B	0.858932	0.496606	0.573163	0.941633	0.533559	0.820306	0.731059	0.864941	0.96811	1.18579	1.2104	0.441988	0.802207	0.31848	0.184503	0.267398	0.210551	0.3394	0.29042	0.166668	0.0676957	0.108746	0.424552	0.938648	1.43114	1.44114	1.79484	0.713252
TCTN2	1.22933	0.871671	0.56835	0.854096	0.64752	1.03145	0.33579	0.476548	0.771307	1.4756	1.08969	0.272977	0.802028	0.391057	0.0399681	0.0310134	0.0488339	0.163205	0.0766584	0.0761389	0.0656121	0.0267195	0.274954	0.207743	0.759887	1.82997	1.2276	0.359366
MTMR14	1.25348	0.3716	0.614966	0.668609	0.614488	1.05609	0.662169	0.94583	0.859005	0.932158	1.0378	0.607754	0.801995	0.243061	0.489949	0.474034	0.439979	0.890481	0.398504	1.40385	1.01455	1.13093	0.75649	0.224317	0.322645	0.266523	0.274547	0.199387
DCAF16	0.628485	0.580017	0.576169	1.07603	0.353409	0.610578	0.545371	1.04734	1.28715	1.4523	0.995327	0.469668	0.80182	0.905432	0.959755	1.7294	1.46249	1.34138	2.03972	1.08917	0.531068	0.425269	0.550623	0.391762	1.84013	3.59469	1.97642	1.797
PGM2	0.252136	0.346029	0.401843	1.08281	0.529216	1.15882	0.858486	1.19648	1.19058	1.05227	0.723332	0.824739	0.801395	0.316861	0.677631	0.21207	0.366626	0.772896	0.29478	4.14106	2.19616	1.50895	0.34163	0.188188	0.423937	2.45087	0.690994	2.08566
TRAM1L1	1.20119	0.442336	1.13577	0.876531	0.243397	1.20112	0.412814	1.03896	0.915032	1.15248	0.534725	0.460543	0.801242	0.609304	0.385163	1.36758	0.991338	0.84531	1.06096	0.0477914	0.02294	0.0157804	0.131212	0.0475146	0.421133	0.289914	0.448011	1.32832
TBC1D12	0.634219	0.505692	0.80694	1.5197	0.408898	0.856556	0.553106	0.926891	1.09079	1.23433	0.647444	0.429879	0.801204	0.509825	1.23571	3.13155	2.03781	1.74634	2.65193	3.0031	1.03296	1.04077	0.393018	0.275626	0.907881	2.24263	0.849156	1.40941
PMS2P4	0.739782	1.32025	0.381759	0.280697	0.181641	0.794642	0.928419	1.17559	1.29564	0.986261	1.19421	0.333711	0.80105	0.520556	0.41116	0.413114	0.638903	0.983425	0.575974	0.0477914	0.0816437	0.182603	0.251218	0.0175374	0.566506	1.88683	1.64622	0.794761
ZNF141	1.40709	1.13288	0.988624	1.28212	0.337888	0.664827	0.638345	0.518565	1.10914	0.815589	0.275743	0.437136	0.800662	0.336904	0.0375177	0.56036	0.57774	0.532021	0.335923	1.29502	0.210995	0.213234	0.388139	0.185302	4.06411	36.8761	5.19085	14.4332
IPP	0.603461	0.475193	0.74756	1.2994	0.348127	1.35337	0.476003	0.901557	1.23721	0.744904	0.940279	0.479511	0.800548	0.220704	0.3137	0.74636	0.46701	0.31073	0.350219	0.112305	0.0406701	0.0326417	0.0610166	0.11944	0.813264	2.20296	0.688627	0.907462
C11orf30	0.647051	0.796473	0.703477	1.57268	0.500209	1.0112	0.368876	0.65431	1.09995	0.839198	0.858306	0.554676	0.800534	0.523749	0.357207	0.831231	0.541297	0.890641	0.826644	0.532703	0.261555	0.238412	0.317998	0.447116	2.18864	14.659	3.34166	6.4415
FLOT1	1.2304	0.814068	0.285215	2.4053	0.931045	0.584691	0.551369	0.382559	1.34176	0.315967	0.54569	0.214676	0.800229	0.233699	0.250782	0.19967	0.369686	0.534232	0.324481	0.154745	0.434392	0.49908	0.316285	0.193025	1.03237	0.87835	0.878657	0.892185
PRADC1	1.82912	0.532133	0.818789	0.711803	1.22043	0.771821	0.912497	0.590838	0.446298	0.423544	0.708043	0.635345	0.800055	0.166939	0.0611682	0.148896	0.311635	0.476951	0.111824	0.0477914	0.0477133	0.0306602	0.18143	0.191256	0.478537	0.367073	0.561124	0.199387
SCLT1	0.805461	0.684513	1.08861	0.950804	0.461633	0.925548	0.585396	1.03412	1.25483	1.23466	0.289351	0.285514	0.800037	0.286952	0.170885	0.612193	1.03893	1.46759	1.26649	1.39204	0.311623	0.279414	1.06502	0.123523	3.54971	27.4126	5.10883	9.56304
LYVE1	0.576082	0.288346	0.600715	1.82288	0.802489	0.322375	0.639614	0.922086	0.994737	0.90372	0.669286	1.05751	0.799987	0.167864	2.84894	1.32402	1.886	0.917823	1.50254	64.7197	30.9302	28.5009	0.694533	0.0484461	0.726427	7.92337	1.18843	4.01822
C9orf82	1.40921	0.454495	1.10687	0.714837	0.45007	1.0715	0.707977	0.658422	0.818662	1.04585	0.78446	0.375313	0.799806	0.552923	0.165702	0.274894	0.222222	0.525627	0.332954	0.868309	0.211965	0.166328	0.203579	0.108764	0.196796	1.76087	0.47078	1.67577
MAP7D1	1.53081	0.594258	0.662558	0.641266	1.09794	0.632635	0.875044	0.641594	0.59426	0.732752	0.940692	0.648646	0.799371	0.862587	0.849761	1.90868	1.82328	1.20862	1.2338	0.363041	0.863583	0.977836	0.519617	0.292773	0.920894	0.22703	0.847394	0.199387
MAPRE3	0.967005	0.410422	0.924477	0.63425	0.907579	1.20324	0.683551	0.713464	1.09547	1.01504	0.64308	0.381794	0.798281	1.20434	0.162036	0.399484	0.236355	0.688515	0.272371	0.0477914	0.0172317	0.0758496	0.223344	0.0928947	1.73874	5.49232	2.63904	2.32283
OLIG1	1.03566	0.750332	0.741634	0.847969	0.707961	0.490471	1.28642	0.870761	0.522817	0.635946	0.789706	0.896736	0.798034	0.0929637	2.39597	2.18634	2.76933	6.16958	2.62629	0.0477914	0.0302213	0.0609628	0.0640422	0.110245	0.823497	1.10538	1.29188	0.467518
RRAS2	0.877648	0.290309	0.404816	1.07681	0.792968	1.14223	0.759671	1.28477	0.781719	1.20911	0.600935	0.353895	0.797907	0.578636	0.0882572	0.0854901	0.242182	0.517248	0.182745	0.0562429	0.0797202	0.0245929	0.115807	0.148268	0.604051	1.53539	0.963893	1.45093
ZNF227	0.364097	0.883887	0.774988	1.28598	0.35598	0.814745	0.512624	0.63265	1.14357	1.32266	0.644849	0.837721	0.797812	0.575941	0.400131	0.515028	0.650854	1.29901	0.701307	0.290279	0.104854	0.0796578	0.121699	0.237046	1.46408	4.36314	1.95761	2.39912
NDNL2	0.733391	0.504878	0.490028	0.462954	0.635266	1.39031	0.390601	0.794858	1.38141	1.57218	0.75395	0.460775	0.79755	0.793999	0.58968	0.99301	0.91981	1.15123	0.659969	0.635913	0.393032	0.529834	0.399398	0.101574	0.261366	1.43965	0.556356	0.659575
LRIF1	1.083	0.594075	0.45708	1.11954	0.378012	0.860775	0.450768	1.05067	1.07557	1.61247	0.350407	0.532509	0.797073	0.708702	0.100855	0.299571	0.234814	0.450547	0.300575	0.871515	0.209053	0.14534	0.212209	0.102503	1.40299	11.425	2.12284	4.66505
HTATIP2	1.49303	0.152509	0.159298	0.905629	1.24853	0.398748	0.574533	0.627306	0.40054	2.1644	0.476889	0.962282	0.796975	1.13555	1.47501	4.30175	3.59177	1.73289	2.46364	1.24152	0.864338	0.739569	1.65974	0.265505	1.08665	1.19732	0.966684	2.07043
PHF8	1.17891	0.56463	1.15	0.937671	0.355578	1.16975	0.358654	0.671761	1.0875	1.23046	0.463197	0.39335	0.796788	0.286954	0.284946	0.479756	0.436512	0.791517	0.394649	1.09386	0.508199	0.526026	0.344849	0.255009	0.650172	0.736597	0.555569	0.658053
PLEKHO1	1.93143	0.815097	1.22423	0.864787	0.334551	1.11468	0.241734	0.329963	1.13065	0.831403	0.51269	0.220765	0.795998	0.0343451	0.191159	0.0459619	0.142106	0.21181	0.0838334	1.10002	1.40151	2.73102	0.0280427	0.136166	1.05397	0.746435	1.60265	1.70987
SNCAIP	0.787253	0.559841	0.574044	0.8988	0.571447	1.20286	0.647156	1.09288	0.949036	1.28337	0.726909	0.253987	0.795631	0.356823	0.144741	0.0310134	0.0741862	0.138289	0.0526361	0.122368	0.0172317	0.0403433	0.0891858	0.0175374	0.140262	0.789793	0.523887	1.30287
CEBPD	1.02445	1.35063	0.686517	0.441091	0.465044	0.736352	0.325665	1.14722	0.448061	2.37633	0.409733	0.132871	0.795331	0.0930652	0.617105	0.0533676	0.13649	0.308637	0.0751957	3.17241	2.2112	1.43519	2.15779	1.00306	0.847298	2.50098	1.28949	0.199387
MRPL1	1.50064	0.344375	0.806206	1.05771	0.613829	0.907808	0.399456	0.89706	1.23332	1.13185	0.501291	0.150294	0.79532	0.926201	0.233245	0.571392	0.643899	1.42938	0.77157	0.8079	0.126923	0.0857616	2.00203	0.290254	1.50272	5.60344	2.14686	2.91387
ZNF92	0.895167	1.02626	0.892666	1.21734	0.363451	0.631368	0.468702	1.50063	0.989921	0.736764	0.415476	0.405433	0.795265	1.15847	0.233235	0.746893	0.947712	1.20044	0.607026	1.44371	0.311742	0.282874	0.301391	0.146399	2.0178	31.6584	2.81459	13.1057
ATG4C	0.284287	0.408486	0.826009	1.01781	0.423008	0.92946	1.0157	0.778056	1.05916	1.10541	1.00492	0.684316	0.794719	0.370047	0.940574	3.2842	2.87568	1.95924	3.85746	1.08418	0.294403	0.405573	0.182773	0.0524789	1.26384	4.93346	0.846798	0.393136
MED30	1.71668	0.717835	0.938223	1.02848	0.690253	0.200762	0.365451	0.812704	0.717374	1.22997	0.573128	0.539556	0.794201	0.447425	0.419523	0.53746	1.40234	0.655562	0.600876	0.271496	0.423563	0.595695	0.242265	0.357359	0.682001	1.57886	0.174577	0.199387
LPHN1	2.36487	0.903049	1.41899	1.27607	0.361868	1.251	0.17351	0.152897	0.95745	0.291707	0.211755	0.163546	0.793892	0.125332	0.0496122	0.0534746	0.0698572	0.296082	0.0447959	0.0477914	0.0172317	0.0344738	0.280101	0.245958	1.16184	0.581616	1.13939	0.831855
PLIN5	0.794495	0.787267	0.569178	0.616986	0.898051	1.30972	0.246739	0.561365	1.19428	1.63323	0.569675	0.343782	0.79373	0.0215418	0.0187665	0.0310134	0.0209006	0.149452	0.0374576	0.0477914	0.0172317	0.0157804	0.0280427	0.0175374	0.0191124	0.315737	0.2439	0.217004
RASA2	0.813577	0.485788	0.288752	1.58626	0.275523	1.18171	0.390846	0.837213	1.41797	1.71917	0.327341	0.19456	0.793225	0.947865	0.181126	0.520595	0.358392	0.549935	0.488039	1.1441	0.452849	0.246081	0.322757	0.190167	2.23949	7.47301	2.05748	4.27174
APBB1	2.40492	0.46903	0.516122	1.3444	0.992233	0.727914	0.502837	0.359611	0.632898	0.617294	0.59858	0.351487	0.793111	0.658016	0.335826	0.861687	1.11716	1.06036	0.676862	0.0477914	0.0173053	0.0673862	0.0280427	0.125354	0.832725	0.292684	0.546345	0.200918
DNAJB2	1.40047	0.795482	1.19242	1.01001	0.634632	1.41132	0.402229	0.255395	1.00849	0.501869	0.423662	0.480983	0.793081	0.136472	0.0305113	0.605351	0.748638	0.661453	0.484982	0.0583548	0.0767937	0.229549	0.165173	0.132788	1.78193	0.696825	1.51195	1.09406
NXT1	0.632254	0.210854	0.67131	0.565934	0.198305	1.38483	0.428302	0.720244	0.214665	3.35544	0.517069	0.61754	0.793063	0.321148	0.530185	0.572893	0.418951	0.564039	0.290762	0.45556	1.10225	0.836668	0.465794	0.415817	0.0461173	0.381209	0.147459	0.199387
FMO5	1.19449	0.442366	1.0497	0.637409	0.347984	1.33391	0.533183	0.81965	0.822102	1.34744	0.410551	0.577212	0.793	0.0629767	0.212326	0.148735	0.351511	0.127839	0.527676	1.11964	0.237318	0.181061	0.0280427	0.0175374	0.133345	0.538712	0.525153	0.400195
UTP15	0.119839	0.612112	0.575848	1.15534	0.433043	1.21988	0.866774	0.96068	1.21932	0.930681	0.790941	0.630847	0.792942	0.43142	0.58025	0.702578	0.509907	0.681109	0.587204	0.775493	0.282905	0.339639	0.0693111	0.162696	1.13163	5.49438	1.95614	2.11768
TNFSF12	2.07508	0.0300062	0.0335179	1.2971	1.35901	0.856499	0.48445	0.894335	0.0505934	0.720559	1.02695	0.686885	0.792915	0.32896	0.273536	0.078607	0.192994	0.384571	0.174785	0.0876887	0.338074	0.370902	1.12863	0.22055	0.286645	0.592202	0.267108	0.199387
ABCA3	2.95874	0.815491	0.767054	0.927612	0.581411	1.57115	0.220529	0.176406	0.863852	0.261281	0.241702	0.127132	0.792697	0.111909	0.0337599	0.0613526	0.0901445	0.229417	0.0374576	0.0477914	0.0172317	0.0169404	0.178033	0.127656	0.576808	0.276909	0.794469	0.228413
MT1A	1.05701	0.596769	0.571346	0.0501439	0.974526	1.28336	0.311402	2.29274	1.10668	0.617	0.452263	0.197359	0.79255	0.0209766	0.0187665	0.0310134	0.0209006	0.0635462	0.0374576	0.0477914	0.0172317	0.0157804	2.07592	1.54865	0.090183	0.367073	0.115774	0.199387
SENP1	0.887355	0.69867	0.812125	1.21583	0.371587	0.777512	0.322264	0.900049	1.31727	1.1767	0.731289	0.297576	0.792352	0.413601	0.359237	0.5486	0.36266	1.09993	0.645529	1.02343	0.375489	0.373514	0.393772	0.300861	1.12169	4.59211	1.42423	2.48202
PHF17	1.0179	1.11634	0.706467	1.21833	0.223512	0.998703	0.260568	0.705349	0.997358	1.13279	0.642101	0.480733	0.791679	1.0823	0.170857	0.524233	0.386553	0.5474	0.402309	0.667584	0.193741	0.207621	0.404387	0.558311	1.34373	6.47802	1.93884	3.89274
FGFBP3	0.262727	0.676646	0.910279	0.791101	0.663262	0.705672	1.15242	1.32635	0.819957	0.558543	1.31584	0.308701	0.790959	0.265315	0.503987	0.366827	0.603569	0.364236	0.803488	0.0873771	0.0531284	0.0268142	0.0337847	0.0654532	0.435031	1.72178	0.655342	0.205807
LAMB2	2.91625	0.701956	1.21891	0.812086	0.41322	1.67306	0.180936	0.169184	0.742428	0.264859	0.273053	0.122762	0.790725	0.0209766	0.0187665	0.0310134	0.0209006	0.0292369	0.0374576	0.0477914	0.0172317	0.0234419	0.75879	0.484956	0.0614265	0.0317016	0.228417	0.174329
CAP2	0.842161	0.7778	0.77	2.0453	0.522294	0.644567	0.48353	0.677346	0.725651	0.775951	0.548009	0.67576	0.790697	8.4329	0.229938	0.120534	0.267716	0.562296	0.463766	0.182457	0.0221999	0.0320432	0.400116	0.551149	20.1824	71.3934	17.9678	37.1367
HES6	1.49419	1.43062	1.35314	0.44465	0.527279	0.850727	0.36315	0.260506	0.908324	0.807612	0.647011	0.399027	0.790519	0.0837119	0.0463314	0.32851	0.128229	0.268137	0.0848909	0.178487	0.1354	0.170789	0.0457572	0.037462	0.58395	0.367073	0.816238	0.199387
GTF2H2	0.88942	0.990748	0.256665	1.15732	0.411387	1.02368	0.40374	0.987074	0.788827	1.05563	0.805111	0.713234	0.790237	0.389058	0.372651	0.978434	0.548454	0.892363	0.705176	0.640563	0.288383	0.309788	0.397407	0.14481	0.63005	4.03916	0.858093	1.71079
PATZ1	1.44428	0.511276	0.419973	0.847853	0.972798	0.966425	0.592359	0.725012	0.753204	0.924167	0.966746	0.356103	0.790017	0.10363	0.233952	0.404859	0.485637	0.517149	0.359069	0.355954	0.254593	0.246467	0.221312	0.111863	0.193837	0.350172	0.435508	0.173917
BRD4	1.72126	0.654192	0.948325	1.67786	0.564658	1.05347	0.325337	0.347261	0.904216	0.612855	0.443375	0.227065	0.789989	0.269921	0.0733202	0.290949	0.157794	0.361985	0.186359	0.678744	0.477886	0.449154	0.409291	0.399423	1.73645	6.9416	2.37403	4.90441
ZNF561	0.715506	0.789967	0.458123	0.965852	0.385959	0.867768	0.892491	0.760229	1.3429	1.01303	0.829325	0.457358	0.789876	0.387181	0.499492	0.49503	0.497609	0.489675	0.504029	0.711639	0.375565	0.352955	0.337115	0.206198	0.901929	3.29026	1.52717	2.13784
ACTR3B	1.55025	0.366328	0.505376	1.41136	0.754871	0.857963	0.278182	0.647734	0.760505	1.09604	0.932991	0.316734	0.789861	1.44751	0.514723	0.499053	0.274582	0.688968	0.694666	0.0867917	0.0527169	0.0834642	1.1984	0.323921	5.20752	11.6594	5.90778	8.31823
APEH	3.00533	0.614341	0.8669	0.762609	1.08446	0.923773	0.387071	0.232256	0.787502	0.24522	0.412946	0.149271	0.789306	0.037691	0.0423473	0.0468464	0.12035	0.119184	0.0812238	0.0477914	0.182706	0.231912	0.0312185	0.0967369	0.234672	0.138448	0.196045	0.190315
VRK3	1.5909	0.726924	0.57627	0.799801	0.94114	1.14518	0.574228	0.42609	0.663123	0.926723	0.5819	0.517408	0.78914	0.0553483	0.170951	0.243397	0.201767	0.389994	0.0956202	0.326707	0.0992454	0.185784	0.280355	0.104399	0.292588	0.278885	0.411119	0.199387
LOC100506713	0.45925	0.778856	1.74297	0.24546	0.471693	0.275915	1.07501	0.860713	0.537869	1.70097	0.866978	0.452306	0.788999	0.0209766	0.238548	0.963501	0.404549	0.511748	0.349276	0.236032	0.0471662	0.0398093	0.0280427	0.0175374	0.642154	0.379626	0.687033	3.12832
LYSMD3	0.724062	0.456748	0.979608	1.30247	0.296703	0.980898	0.4096	1.05308	0.979544	1.47093	0.519833	0.292463	0.788829	0.591501	0.347041	0.708477	0.546777	0.72057	0.646031	2.40958	0.578261	0.688679	0.406254	0.243277	1.12271	9.66498	1.14807	3.72749
HSPA6	2.87071	0.442748	2.72447	0.574694	0.217828	0.617317	0.932684	0.149274	0.410931	0.132372	0.179338	0.210838	0.7886	1.81936	1.83327	0.740905	0.633578	2.05794	0.637502	2.1055	1.97177	2.47457	0.249705	0.0879054	0.0174811	0.367073	0.00929382	0.199387
C17orf39	0.970408	0.622263	0.891073	0.784913	0.443004	0.712075	0.618047	0.604278	1.23059	1.08551	1.00305	0.496756	0.788497	0.530115	0.42337	0.774554	0.53343	0.644142	1.18115	0.255409	0.217709	0.247261	0.316706	0.174543	1.01315	1.98159	1.13334	1.45287
HLA-A	1.56275	1.09157	0.309765	1.33067	0.037498	1.69668	0.12834	0.0971274	1.12077	0.295432	1.62992	0.161336	0.788488	0.0209766	0.0187665	0.0582845	0.244297	0.0892141	0.182154	0.161799	0.0827934	0.834544	3.3534	0.0499307	0.201548	0.210873	0.603287	0.0691879
PLCD1	2.16073	0.78513	1.17119	0.964574	0.617306	1.13715	0.315154	0.32399	0.752445	0.525164	0.503212	0.199822	0.787989	0.0209766	0.0187665	0.0310134	0.0651738	0.118508	0.0374576	0.0477914	0.0338659	0.0402993	0.0280427	0.0175374	0.173407	0.143228	0.0553147	0.196884
IFI16	0.490199	0.105163	0.440194	0.997974	0.922356	0.999581	0.742093	1.83836	1.00908	0.764028	0.603081	0.534808	0.787243	0.390029	1.81678	1.31394	1.79772	2.92811	1.85784	21.6321	5.55598	7.22238	1.46893	1.14663	2.08959	11.7855	3.59621	7.10783
LOC158257	0.189958	0.593949	0.612687	0.375125	0.140869	1.30624	0.711083	0.429542	0.827405	3.13302	0.701092	0.421375	0.786862	0.179313	0.0991836	0.711228	0.247461	0.418711	0.290048	1.43305	0.482225	0.439256	0.0280427	0.0286	0.31144	0.482605	0.539084	0.884319
ZNF480	0.802361	0.684348	1.43013	1.41724	0.280434	0.944887	0.528818	0.71986	1.19818	0.645314	0.342027	0.448342	0.786829	0.200829	0.214831	0.28299	0.414729	0.499507	0.371653	0.63469	0.190958	0.163684	0.304605	0.107353	1.84754	23.6283	2.53705	10.5408
ARID5B	1.00099	0.557494	0.784306	2.23521	0.299261	0.303743	0.445242	0.419027	0.818445	0.745005	1.18188	0.646832	0.786453	2.40741	0.94745	3.61009	1.88889	2.40354	1.66819	2.63928	1.03084	1.98243	0.194872	0.504621	2.91282	11.3569	3.95383	8.24158
DYRK4	1.20825	0.770925	0.906257	0.49535	0.646721	0.920873	0.566579	0.894991	0.946684	0.885331	0.804149	0.391189	0.786441	0.648298	0.444129	0.411282	0.880544	1.08496	0.513937	0.503817	0.503463	0.241997	0.178158	0.132047	0.804562	2.25138	0.897517	0.199387
ZNF281	0.772987	0.468445	0.718993	1.04319	0.400515	0.799617	0.535617	0.846809	1.17574	1.24798	0.693836	0.731533	0.786272	1.20206	0.97887	3.05749	2.72852	1.69072	2.23492	1.76906	0.853144	0.709377	0.520803	0.282769	2.69032	15.2217	2.57085	9.83849
PHLDB1	1.61467	0.660187	1.00882	0.949746	0.785973	1.06875	0.386774	0.442443	1.02744	0.604372	0.448269	0.433277	0.785893	0.0563781	0.441511	1.43003	1.44512	1.62382	0.980595	0.0477914	0.0172317	0.0688402	0.411596	0.235625	0.905212	0.0348137	0.324176	0.0957207
ERGIC1	1.84629	0.394417	0.853939	0.910784	0.732327	0.891811	0.481258	0.54111	0.834893	0.869133	0.572161	0.501274	0.785783	0.299337	0.29697	0.171717	0.242949	0.865033	0.245916	0.226275	0.290581	0.47012	0.56423	0.311913	0.250875	0.129502	0.333395	0.534061
NFIC	1.72334	0.778226	0.652124	1.5751	0.442831	1.23093	0.340145	0.382479	0.981021	0.677131	0.432863	0.212534	0.785727	0.0314859	0.0499021	0.15639	0.137094	0.23306	0.146755	0.0810906	0.143285	0.171285	0.171326	0.201761	0.938056	2.55035	1.25124	1.80136
FLOT1	1.22406	0.300299	0.285215	0.818058	2.01438	0.598917	1.10206	0.478716	0.517333	0.594442	1.23031	0.264276	0.785672	0.303975	0.328042	0.24078	0.470891	1.28054	0.385978	0.20095	0.994024	1.1037	0.316285	0.178618	1.07165	0.923426	0.867974	1.09045
AK1	1.58331	0.735218	0.862134	0.800824	1.07538	1.27878	0.447732	0.440223	0.854978	0.598025	0.477852	0.267391	0.785154	0.140334	0.0262068	0.0447208	0.116925	0.121623	0.0670273	0.0477914	0.0202748	0.0547727	0.180449	0.0719633	0.248588	0.367073	0.550825	0.470433
COL11A1	1.07434	0.482524	0.867862	0.862947	0.198912	1.80675	0.450987	0.967619	1.26994	0.561142	0.442397	0.435288	0.785058	0.736326	0.252296	0.0943103	0.156004	1.49735	0.362402	0.0477914	0.0172317	0.0157804	0.0280427	0.0338992	1.16071	5.06802	1.72365	2.96635
TEX264	2.36283	1.36882	0.785854	0.692498	1.07784	0.954663	0.275611	0.246743	0.412001	0.300887	0.60199	0.339235	0.784914	0.112473	0.0473825	0.117796	0.202187	0.206357	0.0901372	0.0477914	0.240778	0.213813	0.561027	0.178848	0.338348	0.599352	0.0515268	0.199387
UBAC2	1.01719	0.704567	1.26225	0.720257	0.703941	0.982819	0.734009	0.693643	0.577397	0.827991	0.855226	0.337715	0.78475	0.524357	0.719803	0.215384	0.291982	0.666953	0.354614	1.92416	1.68577	2.78907	0.782632	0.15433	0.379793	0.855477	0.734255	0.608157
NR2F2	0.664636	0.752421	0.0335179	0.860946	0.818366	0.561082	0.380472	1.84538	1.19462	1.05287	0.672074	0.576298	0.784389	2.87051	0.147687	0.0417956	0.083711	0.278672	0.104928	0.0477914	0.0172317	0.0157804	1.01568	0.750407	0.865307	6.71541	2.49425	4.13715
SUFU	1.64376	0.56544	0.898732	1.38947	0.795784	1.07269	0.357621	0.358216	0.80442	0.553526	0.584258	0.385349	0.784106	0.101067	0.136981	0.0734454	0.0837006	0.306727	0.0562898	0.173407	0.22442	0.19283	0.206466	0.0753695	0.416909	0.523893	0.337059	0.308666
SERPINB1	0.796365	0.378411	0.269084	0.923596	0.881993	0.992049	0.322626	0.960706	0.538602	1.56358	1.0152	0.766637	0.784071	0.0894885	0.940525	2.10402	0.785705	0.720392	0.841413	4.29114	2.63771	1.5015	1.78332	1.15329	1.28237	2.08752	0.827863	2.64819
MYD88	1.45567	0.550605	0.671514	0.770567	0.733727	0.795216	0.685645	0.518926	0.71443	1.04832	0.901025	0.563114	0.784063	0.0413659	0.883291	0.0316387	0.135614	0.64316	0.147535	1.54956	1.09254	1.19356	1.04802	0.310417	0.238747	0.606771	0.585873	0.208518
SLC35B3	0.225272	0.729583	0.3704	1.23234	0.243967	0.673277	0.212971	1.40515	1.18932	2.49832	0.272857	0.345627	0.783258	0.351879	0.425564	1.27637	0.711121	0.865916	0.798584	0.752032	0.215637	0.195217	0.128941	0.112605	0.697397	2.02722	1.75895	1.75983
ESYT1	2.11087	0.485176	0.726283	0.758602	0.780075	1.19585	0.381121	0.411971	0.685773	0.773725	0.713377	0.373298	0.783011	0.308575	0.254421	0.269279	0.239049	0.323088	0.192822	0.979663	1.07018	0.971016	1.72556	0.617819	0.658774	0.701964	0.553288	0.482503
EIF2B5	1.52699	0.643045	0.885697	0.612433	0.529389	0.875769	0.577457	0.593438	1.0118	1.05376	0.55838	0.523286	0.782621	0.78577	0.301147	0.672728	0.693234	0.688953	0.597771	0.688445	0.538967	0.673128	0.217037	0.187964	0.826742	0.328284	1.0649	0.722038
MRPL17	1.14699	0.50525	1.38658	0.575868	0.987002	0.998533	0.371334	0.752016	0.734475	0.730162	0.886675	0.308017	0.781908	0.535114	0.199992	0.221689	0.30275	0.336912	0.187243	0.381703	0.236853	0.238258	0.430256	0.091491	0.751187	1.87781	0.861961	1.79562
RBBP5	1.15675	0.518015	1.01611	0.967146	0.480012	0.825298	0.423537	0.502712	1.1232	1.07116	0.825939	0.471731	0.781801	0.547356	0.154434	0.625628	0.323636	0.649799	0.365324	1.02452	0.32837	0.432177	0.22077	0.246737	1.17829	2.86043	1.67144	3.09817
TMEFF2	0.0415535	0.272722	0.115834	1.68838	0.216111	0.153719	0.661583	0.590438	1.05288	0.283788	2.10395	2.19889	0.781654	13.5997	8.35215	21.0548	17.5714	11.1067	17.9348	0.0477914	0.0847123	0.168678	0.0827974	0.477101	10.2306	18.7929	8.85404	11.1455
OXTR	2.05029	2.16474	0.758423	1.30684	0.39938	0.32652	0.318832	1.21257	0.176325	0.212457	0.229193	0.218686	0.781188	0.103895	0.0187665	0.0310134	0.0249175	0.255453	0.0404478	0.0477914	0.0172317	0.0157804	0.0280427	0.0237409	0.578936	3.62834	1.14255	2.46466
ERCC5	0.268726	0.976897	0.0335179	1.35428	0.420076	1.13183	0.0371152	0.847977	2.16269	1.13412	0.496598	0.509056	0.781074	0.0209766	0.438368	0.725646	1.14388	1.1229	1.10349	1.46686	0.613798	0.820204	0.0280427	0.140834	0.090183	0.367073	0.115774	2.19295
LOC285441	0.725641	0.527101	0.8069	1.10288	0.194579	0.600235	0.596883	0.643275	1.26957	1.69018	0.825767	0.386674	0.780808	0.0779108	0.0187665	0.0310134	0.0209006	0.0454102	0.0374576	0.0477914	0.0172317	0.0157804	0.0280427	0.0175374	0.343319	1.62137	0.672156	0.306118
DTNB	1.29362	0.344189	0.39285	1.00231	0.213806	0.933209	0.796233	0.439002	1.36535	0.72321	1.1482	0.711107	0.780258	0.719144	0.486097	0.621264	0.564257	0.60257	0.5562	0.644243	0.424577	0.493834	0.368943	0.155812	1.60211	2.28817	2.00741	1.74438
LOC100506714	0.892952	0.569134	0.23996	1.9344	0.263312	1.52942	0.37983	0.29595	0.528226	0.668437	0.667173	1.39408	0.780239	0.394923	0.437135	0.377455	0.19596	0.129471	0.275191	0.748256	0.179428	0.219167	0.215698	0.112004	2.93675	5.04317	2.39679	2.1659
FBXL12	1.35352	1.04564	0.580108	0.509678	0.631335	1.62807	0.261792	0.543587	0.754095	1.05257	0.624113	0.377279	0.780149	0.234731	0.229315	0.465611	0.361865	0.587297	0.263363	0.815203	0.685347	0.744831	0.225783	0.416986	0.878728	2.24195	1.51251	1.17392
CXorf26	0.16648	0.388142	0.698714	0.987259	0.252789	1.15138	1.30534	1.15158	0.75029	1.49907	0.584491	0.424511	0.780003	0.541418	0.407317	0.475098	0.766786	2.33142	0.625403	4.92615	1.11023	1.27962	0.214564	0.125486	1.4475	3.51882	2.54032	2.90143
AGAP6	0.957863	0.756348	0.897117	1.12098	0.328953	1.15893	0.613982	0.517543	1.23627	0.977596	0.429454	0.364245	0.77994	0.154621	0.154429	0.343145	0.170633	0.442369	0.225356	0.789276	0.18781	0.322912	0.333941	0.133943	1.8929	5.18127	1.2433	2.56904
LOC613037	0.37631	1.62292	0.890966	1.43403	0.204901	0.490746	0.177333	0.393153	1.3502	1.7046	0.392994	0.320634	0.779898	0.500008	0.339835	0.217566	0.151563	0.262943	0.21905	1.67844	0.618137	0.450795	0.691858	2.3633	4.77915	7.722	6.52257	7.08229
MRPS18C	0.73325	0.292036	0.717863	0.484899	0.444615	0.985157	1.10859	0.684198	0.801521	1.81917	0.709029	0.577496	0.779818	0.856883	0.214478	0.766813	0.902241	1.21465	0.743526	1.11787	0.250466	0.214485	0.628952	0.104477	0.539722	1.38512	0.63346	0.199387
LOC100129550	0.464552	0.735482	0.571309	1.26511	0.417166	1.17956	0.33112	0.647259	1.09483	1.35098	0.940519	0.357557	0.779619	0.882548	0.133045	0.265227	0.172697	0.397508	0.236035	1.00981	0.373497	0.351279	0.0979141	0.124329	1.25323	2.77411	1.6924	2.39968
ID1	0.416159	0.366691	0.371975	0.276095	0.795425	0.898929	0.317626	0.439345	0.548286	2.83808	1.31971	0.76138	0.779142	0.0621695	0.0680774	0.748512	0.39735	0.258243	0.398309	0.132077	0.0172317	0.0796101	1.17908	0.765819	0.690961	3.51548	1.41708	1.20763
BTN2A1	0.640876	0.475922	0.8221	1.04133	0.577007	0.875231	0.559857	0.790237	0.947448	1.30572	0.926782	0.385648	0.779013	0.838468	0.419219	0.549313	0.583872	0.654278	0.613094	2.27687	0.783876	1.1446	0.350242	0.252561	0.680392	1.43906	0.733813	0.56489
AQP1	0.87112	0.214274	0.285485	0.825239	1.16804	0.954255	1.48058	1.13399	0.729253	0.882215	0.653107	0.144125	0.778473	0.0209766	0.0187665	0.0310134	0.0209006	0.0642522	0.0374576	0.0477914	0.0172317	0.0157804	0.107263	0.0277149	0.498465	0.316718	0.203882	0.21768
PHACTR1	1.23557	0.515747	0.906314	1.4359	0.384251	1.04166	0.468112	0.473616	1.07332	0.616661	0.643658	0.542973	0.778149	0.977876	0.456588	0.144357	0.168624	0.424804	0.224402	1.05688	1.25395	0.899832	0.277956	0.325385	5.37217	4.05109	6.2764	5.47103
SYTL2	0.675661	0.457745	0.182938	0.681205	0.475911	0.424545	1.08925	0.928565	1.13584	0.72588	1.20975	1.35044	0.778144	1.42325	3.11431	3.18979	4.75659	5.38149	10.4702	0.240441	0.027107	0.20298	4.13551	1.49155	18.8576	31.4036	14.3384	24.319
ANGPTL4	2.44956	0.914655	1.65873	0.820696	0.157573	2.08193	0.0472447	0.0761005	0.637401	0.301098	0.119808	0.0726837	0.778123	0.0209766	0.0187665	0.0310134	0.0209006	0.0292369	0.0374576	0.0477914	0.0172317	0.0157804	0.234758	0.0859534	0.0268569	0.367073	0.257213	0.199387
LINC00299	1.63328	0.891712	0.941548	1.17881	0.984431	0.455047	0.525166	0.136626	0.799315	0.958903	0.530846	0.301019	0.778059	0.188262	0.0187665	0.0310134	0.0209006	0.0292369	0.0374576	0.0575041	0.0172317	0.0157804	0.0295965	0.0175374	0.237434	0.588436	0.479929	0.539213
FAM20B	0.749381	0.523863	0.44494	1.08887	0.399665	0.778827	0.718592	0.759068	1.18742	1.06948	0.881457	0.731737	0.777774	1.76465	0.264146	0.695076	0.63311	0.586703	0.552181	0.89501	0.392572	0.341612	0.259194	0.216785	2.30832	6.34327	2.48824	3.9136
UBIAD1	1.48644	0.770739	1.23651	1.12433	0.595608	1.11743	0.477153	0.470522	0.604242	0.581063	0.539859	0.32671	0.777551	0.0974459	0.172557	0.423268	0.303364	0.335464	0.244978	0.059671	0.14225	0.0996914	0.169476	0.0917186	0.0746344	0.0513641	0.0925469	0.282441
ABL2	0.542627	0.579315	0.495985	0.986612	0.502042	1.19266	0.753944	0.940855	0.954222	1.05636	0.803058	0.518929	0.777217	0.7285	0.667064	0.637013	0.555332	1.35647	0.746945	10.3661	5.85691	3.98335	0.165885	0.330953	0.914482	1.51955	1.0401	0.904569
PDE8B	0.677136	0.529699	0.586221	0.900705	0.508999	0.69503	0.517676	0.916056	1.15522	1.43087	0.822566	0.584716	0.777074	3.0517	0.830415	0.241588	0.316375	1.88986	0.640109	0.0526418	0.028043	0.0513063	1.42971	1.25033	4.82029	21.4467	10.1791	20.2643
NOL3	0.893875	0.548999	0.798588	1.04552	1.22544	0.858728	0.450122	0.560728	0.657957	0.942368	0.79472	0.547034	0.777006	0.0209766	0.20764	0.412792	0.500654	0.258933	0.568786	0.0477914	0.0172317	0.0157804	0.0280427	0.0175374	1.14702	1.83404	1.17351	0.199387
USP45	0.535442	0.634007	0.869294	1.15106	0.309691	0.902999	0.435228	0.575901	1.24593	1.6871	0.557907	0.414526	0.776591	0.399003	0.254132	0.536616	0.278923	0.516301	0.646686	0.731439	0.127445	0.194944	0.649154	0.145515	1.60153	8.30832	2.04912	4.18943
HLA-C	4.80961	0.193421	0.482433	0.560549	0.025456	0.0404482	0.221258	0.0376894	0.659192	0.0835469	1.24402	0.959609	0.776436	0.368308	1.79536	0.403469	0.29221	0.127848	0.243083	0.0477914	0.516852	1.69139	0.0307707	0.670065	0.0643598	0.225643	0.162634	0.281628
C16orf52	0.897964	0.674909	0.55623	1.47916	0.257829	1.15709	0.461892	0.806206	1.22849	1.08737	0.449512	0.258941	0.776299	0.916872	0.127755	0.489215	0.422205	1.01609	0.422331	0.339801	0.108381	0.119654	0.137964	0.173147	2.71732	16.2855	3.13539	6.56103
LMLN	0.458211	0.767994	0.695061	1.00675	0.373158	1.01985	0.469771	0.792016	1.30222	1.30895	0.476942	0.643171	0.776175	0.525847	0.120972	0.342277	0.243327	0.27851	0.239794	0.376144	0.137517	0.203038	0.159327	0.0604408	2.23856	23.1283	2.55702	10.6231
IFT80	0.920091	0.420117	0.508902	1.16127	0.283239	1.04857	0.519435	1.24724	1.20921	1.207	0.38418	0.404269	0.776127	1.09783	0.246319	1.80943	2.04305	1.57096	2.1228	0.637175	0.068614	0.205431	0.0737904	0.0935411	2.32354	12.1495	2.85474	4.06768
STUB1	2.73589	0.482377	0.999122	0.968455	0.683205	1.53991	0.333345	0.085864	0.853673	0.109282	0.39645	0.125752	0.776111	0.104008	0.0771705	0.0310134	0.250655	0.271258	0.113731	0.0477914	0.0637607	0.0598715	0.289067	0.231136	0.114468	0.47352	0.628451	0.199387
HNRNPA0	1.40661	0.483766	0.892307	0.352384	0.466021	1.08272	0.41411	0.699881	0.755506	1.55458	0.616108	0.588926	0.776076	1.06195	0.313224	0.525972	0.374389	2.41474	0.389776	1.00676	0.260852	0.261894	0.490567	0.165374	1.64356	5.31455	2.06051	1.40832
YPEL3	1.23127	0.674569	0.615995	1.21774	1.44119	0.837958	0.612821	0.447166	0.909958	0.507951	0.40849	0.404872	0.775831	1.33559	0.145857	0.319035	0.510738	0.765703	0.653436	0.141752	0.313749	0.365463	0.686171	0.398565	1.53515	2.5767	2.54006	2.58385
RP9	0.945289	0.690509	0.887276	0.74219	0.43331	0.605987	0.306493	0.814679	1.71158	0.680786	0.872617	0.618647	0.77578	0.960216	0.32295	1.01959	0.788441	0.954401	0.552799	0.0477914	0.0915518	0.240375	0.232134	0.124558	1.47105	6.07986	1.81284	1.56654
TMEM186	0.530892	0.407661	1.09023	0.436257	0.893538	0.867659	0.991775	0.943399	0.658043	0.927201	1.19782	0.362365	0.77557	0.27325	0.259994	0.276105	0.381905	0.384559	0.44346	0.166558	0.134636	0.166582	0.256384	0.0797953	0.545267	0.28161	0.471723	0.199387
WWP2	1.30891	0.585409	0.773033	0.754626	0.770226	1.10091	0.471349	0.607598	0.930312	0.902223	0.635251	0.465633	0.775457	0.301164	0.76695	0.793004	0.831576	1.27108	0.629175	0.636855	0.451215	0.387822	0.622929	0.204577	0.885911	2.63929	0.91162	1.35717
PAM	0.894939	0.558139	0.64473	0.798397	0.518606	0.641626	0.543089	0.84307	0.580666	1.34628	1.32069	0.614867	0.775425	3.89689	0.308491	0.112331	0.340785	1.16154	0.475839	0.0477914	0.0335029	0.0465966	1.2175	1.02697	2.97074	10.3849	4.89624	7.31438
CAMK1	2.17945	0.335403	0.33029	1.18948	1.0857	1.02889	0.445869	0.461247	0.636465	0.535613	0.737442	0.336588	0.775204	0.150734	0.209321	0.0310134	0.0209006	0.129421	0.0374576	0.0477914	0.114194	0.115452	0.392095	0.0674202	0.479085	0.367073	0.510976	0.199387
TRPM7	0.823749	0.336021	1.15194	1.16581	0.353564	1.20809	0.376059	0.704336	1.4181	1.06564	0.384435	0.312245	0.774999	0.354077	0.212573	0.433214	0.381443	0.697795	0.506097	2.40126	0.379988	0.369357	0.350477	0.140062	2.11356	8.62074	2.59732	4.17458
C2orf68	1.15096	0.647381	0.3457	0.825103	0.49049	0.94172	0.375725	0.909076	1.1683	1.18802	0.75902	0.498331	0.774985	0.106338	0.373276	0.675591	0.725307	0.848932	0.681762	0.354657	0.167095	0.211812	0.294499	0.203493	0.571242	1.4851	0.775684	1.92151
SNIP1	0.601674	0.457649	0.807332	1.58764	0.433896	1.03391	0.327585	0.800511	0.597711	1.20143	0.864451	0.579666	0.774455	0.403826	0.28614	0.61366	0.433176	0.795285	0.396399	2.09258	0.502423	0.530289	0.410326	0.106316	0.509277	2.88231	0.842454	2.28441
SNHG11	1.44736	0.950329	0.784862	1.21686	0.615313	1.08264	0.306575	0.568529	1.28828	0.495982	0.255195	0.27997	0.774324	0.0553882	0.121787	0.169378	0.258533	0.135651	0.166981	0.23563	0.142488	0.162787	0.451521	0.211532	0.238213	0.590752	0.457068	0.199387
ZIC5	1.74203	0.76884	0.825962	0.768792	0.412426	1.01096	0.281071	0.762068	0.825082	1.23509	0.362991	0.295294	0.774217	0.0209766	0.0187665	0.0310134	0.0209006	0.0597354	0.0374576	0.0477914	0.0172317	0.0157804	0.0544482	0.0449138	0.117401	0.686723	0.301488	0.222133
SUPT3H	1.35409	0.388439	1.12051	1.45641	0.509307	1.02336	0.280293	0.805181	0.719378	0.702426	0.411895	0.516834	0.77401	0.686077	0.232199	0.713523	0.693149	1.07992	1.09297	0.425066	0.497045	0.290263	0.830043	0.338037	1.72907	7.1266	1.89404	1.55551
KIF27	0.353481	0.760195	0.798048	1.53103	0.256574	1.08538	0.566226	0.725773	1.33669	1.02879	0.510195	0.332383	0.773731	0.237267	0.176554	0.261932	0.299107	0.441676	0.533718	0.462552	0.057509	0.110648	0.0298817	0.0995485	1.40308	13.5153	1.96132	6.2543
ATG4A	0.730204	0.617636	0.955622	0.814613	0.345752	0.769006	0.82041	0.774065	0.966855	1.1276	0.974543	0.388347	0.773721	0.551877	0.449262	0.533062	0.416031	0.685764	0.305403	0.293375	0.26747	0.230038	0.11051	0.222674	0.93132	1.46599	0.967464	2.77074
SETDB1	0.663086	0.760366	1.00554	0.691244	0.420613	0.668884	0.560024	0.764684	1.00004	1.12949	0.862217	0.753686	0.773323	0.339262	0.670348	0.583081	0.799598	1.05055	0.660328	1.24909	0.496808	0.254822	0.131661	0.129374	0.344532	0.836808	0.847339	0.69023
TTC4	1.25659	0.706583	0.0335179	0.0501439	0.025456	1.62531	0.609191	1.07466	1.15734	1.2577	0.712158	0.771106	0.773313	0.666608	0.182155	0.437857	0.371509	0.294696	0.398522	0.0477914	0.243354	0.246646	0.21959	0.0563773	0.718665	0.367073	1.66501	0.939182
PKNOX1	1.23101	0.764705	0.693673	0.803877	0.546241	0.962987	0.462812	0.699029	0.864302	1.11632	0.747898	0.384277	0.773094	0.281318	0.351796	0.495716	0.337063	0.619849	0.286017	0.603353	0.159671	0.286602	0.100248	0.14081	1.29749	1.15328	1.06271	1.22746
GUSBP1	0.901487	0.683979	0.225726	0.583384	0.413732	1.68706	0.161064	0.40928	1.34538	1.21056	1.12193	0.530284	0.772822	1.11365	0.387989	0.627203	0.511562	0.450515	0.609929	0.180723	0.192805	0.189893	0.0725604	0.233733	1.36609	4.99509	1.6486	0.968341
FAM200A	1.04963	0.699271	0.789692	1.29143	0.333607	1.06672	0.3603	0.572362	1.2034	1.07885	0.548562	0.278864	0.772724	0.759394	0.142009	0.205706	0.238869	0.616846	0.281039	0.451503	0.1464	0.0870665	0.116363	0.0270565	0.879989	10.3617	1.99105	2.33843
ZNF846	0.621209	0.800364	0.605357	1.11593	0.359322	1.13512	0.430028	0.721326	1.02505	1.51123	0.4109	0.531807	0.772304	0.225176	0.196046	0.387485	0.413521	0.480901	0.749586	2.51514	0.569905	0.447184	0.0413338	0.14108	1.88075	9.41317	3.29506	6.02975
ARRB2	0.445242	0.319356	0.381621	0.552862	1.32487	0.449562	1.74812	0.856156	0.565867	0.960656	0.942801	0.720376	0.77229	1.33169	2.8127	0.841311	1.61736	1.36657	1.13414	8.97194	4.9814	7.43718	0.366044	0.137153	1.81116	4.32026	1.51996	2.31733
EPHA6	0.0415535	0.357086	0.614152	0.474766	0.354592	1.52296	0.453763	0.838759	1.23379	1.53505	1.36227	0.477741	0.772207	1.27219	0.0311666	0.0310134	0.0209006	0.0412255	0.0512334	0.0477914	0.0172317	0.0157804	0.0841771	0.0977078	2.32935	11.5319	4.88363	8.55777
SNX15	0.84345	0.36598	0.881444	0.587346	1.25928	1.06458	0.489034	0.916203	0.842517	0.981102	0.64075	0.394215	0.772159	0.590178	0.292269	0.898013	0.764292	0.453187	0.66086	0.0700298	0.177071	0.189314	0.395287	0.175902	0.547007	0.475726	0.857942	0.980918
TTC8	0.860453	0.693317	1.43375	1.07255	0.320313	1.03988	0.423685	0.735588	1.23331	0.710485	0.493049	0.249505	0.772157	0.416598	0.301836	0.281133	0.458773	0.895775	0.290756	0.209678	0.159444	0.152062	0.148478	0.0460904	0.726649	3.13441	1.28022	2.06275
ZNF627	0.97918	0.379497	1.20603	0.935505	0.681932	0.869568	0.464096	0.759388	0.755896	1.0308	0.752691	0.44815	0.771895	0.61501	0.243989	0.484241	0.680462	0.843614	0.538539	0.154952	0.133522	0.112201	0.0999144	0.171803	0.531309	2.52658	0.804524	0.731186
C8orf48	1.4623	0.540751	1.11341	1.44198	0.548178	0.670413	0.201905	0.548893	0.878823	1.17403	0.267571	0.409491	0.771479	0.0390996	0.0187665	0.269083	0.10139	0.22148	0.0475899	0.0477914	0.0252851	0.0157804	0.0641992	0.0175374	0.614395	2.53849	0.290751	0.199387
ANKRD37	0.0415535	0.0300062	3.72019	0.0501439	0.025456	1.51235	0.434772	0.0376894	1.00447	1.56299	0.808974	0.0287404	0.771444	0.514297	0.367982	0.659405	0.0209006	0.295062	0.0374576	2.28705	1.02792	0.618282	3.92255	0.717151	0.704545	0.367073	0.115774	0.199387
SDAD1	0.631805	0.378033	0.602903	1.04275	0.531349	0.904184	0.704432	0.966597	1.11258	1.09673	0.884565	0.400044	0.771331	1.34165	0.374842	0.646007	0.692359	0.64256	0.649586	1.31791	0.348912	0.306988	0.217226	0.0855707	2.02515	7.60842	1.84538	2.0745
KIAA1967	1.90885	0.646361	0.778886	0.713658	0.84052	1.53564	0.303503	0.359716	0.728014	0.573885	0.519596	0.34717	0.771317	0.286354	0.105098	0.18338	0.331833	0.345844	0.126139	0.0570377	0.176668	0.198359	0.427583	0.169411	0.523919	0.196574	0.316394	0.270093
FLJ35776	0.940049	0.33177	0.541053	0.586704	0.494932	0.50809	0.984641	0.966559	1.19626	0.946029	1.2789	0.480483	0.771289	0.310849	0.136155	0.0712869	0.238411	0.167098	0.261391	0.264153	0.438815	0.59139	0.269504	0.0632214	0.584659	1.53802	0.510146	0.199387
ILKAP	0.799544	1.03989	0.643916	0.854157	0.482227	0.970721	0.457408	0.585056	1.10123	1.3438	0.765726	0.209914	0.771132	0.19598	0.435061	0.674362	0.857725	0.841415	0.73942	1.00342	0.236567	0.312683	0.150161	0.16024	0.957996	2.2618	1.12934	0.199387
NUS1	0.7684	0.573929	0.575345	1.00365	0.348511	1.31996	0.488522	0.894279	1.08461	1.37493	0.46286	0.358517	0.771125	1.10427	0.258812	0.472161	0.358789	1.24898	0.536067	1.29582	0.291395	0.373512	0.207856	0.213965	1.81963	10.8358	2.59511	5.72532
RBL1	0.516818	0.67141	0.505688	1.03224	0.249558	0.857405	0.620689	0.919327	1.03583	1.03223	1.15338	0.656116	0.770891	0.189682	0.267047	0.683325	0.572174	0.916724	0.746234	0.474874	0.241804	0.282718	0.262079	0.142099	0.704985	1.92254	0.79475	1.60173
PIGZ	1.70523	0.70493	0.392927	1.01843	0.554649	0.901627	0.233119	0.750607	1.13096	1.08129	0.433104	0.339853	0.77056	0.212074	0.0866219	0.0479248	0.046014	0.282066	0.0791172	0.0825593	0.02092	0.0217271	0.0280427	0.0494773	0.445673	2.90238	0.874841	1.75157
GTF2IRD2	0.622451	0.888016	0.527803	0.7037	0.622767	1.03459	0.602046	0.534258	1.09802	1.53912	0.717837	0.35489	0.770459	0.211692	0.311246	0.390841	0.459488	0.587925	0.311758	0.248619	0.221684	0.14917	0.0840374	0.100633	0.520827	1.8251	0.624147	1.62515
NUP93	0.913014	0.745624	0.446673	1.13402	0.83519	1.13733	0.65946	0.680233	0.767239	0.583965	1.07428	0.267131	0.770347	1.36907	0.425226	0.552877	0.934756	0.927176	0.563306	0.424356	0.903478	0.781613	0.430399	0.187308	1.75472	1.58922	2.05188	2.00256
PAG1	1.26057	0.921316	1.08964	1.1064	0.355259	0.96573	0.54732	0.713453	0.649635	0.880395	0.385733	0.363449	0.769908	0.335823	0.761162	0.60408	0.462709	1.26458	0.524062	11.8572	2.84743	2.95811	0.337911	0.396683	0.781389	2.88804	1.06457	2.04331
SMC2	0.387013	0.566172	0.417368	1.48947	0.312251	0.879328	0.684301	0.904263	1.33244	0.978742	0.720055	0.566264	0.769806	1.19499	0.709268	1.58701	1.02018	1.14051	1.29706	1.95662	0.557147	0.495827	0.186413	0.102473	2.32807	18.8972	4.35172	5.50052
SPRYD4	1.78234	0.424081	0.823729	0.626759	0.736568	1.16806	0.728435	0.371283	0.530351	1.025	0.693058	0.311434	0.768426	0.203138	0.42626	0.169925	0.280729	0.433546	0.18171	0.380149	0.291452	0.451365	0.15379	0.0780924	0.359173	0.463602	0.668616	0.764687
GRPEL2	1.08149	0.632102	0.475348	0.734313	0.329793	0.901279	0.648455	1.00368	0.820858	0.999519	1.10021	0.492488	0.768294	0.861183	0.222032	0.611694	0.524951	0.58104	0.410599	0.26375	0.0829638	0.129968	0.582497	0.232416	0.814724	3.63684	1.08814	1.49989
SPOPL	0.505008	0.526756	0.646346	1.21614	0.306257	0.981573	0.638115	0.870448	1.18781	1.04448	0.544708	0.746981	0.767885	0.862129	0.670952	1.80451	1.07657	1.62709	1.96534	3.22966	0.689772	0.811768	0.259519	0.222884	1.67283	9.95846	2.11622	5.91785
LOC493754	0.5892	0.681012	0.755269	0.726731	0.403399	1.0287	0.440428	0.638059	1.00076	1.39348	0.922138	0.632235	0.767617	1.05836	0.473076	1.23513	0.529179	0.598986	0.692887	2.66777	0.623971	1.01968	0.223771	0.305143	2.15928	5.50477	2.3125	2.91655
RND1	0.480508	0.281069	0.218239	0.501023	0.24703	1.74497	0.164801	0.563449	0.798622	3.75531	0.388752	0.0670897	0.767572	0.132609	0.0369302	0.0310134	0.0209006	0.0327261	0.0374576	0.0477914	0.0172317	0.0157804	0.382025	0.106025	0.0872983	0.240427	0.123885	0.199387
LOC152217	1.14738	0.854838	0.784342	0.846078	0.854771	0.909321	0.397148	0.749058	0.525827	1.06416	0.767743	0.306968	0.767303	1.06455	0.181598	0.266118	0.385644	0.453485	0.240616	0.349283	0.220512	0.288341	0.179131	0.214384	1.46301	2.94877	2.43195	4.05263
C1GALT1C1	1.48659	0.680592	0.556334	0.833723	0.463201	0.988967	0.341427	0.479379	0.661413	1.29248	0.680232	0.742923	0.767271	0.380137	0.176596	0.490564	0.386365	1.24365	0.361398	0.609059	0.171144	0.330642	0.26091	0.210794	0.306276	0.805141	0.503731	0.316181
NFATC4	0.943889	0.510009	0.77474	0.726109	0.493045	1.33113	0.565484	0.698305	1.1978	1.19604	0.520555	0.249043	0.767179	0.0209766	0.0371923	0.0310134	0.0209006	0.0292369	0.0374576	0.0477914	0.0172317	0.0157804	0.121748	0.0518456	0.0944216	0.0649737	0.0727725	0.111489
NOA1	0.739399	0.802417	0.384906	1.15847	0.770679	0.775481	0.558042	0.882041	0.90244	1.01995	0.746634	0.461008	0.766788	0.699613	0.601013	0.711951	0.661125	0.993254	0.651627	0.498948	0.401791	0.203166	0.417684	0.343819	1.28069	2.47412	1.34016	2.3454
ZSWIM5	1.16438	0.589703	0.916684	0.997463	0.483578	1.26499	0.501783	0.409808	1.35433	0.679849	0.474988	0.362394	0.766662	0.348791	0.182738	0.207431	0.286188	0.786622	0.191457	0.0477914	0.0277949	0.0193038	0.556827	0.347954	1.03908	1.89268	1.04714	1.47447
ARRDC4	0.744141	0.419679	0.507461	0.89546	0.470919	0.606764	1.61239	1.37921	0.669169	0.708253	0.950342	0.232396	0.766349	0.54667	0.420397	0.582104	0.724424	1.19977	2.05267	0.186447	0.0729705	0.0726524	0.275194	0.135716	1.41191	3.12154	3.6077	5.80578
MID2	0.726435	0.641032	0.347953	1.35177	0.367175	1.09427	0.433922	0.804514	1.00003	1.12213	0.757528	0.54616	0.766077	0.848736	0.119107	0.0787955	0.109163	0.355474	0.112266	0.0477914	0.0172317	0.0157804	0.180921	0.126101	0.879542	3.17733	0.940829	2.14941
RAE1	0.844783	0.595458	0.64415	0.530844	0.491811	0.882232	0.480442	0.889398	0.507331	1.47492	1.07944	0.768784	0.765799	0.631701	0.369274	0.529105	0.607322	0.512772	0.358827	0.57852	0.364233	0.311476	0.330573	0.0616115	0.556047	0.984401	0.563511	0.300677
TK2	1.13264	0.614869	0.491326	0.742772	0.630602	0.861681	0.518311	0.663186	0.637725	1.34256	1.05729	0.493212	0.765514	0.192951	0.217851	0.270594	0.309952	0.394552	0.372457	0.39079	0.298713	0.264157	0.175238	0.116193	0.653294	0.912359	0.530856	1.00962
AKT2	2.11077	0.574388	1.0574	1.03539	0.474826	1.19832	0.284573	0.290487	1.01333	0.565825	0.336119	0.243823	0.765436	0.106182	0.119962	0.165483	0.146115	0.430622	0.230999	0.0828178	0.0882734	0.0995434	0.213824	0.0846668	0.658331	0.536337	0.609805	1.24559
PIGK	1.14621	0.440509	0.98846	0.733355	0.530249	1.20338	0.365576	0.743642	0.915771	0.993477	0.5955	0.527373	0.765291	0.753978	0.306192	0.787673	0.678732	2.01543	0.751594	1.08177	0.218405	0.180261	0.649241	0.146438	1.12773	8.06833	1.89566	3.09025
C7orf46	0.292992	0.527662	0.794807	1.03442	0.621461	0.897781	0.187753	1.07423	0.910773	1.78156	0.632696	0.416535	0.764389	0.842254	1.04154	2.22977	1.90046	1.94677	1.65787	0.0477914	0.0582652	0.279797	0.161739	0.0945968	0.513411	0.353626	0.893472	0.379841
RAB24	1.12423	0.725361	0.844581	0.984892	0.966571	0.979765	0.303519	0.469772	1.1784	0.641453	0.482416	0.469512	0.764206	0.550423	0.244743	0.140301	0.240405	0.474851	0.175171	0.234956	0.182079	0.225001	0.914763	0.328338	1.02734	0.397914	1.26459	0.364596
BRMS1L	0.668675	0.533306	0.802318	1.53476	0.389946	0.920035	0.537636	0.820166	1.47968	0.717235	0.481418	0.283189	0.76403	0.789194	0.113583	0.402412	0.384933	0.877844	0.477225	0.563155	0.0921918	0.106359	0.0558349	0.0415364	2.51657	11.8036	3.32587	5.30643
CDKAL1	0.687607	0.546776	0.895833	0.921259	0.381347	0.905017	0.454354	0.614895	1.18819	1.22021	0.842941	0.509335	0.76398	0.517156	0.414563	0.578373	0.459223	1.02591	0.409228	1.30948	0.513611	0.455794	0.531484	0.241499	0.335528	1.96285	0.653886	2.85701
TOMM34	1.03014	0.622212	0.350081	0.934537	0.658823	0.81906	0.932721	0.56458	0.546611	0.962524	1.1399	0.606136	0.763943	0.706642	0.292763	0.315255	0.393386	0.556803	0.246042	0.335799	0.564756	0.442157	0.24489	0.194484	2.08088	2.72174	3.24667	0.525071
AEBP2	0.650658	0.511744	0.654578	1.18337	0.284247	0.837832	0.533832	0.68672	0.96005	1.41541	0.850682	0.596169	0.763775	0.822905	0.354033	0.780711	0.607972	0.789537	0.913557	1.49116	0.326172	0.543479	0.223719	0.212786	1.97641	13.1667	3.22952	6.78163
INO80C	0.0530959	0.941187	0.825301	1.29854	0.251655	1.15242	0.41336	0.799516	0.912599	0.877353	1.03756	0.601523	0.763676	0.695644	0.138413	0.568024	0.694027	0.648764	0.341655	0.5373	0.446213	0.393083	0.205515	0.20896	1.40437	0.893172	1.84346	1.84091
C10orf118	1.07647	0.923291	0.996072	0.942731	0.15023	0.888732	0.3174	0.773903	1.12885	1.10308	0.374409	0.485432	0.763383	1.26983	0.178405	0.536979	0.429201	0.64699	0.566917	0.812283	0.182142	0.337195	0.481381	0.477876	3.86987	75.2242	5.57211	18.1838
ZNF662	0.62214	0.73439	0.890725	1.13204	0.219862	0.939159	0.36713	0.698411	1.11536	1.29251	0.69224	0.454749	0.763226	0.252223	0.315611	0.322143	0.325822	0.576119	0.470362	0.656999	0.119668	0.204372	0.199825	0.152707	0.913761	2.17014	1.23719	1.56056
ZNF264	0.922322	0.593619	0.630535	1.10246	0.453978	1.17085	0.528937	0.691042	0.832843	1.12045	0.802392	0.308787	0.763185	0.467806	0.281028	0.471817	0.351202	0.69673	0.365026	0.394906	0.155261	0.22974	0.126671	0.146714	0.971884	2.6351	1.17202	2.41521
USP32P1	0.274089	0.854802	0.225732	1.34148	0.209567	0.250267	0.298669	0.673223	0.224424	3.60616	0.762397	0.435492	0.763025	2.20104	0.234258	0.559551	0.835309	0.738457	1.09908	3.29848	0.256525	0.618272	0.0575102	0.14002	4.09681	11.9595	8.2676	14.1952
LRRC28	1.49075	0.737	0.960415	0.544443	0.780582	0.643511	0.432032	0.678703	0.81339	0.593837	1.13137	0.350179	0.763018	0.759952	0.605684	0.533927	0.264151	0.311952	0.436164	0.415721	0.21003	0.224165	0.319967	0.144395	1.19089	2.53049	2.02883	1.5457
C14orf149	0.666211	0.50099	0.655436	0.887903	0.442851	0.524027	0.724341	1.2799	1.06073	1.07335	0.979239	0.356307	0.762607	0.206493	0.640959	0.478944	1.18208	0.960445	0.610806	0.440353	0.235736	0.16069	0.0280427	0.0263685	0.719606	2.97335	0.536433	2.86048
MGAT4A	0.306144	0.374937	0.377572	1.30146	0.487162	0.976687	0.427233	1.22022	1.4751	1.21714	0.631272	0.346937	0.761823	0.904597	0.555908	0.773525	0.810612	1.24135	0.897971	7.21522	1.989	2.17163	0.198235	0.207857	2.87612	15.9721	3.50345	4.44758
ZNF259	0.892188	0.660563	0.185626	0.688717	0.669983	0.901288	0.889199	0.651401	0.938093	0.882114	1.02791	0.753879	0.761747	0.891449	0.411504	0.681734	0.753917	0.706098	0.968058	0.722473	0.780797	0.917236	0.27017	0.302953	1.83884	1.6756	2.10068	0.307077
CERS6	0.562286	0.76391	0.247801	0.570798	0.456867	0.757381	0.40286	1.11663	1.98828	1.11174	0.76654	0.391583	0.76139	3.38104	0.245411	0.1799	0.182133	0.940186	0.274882	0.698157	0.345566	0.375819	0.244633	0.32018	4.50529	18.721	5.32833	12.0598
FLOT1	3.09983	0.307591	0.334826	0.818058	0.758885	0.581532	0.450263	1.03734	0.517333	0.245687	0.455119	0.52781	0.76119	0.557922	0.667978	0.49031	1.11373	0.439396	0.888981	0.381795	0.362276	0.397767	0.313015	0.226932	3.25202	3.27617	2.76587	3.1151
CPNE1	1.51528	1.10981	0.980449	1.12598	0.704376	1.19218	0.366795	0.0376894	1.02749	0.0674353	0.544194	0.453234	0.760409	0.633356	0.0187665	0.396318	0.0209006	0.533545	0.0374576	0.0477914	0.0172317	0.434497	0.484611	0.0175374	0.79391	0.367073	1.07085	0.199387
GFPT2	1.19311	0.716659	0.651632	0.910473	0.848338	0.785577	0.207387	0.33066	0.647196	0.730425	1.58094	0.522484	0.760406	0.411216	0.077082	0.288321	0.117727	0.208344	0.0633603	0.0477914	0.0172317	0.0193351	0.0284044	0.0307946	0.427401	1.13463	0.9412	0.693211
GAS7	0.317489	0.262532	0.328698	1.75143	0.250941	0.410169	1.07177	0.747822	1.30183	0.462853	1.43899	0.779217	0.760312	4.77902	2.72041	6.68693	4.07186	3.46952	6.48851	0.0950065	0.170933	0.328112	0.266949	0.382106	10.6027	14.5207	8.79828	12.2104
AKD1	0.415897	0.491679	0.714602	1.35783	0.289028	0.967849	0.535387	0.745229	1.3315	1.17733	0.686894	0.398187	0.759283	0.584145	0.242255	0.95594	0.576084	1.04846	1.14106	0.764486	0.138685	0.237028	0.377564	0.177301	3.26999	22.3809	5.01185	12.0068
PRCC	1.18428	0.747602	0.650016	1.14294	0.534582	1.06068	0.413093	0.509067	1.17188	0.879923	0.516307	0.299498	0.759156	0.427573	0.309669	0.452043	0.469495	0.802922	0.303449	0.215177	0.492988	0.433029	0.595539	0.241737	0.778411	0.918607	1.37213	0.505066
COMMD10	0.270653	0.471935	0.610401	0.422647	0.54674	0.985837	0.707064	0.955023	0.830992	2.2037	0.659051	0.443057	0.758925	0.238903	0.309255	0.422446	0.431584	0.549017	0.371399	1.01921	0.454791	0.32121	0.326784	0.178017	0.31263	2.58343	1.2761	1.18352
PEX3	0.740534	0.600352	1.17708	0.632034	0.496126	1.18495	0.37519	0.819051	1.12205	1.04697	0.602487	0.304715	0.758462	0.393581	0.336937	0.450362	0.356851	0.692605	0.355826	0.441459	0.150519	0.135574	0.206988	0.0986125	0.800244	4.26869	1.55988	1.51429
SP2	1.62805	0.811251	0.720095	1.47856	0.709305	0.837836	0.265765	0.620548	0.717592	0.489716	0.441779	0.380133	0.758385	0.132276	0.111618	0.278235	0.199631	0.369362	0.166504	0.0708403	0.143666	0.108883	0.731145	0.275982	0.692709	1.88675	0.940075	1.67332
MCM6	0.454737	0.764537	0.403368	0.864907	0.485661	0.704293	0.841907	1.02057	1.00115	0.902318	1.05016	0.604271	0.758157	0.582129	0.167848	0.235584	0.278066	0.275824	0.242472	0.464266	0.46805	0.313883	0.232277	0.23481	0.738173	1.19924	0.84886	2.06076
C20orf94	0.892013	0.444476	0.707519	1.10548	0.369678	1.12794	0.383534	0.688796	0.940182	1.21269	1.08725	0.136989	0.758046	0.16156	0.179198	0.393775	0.244981	0.30823	0.188309	0.430736	0.243675	0.366899	0.0280427	0.067063	0.563487	2.32823	1.08757	0.199387
SLC37A3	0.951921	0.423009	1.01105	0.78754	0.276514	0.736991	0.407911	0.810499	1.15726	1.38442	0.75111	0.39617	0.757866	1.16583	0.385683	0.61767	0.371841	0.80995	0.553027	0.265139	0.048409	0.0580465	0.393481	0.220229	1.13021	2.14471	0.990288	0.693702
TCEAL5	0.600174	0.430931	0.346123	0.847708	0.217061	0.544955	0.875574	1.26753	0.854761	1.06797	1.79255	0.248963	0.757859	6.11381	1.34239	1.31889	3.43186	2.22158	3.34333	0.0477914	0.0172317	0.0747709	0.138145	0.203665	5.30289	16.8443	6.93521	9.45826
METTL13	1.30006	0.648326	0.533126	1.00928	0.542247	1.00354	0.355962	0.83277	1.02446	0.836602	0.649822	0.354065	0.757521	0.211063	0.336198	0.443954	0.317274	0.279299	0.317896	0.188355	0.171858	0.124239	0.281806	0.171589	0.971081	1.94042	0.765975	1.42261
USF2	2.06733	0.734966	0.733972	1.10125	0.628477	0.827741	0.484398	0.443227	0.657193	0.483232	0.575402	0.352085	0.757439	0.0209766	0.0827005	0.234743	0.232724	0.329848	0.317371	0.158821	0.377227	0.350192	0.305732	0.437414	0.943648	1.47881	0.830913	1.8477
PIGG	1.46298	0.699058	1.00182	0.896543	0.358721	1.03608	0.226064	0.548893	0.747295	1.30296	0.470496	0.330831	0.756812	0.300541	0.284485	0.315816	0.221737	0.43087	0.235099	0.405266	0.262283	0.267637	0.235579	0.112315	0.090183	0.367073	0.115774	0.199387
SLC39A8	0.739695	0.834863	0.69619	1.1372	0.368909	1.00748	0.509525	0.615475	1.36878	0.606914	0.833115	0.355643	0.75615	0.136258	0.0449997	0.0310134	0.1096	0.0794902	0.119559	0.0477914	0.0916402	0.0564346	3.99821	1.94888	0.79392	3.60311	1.34423	3.23453
NAPB	0.473706	0.471905	0.830855	1.13874	0.350886	0.790585	0.65423	0.749389	1.19975	1.24579	0.537075	0.629367	0.756023	9.35443	0.25093	0.648444	0.801477	0.883323	0.983138	0.477085	0.065487	0.101212	0.456599	0.261589	11.2043	20.4976	11.5844	11.4308
PCDHA13	1.09502	0.0300062	0.864692	0.0501439	0.025456	1.02187	0.0371152	0.0376894	1.08939	1.71551	2.62027	0.484072	0.755936	0.0209766	0.0187665	0.0310134	0.0209006	0.354632	0.0374576	0.0477914	0.0172317	0.0157804	0.0280427	0.0175374	0.090183	0.367073	0.115774	0.199387
IL13RA1	0.511296	0.297428	0.299616	1.14442	0.765947	0.470486	1.7993	0.907915	0.52773	0.878338	0.682674	0.784387	0.755795	0.277745	3.70178	0.855853	0.745097	1.69757	1.11168	25.4537	11.7587	7.66013	1.61358	1.50635	1.59255	6.85567	3.48701	3.07741
CRY1	0.636579	0.531428	0.859439	1.11148	0.312829	0.792996	0.177533	0.605058	1.24639	1.30003	0.894151	0.599207	0.755593	0.802931	0.301269	0.587063	0.481093	0.840392	0.642544	3.00206	0.651661	0.927612	0.069642	0.163762	0.716242	4.34952	1.1943	3.34834
PLOD1	2.46442	0.651267	0.543862	0.784436	0.819466	1.06912	0.390538	0.185436	0.765635	0.503839	0.469598	0.419467	0.75559	0.0850594	0.0382692	0.149639	0.160607	0.253308	0.132816	0.0477914	0.269716	0.185588	2.09646	0.862678	0.439559	0.438149	0.225591	0.172087
TRIM68	1.41869	0.411403	0.54721	1.13798	0.545174	0.901324	0.668516	0.897859	0.699368	0.863212	0.751523	0.224586	0.75557	0.244246	0.343764	0.335699	0.334212	0.22365	0.20093	0.130836	0.0729829	0.0977307	0.177293	0.0529345	0.354207	0.337537	0.477878	0.154668
SOAT1	0.745279	0.621825	0.762432	0.815942	0.405311	0.941133	0.651083	0.8251	0.859688	1.14904	0.739804	0.546982	0.755302	0.28656	0.584698	0.281481	0.205702	0.405563	0.32623	6.27851	1.97908	1.47339	0.297362	0.121965	0.464003	1.66714	0.675894	1.18635
STYX	0.412631	0.562436	0.531379	0.909591	0.32922	1.13619	0.589434	0.810198	0.957192	1.50825	0.720592	0.589679	0.754733	0.266397	0.208681	0.582225	0.318935	0.575985	0.430403	1.11921	0.246115	0.266862	0.138578	0.112475	0.411673	3.30702	0.627531	2.54415
PISD	1.03571	0.485197	0.942862	0.841681	1.40459	0.822418	0.535298	0.514132	0.812854	0.757959	0.614335	0.289612	0.754721	0.641925	0.240322	0.219488	0.468858	0.303871	0.179592	0.541816	0.519213	0.471268	0.20413	0.0698872	0.899353	1.42826	1.01143	0.199387
ZNF248	0.539319	0.567492	0.673522	0.819878	0.274864	0.916213	0.428024	0.768592	1.41708	1.59404	0.574083	0.481078	0.754515	1.48079	0.266189	0.725103	0.469196	1.11524	1.11076	0.351644	0.0758472	0.120012	0.07952	0.0685135	2.50846	11.078	3.84679	4.90262
IRS2	0.901388	0.450627	0.966231	0.74719	0.504526	0.671853	0.419673	0.659048	0.838707	1.8733	0.529154	0.487938	0.754137	0.789324	0.454558	0.470384	0.305105	0.931918	0.305836	4.44628	1.44446	1.08044	0.0938824	0.0852352	1.76201	15.8837	2.21521	6.83523
MAP2K5	1.22289	0.431666	0.834013	0.965421	0.357311	0.76994	0.656528	0.483216	0.931096	0.854789	0.96079	0.580864	0.754043	0.490291	0.304051	0.40943	0.284029	0.425084	0.367762	0.435289	0.285059	0.167122	0.386265	0.156501	0.871473	3.78826	1.74805	0.612236
PTPN21	0.722749	0.493584	0.491067	1.39051	0.425449	0.831199	0.684772	1.09185	0.82656	0.862254	0.712932	0.512293	0.753768	0.278908	0.216291	0.536948	0.633553	0.723099	0.906043	0.06839	0.0172317	0.0211033	0.291809	0.156838	0.73037	2.09899	1.11066	1.62571
LOC339290	0.449451	0.653607	0.435331	1.94833	0.35934	0.653935	0.361827	0.924012	1.4011	1.01647	0.465238	0.374382	0.753585	0.763342	0.487791	1.3527	0.983296	1.08772	1.66918	1.17273	0.334827	0.386304	0.33811	0.194547	1.08119	2.11471	1.86267	1.80887
TRAPPC10	1.05511	0.541063	0.804081	1.09366	0.352436	1.02578	0.44225	0.53825	1.01874	1.08051	0.613669	0.477384	0.753578	0.679473	0.440487	1.44001	0.791566	0.906836	0.791752	1.67831	0.538823	0.512394	0.263212	0.187594	0.916593	2.6805	1.43016	1.58966
GTF2H2B	0.623548	1.09974	0.444984	1.11057	0.391048	0.793137	0.415242	1.03419	0.754965	1.13966	0.711809	0.52278	0.753473	0.438338	0.28203	0.80852	0.484458	0.649469	0.52789	0.394696	0.216585	0.226796	0.294165	0.163951	0.916872	6.4585	1.42959	5.20064
RPL27A	0.858338	0.305835	0.379533	0.45941	0.709933	0.61023	1.11017	0.912456	0.42054	1.39511	1.17433	0.705742	0.753469	0.451285	1.20466	1.55051	1.22928	0.714363	1.43115	1.18782	0.839498	1.03551	0.801566	0.392972	0.77249	0.835354	1.01626	0.626399
ZNF394	0.979288	0.577184	0.724657	0.920688	0.492788	1.38233	0.506641	0.589733	0.719049	1.42745	0.496651	0.225014	0.753456	0.273496	0.334008	0.955527	0.546984	0.40613	0.513596	2.02086	0.915533	0.725983	1.24604	0.97186	0.791687	4.17824	1.30996	1.74793
MFI2-AS1	0.772052	0.941355	0.678969	0.620025	0.784591	0.743066	0.362288	0.742963	0.632625	1.82456	0.431199	0.500397	0.75284	0.0657674	0.0187665	0.0377046	0.0686331	0.256802	0.16426	0.0477914	0.0280999	0.0157804	0.0280427	0.0334138	1.96161	6.48771	3.10881	6.36739
TAF5L	1.13672	0.650736	1.35538	0.827024	0.46636	0.597918	0.429579	0.625128	0.681842	1.27515	0.485176	0.496623	0.752303	0.518106	0.462301	0.649027	0.563235	0.778971	0.62159	2.02178	0.61225	0.601987	0.0957458	0.104518	1.06082	3.78415	1.01284	1.86234
SIRT5	0.594864	0.741657	1.35595	0.669386	0.445175	0.817697	0.353822	0.846541	0.944539	0.969315	0.618835	0.669095	0.75224	0.751551	0.26627	0.395077	0.264861	0.293071	0.261257	0.792908	0.285448	0.0693537	0.520713	0.187817	1.08128	3.075	1.58725	1.1675
C1orf124	1.13932	0.494691	0.71495	1.53245	0.409817	0.865507	0.404211	0.988687	0.826626	1.01177	0.416856	0.219448	0.752028	0.241372	0.160702	0.460556	0.414988	0.612812	0.329429	1.81738	0.257011	0.236881	0.163804	0.0845097	0.626785	3.67847	1.14302	2.49458
ETV3	1.24238	0.482161	0.283604	0.514	0.570717	1.04755	0.347393	0.645653	1.11768	2.0105	0.661109	0.095962	0.751559	0.975741	0.270344	0.559774	0.470856	0.47374	0.694269	5.66716	1.28726	2.06166	0.797413	0.34891	0.422889	0.145041	0.181957	0.797349
DENND1A	1.17172	0.514096	0.979799	0.579433	0.707034	0.75876	0.29056	0.551324	0.718416	1.79029	0.572502	0.382949	0.751406	0.170847	0.0839366	0.117518	0.137089	0.0591785	0.168014	0.321249	0.168032	0.204413	0.372034	0.231741	0.55807	3.01529	1.10524	1.0052
CISD2	0.742071	0.653397	0.72159	0.71236	0.312223	1.16327	0.729953	0.676675	0.879511	1.16496	0.528725	0.728217	0.751079	1.47429	0.266696	0.878062	0.69034	0.825142	0.8541	0.542213	0.194516	0.250121	0.273384	0.080186	1.01395	4.18628	1.77665	1.80385
LRRC47	1.11633	0.608616	0.596786	0.630991	0.719731	0.479518	0.445546	0.578728	0.823221	1.55573	0.793007	0.663278	0.750957	1.10327	0.398225	0.713873	0.639311	0.595927	0.379891	0.126538	0.106872	0.12578	0.288175	0.139026	1.10309	0.506175	0.912273	0.596399
PLSCR1	1.44202	0.183857	0.912743	0.683803	0.165828	1.55278	0.525255	1.41419	0.850091	0.366767	0.453836	0.455349	0.750543	0.192391	0.484839	0.151742	0.145926	0.58941	0.243584	6.14789	2.02691	2.42745	3.42266	0.49322	0.29802	2.19803	1.08681	1.45024
ZNF586	0.328105	0.477426	1.33474	0.616399	0.227518	0.979385	0.775556	0.925018	0.862213	1.46714	0.470649	0.541662	0.750484	0.383331	0.114388	0.35671	0.379779	0.676592	0.365721	0.546543	0.409475	0.516372	0.309535	0.193204	1.31017	5.1316	1.36967	0.51299
METTL20	0.701071	0.789739	0.633284	0.646119	0.422089	0.703144	0.877875	1.0495	0.863599	1.01147	1.10466	0.199137	0.750141	0.179175	0.0572847	0.159875	0.252526	0.500299	0.266876	0.328451	0.102545	0.0758604	0.0281843	0.0393585	0.565614	1.30828	0.625742	1.28449
ZNF548	0.580607	0.613204	0.737424	0.570477	0.25141	1.17354	0.414195	0.603494	0.958265	2.17855	0.598432	0.316918	0.74971	0.333881	0.251249	0.6706	0.570606	0.741714	0.539239	0.763674	0.280952	0.410487	0.16649	0.281482	0.743656	2.05846	0.995967	1.92429
POP4	0.484277	0.643252	0.648833	0.764158	0.794002	0.658105	0.477298	1.16559	0.839886	1.00803	0.781825	0.729588	0.74957	0.906764	0.294084	0.543777	0.587099	0.704326	0.428537	0.345099	0.35448	0.41942	0.0778417	0.0714333	0.513032	1.70997	0.797429	2.46448
CDKN1A	0.586915	0.265978	0.32114	0.919088	1.50675	0.421835	1.48404	0.708983	0.6936	0.501227	0.625754	0.952953	0.749022	1.04128	7.98943	0.743209	1.68828	2.94527	1.19732	23.4187	20.3518	27.1269	13.0161	8.82586	0.426547	0.370898	0.238806	0.254904
NPTXR	1.56322	0.713208	0.670036	0.866427	0.968315	1.42912	0.331003	0.292071	0.871947	0.425544	0.42337	0.429385	0.748637	1.093	0.164113	0.158403	0.130291	0.427195	0.156911	0.0477914	0.0539381	0.0226054	0.355239	0.445909	6.9837	9.97362	11.3089	6.44218
GNB4	0.784452	0.376083	0.408315	1.12809	0.318702	0.812666	0.490359	1.05581	1.04569	1.26281	0.714311	0.584112	0.74845	0.461711	0.84865	0.276671	0.298781	0.434902	0.476876	9.27106	2.65575	4.28753	0.405651	0.203928	0.802301	3.79784	0.918474	2.27691
NARF	1.60273	0.462744	1.29404	0.66018	0.529083	0.957612	0.467262	0.434751	0.741376	0.873826	0.635307	0.321585	0.748375	0.662843	0.114212	0.209209	0.394161	0.219347	0.219136	0.219064	0.213845	0.299106	0.356377	0.314907	1.06423	0.743322	1.91516	0.378378
HBB	1.36141	0.0300062	0.0335179	0.0501439	0.933661	0.0404482	0.557382	0.0376894	0.0505934	0.0674353	2.09259	3.72298	0.748154	7.68202	0.126212	0.045489	0.160504	1.17044	0.808597	0.0477914	0.0499929	0.168476	53.9849	16.5431	0.3875	0.367073	3.73284	0.199387
CAHM	0.181121	0.749102	1.332	0.479837	0.55302	1.40166	1.10208	0.942031	0.405193	1.29244	0.236234	0.300496	0.747934	0.361184	0.393189	0.993841	0.942776	0.79156	0.719051	0.0477914	0.246379	0.144477	0.0280427	0.128271	0.612058	0.759213	0.3919	0.199387
VAC14	2.71649	0.905347	0.421622	1.16884	0.631862	1.03976	0.255088	0.249597	0.654775	0.387985	0.342423	0.199047	0.747736	0.166267	0.0374111	0.162149	0.176883	0.212528	0.129838	0.0477914	0.200441	0.157969	0.395166	0.138757	1.49676	3.12104	1.30758	2.35549
ARMCX4	0.537578	0.718844	0.979909	1.05479	0.160443	0.576925	0.239645	0.525375	1.18853	1.95937	0.639695	0.386754	0.747321	1.28264	0.489294	0.742083	0.675419	0.881367	0.870222	0.779268	0.202993	0.256314	0.192237	0.18426	3.13651	15.8504	4.35698	12.2178
UHRF1BP1	0.824422	0.533702	0.92193	1.17377	0.534129	0.956754	0.477573	0.577002	0.991474	1.09284	0.548779	0.329532	0.746825	0.497214	0.339129	0.192125	0.129511	0.349589	0.201535	1.25252	0.547678	0.324497	0.305817	0.0946952	0.758856	1.75515	0.946845	1.76435
ABCC5	0.40733	0.67315	0.781061	0.861127	0.18361	1.36768	0.35864	1.3767	1.26792	1.20607	0.199684	0.278555	0.746793	2.36176	0.791369	0.812844	0.859407	2.01317	0.877818	0.704068	0.324035	0.416307	0.169668	0.194123	3.43336	6.42043	6.88236	3.01034
LSM10	2.3576	0.470665	0.703524	0.67585	0.692415	0.525075	0.635973	0.443842	0.612064	0.95661	0.415765	0.472096	0.74679	0.152799	0.165936	0.321153	0.413678	0.947455	0.364181	0.16189	0.260212	0.207843	0.740638	0.232355	0.838426	0.266691	0.688449	0.199387
FAM110B	0.238411	0.719645	0.706075	0.648918	0.37536	0.985084	0.472507	1.04735	0.759513	1.67052	0.894448	0.443393	0.746769	2.05085	0.832137	0.1322	0.462853	3.08245	0.349085	0.247042	0.16045	0.0804593	0.0319126	0.115513	1.61998	2.47108	2.11626	1.87424
PCDH1	2.79636	0.926027	0.986549	1.02697	0.585491	1.15586	0.128547	0.134599	0.589808	0.173992	0.321826	0.133815	0.746653	0.160407	0.0602727	0.119668	0.132892	0.367064	0.0853175	0.0477914	0.0172317	0.02268	2.18996	1.06771	2.26354	1.13515	1.66247	1.17695
ZBTB34	1.0476	0.716911	0.470407	0.760142	0.3804	1.23677	0.424695	0.876874	0.666133	1.31201	0.735316	0.332056	0.746609	0.399156	0.255586	0.511309	0.367596	0.466917	0.427867	1.7776	0.520194	0.528676	0.13374	0.150178	0.521298	1.50937	0.472294	0.691682
CPNE2	1.70665	0.617804	0.978408	1.17125	0.55875	1.03104	0.209678	0.533033	0.74302	0.478683	0.608182	0.321939	0.746536	0.628431	0.451625	0.959001	0.77325	0.789716	0.66491	0.355138	0.0924959	0.135477	0.797065	0.325276	0.461946	0.260174	0.312666	0.238416
TRAF3	1.13276	0.691874	0.883086	0.935299	0.636808	0.82986	0.525065	0.50082	0.880422	1.02365	0.588008	0.330139	0.746482	0.19325	0.211183	0.175867	0.122239	0.406639	0.246951	0.787804	0.26843	0.236204	0.114415	0.0600238	1.20505	2.84649	1.58992	2.62106
SETD4	0.471184	0.791567	1.17355	1.66713	0.263898	0.82753	0.325047	0.780031	0.823969	0.924767	0.565849	0.33845	0.746081	0.444621	0.11778	0.749806	0.449351	1.10777	0.504299	0.321191	0.13406	0.14647	0.229526	0.040515	1.51318	2.28323	1.6765	2.35095
NOC3L	0.902048	0.577814	1.00852	1.04978	0.351125	0.911299	0.330751	0.970144	1.16501	0.853994	0.480255	0.345337	0.745507	0.252722	0.13394	0.530178	0.684897	0.623948	0.925075	1.35386	0.294026	0.267394	1.34859	0.366607	1.08829	4.60357	1.62232	2.41084
ZFYVE1	1.48285	0.547088	0.513394	0.940194	0.788134	0.921924	0.427842	0.447068	0.657436	0.932832	0.907274	0.379063	0.745425	0.218459	0.252889	0.308493	0.322478	0.363535	0.281745	0.168149	0.129206	0.169181	0.145856	0.129603	0.200713	0.372935	0.451529	0.603108
APOPT1	0.880241	0.745843	0.46483	0.421634	0.971621	0.463622	0.967821	1.10371	0.720642	0.825799	0.941454	0.430221	0.744786	0.709048	0.469958	0.442739	0.598707	0.609479	0.305421	0.100695	0.162583	0.0959883	0.360918	0.295387	0.61439	1.01558	0.30546	0.465225
ZNF615	0.493544	0.754104	0.556618	1.3649	0.295252	0.979652	0.597693	0.796878	1.18876	1.07294	0.384427	0.448495	0.744438	0.608201	0.154465	0.52623	0.554667	0.994637	0.581533	0.582195	0.252782	0.302717	0.252918	0.130082	1.40461	10.5363	1.81141	5.64328
NDEL1	0.918055	0.408808	0.501002	0.685673	0.339164	0.838132	0.619409	0.883605	0.945475	1.3596	0.868197	0.564813	0.744327	1.58752	0.821559	0.998115	0.725982	0.976999	1.09835	3.34974	1.74576	2.34728	0.397578	0.660546	1.33872	1.8701	2.44964	0.447065
TMED3	0.975997	0.532745	0.449338	0.389729	1.18565	0.729298	1.48249	0.627023	0.626023	0.386292	0.887409	0.657038	0.744085	0.903099	0.364111	0.133402	0.608917	0.585981	0.407583	0.0875444	0.318345	0.289065	0.134689	0.0576645	0.321946	0.29561	0.38094	1.21881
SNHG9	4.21482	1.22563	0.824507	0.0501439	0.446616	0.0404482	0.0371152	0.278724	0.0505934	1.68928	0.0401078	0.0287404	0.743894	0.0209766	0.0187665	0.0310134	0.660368	0.699675	0.470093	0.0477914	0.0172317	0.206584	0.735758	0.373455	2.16436	3.06748	0.808393	0.199387
PANX1	0.628821	0.164956	0.50673	0.801831	0.423986	0.829957	0.85528	1.0025	1.05594	0.741195	1.36346	0.55002	0.743723	1.9053	1.2233	1.29219	1.11816	1.40134	1.05565	21.7458	4.44521	8.99	0.404258	0.240895	1.92021	11.6536	2.29019	4.92905
ADA	1.47668	0.732373	0.840743	1.00084	0.915114	0.928893	0.0604299	0.454647	0.821096	0.712191	0.50983	0.471705	0.743712	0.182632	0.385769	0.432935	0.539025	0.175574	0.289403	0.0477914	0.0236415	0.0203628	0.0280427	0.0980529	0.15981	0.367073	0.238182	0.199387
PEBP4	0.0415535	0.740277	1.9746	0.474213	1.34609	0.446908	0.791575	0.471773	0.400364	0.766227	1.41647	0.050899	0.743413	0.428238	0.0187665	0.0409151	0.0209006	0.173849	0.0374576	0.0477914	0.0811673	0.0157804	0.0280427	0.0175374	0.24208	0.367073	0.193743	0.199387
SNTB1	0.580952	0.469003	0.677166	0.985238	0.4937	0.911472	0.270381	1.21696	1.07051	0.757905	1.06321	0.417883	0.742865	0.0209766	0.0187665	0.0310134	0.0209006	0.0899968	0.0374576	0.0477914	0.0172317	0.0157804	0.261813	0.207167	0.333452	2.86519	0.651166	1.84157
RIPK2	0.833323	0.447098	0.289604	0.659102	0.410143	1.24347	0.501586	0.859548	0.536361	1.75148	0.975918	0.405933	0.742797	0.384317	0.488202	0.854761	0.416134	1.22094	0.676128	3.89711	2.21679	1.31184	1.0046	0.326962	0.862466	7.27219	2.17811	5.91624
MAMLD1	1.24828	0.48565	0.434389	1.06987	0.655557	0.759695	0.253073	0.752537	0.862668	1.07466	0.797186	0.517521	0.742591	0.315902	0.393524	0.166653	0.201248	0.838117	0.309262	0.0477914	0.0172317	0.0349652	0.271708	0.0630709	1.03151	0.927559	0.998266	0.347766
FAM155A	0.577104	0.831349	0.848087	1.22013	0.461816	0.514724	0.370758	0.960966	0.718001	1.23222	0.758474	0.414702	0.74236	0.814401	0.088854	0.082893	0.130607	0.538591	0.129832	0.0477914	0.0172317	0.0157804	0.0799853	0.0405068	2.06729	11.3978	2.77136	6.53414
ENOSF1	0.601487	0.235933	0.905355	0.957212	0.170331	0.977723	0.365794	0.743122	1.27481	1.78639	0.640421	0.249477	0.742338	0.126234	0.698586	1.43421	1.5919	0.931053	1.49745	0.464657	0.111408	0.342627	0.325396	0.244129	1.50746	2.74955	1.19671	3.79447
RNF187	1.43287	0.311923	0.751116	0.498543	0.935787	0.684416	0.675074	0.525141	0.77838	1.07549	0.731012	0.502532	0.741857	1.03415	0.295519	0.392366	0.402295	0.574511	0.273272	0.0703304	0.114107	0.132814	0.299434	0.149644	0.409743	0.181289	0.995607	0.830706
OXSM	0.97977	0.639429	0.884125	0.512576	0.47295	0.670518	0.47274	0.485051	1.13158	1.1519	1.24112	0.260489	0.741854	0.448718	0.556792	0.545319	0.202118	0.345776	0.276678	0.313036	0.150298	0.258543	0.152932	0.0609307	0.387116	1.20005	0.309508	1.09937
CEP89	0.921084	0.755982	0.889166	0.969122	0.455752	0.770692	0.468149	0.66434	1.20877	0.490439	0.949941	0.35873	0.741847	0.4212	0.112593	0.256958	0.194976	0.278448	0.302348	0.30057	0.147955	0.143086	0.531324	0.262468	0.997911	6.10827	1.7622	2.22557
LOC100505695	1.07489	0.772156	1.35254	0.761746	0.682932	0.752082	0.191978	0.485247	1.31371	0.771844	0.168545	0.574406	0.74184	0.431754	0.0932363	0.263956	0.0692196	0.146487	0.136445	0.0477914	0.0172317	0.0157804	0.0280427	0.0175374	0.867107	8.36815	1.31212	4.10575
DENR	1.39657	0.568029	0.380408	0.832971	0.431261	0.831203	0.361848	0.867783	0.892817	1.21607	0.734466	0.387967	0.741783	0.841595	0.170407	0.399109	0.260518	0.444892	0.479011	0.865326	0.277847	0.281801	0.11163	0.168556	1.46244	4.21197	1.4351	2.89501
ALG9	0.675507	0.497053	0.890051	0.684921	0.506891	1.00598	0.427593	0.78017	0.962221	1.29172	0.673714	0.504938	0.74173	0.709577	0.255611	0.441672	0.230774	0.565395	0.325296	0.33097	0.142833	0.105373	0.192584	0.120503	0.665465	1.87993	0.801501	1.39972
SLC13A3	1.65641	0.589721	0.386193	0.983854	0.589722	1.27917	0.213276	0.406981	0.802406	0.941801	0.635616	0.414322	0.741623	0.142158	0.145501	0.337615	0.141003	0.307295	0.144214	0.0477914	0.0172317	0.0157804	0.0280427	0.0175374	0.444696	0.717998	0.459298	1.04431
ATP8B2	1.16308	0.594792	0.997486	0.671527	0.573947	1.01289	0.504448	0.272395	0.807031	1.19753	0.79111	0.30898	0.741268	0.471674	0.0817304	0.0842691	0.081302	0.291697	0.101619	0.0793343	0.025841	0.108964	0.112812	0.0926142	0.732288	1.65827	1.47418	1.44425
LPGAT1	0.40409	0.315971	0.384189	1.23096	0.432213	0.738686	0.888327	0.748854	1.26218	1.04372	0.807121	0.638679	0.741249	2.51076	2.29531	7.48125	5.86775	3.71704	6.78256	1.7623	0.481209	0.634501	0.396299	0.463304	4.77499	14.0107	4.27825	7.808
TRAPPC9	1.53704	0.618707	0.659776	0.943613	0.874863	0.787038	0.318677	0.409175	0.875979	0.702136	0.801065	0.366444	0.741209	0.304635	0.185091	0.262155	0.186849	0.458321	0.208869	0.477312	0.353081	0.249859	0.295298	0.0647563	0.472106	1.16961	0.434807	0.238205
FASTKD1	0.546358	0.54554	1.08877	1.01417	0.57357	0.897688	0.560986	0.698275	0.876602	1.31422	0.489423	0.281338	0.740578	0.343543	0.193186	0.413862	0.358168	0.942739	0.411104	0.993398	0.207039	0.243906	0.332216	0.0330771	0.64269	3.53872	1.23635	1.73732
RNGTT	0.553605	0.49888	0.373135	1.04996	0.389704	0.930524	0.83202	0.928199	1.24957	1.17553	0.665913	0.239318	0.740529	1.06626	0.67695	0.816345	0.658111	0.794016	0.997229	1.23172	0.264711	0.425942	0.312008	0.231651	1.68495	4.41592	2.13361	3.66532
BRPF3	0.924338	0.762515	0.891737	1.11157	0.4989	0.800321	0.535695	0.471815	1.15511	0.665326	0.639009	0.424775	0.740092	0.889133	0.3072	0.804541	0.543952	0.782842	0.777795	0.706515	0.232245	0.291945	0.689651	0.373816	1.64186	3.2367	1.70505	1.67914
ZSCAN29	0.727449	0.609708	1.083	1.47472	0.465721	0.759193	0.425496	0.821067	1.14809	0.736636	0.429775	0.199737	0.740049	0.310419	0.380942	0.563114	0.514561	0.622442	0.649945	0.722984	0.395979	0.293427	0.245944	0.0912532	1.13071	2.4657	1.56512	2.07904
LENG8	2.36125	0.618647	0.92856	0.861157	0.253476	1.0496	0.149264	0.283877	0.942641	0.931578	0.272841	0.224746	0.739803	0.143164	0.107385	0.158435	0.25277	0.315203	0.176968	0.30056	0.20931	0.392875	0.197598	0.224393	2.29749	1.91853	3.32023	1.48556
KLHL28	0.655175	0.611064	0.475468	0.863694	0.368054	1.1808	0.485605	0.756215	0.734136	1.51099	0.75188	0.482842	0.73966	0.445187	0.179248	0.508912	0.446304	0.71767	0.527661	0.453337	0.133171	0.141342	0.0628091	0.137843	0.420538	2.74438	0.76382	2.15595
ZNF597	0.289567	0.54061	0.744882	1.38184	0.300689	1.10072	0.591487	0.609558	0.842051	1.23065	0.805837	0.429555	0.738953	0.555101	0.275207	0.47168	0.358057	0.540787	0.477708	1.18603	0.52664	0.391061	0.169395	0.66311	1.41059	14.3434	2.13615	12.9377
SUPT5H	1.12975	0.559754	0.632902	1.13385	0.848468	0.696923	0.535131	0.564176	1.00085	0.659305	0.67359	0.432503	0.738933	0.137366	0.363805	0.420291	0.503908	0.498273	0.551383	0.209886	0.562659	0.482465	0.317283	0.244429	0.875017	0.309701	1.13518	0.709573
SAMD9L	0.83009	0.655879	0.859523	0.833934	0.303194	0.903573	0.181842	1.26824	1.02235	1.25654	0.378321	0.373008	0.738874	0.0760078	0.0860144	0.0422871	0.031579	0.0464619	0.0485525	2.50597	0.620682	0.711512	1.1545	0.312062	0.528284	11.8033	1.49213	3.66873
ZNF385A	2.36497	0.698142	1.06395	1.56792	0.571967	0.838997	0.298892	0.225968	0.690398	0.162307	0.205955	0.176394	0.738821	0.0255554	0.0187665	0.0310134	0.0209006	0.0292369	0.0374576	0.0546543	0.0857835	0.0890095	0.0562788	0.0347943	0.200432	0.186604	0.263892	0.256495
CCNDBP1	0.858093	0.482851	0.774304	0.749812	0.526029	0.711149	0.520307	0.824486	0.998426	1.32612	0.591878	0.500822	0.73869	1.16852	0.305473	1.03083	1.05965	0.757929	0.996825	1.0586	0.577944	0.443878	0.327777	0.270319	1.32006	2.9253	1.23591	3.64199
APLP1	1.08705	0.413879	0.354663	0.760011	0.864757	0.508604	0.782979	0.640388	0.690312	0.327599	1.40128	1.02984	0.738446	1.89055	4.07277	7.77535	9.18167	4.72556	4.42277	0.0477914	0.0172317	0.169207	0.0947293	0.372848	7.31973	20.8622	8.89902	13.6333
ZNF12	0.531823	0.857463	1.12207	1.09524	0.261818	0.93619	0.214868	0.669416	1.48336	0.930155	0.464773	0.292724	0.738325	0.651182	0.133745	0.440797	0.325709	0.73147	0.571985	1.56595	0.338844	0.281479	0.147679	0.185716	1.34517	7.96562	1.90886	4.72187
SRRD	0.795717	0.37806	0.610988	0.748318	0.025456	1.18941	0.907887	0.848773	0.789277	0.86129	0.884954	0.811156	0.737607	0.69315	0.197829	0.401621	0.204785	0.60985	0.216975	0.19056	0.404005	0.60211	0.293026	0.0175374	0.543792	0.367073	0.786016	0.8846
CASD1	1.10291	0.604352	0.486613	1.13258	0.176942	0.923138	0.325039	0.621573	0.72983	1.57436	0.407752	0.764168	0.737438	1.37821	0.162015	0.731129	0.435864	1.13191	0.613349	1.1481	0.195085	0.157647	0.25673	0.094	1.49535	9.5513	1.88724	3.31572
FASTKD5	0.715274	0.505346	0.648112	0.803617	0.520757	1.14269	0.596379	0.601274	0.523556	1.58333	0.825454	0.377195	0.736915	0.488575	0.366119	0.577849	0.458134	0.857399	0.412415	1.97639	0.990007	0.962565	0.159955	0.090586	0.604036	2.46101	1.2158	1.09719
DCTN1	2.06126	0.553647	0.66155	0.992123	0.541447	1.01071	0.4484	0.379355	0.824349	0.455125	0.589873	0.317786	0.736302	0.542244	0.287981	0.868798	0.802047	0.905482	1.00688	0.17233	0.16045	0.226156	0.666975	0.548676	2.93996	2.10784	2.73	2.22272
TMEM51	1.3066	0.824543	0.855012	0.747706	0.59281	1.04726	0.258438	0.499177	0.840954	0.824841	0.645996	0.387091	0.735869	0.0565952	0.158069	0.0310134	0.057084	0.216851	0.0519848	0.241955	0.416314	0.264216	0.466824	0.286284	0.224547	0.103059	0.371636	0.28331
EFTUD2	1.14286	0.464061	0.680316	0.671663	0.78593	1.02337	0.539151	0.424507	0.761618	1.15774	0.789959	0.388076	0.735772	0.496475	0.341509	0.257101	0.221363	0.428955	0.260389	0.827628	0.653315	0.665976	0.0280427	0.114291	0.701782	0.313273	0.769678	0.559511
CLK3	1.97479	0.732974	0.614584	0.907585	0.540717	0.90153	0.366625	0.571816	0.567739	0.660288	0.606823	0.378675	0.735346	0.20615	0.263029	0.304049	0.228732	0.516678	0.276336	0.251755	0.366222	0.423238	0.307541	0.286554	0.570637	0.53572	0.717582	0.589076
OSGEPL1	0.293523	0.556072	0.785127	0.884328	0.308387	1.14629	0.375369	0.926726	0.770361	1.55152	0.79867	0.42141	0.734816	0.547912	0.230298	0.75081	0.773359	0.703943	0.434744	0.341944	0.150928	0.136913	0.176177	0.0848866	1.19362	4.01067	1.5707	1.83767
BUD13	0.392186	0.632348	1.65943	0.486834	0.537313	0.731611	0.649105	0.674844	0.898372	1.08631	0.797142	0.269744	0.734603	0.514897	0.438454	0.529865	0.64281	0.507407	0.628662	0.46395	0.198397	0.484707	0.126117	0.240927	0.575889	0.969046	1.21756	0.302158
KIF21B	1.92842	0.711447	0.65189	0.918551	0.395597	0.987531	0.340532	0.400423	0.858206	0.799648	0.505414	0.315191	0.734405	0.152791	0.113392	0.0513874	0.061526	0.145722	0.0675709	0.893308	0.663435	0.26105	0.0465918	0.0739972	1.23582	0.991019	1.14487	0.857851
ZNF154	0.650263	0.751142	0.990571	0.835067	0.386654	0.994468	0.349277	0.72684	0.730093	1.6306	0.397892	0.365222	0.734007	0.586761	0.12759	0.0868631	0.0209006	0.460025	0.155379	0.0810581	0.0205407	0.0817858	0.167218	0.119017	0.77437	1.6685	1.14552	2.67583
CADPS	1.48299	1.75945	1.15158	0.722263	0.712186	0.394407	0.147387	0.458914	0.928733	0.537827	0.279721	0.229813	0.733773	5.34296	0.209884	0.0994216	0.140795	0.591168	0.251141	0.0477914	0.0172317	0.0269538	0.448932	0.170296	6.0082	14.5933	6.14188	8.27658
RNF8	0.980069	0.617819	0.683024	0.527549	0.676741	0.931688	0.517958	0.740747	1.02433	0.983112	0.732512	0.387755	0.733609	0.753684	0.419183	0.675234	0.468273	0.435101	0.553507	0.0590612	0.103845	0.105167	0.229517	0.0976625	1.15744	3.24416	1.58349	1.68323
SLC30A5	0.783031	0.780236	0.350373	0.70552	0.487918	0.955788	0.246007	0.969767	0.50029	1.5001	0.867407	0.652488	0.733244	0.746821	0.40712	0.611728	0.509994	0.945794	0.570509	1.01399	0.361455	0.460183	0.18954	0.190347	0.690524	2.52933	1.18972	1.26441
LOC284581	1.48743	0.933643	0.898819	0.12453	0.208643	0.19356	0.0713852	0.982223	0.178108	2.9382	0.698938	0.0815984	0.733089	0.362705	0.203597	0.0310134	0.201878	0.0292369	0.223153	0.431373	0.144265	0.211831	0.0280427	0.0723833	1.41419	0.221787	1.77025	2.43898
BDH1	0.992506	0.981257	1.08519	1.00323	0.425019	0.995807	0.292192	0.593043	0.827885	0.676349	0.564986	0.355289	0.73273	0.292098	0.103853	0.0970138	0.141595	0.259582	0.0948471	0.131761	0.0701566	0.0318407	0.0280427	0.0493595	0.768236	1.07633	0.758284	0.311498
ZNF41	0.531869	0.62653	0.681215	1.19609	0.492557	0.911359	0.572161	0.952181	1.14462	0.7563	0.570337	0.349173	0.732033	0.676323	0.334681	0.428851	0.448106	0.510322	0.33253	0.661424	0.278802	0.255241	0.256305	0.240951	1.66777	9.34259	2.20132	5.54743
DDR1	1.25357	0.379326	0.413205	0.508399	1.1084	0.981626	0.654486	0.807088	0.436975	1.39836	0.51046	0.327489	0.731616	0.142784	0.310497	0.215583	0.230473	0.611446	0.174798	0.0497442	0.0377264	0.0300088	0.033642	0.0175374	0.215241	0.221143	0.330351	0.583676
RNASEH2B	1.59443	0.439129	0.0362734	1.02557	0.521808	0.601542	1.24954	0.636238	0.955699	0.610096	0.790929	0.316613	0.731489	0.675964	0.283937	1.35715	1.12147	2.69049	1.77924	1.62338	0.527626	0.60608	0.580545	0.140189	3.06037	24.044	4.0808	9.14401
SMPD4	2.02862	0.56291	0.580399	0.767122	0.594757	0.75637	0.190856	0.471509	0.563651	1.03028	0.697968	0.530244	0.731224	0.343983	0.193893	0.627442	0.416531	0.558071	0.345969	0.297766	0.194205	0.286049	0.102465	0.179341	0.609116	0.830392	0.764533	1.50029
SLC39A14	0.949374	0.685771	0.596012	0.767538	0.530023	0.666579	0.556955	0.422679	0.859091	1.43909	0.748756	0.551931	0.73115	0.598409	0.168912	0.114438	0.096158	0.326898	0.123398	0.641638	0.195371	0.282505	0.0769827	0.0343443	0.517182	0.790895	0.600448	0.217455
ZNF514	0.634028	0.813552	0.600775	0.973429	0.366816	0.842986	0.257619	0.98525	1.10757	1.38786	0.435354	0.368398	0.731136	0.70505	0.41478	0.919241	0.323824	0.680232	0.673637	1.61348	0.459535	0.183964	0.0620133	0.160493	2.90089	11.5661	2.53684	6.32735
ACOX2	1.04056	0.914745	0.989412	0.668674	0.65504	1.10615	0.22883	0.741814	0.874168	0.893963	0.394305	0.260514	0.730681	0.0458126	0.0187665	0.0310134	0.0209006	0.0292369	0.0374576	0.0477914	0.0172317	0.0157804	0.0280427	0.0792965	0.0202973	0.419153	0.259047	0.230463
C2orf47	0.442238	0.648152	0.617785	0.933991	0.63062	0.448312	0.299325	1.06261	0.596334	1.77587	0.77996	0.529474	0.730389	0.72394	0.165057	0.447102	0.232208	0.817318	0.336751	0.505509	0.24829	0.247414	0.332987	0.205798	0.7471	1.3916	1.01532	0.199387
PAR-SN	1.21864	0.841548	0.600225	0.748508	0.330977	1.25837	0.409385	0.551648	0.877993	1.23912	0.35648	0.329003	0.730159	1.94356	0.0338849	0.272882	0.323903	0.63764	0.32814	0.0477914	0.045959	0.0339884	0.0280427	0.233233	6.30687	19.4292	4.86282	17.2976
SLC25A48	1.20214	1.09757	1.03045	0.778414	0.531504	1.14675	0.493837	0.39099	1.00939	0.439099	0.506674	0.128289	0.729593	0.0209766	0.0187665	0.0310134	0.0229694	0.0601556	0.0395496	0.0477914	0.0172317	0.0157804	0.0280427	0.0187464	0.254439	0.367073	0.225921	0.199387
CXXC5	1.64377	0.485179	0.984143	1.6955	0.290634	1.2157	0.0887666	0.159674	1.66213	0.210103	0.198361	0.120887	0.72957	0.117203	0.0433669	0.2838	0.255575	0.26941	0.150581	0.0477914	0.0589508	0.130472	0.459726	0.289493	4.97949	23.1102	5.59253	13.9443
PMS2P5	1.14322	0.587647	0.825546	0.802107	0.468585	0.649332	0.443943	0.726893	1.06218	1.19575	0.41078	0.438754	0.729561	0.627774	0.14843	0.318489	0.236474	0.370958	0.287073	0.26813	0.10187	0.0891475	0.0280427	0.142148	1.22759	3.02403	1.67224	2.04287
VRK1	0.991816	0.337798	0.159511	0.669095	0.63887	0.658351	1.78029	0.47146	0.713281	0.57925	1.09017	0.663281	0.729431	1.43734	0.899972	2.69854	4.10171	2.20866	7.18957	0.965908	0.293102	0.472403	1.64894	0.355414	2.58197	10.6663	3.684	3.22205
SNTB2	0.642384	0.523863	0.334683	1.06372	0.402216	0.809167	0.598197	0.73134	1.0073	1.24732	0.925912	0.466	0.729342	0.280015	0.107637	0.193173	0.092723	0.322115	0.137593	0.0477914	0.0261708	0.0331666	0.148619	0.142245	0.743432	3.05056	1.54579	2.40384
SHISA5	1.01095	0.543121	0.581613	0.469197	1.38476	1.32038	0.583054	0.394778	0.632246	0.761169	0.545919	0.524237	0.729285	0.122971	0.220298	0.197503	0.201837	0.535696	0.17608	0.0477914	0.143848	0.262437	1.4088	0.419233	0.913869	0.359482	0.624898	0.199387
LGI4	1.95628	0.752177	0.375357	1.10851	0.423031	1.17204	0.291674	0.384292	0.950772	0.522826	0.542514	0.271166	0.72922	0.0209766	0.0187665	0.0310134	0.0235504	0.0292369	0.0374576	0.0477914	0.0172317	0.0157804	0.0280427	0.0175374	0.574474	4.87656	1.0858	2.71764
ARHGEF4	1.62464	0.873907	0.994959	0.968174	0.529587	0.685642	0.182662	0.305148	0.970114	0.877899	0.392667	0.34375	0.729096	0.221956	0.0187665	0.0795833	0.0597988	0.199845	0.0374576	0.0477914	0.0172317	0.0157804	0.0614143	0.0712867	1.46276	0.56306	2.2003	1.54807
KCTD18	0.529479	0.369319	0.756623	1.17765	0.428089	1.3203	0.708771	0.971757	1.02555	0.576574	0.532776	0.352231	0.729094	0.140813	0.158326	0.599105	0.557213	0.720597	0.995956	0.490082	0.16817	0.220081	0.0583473	0.0903763	0.360502	1.55347	0.383266	0.177955
D4S234E	1.03731	0.479046	0.0335179	0.611069	0.664632	0.670725	0.551955	1.15084	0.388434	1.473	1.28647	0.398225	0.728768	5.29729	0.0187665	0.0310134	0.0209006	0.194731	0.22719	0.0477914	0.0172317	0.0157804	0.400161	0.24801	2.89008	6.3516	4.85652	8.10813
KLHDC3	1.70568	0.456772	0.558103	0.861999	1.31718	0.605211	0.546667	0.548776	0.421838	0.684475	0.690006	0.345903	0.728551	0.361163	0.182908	0.190785	0.32995	0.453164	0.208496	0.0701254	0.0851107	0.189571	0.252267	0.130214	0.807175	0.35727	0.552265	0.327367
TOR3A	1.03409	0.384683	0.332096	0.423532	0.997444	0.916524	0.392382	0.66864	0.849049	0.981972	1.04432	0.71618	0.72841	0.251646	0.253498	0.240575	0.344075	0.224188	0.252148	1.77614	1.10095	0.781741	0.387996	0.0225739	0.244769	0.367073	0.260367	0.252663
PAN3	0.868922	0.631973	0.604854	1.04744	0.276361	1.12502	0.342468	0.815696	1.02921	1.23064	0.384752	0.379745	0.728091	0.344294	0.319319	0.582742	0.540827	0.863448	0.645315	2.12107	0.569119	0.489856	0.747489	0.270793	0.832249	4.287	1.14529	2.87932
C22orf46	0.641649	0.827652	0.632761	1.47786	0.272453	1.08601	0.38716	0.550469	1.41388	0.464667	0.571977	0.408304	0.727903	0.12059	0.590232	0.682234	0.667029	0.622477	1.96108	0.193976	0.0700075	0.0455622	0.155973	0.07365	2.37922	5.842	3.06431	4.50161
TTC23	0.848781	0.761857	0.919054	0.748218	0.535521	0.704875	0.614001	0.591543	0.79117	1.11751	0.626957	0.47178	0.727606	0.0632253	0.167219	0.317984	0.150292	0.125526	0.220261	0.0886809	0.0509787	0.0719058	0.156046	0.109319	0.198835	0.900304	0.450923	1.18341
SALL3	0.750677	0.57548	0.757773	1.00543	0.452588	1.09035	0.354918	0.650063	1.10271	1.02623	0.492407	0.472108	0.727562	0.0209766	0.202631	0.0310134	0.0678311	0.497469	0.0999177	0.0477914	0.0172317	0.0157804	0.0280427	0.0175374	0.136803	0.465151	0.247949	0.456765
LGALS8	0.444814	0.71079	0.852116	1.04327	0.245636	0.968917	0.38873	0.846945	0.774312	1.1277	0.710477	0.615316	0.727419	2.17073	0.652993	0.657624	0.665959	0.754047	0.614731	4.25949	1.2599	1.63679	0.562721	0.406185	3.53653	14.5343	3.76169	7.64851
PACSIN2	1.00969	0.76102	0.67072	0.895149	0.763035	0.911998	0.594824	0.539064	0.602795	0.968519	0.649341	0.360313	0.727206	0.50002	0.375271	0.35373	0.626564	0.72654	0.35618	1.35674	0.904827	0.746169	0.727763	0.716818	0.787316	2.57646	1.43707	2.19251
DCLRE1B	1.14243	0.557008	0.532258	1.02564	0.536613	1.13589	0.368297	0.570301	0.796917	0.736616	0.816815	0.497445	0.726353	0.174165	0.151017	0.284377	0.129177	0.213052	0.126882	0.315876	0.107792	0.169216	0.0444928	0.113607	0.299427	0.939662	0.47099	0.679872
ERCC4	0.618429	0.522975	0.666115	0.963666	0.645046	1.09829	0.386611	0.840545	1.06584	1.05586	0.543392	0.309379	0.726346	0.335943	0.22309	0.437159	0.38505	0.431897	0.474565	0.266408	0.106624	0.121619	0.15402	0.0695294	0.689474	3.60564	1.10915	2.01261
HYDIN	0.447843	0.548255	0.543272	0.704226	0.274803	0.572771	0.396933	0.667694	1.28134	1.64678	0.993594	0.634974	0.72604	0.707297	0.27646	0.302342	0.350803	0.394853	0.553986	0.0477914	0.0172317	0.0157804	0.145384	0.0590782	1.88161	7.72379	1.87362	5.46826
RECK	0.837187	0.585865	0.660913	0.924654	0.601514	1.12503	0.329207	0.333559	1.27853	0.89813	0.553178	0.581356	0.72576	0.182408	0.218729	0.345558	0.260457	0.29812	0.307841	1.12447	0.367983	0.451896	0.423158	0.284292	0.714779	2.36106	1.25871	0.811455
NSUN4	1.01528	0.516185	0.377425	1.02273	0.393594	1.03255	0.510791	0.538958	1.05867	1.05861	0.819205	0.363825	0.725651	0.406437	0.272527	0.539975	0.437402	0.60916	0.344059	0.756897	0.576646	0.406984	0.215339	0.205661	0.738119	1.82058	0.906564	1.41471
ZNF518B	0.510161	0.669039	0.57014	1.26549	0.388042	0.897943	0.493633	0.710999	0.972279	1.03472	0.692966	0.500072	0.725457	0.874856	0.233393	0.160511	0.153956	0.3383	0.285133	1.61787	0.415399	0.596345	0.398728	0.198581	1.54791	11.4346	2.47338	6.02664
THOC5	0.879248	0.6415	0.488584	1.11173	0.679317	1.09452	0.444069	0.411689	1.4027	0.465982	0.733856	0.350651	0.72532	0.541229	0.169979	0.447068	0.35047	0.479945	0.428241	0.308183	0.355538	0.304482	0.155214	0.147137	0.883386	1.26912	1.04165	1.3084
SPIN3	0.680506	0.50363	0.500804	0.571515	0.412826	1.1287	0.365678	0.796927	1.27032	1.01216	0.877819	0.580278	0.725097	1.30778	0.254492	0.525185	0.459488	0.706458	0.462481	0.483487	0.111611	0.114921	0.0811984	0.0449248	1.51942	3.51359	1.85859	1.60508
DNAJC12	0.286444	0.272518	0.686849	0.754821	0.276101	0.994537	1.2933	0.728928	0.97026	0.801664	1.08536	0.546293	0.724757	4.40182	0.519957	1.77984	2.63039	2.6363	1.74718	0.103022	0.0519721	0.0535414	0.0280427	0.215857	2.76357	15.4005	2.00758	5.7072
PLIN3	1.22068	0.650309	0.644338	0.657382	0.904069	0.780659	0.4922	0.76612	0.534985	0.597408	0.953687	0.494936	0.724731	0.0918456	0.514686	0.338059	0.44834	0.631208	0.150442	0.39304	0.472794	0.305503	0.0506238	0.050047	0.223796	0.367073	0.367848	0.199387
RHOG	2.29442	0.2338	0.83531	1.0472	1.04754	0.746767	0.773567	0.402787	0.420269	0.156419	0.49047	0.244056	0.724384	0.0209766	0.289865	1.48486	1.43108	1.30917	0.635738	0.27907	1.80336	1.96199	0.286049	0.189372	0.341449	0.62707	0.444498	0.199387
DR1	0.591893	0.57644	0.502919	0.765101	0.377847	0.893194	0.601426	0.652143	1.02891	1.47935	0.673542	0.539467	0.72352	0.720107	0.432241	0.706868	0.403763	0.854122	0.509903	1.50847	0.632756	0.710788	0.203487	0.191101	0.756375	2.3573	1.01643	1.13418
CACNB1	1.56736	1.04842	1.04381	0.672465	0.310897	1.21403	0.1475	0.328446	1.00058	0.957959	0.20096	0.189345	0.723481	0.280135	0.0187665	0.0310134	0.0209006	0.0370949	0.0374576	0.0477914	0.0177073	0.0812721	0.0280427	0.0799073	2.57974	2.37956	1.77837	1.87133
ZNF17	0.802046	0.711513	0.723511	1.07167	0.246322	0.797817	0.882318	0.733285	0.844434	1.21366	0.385197	0.26655	0.723193	0.408665	0.0655686	0.282802	0.280963	0.607988	0.351342	0.374987	0.0380065	0.0328925	0.0280427	0.0399514	1.60882	8.14439	1.91296	3.14257
MGST2	0.759341	0.301892	0.0335179	0.731479	1.1702	0.584703	1.31117	0.540032	0.332538	0.334099	1.17065	1.40408	0.722809	1.65083	3.00962	0.444261	0.56221	0.664891	0.8956	10.8895	5.68854	6.04065	5.82017	3.55185	1.79173	0.651183	2.084	0.199387
SEC23IP	0.725396	0.442549	0.969646	0.85542	0.440988	1.03356	0.433992	0.686312	1.16028	1.16403	0.496655	0.261876	0.722559	0.459565	0.312798	0.481009	0.416351	0.397648	0.510779	0.985847	0.340362	0.389212	0.17588	0.163934	0.855055	3.65531	0.885002	1.44563
UVRAG	0.396027	0.477435	0.619046	1.15504	0.34555	1.14366	0.53715	0.667603	1.25828	0.975829	0.718166	0.374109	0.722324	0.782517	0.703977	1.59224	1.08447	0.866498	1.33055	2.4969	0.967583	0.860105	0.776628	0.284477	1.72762	5.94023	2.03977	3.59123
LACTB2	0.734529	0.464112	0.935961	0.522745	0.350018	1.5774	0.453611	1.38092	0.28862	0.928361	0.651511	0.374402	0.72185	0.395437	0.319829	0.58416	0.611354	0.771095	0.620979	0.383683	0.251502	0.347497	0.0394044	0.0675826	0.392981	0.751288	0.566453	1.07227
POLR2J	0.899277	1.21308	0.625092	0.790845	0.873356	0.640445	0.407058	0.686802	0.8189	0.37699	0.779896	0.549414	0.721763	0.158943	0.0347808	0.28836	0.481294	0.204442	0.25459	0.0477914	0.231067	0.194643	0.945677	0.168652	0.585383	1.44748	0.840069	0.199387
LEAP2	0.0816997	0.993997	0.639793	0.598733	0.195221	0.613009	0.0371152	0.945235	1.82341	0.88494	0.406336	1.43508	0.721214	0.396307	0.424787	0.775944	0.866988	0.21517	0.680099	1.25451	0.397707	0.37227	0.105694	0.324815	0.491954	1.01764	0.525905	3.72761
SH3BP2	1.23256	0.819421	1.27482	0.755283	0.439598	0.487122	0.456473	0.491439	0.661964	1.29919	0.416403	0.311986	0.720521	0.0209766	0.06114	0.0310134	0.0209006	0.0672481	0.0374576	1.40199	0.377812	0.451519	0.0280427	0.0326532	0.233377	0.301086	0.180755	0.275957
INO80	0.917244	0.508503	0.547321	1.00977	0.443037	0.860411	0.252569	0.682404	0.99453	1.2678	0.794848	0.36776	0.720517	0.445435	0.395811	0.77961	0.508036	0.589106	0.815403	1.64973	0.62673	0.57878	0.225076	0.229198	1.26868	3.54113	1.11623	1.86617
CTBP1	0.970741	0.753366	0.993048	0.68811	0.545172	1.02074	0.46227	0.652102	0.408994	0.975485	0.58565	0.589708	0.720448	0.370231	0.414899	0.349438	0.504105	0.360734	0.255814	0.396076	0.25577	0.303504	0.140285	0.177999	1.51646	0.931329	2.39783	0.698282
NAGA	1.52654	0.57265	0.376145	0.882573	0.736621	0.718049	0.527255	0.460877	0.821981	1.00667	0.695966	0.318369	0.720308	0.14998	0.46101	0.14601	0.218803	0.31166	0.171213	2.07486	1.53568	1.59595	0.271656	0.049048	0.353409	0.352246	0.220189	0.553409
TTC28	1.2676	0.687457	0.469093	0.931408	0.342659	1.00447	0.258571	0.408274	0.909093	1.18294	0.729119	0.452343	0.720253	0.301164	0.187061	0.138403	0.164273	0.359945	0.165673	0.35431	0.224089	0.280444	0.174256	0.24592	0.390654	1.08283	0.661881	0.929121
PLEKHH2	0.361679	0.505983	0.192154	1.32211	0.403387	1.1103	0.573375	0.968764	0.92975	1.03196	0.625336	0.6175	0.720191	0.163153	1.22004	1.27047	1.8589	2.36973	2.41693	0.867663	0.0401924	0.188631	0.346478	0.126862	1.26949	5.24117	1.30795	3.11394
COG8	2.00265	0.411103	1.03694	0.84996	0.781567	0.821253	0.496992	0.239303	0.811103	0.562549	0.454533	0.170914	0.719906	0.107578	0.099521	0.0310134	0.278284	0.232345	0.156132	0.0477914	0.0914294	0.136292	0.202918	0.059497	0.346837	0.263473	0.614634	0.199387
C4orf19	0.692402	1.1729	1.27953	0.713327	0.547061	0.480298	0.487449	0.625177	0.601318	1.16049	0.657467	0.22109	0.719876	0.0209766	0.0187665	0.0310134	0.0521897	0.115614	0.0957423	0.893021	0.276989	0.328675	0.0280427	0.0175374	0.312751	1.44764	0.803332	0.567907
CBR3	0.613089	0.454363	1.20335	0.239642	0.989387	0.713248	0.452754	0.657555	0.259112	1.49437	0.856714	0.704253	0.71982	0.323042	0.0187665	0.169766	0.0817422	0.158298	0.0649844	0.0477914	0.0231025	0.0297012	0.23418	0.0685568	0.255083	0.367073	0.642512	0.199387
KIAA0889	1.75418	0.677423	0.645438	1.20996	0.541694	0.992353	0.244845	0.370118	0.769055	0.576239	0.487686	0.367036	0.719669	0.146663	0.449723	0.712912	0.415459	0.829647	0.312087	0.301665	0.246451	0.307842	0.0916196	0.128973	0.820958	1.33085	0.831094	1.11337
PLEKHA7	1.32531	0.570844	0.756412	0.777512	0.328912	1.32637	0.376126	0.566747	0.82061	0.808886	0.598548	0.377879	0.719513	0.052077	0.0352849	0.0975987	0.0999893	0.0362696	0.0515544	0.0477914	0.0453435	0.0196715	0.0280427	0.0508851	0.308134	1.27226	0.476246	0.954015
C2orf88	0.572209	0.569212	0.733154	1.0284	0.132531	0.722199	0.472785	0.578046	1.44779	1.21548	0.672162	0.486975	0.719245	0.306563	0.40331	1.38744	1.10736	1.19673	1.45478	0.13691	0.0472298	0.0361342	0.106081	0.0476005	1.10833	5.33133	2.00365	4.15095
ZNF397	0.986518	0.316748	0.50912	0.876862	0.542529	1.07888	0.675672	0.715126	1.00357	0.725098	1.01797	0.182038	0.719178	0.211908	0.694703	1.54048	1.19794	0.724009	1.27651	0.648903	0.149948	0.161359	0.0280427	0.0936856	1.19836	2.8452	1.17396	1.99161
LOC283481	1.29414	0.684459	0.230698	0.735712	0.316492	0.500616	0.813867	0.739673	0.593759	1.08911	0.812788	0.817568	0.719074	1.00458	0.465713	1.09141	1.11227	0.764654	1.84101	0.0477914	0.0567217	0.0778167	0.546543	0.188567	1.54979	4.333	1.74891	0.517771
GATSL3	2.53344	1.31312	1.01201	0.726641	0.744108	0.772076	0.0990465	0.164162	0.754565	0.314046	0.10581	0.0894911	0.719043	0.0683457	0.0187665	0.0310134	0.0209006	0.0292369	0.0374576	0.0477914	0.0295146	0.0699543	0.0749738	0.109265	0.149835	0.367073	0.382766	0.199387
VPS52	1.08269	0.454948	0.524823	0.626939	0.976677	0.803807	0.632941	0.368012	0.639369	1.35346	0.986471	0.177303	0.718953	0.145927	0.128672	0.141556	0.159387	0.367061	0.136187	0.0961454	0.173852	0.167392	0.180715	0.0564798	0.282749	0.243342	0.295034	0.244506
ZNF37A	0.539913	0.722555	0.884092	1.36549	0.148026	0.682661	0.332173	0.668904	1.55285	0.79753	0.525396	0.407215	0.718901	0.799827	0.375455	0.787803	0.680341	0.850894	1.44483	1.48909	0.180809	0.361094	0.125629	0.189274	3.45926	23.2432	4.90718	10.8552
TBCCD1	1.08731	0.370301	0.90863	0.625235	0.571307	0.995653	0.46001	0.623646	0.686097	1.25705	0.823497	0.215373	0.718676	0.38373	0.301731	0.418024	0.52206	0.554291	0.3503	0.410811	0.195705	0.281049	0.158892	0.145257	0.733583	1.40909	1.01581	1.35588
LDOC1	0.807148	0.687994	0.158344	0.877123	0.827362	0.734261	0.341157	0.499185	0.862587	0.981669	1.09404	0.752583	0.718621	2.81074	0.458213	1.0272	0.637352	1.40375	0.80393	0.0477914	0.0172317	0.0157804	0.406815	0.153068	1.62046	2.52945	2.03249	2.45387
CD4	0.353328	0.230076	0.934955	0.436457	1.07745	0.437375	0.96111	0.484158	1.10205	0.935226	1.02596	0.64372	0.718489	0.0737801	1.27424	0.0769803	0.375754	0.768416	0.219547	3.60787	5.93671	5.13681	0.325545	0.172783	0.309087	0.486239	0.383277	0.186338
C11orf61	0.61343	0.479868	1.20793	1.48691	0.548641	0.656175	0.143994	0.464096	0.862901	1.38114	0.413367	0.360983	0.718286	0.620581	0.160418	0.917312	0.548151	0.791853	0.801053	1.2255	0.206872	0.460443	0.118356	0.229471	0.718455	2.35646	1.59576	2.1594
SENP8	1.02842	0.900864	0.253215	0.845908	0.590051	0.835939	0.321422	0.706834	1.05515	0.645902	0.832637	0.600373	0.718059	0.248645	0.118538	0.104595	0.0892223	0.199554	0.137188	0.227486	0.0425264	0.0305554	0.0280427	0.0953825	0.577198	3.21328	0.858504	0.353303
DNMBP	1.29997	0.73141	0.771193	0.917453	0.467518	1.12744	0.279053	0.433371	0.863958	0.699344	0.628605	0.395164	0.717873	0.216441	0.139894	0.106439	0.0720127	0.452266	0.121354	1.5425	0.439573	0.478461	0.197309	0.25159	0.528011	0.917883	0.597851	0.630943
C9orf91	0.916546	0.787342	0.771914	1.02826	0.476387	0.798517	0.432771	0.527263	0.863903	0.876584	0.752683	0.381351	0.717793	0.901297	0.221673	0.276216	0.376893	0.58035	0.254829	0.842377	0.41737	0.440531	0.480074	0.41141	2.55597	5.34091	3.30998	4.34665
WDR37	0.600735	0.710769	0.727178	0.766345	0.329518	0.818797	0.432797	0.782044	1.04119	1.28	0.5209	0.599727	0.7175	0.903309	0.184297	0.222695	0.129257	0.387044	0.311914	0.956861	0.310291	0.328786	0.174887	0.0839451	1.86273	6.765	1.53376	2.65716
CSTF2T	1.12246	0.425509	0.96304	0.74029	0.424996	0.986981	0.344371	0.79136	0.92845	1.08648	0.476785	0.314728	0.717121	0.34403	0.19403	0.540415	0.5125	0.516157	0.422728	0.447799	0.157697	0.155298	0.108866	0.0615822	0.582776	3.58681	1.09844	1.37315
ZNF610	0.905776	0.761149	1.06659	0.979852	0.354536	0.908742	0.442543	0.880477	1.01184	0.757028	0.341017	0.194982	0.717044	0.226722	0.197369	0.211929	0.548098	0.585993	0.226654	0.0477914	0.0172317	0.0157804	0.0280427	0.0480223	1.26966	10.1797	2.0377	3.79387
ABLIM3	1.03135	0.362703	0.490514	0.843802	0.64121	1.05268	0.797042	0.77033	0.896323	0.64646	0.56868	0.496764	0.716488	0.53425	0.288328	0.177681	0.143444	0.372508	0.288436	0.0996084	0.0172317	0.024111	0.926426	0.962859	1.01923	1.15947	1.39258	0.590354
RALGDS	2.6481	1.00187	0.830929	0.630836	0.577236	0.96266	0.205702	0.2255	0.551832	0.518785	0.196721	0.244527	0.716225	0.0700538	0.205236	0.278642	0.248272	0.27845	0.132645	0.0477914	0.0365525	0.0303629	0.24034	0.140392	0.876285	0.930448	0.944678	0.710602
ST6GALNAC5	1.26572	0.28411	0.900318	0.800046	0.12895	1.35811	0.181142	1.54003	0.763955	0.586494	0.39262	0.393209	0.716225	1.92853	0.0187665	0.050511	0.0209006	0.0392091	0.0374576	0.0564904	0.0172317	0.0157804	0.0280427	0.0541528	3.19663	19.9982	4.84032	5.82881
ZNF671	0.333621	0.704042	1.10626	0.351941	0.292009	0.885108	0.41402	0.850487	1.02443	1.42027	0.581073	0.630545	0.71615	0.41059	0.193914	0.0826406	0.146778	0.315908	0.190407	0.0924994	0.0234301	0.0526893	0.19069	0.0942306	0.517637	0.554258	0.366988	0.199387
SLC7A6	0.582722	0.633764	1.01732	1.15207	0.505112	0.614797	0.248509	0.627743	1.18149	0.990584	0.593976	0.445014	0.716092	0.688416	0.457108	0.320186	0.249416	0.377966	0.384641	1.60977	0.665541	0.661632	0.0980349	0.139305	1.41046	4.48306	1.53383	2.09468
RPS7	0.862938	1.7257	0.562652	0.313305	0.815991	0.35307	0.927005	0.598911	0.227952	0.720951	0.800443	0.683925	0.71607	0.189877	0.510015	1.39647	1.00048	0.653822	0.970451	0.401003	0.763238	0.740742	0.913114	1.98504	4.29738	15.1677	7.28942	10.3058
BMS1	0.337637	0.679634	0.575281	1.15533	0.407852	0.67432	0.634218	0.720516	0.886862	0.953899	0.997974	0.559887	0.715284	0.733207	0.455945	0.614382	0.589684	0.585946	0.787647	0.903607	0.396379	0.467989	0.0643745	0.215149	1.79594	3.05923	1.73489	1.08068
BDNF-AS1	0.578139	0.570217	0.388814	1.27504	0.378516	0.441788	0.702287	1.07862	0.519812	1.44881	0.992178	0.205236	0.714955	0.0944081	0.206546	0.608707	0.767319	0.562708	0.59477	0.0491827	0.0172317	0.0362983	0.0280427	0.0507092	0.090183	1.35417	0.7253	1.6932
PTPN14	0.726875	0.439549	0.738403	1.41778	0.361539	1.01455	0.512688	0.626126	0.819006	0.799519	0.758735	0.362814	0.714799	0.169724	0.171979	0.0317699	0.0213253	0.144956	0.0456117	1.1321	0.206822	0.238708	0.216802	0.381743	0.619061	1.10295	0.988519	0.924621
PI4K2A	1.60006	0.629629	0.798477	0.892627	0.919075	0.743722	0.329061	0.372033	0.61048	0.66552	0.736643	0.280047	0.714781	0.289297	0.163184	0.140613	0.19869	0.317636	0.139087	0.749456	0.854468	1.00638	0.423921	0.204495	0.410015	1.33656	0.584794	0.857454
ORC2	0.881205	0.423367	1.08069	0.824642	0.435398	0.620816	0.41778	0.552632	1.41103	1.0899	0.515012	0.324336	0.714734	0.574135	0.249174	0.715254	0.725745	1.15504	0.573251	0.931236	0.245875	0.235825	0.643708	0.0778912	1.88597	10.5681	2.17627	6.47512
ARID1B	1.12254	0.709359	0.688672	1.07746	0.383113	0.860091	0.34732	0.556729	0.909073	1.03468	0.43841	0.444813	0.714355	0.646685	0.242286	0.385156	0.259038	0.525329	0.359228	0.524683	0.283715	0.269511	0.200844	0.281838	1.30756	5.47386	1.61301	1.97904
FAM116A	0.831233	0.635981	0.579756	0.451914	0.358637	0.893251	0.431609	0.88748	0.970999	1.42837	0.671581	0.431075	0.714324	0.559927	0.273534	0.6157	0.516965	0.867679	0.680533	2.00893	0.492159	0.350739	0.748852	0.422346	0.916764	4.9408	1.12798	1.8624
BRD2	0.741623	0.585325	0.386347	1.25674	0.348122	1.18703	0.323586	0.528447	0.766268	1.4784	0.582814	0.385938	0.71422	0.401352	0.331292	0.543256	0.351277	0.553277	0.29892	1.29988	1.0165	0.845582	0.979965	0.610455	0.304076	0.352181	0.432912	0.293371
RAD52	0.703211	0.447675	1.02035	0.860169	0.207555	0.974309	0.468134	0.49101	0.971515	1.55735	0.60282	0.264772	0.714072	0.3315	0.240903	0.495914	0.495588	0.145053	0.504074	0.4175	0.215808	0.135497	0.118408	0.0850695	0.780021	1.4317	0.88468	1.77125
ACPL2	1.40131	0.579015	0.548531	0.974487	0.459352	0.682171	0.189779	0.741983	0.413697	1.27815	0.80974	0.490533	0.714063	1.06384	0.443851	0.160773	0.272697	1.27314	0.437104	0.0477914	0.0223586	0.0354981	0.066372	0.0418526	1.22287	3.09309	2.73009	3.64451
LAS1L	0.958723	0.536304	0.937935	0.835869	0.721485	0.862813	0.45923	0.372624	0.781709	0.806566	0.790308	0.504679	0.714021	0.622006	0.580706	1.25282	1.14615	0.661196	1.52452	0.438582	0.272093	0.414694	0.337306	0.133622	1.47361	1.8179	1.60781	1.73835
ADSS	0.529193	0.476294	0.28284	1.23467	0.204124	1.1006	0.488581	0.900339	1.05766	1.2523	0.492163	0.54812	0.713907	0.69074	0.356612	1.78428	0.904467	1.34742	1.27027	1.11933	0.271502	0.213976	0.21134	0.146145	4.16853	16.4605	3.69046	6.78811
NDUFS8	1.92006	0.899523	1.02567	1.00144	0.489703	1.54179	0.233772	0.144967	0.561425	0.331802	0.170162	0.24495	0.713772	0.0209766	0.0187665	0.0472707	0.246126	0.320206	0.0816234	0.0477914	0.122642	0.163934	0.708826	0.224398	1.24647	0.572776	0.591591	0.786897
TOLLIP	1.35223	0.461375	1.18836	1.02461	0.448431	1.17796	0.505372	0.489585	0.513827	0.480255	0.591574	0.329452	0.713585	0.389102	0.250557	0.138186	0.184699	0.241667	0.094389	0.0595668	0.0634481	0.125708	0.146112	0.133895	1.3411	0.615305	0.937069	0.986836
DLGAP4	1.54258	0.588254	0.659002	1.23811	0.613127	0.86507	0.28249	0.468362	0.771524	0.600185	0.480527	0.451303	0.713378	0.361262	0.443536	0.140953	0.178253	0.806805	0.130836	0.440719	0.110397	0.217545	0.568139	0.447652	1.71766	2.19869	2.32607	1.62247
NFRKB	1.27599	0.488897	1.04185	0.975946	0.530784	1.04377	0.535836	0.388804	0.795627	0.668961	0.575422	0.235222	0.713093	0.148441	0.0335361	0.0983594	0.0908772	0.140367	0.0775735	0.148652	0.126104	0.138427	0.0932615	0.168688	0.4528	0.256539	0.537308	0.403058
NAA10	1.48869	1.01312	0.830922	0.870278	0.761871	1.02906	0.486317	0.359724	0.686163	0.35911	0.363899	0.302065	0.712602	0.748507	0.176537	0.349708	0.57153	0.537211	0.168136	0.116081	0.286728	0.23598	0.629642	0.38738	1.59685	1.40006	2.45503	1.64905
C9orf102	0.64708	0.591581	0.54841	1.07026	0.271333	0.688372	0.575023	0.777947	0.893864	1.32854	0.592552	0.564836	0.712483	0.485758	0.262023	0.66196	0.484786	0.421491	0.664041	0.87964	0.237292	0.283322	0.065799	0.156813	1.098	3.41514	1.64475	2.52593
AVEN	0.902231	0.526471	0.741218	0.735867	0.355858	0.836635	0.967605	0.825484	0.792379	0.852004	0.710798	0.295857	0.711867	0.255881	0.73148	0.670867	0.448804	0.360424	0.467845	0.234062	0.114354	0.0543415	0.610882	0.0560728	0.415813	1.05718	0.612922	0.363246
DFFA	1.98249	0.542083	0.248834	1.39353	0.41447	0.984198	0.458629	0.262352	0.919211	0.339001	0.778099	0.215434	0.711528	0.184284	0.0720505	0.320952	0.292663	0.446196	0.23137	0.0645739	0.0743597	0.101861	0.279149	0.0998698	0.186062	0.192131	0.29068	0.199387
BRWD3	0.433981	0.584308	1.07708	1.25199	0.309441	0.639426	0.524004	0.745296	0.988115	1.06259	0.538744	0.380216	0.711266	0.820348	0.307881	0.672008	0.557439	0.803878	1.09338	2.1855	0.482653	0.607212	0.246996	0.240834	2.09679	14.1227	2.53258	6.92258
KIF3C	1.16351	0.528709	0.658536	1.07486	0.817365	0.634293	0.587709	0.668173	0.663477	0.629804	0.651025	0.450121	0.710632	2.008	0.487007	0.350694	0.466889	1.33019	0.520409	0.452367	0.323466	0.485264	0.299986	0.349029	6.51783	9.98959	5.45616	7.47388
DNAL1	0.860482	0.330155	0.528028	0.984797	0.377022	0.739535	0.659772	0.973641	0.918103	1.02124	0.566005	0.565632	0.710368	0.60392	0.104214	0.261431	0.128757	0.242169	0.353694	0.135799	0.0376195	0.0424901	0.236377	0.0577382	0.979865	5.11545	1.72255	3.23345
RG9MTD3	0.593497	0.810651	0.711247	0.984802	0.3715	1.10724	0.581258	0.546398	1.07565	0.931935	0.507556	0.30239	0.710344	0.207752	0.206955	0.600265	0.365498	0.68027	0.638008	0.246951	0.235144	0.181668	0.267175	0.18349	0.756687	1.18252	0.957043	1.85768
LDOC1L	1.00196	0.37758	0.387876	0.696399	0.572519	0.981869	0.91763	0.814573	0.850501	0.579973	0.9468	0.395983	0.710305	0.720825	0.497171	0.640914	0.500236	0.822262	0.909923	0.240962	0.116193	0.159232	0.088243	0.0601922	0.43684	0.381535	0.428441	0.381468
ZEB1-AS1	1.8307	0.333165	0.594376	1.02416	0.372554	0.59869	0.554438	0.830964	0.752354	0.775512	0.538459	0.317407	0.710232	0.480252	0.0806864	0.0310134	0.0209006	0.142673	0.0737034	0.616433	0.088447	0.197864	0.238127	0.150822	0.871487	14.4856	1.98953	6.51645
CCDC12	1.04154	0.71933	1.03391	0.771173	0.665301	1.42251	0.492115	0.335977	0.910945	0.328054	0.495516	0.3051	0.710123	0.0733471	0.319178	0.224244	0.529104	0.571322	0.0875575	0.311015	0.234442	0.533086	0.514207	0.372031	0.434596	0.256713	0.993901	0.705418
CEP78	0.617024	0.55675	0.530773	0.980013	0.27686	0.812997	0.750544	0.763885	0.936444	1.33721	0.442433	0.513974	0.709909	0.305596	0.281409	0.635087	0.372138	0.419313	0.83224	0.899526	0.115717	0.182857	0.127673	0.0519303	0.823909	2.47666	1.23886	2.91812
ETNK1	0.521962	0.591848	0.804027	1.18624	0.403799	0.818328	0.384295	0.647948	0.787077	1.52109	0.416275	0.435544	0.70987	1.29815	0.459561	1.17494	0.828476	1.75877	0.83902	3.02412	0.655081	0.855844	0.181107	0.126834	1.57657	9.53787	1.95671	4.39448
OSTM1	1.05766	0.495216	0.98788	0.643326	0.38447	0.784958	0.390894	0.648423	0.995097	1.24261	0.367791	0.514609	0.709411	1.17591	0.16511	0.550889	0.319188	0.87162	0.327072	2.21985	0.65871	0.713724	0.423932	0.164897	1.02818	7.99117	1.79956	3.54747
KIF13B	0.596921	0.525859	0.695453	1.14769	0.426875	0.716832	0.677197	0.480751	0.972992	0.739057	1.08315	0.448003	0.709232	0.217958	1.07601	3.26258	2.22853	1.46437	3.08992	1.15361	0.629977	0.430197	0.105536	0.182697	1.01668	0.872697	0.8634	0.856995
ZNF587	0.799108	0.699175	0.6331	0.682263	0.338792	0.91252	0.316947	0.6073	0.935887	1.40605	0.692381	0.481569	0.708757	0.512149	0.358164	0.349875	0.248517	0.616513	0.462335	0.457923	0.163537	0.192246	0.10265	0.154362	1.48204	6.25521	1.86218	2.95303
UBXN8	1.23661	0.443954	0.409143	0.703128	0.270028	0.749125	0.324876	1.11803	1.07328	0.863563	0.590266	0.720738	0.708562	0.943804	0.261877	0.597651	0.41711	0.319583	0.430725	0.587247	0.262766	0.226147	0.0860843	0.0653103	0.720779	0.992685	0.73093	1.94902
PHTF1	0.76852	0.668259	1.07672	0.880542	0.236765	0.684788	0.336773	0.840824	1.06749	1.01825	0.41025	0.512318	0.708458	1.67602	0.0355946	0.250954	0.0768997	0.363114	0.326707	1.01628	0.398512	0.369056	0.515806	0.0832477	2.39055	8.21182	2.85601	4.32328
HDAC2	0.878596	0.266805	0.717997	1.06307	0.355629	0.736146	0.698661	1.00648	1.25929	0.924794	0.326701	0.266668	0.708403	0.616055	0.373661	0.687028	1.31938	1.38794	0.940788	1.75989	0.575764	0.650982	0.348066	0.126047	2.35219	10.9097	2.96318	5.90848
POLR3H	1.3251	0.668013	0.780836	0.665666	0.584845	0.968209	0.436876	0.458872	1.04499	0.715165	0.565548	0.282726	0.708071	0.192393	0.0462017	0.134455	0.10837	0.143629	0.10929	0.233827	0.062862	0.0937121	0.0727665	0.134445	1.10169	2.83997	1.70388	2.46278
UBXN1	1.93935	0.48066	1.22651	0.863589	0.60886	0.994796	0.286543	0.21497	0.882192	0.321637	0.469474	0.208216	0.708067	0.0448703	0.0992744	0.368812	0.374167	0.441156	0.145157	0.19125	0.226855	0.503257	0.526678	0.323481	0.31172	0.96608	0.622583	0.199387
N4BP1	0.749401	0.520449	1.03547	0.919354	0.354442	1.11266	0.510568	0.724533	0.970579	0.76622	0.506918	0.325698	0.708024	0.575765	0.1884	0.690967	0.591917	1.07453	0.612143	1.20579	0.32806	0.383406	0.7008	0.195468	2.02154	15.9709	3.40023	9.27843
GTF3C5	2.51794	0.517523	1.08933	1.30677	0.378269	0.988118	0.153974	0.201841	0.672741	0.224398	0.246464	0.194254	0.707635	0.0209766	0.0731757	0.158018	0.348524	0.245166	0.120311	0.0477914	0.0660198	0.0489424	0.383789	0.142243	0.482289	0.318699	0.718054	0.43808
RRM2B	0.208104	0.403199	0.721168	1.31478	0.338779	0.9071	0.723754	1.0109	0.952957	1.30501	0.376115	0.22837	0.70752	0.509105	0.130282	0.544056	0.473471	0.650945	0.614334	1.22289	0.658321	0.607466	0.122072	0.0521553	0.891187	4.07627	1.38732	2.45501
TRIM69	0.608576	0.415733	0.566801	1.24561	0.163472	0.607144	0.468532	0.853043	0.670853	1.09089	0.967648	0.829619	0.707327	0.31865	0.0954534	0.197664	0.164091	0.274517	0.290152	0.365303	0.0492964	0.0369207	0.108886	0.0915511	0.451323	2.43447	1.22177	0.855364
HERC6	0.555575	0.377052	0.651813	1.09002	0.522042	1.25104	0.464638	0.707272	0.665005	1.15489	0.775223	0.271187	0.707146	1.06009	0.367217	0.0847058	0.28953	0.557022	0.285723	0.390968	0.179916	0.112609	2.19251	0.791804	1.63113	6.30223	1.95643	4.08716
CRIPAK	0.273229	0.562289	0.849769	0.803145	0.130515	1.09862	0.248652	0.522492	0.846094	2.42823	0.477178	0.237306	0.70646	0.35082	0.0766351	0.391712	0.124868	0.25326	0.328921	1.917	0.347229	0.399466	0.15047	0.178925	0.425748	0.837102	0.96948	2.18649
MRPL52	0.316666	0.377361	0.672795	0.149164	1.0294	0.406209	0.852979	0.824263	0.309089	1.29714	1.45452	0.784821	0.706201	0.643742	0.649414	0.657448	1.16804	0.70989	0.634112	0.456236	0.359684	0.622051	0.466815	0.122972	0.230941	0.204597	1.13295	0.199387
PAM16	1.02506	0.294447	0.815343	0.451396	0.742189	0.44324	1.38235	0.499226	0.318801	0.681933	1.36135	0.457444	0.706065	0.532333	0.279953	0.355625	1.05216	0.968108	0.60188	0.0477914	0.222397	0.455045	2.37852	0.16646	1.39032	0.367073	2.52022	0.199387
RAB39B	0.668426	0.399067	1.05061	0.981106	0.350301	0.75245	0.716309	0.911665	0.883245	0.572083	0.747589	0.438102	0.705912	1.09887	0.346566	0.843333	0.78558	0.938865	0.593826	0.251178	0.0445854	0.0689977	0.0280427	0.0903338	1.21672	4.32195	1.66875	1.78239
RIOK2	0.571469	0.68743	0.66888	0.73335	0.300264	1.09942	0.478003	0.761846	0.949537	1.1693	0.6252	0.425968	0.705889	0.20432	0.098709	0.582094	0.736639	0.656968	0.449753	1.1732	0.361796	0.373515	0.209765	0.113226	1.31365	5.42427	1.69064	3.63113
RFT1	1.11159	0.548072	0.633069	0.946637	0.714844	0.951585	0.406148	0.52784	0.74817	0.837728	0.667654	0.376991	0.705861	0.244888	0.276644	0.402756	0.198734	0.316814	0.199068	0.315147	0.24526	0.238752	0.081457	0.105803	0.509635	0.979544	0.718896	0.598501
RGP1	1.80155	0.289427	0.267564	1.41376	0.710898	1.0803	0.28513	0.620865	0.565275	0.789006	0.417859	0.224735	0.70553	0.255974	0.249673	0.348681	0.19698	0.351527	0.203297	0.0683494	0.179761	0.0675006	0.323385	0.110544	0.11246	0.367073	0.239369	0.199387
DOCK3	0.670283	0.687199	0.765468	1.36385	0.374906	0.777265	0.271031	0.550567	0.965246	1.05536	0.666242	0.315763	0.705265	1.82984	0.294697	0.679222	0.486423	0.527016	0.5862	0.144137	0.0561241	0.145232	0.0404039	0.0817439	2.68353	3.02715	2.59353	2.80312
MUL1	1.68705	0.635942	0.611943	0.588304	0.77447	1.06724	0.458592	0.373954	0.515304	0.527483	0.655646	0.562669	0.704883	0.106889	0.11991	0.249345	0.226749	0.15362	0.148956	0.0915092	0.190078	0.196491	0.176868	0.0685459	0.151758	0.367073	0.302596	0.199387
PPPDE1	0.840424	0.434493	0.660903	0.865364	0.444758	0.705983	0.666111	0.831469	0.645	1.00011	0.805208	0.557381	0.704767	0.327116	0.389853	0.505162	0.314394	0.977265	0.383996	0.873293	0.481996	0.384217	0.266589	0.179258	0.651736	5.61023	1.03307	4.01299
SLC29A3	2.27365	0.533591	0.610917	1.1088	0.688581	0.9717	0.325907	0.113124	0.712664	0.531438	0.327066	0.258908	0.704695	0.0209766	0.277252	0.18637	0.134956	0.18524	0.0897349	0.294624	0.716157	1.04642	0.13423	0.0869132	0.38814	0.301342	0.491566	0.828397
FAM100B	2.62346	0.464697	1.4968	0.97901	0.250638	1.15787	0.144863	0.112066	0.871148	0.141203	0.154766	0.058325	0.70457	0.0349997	0.0389455	0.153896	0.181979	0.371174	0.142333	0.0477914	0.256873	0.286442	0.575702	0.492309	0.122676	0.126703	0.130584	0.199387
SORD	0.900577	0.470611	0.416664	0.767222	0.711227	0.609761	0.403918	0.736394	1.00794	0.897982	0.703811	0.828268	0.704531	0.405791	0.497486	0.514944	0.374387	0.347715	0.325636	0.276493	0.176177	0.173313	0.132428	0.0875875	0.878426	1.76221	0.907376	2.79508
EDEM1	0.396436	0.471286	0.809927	0.867074	0.499603	1.0265	0.383081	0.444185	0.899946	1.38464	0.877751	0.393396	0.704484	0.426763	0.437084	0.53897	0.40886	0.406914	0.374173	4.43995	1.44544	2.07061	0.335057	0.205086	0.643899	1.37403	0.676392	0.739166
ZBTB26	0.460085	0.320589	0.684814	1.12747	0.569118	1.26541	0.482272	0.595681	1.29706	0.698771	0.552621	0.394667	0.704046	0.141656	0.316508	0.42792	0.332818	0.497241	0.532021	1.2112	0.208402	0.301614	0.186948	0.0761905	0.924204	4.43666	0.98332	1.98546
SH3BP4	1.05524	0.929724	0.675429	0.830082	0.510997	0.984894	0.221788	0.513639	0.897902	0.492727	1.02091	0.31432	0.703971	0.048138	1.02246	2.09709	1.12354	1.80372	0.929697	0.123901	0.0670802	0.0200119	2.34061	2.15475	0.855114	3.81594	1.11966	2.74555
KBTBD6	0.559951	0.528889	0.316238	0.83608	0.440359	0.911614	0.425615	0.775504	1.06626	0.950891	1.12359	0.509306	0.703691	1.75554	0.226378	0.752653	0.673021	1.03858	0.503018	0.245577	0.0353169	0.0315524	0.0740593	0.114408	1.11002	4.60074	1.19154	3.10979
ZNF317	0.968659	0.566625	0.697115	0.689614	0.718316	0.789618	0.295621	0.42099	0.966784	1.06853	0.682939	0.578798	0.703634	0.34332	0.167812	0.495694	0.51638	0.63136	0.293575	1.26924	0.624755	0.575507	0.302729	0.163219	0.879924	1.12725	0.825347	1.0331
EIF3G	2.18902	0.446876	0.577376	0.854362	0.482802	1.00232	0.662659	0.281196	0.467041	0.450347	0.796236	0.23295	0.703598	0.211726	0.524489	0.35409	0.649521	0.402204	0.426125	0.225278	0.704116	0.467401	0.863899	0.465193	0.228152	0.367073	0.43769	0.518317
APBA1	0.674485	0.791333	0.647274	1.1682	0.539472	0.976489	0.339896	0.467918	0.820863	0.903242	0.834358	0.276396	0.703327	1.15598	0.399103	0.357452	0.295999	0.543877	0.32411	0.225494	0.315667	0.318151	0.337415	0.165134	2.19982	3.03669	2.17929	3.75347
GPR180	0.57749	0.494139	0.759955	1.23755	0.309156	0.796741	0.348527	0.560739	1.02508	1.19312	0.664425	0.467239	0.702847	0.386274	0.249998	0.761966	0.490879	0.428973	0.515319	0.130294	0.0625662	0.0951345	0.128729	0.039773	1.27728	5.72453	1.35672	3.21575
FAM111A	0.638225	0.427096	0.528688	0.79448	0.231158	0.76473	0.428291	1.11783	1.00091	1.48314	0.613974	0.405022	0.702796	0.114678	0.41978	0.235528	0.155208	0.790748	0.389345	2.61756	0.824669	0.892515	0.534507	0.450258	0.362022	3.33822	1.05165	1.01754
TCEA2	2.98181	0.622146	0.451865	1.31313	0.422013	0.991346	0.154232	0.144587	0.93271	0.197318	0.164759	0.0564244	0.702695	0.0338578	0.0187665	0.0582559	0.101429	0.150365	0.0895562	0.0477914	0.0172317	0.0882289	0.334316	0.212199	1.84076	0.809839	2.37086	1.34908
GPKOW	1.51446	0.885975	0.832323	0.658806	0.599576	0.968298	0.454569	0.389248	0.837012	0.51409	0.558304	0.219171	0.702653	0.121508	0.175681	0.331928	0.382643	0.353194	0.260291	0.0477914	0.169629	0.163213	0.35967	0.13147	0.572053	1.53233	1.43001	0.877678
MAD2L1BP	1.11299	0.549017	1.06468	0.631648	0.517532	0.688489	0.471126	0.663017	0.327138	1.33931	0.558645	0.506608	0.702517	0.498258	0.500956	0.424261	0.542495	0.712442	0.19228	0.386101	0.389745	0.330692	0.346145	0.0693491	0.943666	0.487439	0.67015	1.33976
UACA	0.373168	0.532802	0.63262	1.11209	0.286701	0.776489	0.292753	0.838717	1.49894	1.3492	0.314414	0.419404	0.702275	0.13675	0.394959	0.950447	0.991813	0.952878	1.5333	1.45178	0.167005	0.261527	2.36085	1.54637	3.37839	45.8922	6.73793	19.0653
ODF2	0.722861	0.761248	0.815769	1.13734	0.430416	0.767238	0.809951	0.47936	0.968333	0.746421	0.55907	0.227175	0.702099	0.293339	0.24049	0.302896	0.370491	0.373165	0.31312	0.319368	0.336897	0.357004	0.50361	0.212034	1.0848	1.37827	1.28978	0.135337
SCYL3	0.424735	0.653013	0.796315	0.973494	0.298131	1.07519	0.337856	0.646358	1.08994	1.0621	0.675796	0.390269	0.701933	0.444919	0.119355	0.562379	0.318267	0.588557	0.399762	0.884572	0.18761	0.452345	0.187928	0.111066	0.898271	4.57358	1.12669	2.13641
C8orf38	1.08425	0.303504	0.43159	0.79603	0.841144	0.616795	0.352204	1.02844	0.679859	1.07096	0.806936	0.410333	0.701837	0.574435	0.236163	0.283233	0.225746	0.784216	0.271231	0.064604	0.124199	0.129722	0.315615	0.100622	1.14418	5.38595	1.1609	1.81295
GABPA	0.420779	0.560237	0.566104	1.01719	0.025456	1.07926	0.0371152	0.937934	1.08004	1.43317	0.802865	0.459051	0.701599	0.0209766	0.467576	0.647505	0.409889	0.698298	0.595489	0.834792	0.227457	0.348492	0.33175	0.173755	0.49127	4.2431	0.793032	1.82468
IL8	0.220111	0.0300062	0.141597	1.28222	0.416097	0.636926	2.04862	1.33784	1.24332	0.347081	0.289134	0.426229	0.701598	1.87085	2.62443	0.462513	3.10418	9.07765	1.76381	77.8575	24.4344	62.561	25.5157	1.82008	0.090183	0.234116	0.0301571	0.643564
F8A1	0.943465	0.622287	1.81195	0.849067	1.38592	0.559286	0.506014	0.172601	0.553704	0.473373	0.180823	0.352171	0.700889	0.630273	0.252159	0.343161	0.145486	0.63476	0.0804491	0.184106	0.164496	0.105382	0.691953	0.255548	5.41421	3.88568	2.26673	4.19142
MTSS1	0.77088	0.580212	0.600973	1.21489	0.335414	0.571493	0.449376	0.583424	1.11551	0.672173	0.70185	0.813524	0.70081	3.59351	2.61582	2.51597	2.65317	7.06978	2.53182	2.95443	1.83161	1.65699	0.553335	1.02379	2.7305	8.99445	3.92865	5.18317
INPP4A	0.927334	0.636222	0.740923	1.04218	0.47823	0.757664	0.39802	0.637452	0.739489	1.04309	0.554839	0.453768	0.700768	1.42957	0.131112	0.141504	0.134403	0.432019	0.186281	1.21438	0.510322	0.484792	0.132243	0.212681	3.57083	5.27913	3.46878	5.31973
LOC100128822	0.813286	0.776606	2.16177	0.311939	0.42214	0.379791	0.395288	0.864485	0.60828	0.804307	0.404884	0.465155	0.700661	0.558373	0.132754	0.609947	0.592044	0.5892	0.347744	0.425376	0.214877	0.0887541	0.109107	0.142649	0.417511	2.30008	0.963253	1.58057
CCDC144A	0.398609	0.696342	0.972911	1.45551	0.174376	0.851836	0.217928	0.501227	0.576527	1.87566	0.368166	0.314576	0.700305	1.04219	0.13163	0.302413	0.55379	0.906546	0.541213	2.09804	0.132832	0.258947	0.0905736	0.0661908	6.1727	59.3821	11.0133	25.8564
FAM114A2	0.772489	0.60151	0.78269	0.803551	0.201801	1.03148	0.399438	0.853337	0.96808	1.18998	0.470119	0.328733	0.700268	0.287672	0.121267	0.31286	0.358603	0.570936	0.289814	0.500568	0.179566	0.285589	0.581005	0.0900013	0.480147	1.91675	1.12305	1.99885
EFEMP2	2.85605	0.796497	0.612308	0.777812	0.49818	1.10852	0.269137	0.147779	0.604586	0.348517	0.270089	0.111034	0.700043	0.0209766	0.0187665	0.0310134	0.0209006	0.102532	0.0374576	0.0595897	0.0172317	0.0157804	0.370719	0.0696732	0.344127	0.367073	0.304509	0.199387
GALK2	0.524472	0.359135	0.572476	0.934858	0.614858	0.708317	0.56636	0.748892	1.10899	0.943534	0.982356	0.336076	0.700027	0.512075	0.241095	1.23701	0.940387	0.497762	1.35497	0.564967	0.218413	0.263603	0.236889	0.141819	0.69059	3.8906	1.20942	2.11846
MGAT2	1.23672	0.636795	0.539437	0.949606	0.392224	0.775016	0.364298	0.58985	0.601783	1.10279	0.747428	0.464279	0.700019	0.460844	0.215694	0.374512	0.213115	0.499975	0.279748	0.863396	0.520907	0.562657	0.0954113	0.189725	0.443912	1.62173	0.381228	0.969248
C20orf96	1.85809	0.48902	0.550508	1.19121	0.485958	0.8591	0.300956	0.351048	0.639319	0.912973	0.685141	0.0741745	0.699791	0.173095	0.308067	0.0992756	0.102297	0.414153	0.0844612	0.295241	0.156951	0.148137	0.0280427	0.061981	0.242087	0.500768	0.225948	1.03241
TGFBRAP1	1.9624	0.652314	0.825945	0.970114	0.622039	0.78766	0.329064	0.383018	0.707149	0.359648	0.444158	0.35395	0.699789	0.217731	0.176284	0.213249	0.195704	0.319963	0.200428	0.410386	0.473074	0.355579	0.269477	0.255043	0.511951	1.18521	0.709369	1.76134
ZNF280B	0.763953	0.448479	0.493675	1.08545	0.257786	0.94356	0.646985	0.815478	1.06706	0.786653	0.666371	0.420668	0.699676	1.14498	0.196112	0.267073	0.230292	0.47063	0.270408	0.186083	0.0717917	0.0721626	0.0866003	0.0591283	1.86937	13.4745	1.94887	7.25059
WDSUB1	0.328633	0.643276	0.640949	0.98933	0.266145	0.553437	0.422189	0.807631	1.2139	1.39799	0.682903	0.44898	0.699613	0.769497	0.100215	0.474949	0.438176	0.69509	0.445562	0.575634	0.142381	0.273643	0.0493402	0.0459783	0.579684	5.76873	1.51404	1.49605
LRRC4	1.3341	0.412372	0.665612	1.41979	0.497699	0.889222	0.375376	0.475644	1.0138	0.633755	0.476681	0.192717	0.698897	0.822536	0.200852	0.0943757	0.20959	0.974119	0.124167	0.470118	0.622975	0.726066	0.0834561	0.0863009	2.62196	5.16038	2.86487	4.17292
POLD3	0.71785	0.625371	0.427162	1.16487	0.360361	0.989473	0.360924	0.685694	0.993609	0.855592	0.721719	0.479942	0.698547	0.357452	0.285151	0.361707	0.366254	0.473457	0.37991	0.606387	0.207173	0.294538	0.131814	0.0975617	0.558449	2.08641	1.10239	1.3586
TMEM231	1.26579	0.535869	0.701744	0.864752	0.596285	0.925168	0.326692	0.548075	0.596107	1.0674	0.733186	0.216574	0.698137	0.161148	0.154	0.25818	0.185148	0.108193	0.133618	0.0477914	0.0172317	0.0225336	0.158257	0.0307616	0.398499	0.460786	0.62699	0.180976
CSRNP1	0.775996	0.49807	0.73724	0.471208	0.259776	1.76736	0.134545	0.45208	0.543824	1.92312	0.595544	0.216859	0.697968	0.128883	0.489522	0.754768	0.570201	0.691883	0.221883	0.759315	1.41401	2.58322	3.80309	1.7987	0.100563	0.367073	0.198531	0.199387
USP1	0.657011	0.573293	0.537198	1.30544	0.219884	0.576468	0.362722	0.801103	0.968191	1.41798	0.605266	0.349389	0.697829	0.928005	0.185427	0.871794	0.784516	0.915373	1.2761	0.866019	0.253752	0.219516	0.345783	0.205464	1.33622	10.2078	1.83222	6.3715
SGPP1	0.839286	0.570979	0.281762	0.783945	0.410234	1.10288	0.316898	0.755623	0.784011	1.42446	0.610436	0.492467	0.697749	0.495466	0.366055	0.755	0.637123	0.426736	0.461672	0.763014	0.457572	0.475155	0.0513733	0.0397685	0.621675	3.87926	0.866418	2.03899
CBLB	0.657905	0.343145	0.632101	0.644841	0.278746	1.04248	0.518934	0.748967	1.1713	1.22046	0.672503	0.435127	0.69721	0.496305	0.559674	0.568237	0.490252	0.567725	0.68017	1.25488	0.52175	0.502807	0.648218	0.571259	1.0587	2.53831	1.45182	2.3263
PECR	0.915221	0.663281	0.508829	1.29789	0.315642	0.849481	0.255342	1.23266	1.16258	0.35051	0.394546	0.413612	0.696632	0.173699	0.226309	0.293352	0.333658	0.193179	0.242186	0.618756	0.231692	0.30808	0.286467	0.0333615	0.229584	0.632231	0.569985	2.89667
ACVR2A	0.937626	0.557995	0.500845	1.03129	0.29876	1.0058	0.431413	0.6719	0.850506	1.01353	0.61028	0.449567	0.696626	1.11626	0.464682	0.467773	0.381382	1.0249	0.493567	0.510255	0.15419	0.170933	0.213606	0.18588	2.12456	6.78659	1.89951	4.10007
KIAA1797	0.600507	0.584521	0.665113	0.68995	0.691086	0.704155	0.706952	0.567987	0.778066	1.25592	0.798301	0.316855	0.696618	1.33767	0.275863	0.29081	0.26483	0.437238	0.522556	0.45361	0.213461	0.199175	0.512042	0.269869	3.20236	7.37992	4.00116	4.31261
GPX1	1.35308	0.670381	0.304474	0.387857	1.57601	0.672217	0.644276	0.644722	0.336398	0.497299	0.644376	0.626892	0.696499	0.0703213	2.44683	0.29397	1.03164	0.908151	0.658692	2.06947	10.8802	9.34233	1.2151	0.946002	1.45232	0.740308	3.3753	4.06866
CCRN4L	0.400868	0.327725	0.393996	0.401988	0.281012	0.915343	0.372258	0.523438	0.59809	3.12906	0.64815	0.364486	0.696368	0.46883	0.339058	0.659101	0.271742	0.572801	0.174579	0.412711	0.310339	0.438025	0.1517	0.137759	0.729946	0.301512	0.698936	0.552576
POLA1	0.513689	0.548702	0.470387	0.887467	0.404094	0.942626	0.445862	0.940622	1.07097	1.09944	0.756324	0.275985	0.696347	0.357039	0.486264	0.634947	0.618546	0.607125	0.954206	0.903349	0.383445	0.347818	0.121841	0.166594	0.788838	2.64626	1.09132	1.39922
PLAGL1	1.56907	0.894926	1.01374	0.955523	0.602651	0.681512	0.153414	0.433074	1.13809	0.37244	0.429518	0.111707	0.696306	0.328389	0.107102	0.0310134	0.0221047	0.0931392	0.0385495	0.735472	0.533558	0.414142	0.10367	0.0730713	0.68327	1.82027	1.09687	2.05807
ITPA	1.39782	0.680043	0.612835	0.31271	0.672638	0.779805	0.631438	0.536965	0.360813	1.23371	0.708773	0.422763	0.695859	0.318293	0.185386	0.300846	0.248945	0.656632	0.259775	0.0477914	0.349521	0.531317	0.336063	0.0501043	0.62836	1.59828	2.1126	1.09814
AKIP1	0.282259	0.671197	0.312327	0.614945	0.707258	1.14551	0.694608	0.772207	0.318396	0.554918	1.10937	1.16684	0.69582	0.285884	0.399775	0.418948	0.669483	0.303473	0.33665	0.202985	0.342835	0.545171	0.169294	0.236285	0.453996	0.511674	0.715083	0.199387
MED31	0.844576	0.509385	0.0335179	0.826633	0.560532	0.874191	0.632462	0.648337	1.08399	1.10773	0.635147	0.592757	0.695771	0.698124	0.26621	0.296026	0.630558	0.649925	0.500696	0.459849	0.118838	0.112562	0.114297	0.092176	1.12363	0.367073	1.56923	0.199387
MR1	0.900503	0.675353	0.421762	0.622627	0.494514	0.970377	0.567329	0.553126	0.810942	0.883935	0.979067	0.46957	0.695759	0.0891012	0.0849325	0.0409362	0.0569622	0.0436209	0.0657006	0.672149	0.529144	0.374651	0.120144	0.0747096	0.11673	0.28375	0.152102	0.470455
PDAP1	1.09882	0.741897	0.982537	1.10045	0.440652	0.993659	0.470888	0.346264	0.716706	0.495869	0.642543	0.318691	0.695748	0.407171	0.174218	0.255816	0.423395	0.475971	0.290401	0.249081	0.172512	0.191179	0.49237	0.335908	0.775665	0.213556	1.15465	0.978529
SNRNP40	0.639742	0.713475	0.786002	0.611039	0.351973	0.423501	0.515731	0.758929	0.60279	1.26969	1.1434	0.530086	0.69553	0.238867	0.702829	0.939422	0.911818	0.833436	0.593545	1.16585	0.379462	0.412788	0.467926	0.13966	0.418959	0.247259	0.573351	1.01952
SLC25A25	1.17802	0.539019	0.617745	0.954068	0.300649	0.908556	0.289192	0.464484	1.13799	1.211	0.516368	0.22855	0.69547	0.158325	0.0891034	0.0595052	0.0908862	0.278149	0.0742784	0.780176	0.703139	0.826505	0.525239	0.275204	0.395415	1.69116	0.501701	0.961984
MCART1	0.537645	0.476694	0.693325	0.43643	0.838178	0.719347	0.73241	0.514211	0.690297	1.20791	1.13484	0.363989	0.69544	0.883916	0.578812	1.05897	0.360567	0.671069	0.549001	0.117901	0.21135	0.363686	0.268439	0.184858	1.34936	6.86492	2.51334	4.97513
PDPN	0.929478	0.670666	0.0436795	0.378243	0.421718	0.446383	0.436249	1.11459	0.863235	1.16996	1.34876	0.522122	0.695423	0.217792	0.823636	0.053091	0.305199	1.11104	0.516424	1.86668	1.46194	1.85708	0.0280427	0.018989	0.387089	1.45685	0.843966	2.60239
STK4	0.428891	0.450978	0.594195	1.02714	0.389246	0.755181	0.671099	0.705813	0.999599	0.933783	0.764462	0.6233	0.695307	0.516034	0.601336	0.9181	0.687618	1.04043	1.05324	6.09805	1.76563	1.52941	0.13015	0.172999	1.17344	4.7867	1.54524	2.79179
PTPRE	0.558185	0.74867	0.730858	1.63675	0.453385	0.6591	0.399924	0.64649	1.09558	0.276905	0.366414	0.767545	0.694984	1.8803	1.46091	0.912279	1.01443	3.53106	1.25299	13.368	4.66756	6.35539	0.0359701	0.110012	2.36431	8.84193	3.87749	5.77384
MORN4	0.504718	0.346242	0.44861	0.724675	0.553249	0.623234	0.603264	1.06664	0.673186	1.07681	0.945709	0.769956	0.694691	1.55122	0.304621	0.207839	0.29394	0.499194	0.310711	0.0969139	0.0172317	0.0157804	0.262155	0.0493618	0.722559	2.0724	0.96058	0.227895
OSGIN2	0.562971	0.619559	0.468681	0.845522	0.457338	0.536538	0.478193	1.02229	0.87387	0.946191	1.04485	0.479589	0.694632	0.288278	0.189716	0.169979	0.117357	0.206642	0.224236	0.257525	0.107141	0.0611917	0.119746	0.0802754	0.881687	3.37987	1.99965	3.2958
ESCO1	0.53934	0.580308	1.10384	0.927908	0.164233	0.854509	0.654431	0.826464	1.10437	0.81803	0.363803	0.397871	0.694592	0.859971	0.151276	0.888495	0.937718	1.13729	1.04951	1.49678	0.230894	0.338396	0.238232	0.108392	2.78151	39.4324	4.00835	12.9489
PDGFA	1.09305	0.495369	0.669708	0.811349	0.471833	0.985832	0.332694	0.711334	0.71744	0.83526	0.628184	0.5826	0.694555	0.511421	0.512165	1.34212	0.932965	0.75923	1.2273	1.37732	0.458589	0.918666	0.314647	0.3242	2.43264	6.90676	2.78409	4.21966
TMOD1	0.0415535	0.0300062	0.0335179	1.183	0.911438	0.985193	1.15149	1.15369	1.7918	0.0674353	0.0401078	0.940353	0.694132	3.36858	3.59451	2.05244	2.97042	5.62665	3.13774	4.54732	2.9475	0.889084	0.130444	0.317548	5.15263	25.0575	12.3792	15.1934
UNC5C	0.924051	0.548288	0.525189	0.973815	0.331588	0.76196	0.251162	0.627962	1.26456	1.01774	0.552938	0.545792	0.693754	0.464813	0.582658	1.66475	1.11765	0.928535	1.07169	0.0530762	0.0172317	0.0702856	0.054944	0.119028	1.13626	4.41497	1.34296	2.27616
TESK2	0.835027	0.375123	0.802992	0.838025	0.289221	0.735595	0.302295	0.388985	1.46002	1.11201	0.710742	0.47468	0.693727	0.0753452	0.244861	1.01867	0.56335	0.344914	0.597227	0.107598	0.0991013	0.078749	0.54598	0.124763	0.164138	0.367073	0.126972	0.677852
COIL	0.663718	0.612391	0.589563	0.512376	0.359243	0.977658	0.594972	0.973475	0.923922	1.20963	0.529002	0.377779	0.693644	0.753309	0.378417	0.507941	0.880914	0.589785	0.536748	0.424411	0.339805	0.573216	0.273542	0.165323	0.775124	2.69186	0.936591	0.80006
EEF1E1	0.0415535	0.546704	0.0335179	0.928796	0.563625	0.848992	0.440862	1.61764	0.0505934	1.77161	0.802781	0.674472	0.693429	2.22541	0.471097	1.36254	1.60194	1.38641	1.07817	1.30955	0.0172317	0.0157804	0.0280427	0.0175374	0.984771	11.9975	1.20956	8.06251
IFNAR2	0.389721	0.394164	0.981924	1.28493	0.414995	0.384658	0.632232	1.22149	0.65901	0.99904	0.666884	0.291014	0.693339	0.534795	0.241543	0.644037	0.747319	0.952381	0.784834	0.977813	0.520101	0.815846	2.57817	0.951445	1.11043	4.05292	1.68993	2.60331
CHTF8	1.07106	0.640914	0.238686	1.23963	0.806157	0.83416	0.461302	0.522986	1.04584	0.445785	0.703703	0.30787	0.693174	0.469313	0.478843	0.286255	0.45546	0.555841	0.311611	0.619339	0.271523	0.397505	0.918521	0.271495	0.610789	0.367073	0.701295	0.730642
KDM4A	1.26354	0.389135	0.793654	0.878677	0.525288	1.01013	0.411567	0.516458	0.66287	0.83029	0.779779	0.254893	0.693024	0.300845	0.21381	0.308968	0.229878	0.459955	0.287133	0.238927	0.218234	0.159866	0.16051	0.0372403	0.409275	0.618253	0.72132	1.47322
EIF1AD	0.520184	0.662501	1.25572	1.37715	0.394375	0.5277	0.358507	0.304733	0.677016	1.05914	0.721579	0.455576	0.692849	0.424903	0.26027	0.437779	0.484648	0.627079	0.313116	0.868619	0.419781	0.636241	0.268675	0.213388	1.92354	9.00818	1.36956	4.29012
DHRS4L2	0.658474	0.527458	0.412813	0.385135	1.12783	0.806509	0.706867	0.85345	1.05567	0.830897	0.582975	0.364357	0.692703	0.129381	0.334306	0.366858	0.436077	0.217438	0.266219	0.183879	0.24138	0.267386	0.117813	0.108264	0.346974	0.367073	0.512711	0.199387
SSH2	0.840429	0.496288	0.376486	1.10848	0.311444	0.877557	0.383144	0.57935	0.90157	1.2478	0.764009	0.424996	0.692629	0.752745	1.28201	1.40184	0.8895	1.44798	1.08168	12.4855	4.22183	1.99522	0.148273	0.203393	2.84212	4.4585	2.76091	4.03967
EVI2B	0.484431	0.564768	0.163047	1.07373	0.356163	0.396047	1.94686	0.764367	0.671587	1.05233	0.328969	0.509002	0.692608	0.728202	2.38225	1.2058	1.20755	2.33345	1.4049	18.5107	7.75429	5.55371	0.103877	0.0621881	3.14275	39.0422	8.13067	13.5175
TMEM101	0.618508	0.677198	1.45359	0.406352	1.19638	1.01643	0.510962	0.271348	0.787562	0.341987	0.826962	0.203246	0.692544	0.217991	0.363561	0.256989	0.591986	0.286605	0.324802	0.0477914	0.211655	0.168806	0.0796356	0.274025	0.222582	0.367073	0.507754	0.199387
CD2AP	0.468957	0.572794	0.597735	1.17368	0.321423	0.799924	0.526543	0.835042	1.1623	1.23808	0.343337	0.27045	0.692523	0.303859	0.176895	0.346898	0.356251	0.609482	0.426638	5.00042	0.856199	1.28224	0.791429	0.914161	1.12393	4.46988	2.34883	2.53305
CDH4	1.90367	0.733571	0.657286	0.939587	0.322793	1.22923	0.142671	0.305492	0.679419	0.646348	0.558717	0.189257	0.692337	0.0391191	0.0187665	0.0310134	0.0209006	0.216208	0.0374576	0.0477914	0.0172317	0.0157804	0.0390705	0.0412651	0.506244	0.75476	0.552765	0.718358
CDK2AP2	2.77709	0.864395	0.7251	0.716772	0.260474	1.36595	0.136695	0.183839	0.631441	0.389635	0.210048	0.0443462	0.692148	0.0209766	0.0187665	0.0316607	0.0877233	0.21398	0.0503306	0.0477914	0.0267556	0.0613704	0.656543	0.264364	0.0721408	0.367073	0.614606	1.22899
SCAP	2.10339	1.01719	1.08871	0.566992	0.585606	1.00114	0.339483	0.255383	0.528468	0.287108	0.342139	0.188396	0.692	0.0829129	0.0400925	0.0928691	0.0880464	0.332754	0.109839	0.0477914	0.0773112	0.0871689	0.22962	0.207041	0.265113	0.0437866	0.236658	0.120389
IFIH1	0.52704	0.533906	0.428359	1.00846	0.202196	0.953895	0.326052	0.750369	1.15847	0.985358	0.84686	0.58271	0.691973	0.171762	0.201845	0.394144	0.219829	0.387617	0.410157	2.84842	0.739038	0.803097	2.22646	0.901622	0.920002	5.45073	0.992075	3.633
SFXN3	1.46135	0.453619	0.257174	0.833949	0.546836	0.67324	0.504281	0.592541	0.810137	0.747689	0.834655	0.587475	0.691913	0.8664	0.5061	1.00998	0.683106	1.00489	0.515293	0.535369	0.318478	0.398092	0.580166	0.173274	0.980091	1.34911	0.868258	0.674387
EFHC1	0.957672	1.01952	0.853098	0.914309	0.272929	0.56579	0.351881	0.653885	0.672346	1.37287	0.315008	0.350288	0.691633	0.326042	0.0408278	0.202891	0.213479	0.225558	0.240479	0.418136	0.0729417	0.158208	0.040055	0.0582352	0.488723	1.88036	1.20089	1.54703
ZNF23	0.367861	0.664871	0.305648	1.22945	0.214353	0.833266	0.479536	1.37585	1.24747	1.10878	0.243382	0.228284	0.691562	0.681026	0.0534796	0.629939	0.454581	0.550482	1.23083	0.848298	0.147968	0.20868	0.0963255	0.119993	1.82234	9.85862	3.88932	4.97186
PCDHB13	0.920103	0.459062	0.62594	0.86927	0.411247	0.907088	0.327343	0.71213	0.853278	1.28804	0.499173	0.4169	0.690798	0.417314	0.0659724	0.147003	0.0630886	0.229118	0.129538	0.0477914	0.0172317	0.0157804	0.117454	0.0507816	0.954488	3.64443	1.52181	2.82042
KLHL21	1.22657	0.518339	0.909049	0.428982	0.510228	0.892907	0.25313	0.58927	0.477206	1.78981	0.472273	0.220179	0.690662	0.268797	0.16434	0.287003	0.202845	0.314712	0.14084	0.552364	0.258353	0.198743	0.223387	0.0863816	0.451499	0.579982	0.661036	0.569516
EMP3	1.38279	0.154879	0.299531	0.240224	0.704794	0.937412	0.657292	0.709322	0.506612	1.02507	0.945557	0.723305	0.690566	0.0790568	0.0187665	0.0310134	0.0209006	0.115238	0.0374576	0.16744	0.487607	0.501035	0.552881	0.110136	0.066581	0.367073	0.115774	0.199387
NRP2	0.540495	0.555478	0.0414137	0.64471	1.13729	1.30681	0.626925	1.58506	0.388477	0.901057	0.269033	0.286971	0.69031	0.421616	0.352904	0.163665	0.0965273	0.0833597	0.158933	4.35398	1.52652	2.72816	1.60186	0.700922	0.704111	2.44705	0.843729	0.688125
C10orf137	0.737496	0.700414	0.508644	0.832685	0.507912	0.937578	0.300033	0.591565	1.08014	1.11961	0.6935	0.272349	0.690161	0.685202	0.457919	0.498981	0.379422	0.511205	0.531452	0.705278	0.315056	0.307583	0.170091	0.141417	1.60123	5.4453	1.59712	4.12626
TAB3	0.72284	0.473363	0.458404	1.07881	0.272955	0.662934	0.534541	0.998803	1.03822	1.06474	0.518493	0.454501	0.689884	0.592844	0.27159	0.475076	0.357729	0.395774	0.514023	1.17068	0.410543	0.412286	0.1413	0.288248	1.60898	7.56096	2.04976	5.27158
RBAK	0.376637	0.873475	0.710016	1.22033	0.193238	1.11295	0.341067	0.662387	1.20821	0.863408	0.285244	0.428615	0.68963	0.52163	0.0528351	0.266519	0.255481	0.314007	0.332892	1.08582	0.218817	0.219459	0.09936	0.126362	1.69703	9.99531	2.64102	4.76578
RPL17	1.37622	0.0300062	0.0335179	0.0501439	0.025456	1.67062	0.0371152	0.0376894	1.60852	0.0674353	2.03198	1.30201	0.689226	2.05155	1.00723	2.95786	2.84035	2.06833	2.73981	2.4785	1.40921	2.24728	0.0280427	1.29566	0.090183	0.367073	0.115774	0.199387
URGCP	1.80794	0.438295	0.96185	0.71782	0.559463	0.868864	0.475416	0.290166	0.717238	0.637522	0.585237	0.208465	0.689023	0.281339	0.126517	0.104881	0.204684	0.164674	0.104828	0.0885858	0.0829906	0.0826221	0.211235	0.114627	0.784439	0.62351	0.98862	0.583969
EGR3	0.100529	0.0773041	0.585585	0.533235	0.12057	0.990059	0.162087	0.359241	0.270956	4.61096	0.279962	0.1774	0.688991	0.85355	1.22569	0.362252	0.515297	1.12603	0.634003	15.0188	6.94134	10.018	0.322979	0.349401	0.531106	1.7246	0.912612	1.3164
TYROBP	0.649195	0.0808052	0.311124	0.397188	1.36794	0.177698	2.35875	0.874586	0.70168	0.261014	0.404058	0.680844	0.688741	0.293023	3.36351	0.781259	1.52808	1.392	1.23207	7.35792	18.3853	19.1193	0.518405	0.200973	0.582179	0.964347	1.49797	1.32384
PHACTR2	1.04292	0.532244	0.773721	1.14717	0.439445	0.470308	0.402181	0.829001	0.855272	0.794388	0.682269	0.294104	0.688585	0.277229	0.0596408	0.0740778	0.0444655	0.0813403	0.100224	0.429474	0.141788	0.163609	0.646964	0.420745	1.09564	4.50365	1.8397	2.20747
TRIM25	0.828964	0.434895	0.391888	0.736163	0.511582	1.12455	0.501961	0.56686	0.841439	1.02123	0.909749	0.393169	0.688537	0.475689	0.351982	0.0310134	0.103904	0.540307	0.196418	0.68651	0.308942	0.333607	0.292631	0.184658	0.442698	0.160332	0.354821	0.264502
CARD8	0.97104	0.442396	0.294987	0.699087	0.554349	0.675793	0.578426	0.837349	0.87475	1.0992	0.580532	0.649445	0.688113	0.104783	0.323144	0.474825	0.241822	0.460028	0.471123	2.58595	0.968684	0.882347	0.507892	0.251668	0.376565	1.8296	0.530936	1.50914
IER5	0.425276	0.300185	0.682481	0.595018	0.19444	1.00974	0.0938752	0.253498	0.452923	3.21672	0.530971	0.50217	0.688108	1.08236	0.960586	0.93561	0.598841	1.23434	0.517218	7.23773	6.9167	6.51758	2.26244	1.15943	0.599626	0.165101	1.0416	0.226946
TGDS	0.486575	0.402638	0.578593	0.933364	0.45745	0.853636	0.416589	0.981443	0.891689	1.55738	0.526836	0.169464	0.687972	0.0853991	0.254393	0.489829	0.548853	0.485517	0.226589	0.121695	0.11701	0.164804	0.109567	0.0364532	0.27604	1.55486	0.640799	1.99468
SIK1	0.0459736	0.0787006	0.830017	0.252217	0.0707016	1.51499	0.0557827	0.402564	0.145687	4.23011	0.37822	0.250205	0.687931	0.330449	0.204607	0.564668	0.181615	0.246562	0.228609	2.30881	1.29696	1.03869	1.00424	1.05521	0.11465	0.315588	0.152285	0.108463
NICN1	1.37118	0.580758	0.570005	0.514427	0.691063	0.413219	0.653974	0.606792	0.677512	0.917234	0.891989	0.365906	0.687839	0.58854	0.215007	0.243293	0.252935	0.450035	0.271337	0.238494	0.16933	0.170602	0.0280427	0.0633036	0.905978	0.468667	0.738925	0.161398
TTC32	0.602202	0.854691	1.21783	0.355169	0.113715	1.20335	0.0814583	0.975511	0.708272	1.18602	0.314511	0.639935	0.687722	0.241164	0.0187665	1.04443	1.18257	0.722278	0.796543	0.340438	0.085448	0.232716	0.0280427	0.111958	0.338114	1.67791	0.361018	1.53681
HLA-B	0.0588539	0.158619	1.10666	0.0501439	0.927112	0.1877	3.72581	0.838612	0.170259	0.344216	0.353212	0.329682	0.687574	0.242184	0.158364	0.205299	0.0479404	5.6094	0.0374576	1.68346	0.434097	1.84708	6.91333	0.995506	0.379248	1.24974	1.41473	0.340789
PCK2	1.00392	0.643357	0.730147	0.786477	0.798365	1.29967	0.8209	0.563147	0.403875	0.418812	0.556913	0.223573	0.687429	0.0239163	0.160735	0.0411561	0.0768356	0.0454359	0.0867491	0.102329	0.249797	0.510623	0.303164	0.110366	0.22572	0.0874473	0.495292	0.199387
ACY1	2.38257	0.632375	1.14096	0.895736	0.570819	1.1939	0.0952596	0.143041	0.725054	0.224526	0.15704	0.085195	0.687206	0.0771619	0.0428531	0.0310134	0.0815821	0.1521	0.0374576	0.0477914	0.165874	0.052699	0.411947	0.125916	0.397931	0.367073	0.394078	0.765612
ACN9	0.780421	0.464631	0.859476	0.86228	0.68839	0.748951	0.465703	0.891976	1.13032	0.596032	0.462467	0.294765	0.687118	0.33875	0.087451	0.224198	0.362279	0.393234	0.271612	0.390063	0.0959126	0.229063	0.114745	0.0367249	0.360683	3.61351	0.906165	1.04566
CITED2	0.971422	0.261191	1.11558	1.00007	0.556324	0.745667	0.312931	0.509787	0.544157	1.50526	0.313739	0.407002	0.686927	1.07797	0.687142	0.188428	0.193283	0.471632	0.163219	3.61933	2.98935	4.3709	0.947108	0.502308	0.568945	4.58859	1.26855	2.15357
NT5C3L	0.576077	0.450207	0.196525	1.02494	0.787236	0.734261	0.774105	0.825511	0.768352	0.857925	0.712948	0.53398	0.686839	0.917327	0.265508	0.198233	0.460479	0.751231	0.226438	0.17015	0.223473	0.0887541	0.196393	0.163027	1.56567	2.73135	1.22259	1.97571
DPF3	1.18961	0.673963	0.43644	1.02152	0.341946	0.999662	0.48549	0.445398	1.1247	0.753556	0.544054	0.22506	0.686783	0.116659	0.209149	0.218597	0.337432	0.225324	0.324777	0.0477914	0.0172317	0.0157804	0.0280427	0.0175374	0.144663	0.34142	0.571486	0.469306
GPCPD1	0.574719	0.494799	0.634869	0.819833	0.284156	0.962514	0.351511	0.516009	0.520611	1.92025	0.669956	0.48955	0.686565	0.80255	0.474111	0.340096	0.4425	1.36849	0.655995	6.41667	1.47498	1.57044	2.38204	1.02859	1.66175	4.52891	2.81361	3.34541
UBTF	1.20836	0.440158	0.729675	0.920141	0.537805	1.24454	0.41637	0.395207	0.617088	0.603969	0.804297	0.320933	0.686545	0.246543	0.203703	0.348188	0.345377	0.434437	0.321539	0.140284	0.123739	0.144051	0.347872	0.192843	0.83444	1.77377	1.06372	3.32746
THSD7A	0.763463	0.57903	0.762133	0.854142	0.241556	0.990824	0.278066	0.780348	1.10047	1.09899	0.50239	0.285529	0.686412	2.28064	0.203627	0.058157	0.102107	0.536272	0.192123	0.0477914	0.0172317	0.0157804	0.140806	0.206703	1.0819	6.18958	2.54747	5.09159
NRSN1	0.581338	0.59469	2.07621	0.687654	0.106871	0.181908	0.5168	1.00302	0.913626	0.28449	0.296397	0.992232	0.686269	5.8386	0.63763	0.623004	0.82588	1.76616	1.47173	0.0477914	0.0172317	0.0287045	0.940582	0.496369	8.82493	15.38	9.19942	6.60661
LOC100507433	0.161381	0.93412	0.719988	1.1446	0.462376	0.673042	0.158148	0.680527	0.835975	1.85672	0.365414	0.240352	0.686053	0.50479	0.228339	0.418616	0.503517	0.653542	0.492792	0.0477914	0.0511237	0.0240946	0.124096	0.0175374	1.18884	2.52829	1.6652	3.99975
CADPS2	0.469588	0.639318	0.53394	0.656289	0.393471	0.600458	0.779197	0.957816	0.749971	1.1906	0.877707	0.380161	0.685709	0.438108	0.104043	0.0817213	0.116942	0.28859	0.195927	0.287155	0.181312	0.0581848	0.810815	0.243002	2.18003	5.34131	2.34778	2.17517
DTWD1	0.888976	0.397897	0.339999	1.42105	0.348122	0.675995	0.647483	0.57964	1.05618	1.04987	0.613336	0.209917	0.685706	1.09532	0.111804	0.542639	0.554701	0.493861	0.616795	0.426352	0.125308	0.0897372	0.146144	0.0472683	1.30949	7.57597	1.84401	3.41557
LPPR1	0.331719	0.161189	0.225474	1.92976	0.137398	0.305783	0.842416	1.57197	0.877897	0.245084	0.409581	1.19004	0.685692	1.5942	6.49393	4.65881	5.74926	18.719	4.60631	0.04871	0.0740158	0.0511974	0.0280427	0.17217	2.82438	8.49883	3.08967	1.83252
ZNF251	0.545777	0.437911	0.482329	1.1771	0.385262	0.715181	0.454754	0.508965	0.758446	1.61694	0.676057	0.46805	0.685565	0.960885	0.328064	0.597158	0.492083	0.78773	0.58868	0.588045	0.182596	0.183946	0.274969	0.12776	1.1923	4.60808	1.90131	2.25612
RFX2	1.37043	0.877936	0.504783	0.599305	0.55582	1.00578	0.327358	0.497319	0.734829	0.921618	0.427244	0.402806	0.685435	0.0250442	0.0187665	0.0310134	0.0209006	0.0292369	0.0374576	0.0477914	0.0172317	0.0283431	0.0280427	0.0175374	0.0448155	0.185049	0.238138	0.199387
LOC400657	1.15083	0.441853	0.891425	0.950744	0.270857	0.565891	0.4942	0.756562	0.791215	1.12755	0.36664	0.416561	0.685361	0.308535	0.364066	2.62129	0.896754	1.00714	1.18185	0.818586	0.252282	0.154979	0.138168	0.128326	1.24628	5.14632	1.61753	3.87241
ZNF691	1.58474	0.291678	0.652919	0.501082	0.444055	1.05195	0.793056	0.520762	0.746718	0.3859	0.525576	0.725705	0.685345	0.206665	0.651776	0.460947	0.504529	0.518344	0.259092	0.44127	0.178522	0.32037	0.396689	0.110134	0.474044	0.124754	0.611449	0.199387
NCDN	2.08005	0.776831	0.972535	0.966499	0.470682	0.761025	0.241328	0.195681	0.867535	0.307016	0.423205	0.161128	0.685293	0.89693	0.0513529	0.0959326	0.138229	0.215127	0.131319	0.0477914	0.0396449	0.0364328	0.168156	0.251865	4.5859	7.2274	6.64852	7.5478
FGFR1OP	0.547858	0.379704	0.458743	1.01272	0.487399	0.771918	0.270103	0.671987	0.862653	1.27867	0.842015	0.6394	0.685264	0.575159	0.166512	0.273812	0.355478	0.663485	0.419851	0.382562	0.406616	0.360228	0.221351	0.246737	1.4448	4.12351	1.64919	1.4915
RNF144A	0.908198	0.486932	0.564445	0.927136	0.379664	0.793093	0.598543	0.714644	1.09973	0.563549	0.742379	0.439427	0.684812	0.640599	1.24283	3.21504	1.98012	3.34172	2.00259	0.0477914	0.0172317	0.0409201	0.220872	0.0846191	2.0056	2.11828	1.78396	1.5002
FBXO45	0.673466	0.398833	0.478864	1.05026	0.340067	0.814409	0.640954	0.935786	1.08003	0.844296	0.625124	0.334576	0.684722	0.788623	0.2939	1.23968	0.907324	0.79266	1.47069	0.316053	0.0887146	0.101592	0.0480677	0.0724503	1.12061	4.8516	1.49651	1.85519
PHF1	0.963273	0.31313	0.608273	0.318315	0.579912	0.553089	0.971859	0.690545	0.488051	1.28637	0.885243	0.548365	0.683868	0.802747	0.272195	0.462761	0.436207	0.647595	0.342453	0.974315	0.347468	0.696917	0.214109	0.12818	0.344155	0.577468	0.425961	0.366351
ANKRD50	0.279325	0.543265	0.603631	0.999037	0.210657	0.746407	0.584201	0.918607	0.900396	1.18877	0.648045	0.583822	0.683847	2.24555	0.363289	0.787003	0.482278	1.15714	1.00991	1.58757	0.305959	0.348121	0.61856	0.252274	2.72646	12.4987	3.60361	6.41925
ZAK	0.419259	0.666768	0.815196	0.791201	0.181205	1.02084	0.447265	0.913172	0.970872	0.899438	0.53967	0.540332	0.683768	0.233246	0.0543447	0.0380473	0.0936631	0.0615051	0.0829408	0.719457	0.189321	0.324667	0.929222	0.79883	0.789853	3.08262	1.30168	3.92273
RNF41	0.916006	0.575516	0.49146	0.891654	0.634548	0.791523	0.385958	0.639973	0.58956	0.962322	0.782996	0.536912	0.683202	1.4763	0.555962	0.345065	0.343464	0.520949	0.294657	0.808096	0.376061	0.360602	0.187235	0.195128	1.06475	1.50114	1.05775	1.47407
LOC100506033	0.701449	0.808211	0.505108	1.04461	0.434978	0.904265	0.190988	0.947425	0.81764	0.879633	0.484863	0.478888	0.683172	0.322717	0.277913	0.659758	0.177128	0.41779	0.274173	0.159294	0.0752802	0.185863	0.0280427	0.0445407	0.768523	0.634852	1.0744	2.49325
KLHL26	1.78543	0.668265	0.354267	0.713573	0.797003	0.697566	0.299252	0.556574	0.847546	0.658097	0.443933	0.374893	0.683033	0.181252	0.111236	0.0598662	0.0906105	0.110428	0.0575693	0.105895	0.114538	0.161215	0.0280427	0.0232719	0.323145	0.606558	0.624584	0.833813
TFB1M	1.06068	0.62027	0.476578	0.725502	0.31163	0.930325	0.681295	0.610463	0.641621	0.760839	0.985669	0.390264	0.682928	0.708352	0.283712	0.451611	0.44342	0.473281	0.414468	0.357003	0.201051	0.175784	0.204598	0.0857967	1.12308	5.13784	1.79073	1.63296
LOC284998	0.80517	0.580815	1.53835	0.54538	0.347457	1.40875	0.197744	0.708749	0.901661	0.513121	0.450803	0.195333	0.682778	0.151065	0.0726206	0.0330113	0.0514321	0.117637	0.0530658	0.0477914	0.0172317	0.0157804	0.0357065	0.0175374	0.172316	0.316297	0.285055	0.43478
EXOC8	0.490382	0.578793	0.579079	1.14283	0.35043	0.951779	0.248253	0.738426	1.33123	1.02483	0.588325	0.166938	0.682608	0.578055	0.199225	0.599573	0.465769	0.840945	0.448753	1.26084	0.529018	0.451686	0.320463	0.268341	1.32708	4.10038	1.18596	2.29472
BRD2	0.890954	0.495822	0.797693	1.35691	0.313873	1.20022	0.269555	0.392411	0.504766	1.17039	0.513247	0.28526	0.682592	0.314998	0.284798	0.362169	0.283486	0.571415	0.239909	0.996672	1.04541	0.882909	0.98211	0.682751	0.656655	0.872187	1.0219	1.1662
LRTOMT	0.0415535	0.0300062	0.769903	1.41798	1.01512	0.0404482	0.934647	1.01855	0.0505934	0.970266	1.50589	0.39575	0.682559	0.181082	0.140081	0.20798	0.281013	0.0292369	0.209104	0.174427	0.0172317	0.0157804	0.0280427	0.0175374	0.090183	0.367073	0.115774	1.3141
RBM42	2.59875	1.02242	1.0842	0.618746	0.432012	1.27965	0.0971306	0.0476925	0.780115	0.0674353	0.118579	0.0438674	0.682549	0.0209766	0.0373113	0.0576428	0.146613	0.198401	0.0374576	0.0477914	0.166412	0.130979	0.220566	0.192839	0.529134	0.242882	0.344169	0.199387
ANKHD1-EIF4EBP3	0.84571	0.629884	1.13867	0.881946	0.856489	1.78633	0.465581	0.0376894	0.896976	0.0674353	0.0401078	0.542108	0.682411	0.0209766	0.0187665	0.0310134	0.0209006	0.0292369	0.0374576	0.0477914	0.47875	0.28562	0.254212	0.283352	0.82964	0.367073	2.01169	0.199387
HELQ	0.903282	0.679851	0.629594	0.690161	0.245064	0.964921	0.594022	0.563664	1.24212	1.06261	0.355439	0.257565	0.682358	0.3119	0.239601	0.560289	0.458261	0.396201	0.437636	1.03304	0.40221	0.297855	0.243178	0.0910608	0.975212	6.06654	0.942304	2.58816
BRD2	0.97232	0.259509	0.785019	0.898293	0.404008	1.50613	0.420779	0.217333	0.655959	1.39297	0.540224	0.135134	0.682306	0.165943	0.155049	0.204172	0.142736	0.555879	0.120998	0.50312	0.99152	0.779221	0.384176	0.451395	0.919497	1.03403	1.20022	1.99291
RPPH1	3.81451	0.636086	0.0335179	0.0501439	0.025456	0.448029	0.217002	0.333161	1.28949	0.718415	0.477182	0.143634	0.682219	0.408422	0.373716	0.233271	0.275763	0.0896577	0.13754	0.0477914	0.0786599	0.24818	0.387205	0.525392	0.090183	0.367073	0.578949	0.199387
SNRPA1	0.626748	0.64384	0.654859	0.906993	0.105942	0.829549	0.281421	0.764563	0.826388	1.3199	0.847225	0.377856	0.682107	0.915972	0.345784	0.754954	0.970883	0.644543	0.586185	2.19114	0.367953	0.714272	0.466308	0.101989	1.52397	4.47036	1.36265	1.67534
NUDT19	0.957693	0.755268	0.757981	0.827124	0.686504	0.892967	0.345091	0.499249	0.678559	0.851499	0.513424	0.419921	0.682107	0.348181	0.137036	0.269644	0.258953	0.522689	0.253891	0.335587	0.32134	0.265167	0.403997	0.1028	0.449653	2.20906	0.64288	0.880198
GUSB	0.532874	0.619574	0.943945	0.361953	0.569151	0.751128	0.177316	0.805305	0.721538	1.28091	0.831117	0.586865	0.681806	0.345418	0.361309	0.700088	0.774494	0.524665	0.487975	0.88689	0.818536	0.858713	0.203076	0.186002	0.775304	1.43253	1.45387	0.694984
C1orf144	1.26024	0.461702	0.917231	0.976377	0.302963	1.04932	0.415553	0.444614	0.879551	0.650813	0.544688	0.278581	0.681803	0.0852659	0.304212	0.236425	0.250643	0.36873	0.218477	0.243645	0.206987	0.296856	0.302188	0.236407	0.101559	0.367073	0.21589	0.144125
PEX13	0.729244	0.604478	0.749541	0.714496	0.444348	0.937185	0.53208	0.599371	0.608269	0.966489	0.695112	0.595243	0.681321	0.378312	0.150715	0.304281	0.309635	0.359702	0.290175	1.16911	0.346266	0.469829	0.215771	0.154474	0.712748	3.45742	1.0487	2.03701
PMS1	0.862053	0.65511	0.917365	1.01059	0.337888	0.618352	0.209435	0.717828	0.91352	1.15863	0.465575	0.304755	0.680925	0.988719	0.211425	0.422087	0.388171	0.722324	0.55765	1.08622	0.491437	0.279669	0.12455	0.0851605	1.526	17.6481	2.11441	4.5644
MTRF1	0.7866	0.485425	0.882335	1.16821	0.299042	0.93147	0.315813	0.655275	0.541112	1.02172	0.657876	0.424378	0.680772	0.195945	0.219406	0.210742	0.44914	0.536547	0.320672	0.890675	0.122038	0.183422	0.22935	0.0690638	1.0619	5.54959	1.42919	1.7225
CCDC121	0.0415535	0.0300062	0.0335179	0.0501439	0.025456	0.0404482	2.2867	1.68628	0.0505934	1.83779	1.29631	0.787109	0.680492	0.0209766	0.60136	0.0310134	0.627312	0.0292369	0.854497	0.0477914	0.0172317	0.0157804	0.324468	0.0175374	0.090183	0.367073	0.115774	0.199387
LRRC37A3	0.866952	0.822905	0.947038	0.876446	0.324768	0.919069	0.223694	0.347731	0.904322	1.09928	0.564385	0.268772	0.680446	0.550104	0.174184	0.0904066	0.125064	0.183937	0.137295	0.492806	0.141603	0.0731518	0.151584	0.165	1.49741	2.77336	1.48983	1.78847
HBEGF	0.191873	0.507138	0.246326	0.70367	0.527505	0.83043	0.319136	0.842682	0.917041	1.63647	0.653805	0.788922	0.680416	0.693781	2.86042	3.52607	2.55891	1.69637	1.87478	5.36383	5.30538	11.9095	5.43517	3.0276	0.456336	0.983325	0.485318	1.12639
TNFAIP8L3	0.684071	0.246032	0.219606	0.672159	1.45744	0.975959	0.415275	1.15199	0.641398	0.568776	0.756076	0.371904	0.680057	0.91576	1.05234	0.107752	0.352136	0.308151	0.206669	4.92324	3.34315	3.83137	0.0280427	0.0175374	0.270342	1.46012	0.552949	0.472243
DNAJC11	0.709489	0.498733	1.04245	0.787761	0.600421	0.838666	0.662867	0.409318	0.725312	0.614465	0.890649	0.374399	0.679544	0.31118	0.455408	0.312401	0.284744	0.567886	0.323135	0.233354	0.167353	0.180144	0.172076	0.181828	0.652433	0.343937	0.959134	0.315324
MCM3	1.28013	0.769314	0.26443	0.502327	0.4143	0.954825	0.504092	0.617808	0.611497	0.853589	1.02933	0.350708	0.679362	0.248103	0.223312	0.379542	0.58328	0.24222	0.681541	0.566917	0.355696	0.239625	0.502836	0.203872	0.501279	1.21767	1.01876	1.17172
NIT1	0.694131	0.406452	0.787108	1.16478	0.860272	0.660119	0.0371152	0.740868	0.635337	1.39462	0.580263	0.190038	0.679259	0.0209766	0.0187665	0.0310134	0.0209006	0.0292369	0.0374576	0.0477914	0.0172317	0.0157804	0.0280427	0.122844	0.468515	1.66487	1.07804	1.10923
YKT6	1.25862	0.676319	0.558874	0.886926	0.802693	0.91487	0.489672	0.486547	0.603863	0.560546	0.677035	0.23383	0.67915	0.15029	0.126646	0.186796	0.230981	0.428651	0.215922	0.241363	0.311938	0.358257	0.0518683	0.0819685	0.350919	0.828116	0.604082	0.379451
DDR1	0.974875	0.38122	0.0335179	1.09828	1.1084	0.0404482	0.654486	0.807088	0.810117	1.40256	0.51046	0.326854	0.679026	0.142784	0.310497	0.214489	0.229836	0.611446	0.173975	0.0497442	0.0377264	0.0300088	0.0280427	0.0175374	0.15923	0.353829	0.267939	0.299945
SLC5A3	0.502245	0.429275	1.14007	0.631322	0.251469	0.838035	0.529749	0.452329	0.916485	1.63349	0.437431	0.385395	0.678941	1.08912	0.152529	0.0804237	0.0982817	0.715936	0.156676	0.388227	0.165114	0.110828	0.254733	0.402248	0.667394	4.49282	1.2163	2.32441
DDX21	0.576073	0.389817	0.362231	0.790384	0.432618	0.616981	0.677858	0.760979	0.967134	1.13732	0.757528	0.678312	0.678936	0.559004	0.493511	0.634429	0.517857	0.764285	0.873825	7.36007	1.97396	1.99275	0.498021	0.190538	0.859265	3.59289	1.34084	1.48176
EIF2C4	0.458693	0.617225	0.673713	0.870393	0.450567	0.823223	0.451024	0.71251	0.828295	1.13982	0.632829	0.4849	0.678599	0.516787	0.355619	0.590995	0.435889	0.565223	0.604704	1.25886	0.443647	0.61201	0.244213	0.19768	0.734883	1.99674	1.04758	1.21212
ADO	0.516968	0.383275	0.413993	1.15952	0.526739	1.32301	0.610252	0.775889	0.921144	0.753137	0.416599	0.33968	0.678351	0.859468	0.492023	1.44007	1.15835	1.62698	1.14301	2.69008	0.916595	1.66114	0.0679524	0.140217	1.04863	3.9776	1.39964	2.35332
PAPOLG	0.697156	0.481182	0.597034	1.06769	0.352156	0.781565	0.479484	0.754768	0.812039	1.0251	0.598881	0.492088	0.678262	0.709894	0.554508	0.63803	0.510473	0.806003	0.552481	5.3286	2.65358	1.41271	0.33304	0.228147	0.905527	3.76327	1.28683	2.17842
LOC100506233	0.0875757	0.474548	1.37376	0.35064	0.0898367	1.44636	0.341575	1.13618	0.852646	0.80896	0.0688382	1.10708	0.678167	0.533002	0.796391	1.242	1.82714	1.69344	0.89527	1.12329	0.336979	0.645604	0.906861	0.201282	1.22703	2.53858	0.656165	0.996217
EFTUD1	0.565398	0.379587	0.626141	0.745455	0.60619	1.02774	0.514566	0.699481	0.892706	0.907713	0.711857	0.461023	0.678155	0.245385	0.419785	0.456412	0.488176	0.410463	0.571648	0.866937	0.343455	0.464562	0.0638871	0.0679856	0.784252	2.3329	0.788795	1.39043
RPL22L1	0.164501	0.272166	0.815497	0.138673	0.228772	0.45611	0.379552	1.32982	0.375276	2.48352	1.10906	0.384498	0.67812	0.329795	0.245749	1.26636	0.807561	1.14508	0.724003	1.23388	0.678032	1.0631	0.816384	0.0422418	0.387994	0.801323	0.722377	0.199387
ZNF295	0.654273	0.382867	0.68883	0.889378	0.261362	0.868359	0.449892	0.544597	0.821268	1.69933	0.537673	0.331133	0.677413	0.835347	0.211155	0.492056	0.541504	0.555829	0.522889	1.0402	0.391027	0.35833	0.211476	0.261735	1.10513	3.73023	1.34531	2.91591
FLOT1	1.2304	0.375663	0.749956	1.03611	0.76122	1.58803	0.454981	0.36911	0.636344	0.258606	0.452945	0.21366	0.677253	0.216074	0.253691	0.190984	0.367214	0.424561	0.323081	0.152667	0.356529	0.385548	0.40979	0.521972	0.987846	0.932442	0.891197	0.892185
LSM4	1.36021	0.459185	0.639213	0.720849	0.571402	0.566405	0.673526	0.447437	1.00891	0.673204	0.739652	0.266295	0.677191	0.459615	0.273471	0.333915	0.522813	0.37085	0.318545	0.06547	0.193555	0.28002	0.353475	0.211783	0.943512	0.445432	0.975337	0.199387
MYOM1	0.663539	0.612808	0.417566	0.832725	0.514482	1.07685	0.370935	0.741203	1.24928	0.606882	0.636073	0.397273	0.676635	0.0894889	0.182062	0.14718	0.136492	0.213796	0.23754	0.0767875	0.0214383	0.0507519	0.028258	0.0786283	0.449903	1.12776	0.767951	0.912002
ANKRD13C	0.961811	0.524508	0.625206	0.944315	0.361898	0.928687	0.30689	0.916482	0.793391	0.828935	0.457373	0.468929	0.676535	0.815729	0.178468	0.510218	0.419359	0.93759	0.45993	0.790294	0.129905	0.143446	0.328377	0.151167	1.52	6.1456	1.75717	2.86096
GLS	0.461693	0.391845	0.496387	0.861874	0.185277	0.746836	0.549881	0.668007	0.747482	1.73564	0.487446	0.784315	0.67639	9.48044	0.528749	0.939186	0.503781	1.27553	0.88107	13.5546	2.74849	2.71883	0.671858	0.315971	15.1879	61.0218	17.0465	31.1091
CDK9	0.856551	0.517637	1.08766	0.668183	0.287101	0.761494	0.221244	0.500572	0.921772	1.47729	0.474527	0.341572	0.676301	0.467378	0.429022	0.312786	0.296254	0.421158	0.256892	0.591118	0.511414	0.63766	0.59764	0.318805	1.18779	2.56958	1.30322	2.35476
GEMIN5	0.767984	0.47146	0.692782	0.942796	0.494565	0.771319	0.320477	0.485232	0.844778	1.05928	0.768108	0.492002	0.675899	0.497849	0.312557	0.386012	0.339311	0.261533	0.30911	0.217538	0.194744	0.17595	0.184046	0.368753	0.711607	1.91316	0.77366	1.31507
ZNF274	0.557827	0.491445	0.557054	1.19463	0.855033	0.70062	0.167739	0.984198	0.879329	0.778115	0.729705	0.213914	0.675801	0.227118	0.185382	0.600091	0.612989	0.92115	0.571472	0.441969	0.237313	0.30998	0.318904	0.283397	0.440014	1.89294	0.682357	1.66531
ATP11A	0.712755	0.612748	0.737783	1.16003	0.479215	0.875963	0.297779	0.531285	0.858191	0.937094	0.519067	0.387246	0.675763	0.276573	0.531551	1.37418	0.652986	0.987243	0.688231	1.10337	0.531151	0.483727	0.226539	0.444808	1.6102	5.21419	1.79588	3.75808
LPCAT3	1.72444	0.456745	0.570441	0.698384	0.344303	0.839895	0.292471	0.7132	0.536791	0.713108	0.724058	0.495235	0.675756	0.276468	0.387301	0.352415	0.589718	0.579119	0.226415	0.394363	0.359529	0.358327	0.876182	0.124061	0.142887	0.367073	0.260517	0.463542
BHMT2	0.337868	1.12928	1.04075	1.18303	0.220748	0.623869	0.449102	0.484395	0.814296	0.697443	0.787657	0.339824	0.675689	0.0209766	0.0239715	0.0310134	0.0369981	0.0878154	0.0394121	0.0477914	0.0185358	0.0157804	0.0280427	0.0383686	0.46471	0.866673	0.52427	1.61468
CD276	1.86951	0.493608	0.479645	0.90421	0.737912	1.06117	0.199963	0.41075	0.66925	0.598736	0.444206	0.235591	0.675379	0.208205	0.191384	0.0470508	0.124258	0.452985	0.081574	0.851113	1.25915	1.65823	0.0280427	0.0534364	0.336682	0.973289	0.483164	0.19113
C11orf31	0.908464	0.528796	0.73251	0.560609	0.765534	0.537553	0.703876	0.626077	0.430076	1.05045	0.87068	0.381716	0.674695	0.781558	0.247055	0.512218	0.688099	0.883736	0.397361	0.951815	0.485251	0.590424	0.682758	0.236499	1.93951	1.92348	2.27252	2.64343
TRIM47	1.58561	0.457697	0.908499	0.657372	0.767329	0.943633	0.448382	0.451315	0.583372	0.493833	0.509762	0.28731	0.674509	0.0234234	0.0787345	0.152275	0.0557594	0.0696005	0.0575356	0.0477914	0.0172317	0.0157804	0.19362	0.0390372	0.269692	0.342733	0.397166	0.706666
BARD1	1.33177	0.0742347	0.299606	0.735857	0.556383	0.393572	0.596278	0.83831	1.31152	0.813654	0.946102	0.189596	0.673907	0.181353	0.656035	0.703174	0.845966	1.02402	2.27698	0.560785	0.0786902	0.158874	0.567132	0.0620429	1.19937	2.66145	1.42761	1.42273
WFDC1	0.210918	1.08633	0.985684	0.277461	0.580148	0.446561	0.615126	0.713298	1.36259	0.667946	0.429229	0.704612	0.673325	0.20703	0.734385	0.0712369	0.197377	1.32973	0.251654	0.0477914	0.0172317	0.0157804	0.475427	0.13747	0.613197	1.63944	1.11397	1.63865
SLC2A5	0.721552	0.446108	0.664935	0.654163	0.527154	1.24245	0.831055	0.431219	0.675943	0.812885	0.58123	0.49068	0.673281	0.129425	2.56478	0.127862	0.440834	0.994126	0.663025	17.8203	9.70683	10.0093	0.107071	0.0580966	0.727235	1.73886	1.93344	1.08647
NLGN4Y	1.92801	0.167112	0.0353078	0.0664954	1.07443	0.0648462	0.673942	1.34373	0.0505934	1.51091	1.1287	0.0287404	0.672735	1.78282	1.60355	0.0310134	1.6209	3.18881	2.02744	0.0477914	0.722361	0.578733	0.0280427	0.0175374	0.0396939	0.291361	3.86135	7.2419
FNDC4	0.591149	0.26125	0.380348	0.646806	0.917823	0.882932	1.28567	0.605197	0.397657	0.725253	1.03364	0.341919	0.67247	0.594264	0.1839	0.0568061	0.160151	0.676282	0.147855	0.0477914	0.0172317	0.0157804	0.144939	0.0929178	0.840487	0.359188	0.863699	0.98737
KIAA0754	0.421419	0.719012	0.621217	0.797113	0.248891	0.846723	0.438632	0.565944	0.954723	1.34229	0.660142	0.45057	0.672223	0.226155	0.423843	0.748785	0.39605	0.406548	0.772574	0.89479	0.298791	0.353132	0.254978	0.461018	1.50784	3.5425	2.01952	2.09238
TMEM135	0.610783	0.588449	0.757293	0.699513	0.348712	1.12929	0.395897	0.67781	0.910322	1.11266	0.521718	0.312725	0.672097	0.23179	0.134326	0.324187	0.185267	0.298117	0.249762	0.174867	0.0340863	0.0500443	0.0868316	0.0496299	0.599239	2.18107	0.673046	0.999521
C17orf49	0.0415535	0.0300062	1.699	1.37894	1.44554	1.72802	0.0371152	0.0376894	0.0505934	1.5473	0.0401078	0.0287404	0.672051	0.0209766	1.1159	0.898648	1.37626	1.6905	0.741604	0.85454	0.810995	0.826671	2.5995	1.1738	0.988514	1.49168	1.95559	0.418307
MAF	0.621832	0.426121	0.559236	0.930571	0.339645	0.998169	0.428722	0.682483	0.848062	1.30789	0.514627	0.403545	0.671742	0.95423	0.478956	0.346045	0.247606	0.669976	0.360252	4.58796	1.11789	2.39702	0.175213	0.15234	1.18856	6.79231	1.79572	3.29576
EXOSC9	0.649519	0.782772	0.323565	0.713774	0.454062	0.676958	0.238336	0.83185	1.28609	1.12633	0.554999	0.415115	0.671115	1.04347	0.582508	0.972135	1.38362	1.03034	0.836372	1.71365	0.726957	0.902306	0.42089	0.239348	1.81729	11.66	3.15768	4.1676
GREB1	0.599896	0.507441	0.418813	0.777812	0.277942	0.838294	0.738025	0.771792	1.02272	0.697841	0.832978	0.567322	0.670906	0.283262	0.0589175	0.0840244	0.072358	0.18723	0.0669476	0.0477914	0.0172317	0.0157804	0.0280427	0.0972971	0.484489	2.01203	0.658785	0.590876
EVL	1.45003	0.333987	0.356684	1.21584	0.639443	0.433039	0.839172	0.56533	0.62834	0.595727	0.588686	0.403044	0.670776	0.767592	0.626211	0.254001	0.332556	0.590893	0.289052	0.946405	1.36951	1.79073	0.421871	0.253242	3.12006	1.07402	3.9009	1.18099
RXRG	0.757567	0.219555	0.433165	0.848335	0.971517	1.11127	0.506289	0.733718	0.875448	0.582577	0.745126	0.262878	0.67062	0.401931	0.0187665	0.0631613	0.0209006	0.0292369	0.0374576	0.0477914	0.0172317	0.0157804	0.0280427	0.0186358	0.214268	0.367073	0.15406	0.199387
PPIE	0.486143	0.524586	0.785965	1.1781	0.677576	0.957098	0.275242	0.502743	0.884934	0.805427	0.564064	0.404844	0.67056	0.289402	0.169956	0.487339	0.342758	0.197267	0.540783	0.0735611	0.230469	0.237144	0.148186	0.0680375	0.249431	0.507335	0.306978	0.780319
ZNF236	0.726364	0.602399	0.604921	0.833562	0.427542	0.938609	0.421555	0.460806	1.04003	1.05159	0.573521	0.361911	0.670234	0.323336	0.23608	0.426503	0.3469	0.393704	0.563587	0.479946	0.214097	0.22663	0.271839	0.158664	1.42541	3.50389	1.84353	2.09978
ERVK13-1	0.796403	0.484852	0.847795	1.01589	0.318623	0.823004	0.123463	0.668602	1.11448	1.18518	0.367067	0.2935	0.669904	0.297189	0.113285	0.234663	0.144832	0.0623091	0.116217	0.461041	0.17577	0.156609	0.0280427	0.0638713	1.88799	7.04346	1.60669	4.94696
HS6ST1	1.16422	0.556192	0.567827	0.598503	0.970797	1.16025	0.316032	0.522375	0.483892	0.712845	0.585429	0.398256	0.669718	0.179308	0.129981	0.154302	0.151929	0.114591	0.0896862	0.219642	0.233994	0.137676	0.156001	0.151412	0.721751	1.60837	1.71675	2.47116
SIRPB1	1.81572	1.84664	0.603547	1.02111	0.454731	0.885695	0.0738949	0.159111	0.646801	0.218755	0.177016	0.131427	0.669537	0.066578	0.173212	0.0367776	0.0568031	0.0696216	0.0447041	0.0477914	1.58809	1.15399	0.0950058	0.0771875	0.712878	1.39342	0.99424	2.07398
ZKSCAN2	0.944508	0.45604	0.673019	1.29898	0.399342	0.806465	0.39596	0.697031	0.884337	0.590082	0.626022	0.262111	0.669491	0.594845	0.258304	0.514575	0.299473	0.419442	0.499594	0.356238	0.128131	0.150564	0.180453	0.165533	0.86477	2.92812	1.16319	2.33059
ARHGAP17	0.788923	0.496849	0.584133	0.904085	0.710295	0.679716	0.454461	0.5728	0.767796	1.13887	0.494766	0.439723	0.669368	0.221362	0.516121	0.539857	0.342572	0.681083	0.332702	1.03321	1.05468	0.952401	0.613795	0.516174	0.754288	1.68896	1.18438	1.92145
DDX39B	1.18207	0.367117	0.627546	0.701092	0.267176	0.71432	0.469255	0.53854	0.928247	1.16728	0.782944	0.285287	0.66924	0.0209766	0.200203	0.27723	0.401756	0.662319	0.283877	0.788545	0.475555	0.487151	0.356835	0.0175374	0.090183	0.367073	0.115774	0.199387
OGG1	0.826541	0.449964	1.01825	0.718643	0.723372	0.729674	0.386247	0.537556	0.7439	0.773355	0.629139	0.491203	0.668987	0.185501	0.206915	0.303326	0.252743	0.447182	0.243643	0.198181	0.11995	0.136114	0.644813	0.200524	0.8282	2.8085	1.28574	1.23527
PRDM16	0.779669	0.554062	0.916396	0.904732	0.519868	0.930431	0.313495	0.56874	0.767882	1.05051	0.450856	0.268982	0.668802	0.0209766	0.0187665	0.0310134	0.0209006	0.0292369	0.0374576	0.0477914	0.0172317	0.0157804	0.0280427	0.0175374	0.101847	0.462515	0.281276	0.115514
SNRPE	1.16819	0.168283	0.950062	0.464506	0.517048	0.642965	0.948617	1.00182	0.608846	0.712218	0.566639	0.275089	0.66869	0.361119	0.32125	0.469447	0.737734	0.979317	0.704457	0.462496	0.124675	0.14767	0.108847	0.0392413	0.948337	1.69779	0.841292	0.717985
PGBD1	1.02269	0.393495	0.619186	0.71065	0.318618	1.04887	0.0827506	0.847205	1.24785	0.912804	0.244566	0.571573	0.668355	0.51204	0.111503	0.217935	0.560762	0.803556	0.288536	0.141534	0.0466432	0.09634	0.0280427	0.0763467	2.17906	3.83044	2.09735	3.00888
BRD2	0.741623	0.678479	1.10023	1.44736	0.270145	0.384409	0.247501	0.548754	0.699262	1.09941	0.371804	0.426928	0.667992	0.4294	0.405283	0.50462	0.402703	0.380074	0.349232	1.45814	0.662669	0.568029	0.772576	0.463397	0.644769	0.769124	0.840733	1.07714
TSPAN33	1.02711	0.296592	0.607294	0.619563	0.763373	0.694395	0.711039	0.724171	0.405377	0.762862	1.05159	0.34938	0.667729	0.149466	0.37788	0.0310134	0.0602206	0.366078	0.0575229	0.400074	0.308213	0.238715	0.0280427	0.0175374	0.132964	0.0686378	0.106028	0.566112
SMYD4	0.540836	0.55738	0.634936	0.883265	0.638015	0.985727	0.362159	0.656877	0.793811	0.902136	0.650448	0.406922	0.667709	0.290424	0.222854	0.179946	0.137907	0.176189	0.14126	0.82197	0.374098	0.22582	0.0280427	0.0433017	0.478531	2.28268	0.928612	1.53529
KCTD10	0.450282	0.300278	0.696422	0.5454	0.400418	0.851694	0.565072	0.778667	0.963137	0.738025	1.00042	0.718275	0.667341	0.943215	1.09238	1.29673	1.37611	1.14835	2.14351	0.874354	0.56278	0.649039	0.57868	0.542144	1.163	0.988684	1.22388	1.68277
DDX41	1.1961	0.57533	0.726383	1.2328	0.56184	0.876509	0.422505	0.215186	0.98983	0.41022	0.555304	0.237482	0.666624	0.101623	0.227457	0.150585	0.200841	0.24832	0.155833	0.217343	0.324617	0.311367	0.461613	0.234401	0.853478	0.742147	0.979554	0.199387
DDX39B	1.18374	0.375162	0.616743	0.704241	0.267182	0.725415	0.465922	0.522349	0.92721	1.15392	0.771112	0.284688	0.666473	0.0209766	0.200203	0.277402	0.405481	0.659614	0.278311	0.788545	0.477695	0.482367	0.359215	0.0980505	0.090183	0.367073	0.115774	0.199387
PMF1	1.29478	0.359471	0.591098	0.8572	0.273067	1.54526	0.606192	0.461812	0.916019	0.500519	0.26881	0.322879	0.666425	0.114222	0.250896	0.162772	0.335842	0.488695	0.183475	0.0477914	0.239038	0.167804	0.52725	0.168696	0.147146	0.367073	0.115774	0.199387
ORC4	0.601508	0.498664	0.660953	0.684976	0.372412	0.895552	0.342254	0.739149	1.06297	1.1095	0.602928	0.421272	0.666011	0.970518	0.160528	0.407883	0.310222	0.57409	0.377917	0.644525	0.164212	0.123231	0.126832	0.0603267	1.75741	13.78	2.42919	8.36951
MAEA	1.20743	0.550635	0.655064	0.654694	0.579581	0.827781	0.285466	0.684153	0.546748	0.988345	0.598312	0.41365	0.665988	0.751975	0.49317	0.411297	0.569965	0.49939	0.307443	1.44176	0.600583	0.460773	0.11419	0.211848	1.23727	3.40698	1.55993	3.64235
SLC31A2	0.631381	0.592544	0.118428	0.914881	0.441907	0.471436	0.530403	0.87808	0.853885	0.621836	1.02371	0.909925	0.665702	0.462285	4.29737	7.91516	8.80155	4.491	5.78225	3.42411	1.96531	1.14083	0.237001	0.17356	1.57236	1.00789	1.0674	0.615694
PREP	0.588701	0.373487	0.716244	0.686275	0.38418	1.02465	0.584465	0.511483	0.910373	0.870832	0.705552	0.630732	0.665581	0.895698	0.23697	0.275384	0.290586	0.344256	0.252503	0.827542	0.291744	0.250973	0.329911	0.175846	0.985321	1.4855	0.814747	1.24298
VPS52	1.08896	0.975517	0.852545	0.629402	0.413528	0.935725	0.285785	0.783668	0.604187	0.569266	0.466842	0.381495	0.665577	0.318314	0.38076	0.34905	0.373793	0.173432	0.275195	0.241909	0.0780423	0.0821934	0.178296	0.0581657	0.290546	0.259442	0.291719	0.244506
ARF6	0.631194	0.56908	0.489422	1.04922	0.337074	0.660588	0.464946	0.944933	0.599233	1.16531	0.656243	0.411899	0.664929	0.616923	0.463759	0.835654	0.531286	0.741051	0.852332	2.39695	0.905694	0.998585	0.832531	0.553262	0.97716	3.51268	1.41725	2.21869
NRF1	0.912325	0.700255	0.632644	0.784286	0.508131	0.955088	0.297274	0.33617	1.05607	1.08487	0.423779	0.285369	0.664688	0.304875	0.2126	0.274844	0.231111	0.223571	0.250915	0.373338	0.18619	0.228369	0.160635	0.104431	0.622334	0.428304	0.48233	0.146825
NCOA7	0.291152	0.467674	0.474758	1.16934	0.286197	0.673544	0.51909	0.684322	0.961755	0.71565	0.909376	0.819815	0.66439	3.15705	1.77308	4.84659	3.49484	2.5275	4.21593	8.78904	2.87299	3.33258	0.477059	0.876455	6.79952	30.1641	6.75694	15.7129
LOC401320	0.293247	1.58479	0.404591	1.24561	0.120735	1.02607	0.32301	0.654544	0.715644	1.05481	0.204322	0.343149	0.66421	0.104738	0.132846	0.1377	0.122339	0.172435	0.206243	1.12255	0.276658	0.217236	0.202933	0.265795	1.76787	4.97938	2.20241	2.3925
EBP	1.1251	0.490328	1.06222	0.399364	0.5113	0.906052	0.557656	0.58082	0.862992	0.527657	0.636009	0.310776	0.66419	0.563498	0.112914	0.381862	0.665226	1.28152	0.510847	0.0477914	0.75882	0.415089	0.2789	0.332893	1.41534	0.913963	1.5554	1.50717
ANKRD49	1.26287	0.426037	0.280979	0.716702	0.366941	0.235696	0.719635	0.713894	1.0955	0.98119	0.755791	0.40937	0.663717	0.625142	0.126973	0.695402	0.542831	0.414419	0.359585	1.63997	0.405737	0.398021	0.359372	0.109165	0.776578	4.0356	0.772949	1.70676
FITM2	1.09275	0.804499	0.637206	0.794856	0.296087	0.777059	0.292462	0.712981	0.626599	0.641262	0.854356	0.433676	0.663649	0.586251	0.0712052	0.224067	0.136007	0.254404	0.0781193	0.0477914	0.0556747	0.0237892	0.141008	0.0579234	0.555418	0.367073	0.177733	0.199387
MAU2	1.37182	0.697113	1.13929	0.714767	0.362904	0.935389	0.218092	0.457862	0.721422	0.833433	0.294649	0.215062	0.663483	0.206282	0.221311	0.374763	0.44808	0.518248	0.410576	0.37604	0.143693	0.165593	0.182933	0.226762	0.721303	1.87091	0.933486	1.46973
SLC46A1	0.6825	0.638403	0.72215	0.697316	0.571526	1.13932	0.363254	0.484256	0.742762	0.756233	0.861768	0.299872	0.66328	0.0888195	0.185389	0.169385	0.198078	0.258064	0.118361	0.145613	0.112361	0.160712	0.0685626	0.0540521	0.423773	0.478483	0.426872	0.157584
TMEM242	0.52323	0.502517	0.686326	0.761756	0.392797	1.14464	0.598416	0.659297	0.95103	0.684994	0.550275	0.499822	0.662925	1.0835	0.235797	0.35168	0.479674	0.625653	0.379378	0.277158	0.116863	0.161507	0.247969	0.098417	0.829143	3.97558	1.60097	2.6315
PLEKHA1	0.141071	0.462582	0.591219	1.07929	0.251692	0.622433	0.342332	0.703088	1.04237	1.07827	0.775841	0.864323	0.662876	4.40361	1.39998	6.89618	3.71835	3.09794	5.28279	2.22351	0.612764	0.738397	0.77801	0.674053	5.09138	23.0226	6.75576	8.86455
GLRB	0.866956	0.600892	0.766357	0.855054	0.470522	0.692162	0.677494	0.58512	0.490447	0.990523	0.523194	0.430095	0.662401	2.5173	0.400413	0.596075	0.316032	1.56025	0.477783	0.0477914	0.0172317	0.0157804	0.224833	0.0175374	2.06928	12.5871	2.95453	4.37039
AS3MT	0.602983	0.823214	0.609503	0.824481	0.38892	0.701639	0.346053	0.550303	0.821561	1.04265	0.781532	0.455378	0.662352	0.234301	0.31827	0.150758	0.280533	0.359883	0.229191	0.182349	0.0172317	0.0157804	0.117489	0.0487687	0.359145	2.98458	0.723674	1.28767
S100A10	1.88904	0.0808634	0.250653	0.607529	1.53936	0.0724739	0.683291	0.559612	0.461312	0.463541	0.769251	0.567802	0.66206	0.40267	0.568463	0.164911	0.134075	0.478652	0.288686	1.22311	0.184846	0.126634	7.96451	3.14743	1.13585	10.8188	4.26467	11.781
PIGX	0.546915	0.774496	0.22441	0.860084	0.47444	0.397069	0.926385	0.932639	0.783975	0.844957	0.692729	0.482733	0.661736	0.508906	0.0954035	0.251639	0.240232	0.454666	0.435665	0.218017	0.0442115	0.114869	0.318739	0.0827566	0.949969	3.18329	1.43009	1.71605
VPS52	1.09473	0.449535	0.522812	1.45256	0.413696	0.805676	0.28481	0.316649	1.35581	0.565337	0.468142	0.21085	0.661717	0.137171	0.138517	0.159973	0.15747	0.173432	0.133789	0.114898	0.0837462	0.0819189	0.585352	0.0606008	0.816396	1.02359	0.790902	0.774186
TBL2	0.90455	0.447537	1.36564	0.772949	0.801153	0.631182	0.347075	0.473055	0.613713	0.647271	0.54399	0.390126	0.66152	0.40727	0.133612	0.295289	0.511054	0.593799	0.264978	0.43619	0.228506	0.373454	0.356363	0.113286	0.483843	0.686833	0.626889	0.514996
UIMC1	0.329167	0.417557	0.355685	0.725758	0.42089	0.529953	0.723461	1.02713	1.17588	0.950864	0.783136	0.496428	0.661325	0.353228	0.226596	0.709507	0.687694	0.642964	0.815455	0.561731	0.361269	0.443315	0.300749	0.196799	0.748742	1.03672	1.10586	1.01793
COL21A1	0.0415535	0.0300062	0.0335179	0.0578731	0.115015	1.32099	0.166924	0.365589	1.0157	4.18615	0.384269	0.214635	0.661019	0.580354	0.0187665	0.0310134	0.0209006	0.0571073	0.0374576	0.0477914	0.0172317	0.0157804	0.0401767	0.0341858	0.51947	4.69203	0.678561	1.72006
INPP5A	0.521725	0.513862	0.669074	0.672696	0.853332	0.462497	0.458882	0.64917	0.777717	1.22378	0.650063	0.47785	0.660888	0.809375	0.276971	0.570849	0.401468	0.449661	0.455334	0.188424	0.0343858	0.0595491	0.544376	0.307166	0.987107	1.68231	1.94894	1.42313
MRPL41	2.25592	1.04735	0.403747	0.893259	0.422596	0.924974	0.575423	0.30679	0.302081	0.168573	0.403998	0.224181	0.660742	0.126017	0.0187665	0.0310134	0.239609	0.0602713	0.19482	0.0477914	0.0527763	0.110963	0.465208	0.23687	18.5453	19.4027	17.5669	31.2768
PPP1R11	0.712743	0.305457	0.269856	2.03712	0.244821	0.2819	0.858958	0.706096	0.318369	0.34149	1.5405	0.311101	0.660701	0.172238	0.320498	0.300465	0.161134	0.526458	0.10308	0.188778	0.0533808	0.340307	0.343172	0.199169	0.408911	0.792293	0.408432	0.423758
LOC100505687	0.54613	0.522501	0.517282	0.612272	0.464855	0.887976	0.991389	0.604248	0.394169	1.48967	0.425435	0.471999	0.66066	1.13308	0.419581	0.606508	0.476737	1.02368	0.406381	0.241788	0.114033	0.112211	0.165469	0.0917081	0.957346	2.38684	0.773229	0.199387
GK5	0.558322	0.529603	0.664298	0.893399	0.296904	0.853267	0.381994	0.627766	1.15318	1.08664	0.452492	0.424629	0.660207	0.35998	0.154894	0.633422	0.277274	0.371642	0.356742	0.389109	0.0691402	0.112935	0.0551779	0.0766982	1.08511	4.01805	1.31645	2.13344
TMEM132C	0.859124	0.62872	0.485752	0.558182	0.583116	1.08159	0.573586	0.505769	0.959008	0.639867	0.749089	0.297504	0.660109	0.121305	0.13701	0.0599288	0.205049	0.761949	0.166819	0.0477914	0.0172317	0.0157804	0.0672404	0.0454913	0.253824	0.860862	0.577937	0.514551
ZXDA	0.786039	0.409807	0.730844	1.15615	0.331858	1.20899	0.290125	0.716928	0.928799	0.850028	0.24827	0.258736	0.659714	0.349924	0.157058	0.292428	0.164025	0.793116	0.255188	0.442111	0.101241	0.0978281	0.119595	0.106021	0.890247	3.01867	1.19266	1.85526
TRIM4	0.540346	0.330503	0.584096	0.672495	0.405268	1.01962	0.429813	0.800658	0.936383	1.04569	0.822414	0.328032	0.659609	0.272338	0.204444	0.231458	0.200936	0.289305	0.177379	0.972585	0.315659	0.336201	0.267779	0.0777276	0.634695	0.892221	0.416274	0.613259
C1orf114	0.323109	0.946258	0.926713	1.35307	0.150238	0.501008	0.132813	0.580443	1.05141	0.75661	0.85736	0.335964	0.659583	1.70182	0.259878	0.684116	0.355382	0.517631	0.504501	0.124351	0.0188766	0.0217233	0.631664	0.122918	3.13972	28.2679	4.74519	19.4998
ZNF583	0.433117	0.543865	1.57954	1.00283	0.320499	0.621038	0.511678	0.755201	0.973139	0.537036	0.442742	0.193523	0.659517	0.412655	0.138871	0.473553	0.428505	1.61644	0.678788	0.574047	0.102942	0.137495	0.278472	0.190616	3.02382	16.9536	4.01445	6.45035
METTL2A	1.42096	0.517397	0.486928	0.80653	0.592421	0.912561	0.329467	0.50523	0.526693	0.844897	0.555084	0.410169	0.659028	0.301732	0.15179	0.299085	0.172421	0.322337	0.198367	0.133627	0.061686	0.0468573	0.0401818	0.0529403	0.517301	1.18266	0.73796	0.31465
KAT5	1.20195	0.405996	0.591742	0.573295	0.338369	1.09106	0.658688	0.538223	0.903517	0.516693	0.603426	0.485133	0.659007	0.206166	0.38929	0.389752	0.36652	0.263241	0.262069	0.0550247	0.192807	0.283326	0.624328	0.173489	0.28519	0.210519	0.523372	0.25817
ZNF167	0.836618	0.641656	0.699076	0.928786	0.303909	0.813596	0.472677	0.496577	0.983187	0.837081	0.60511	0.287316	0.658799	0.481395	0.149392	0.194456	0.393714	0.516096	0.232794	0.0631621	0.0370617	0.071298	0.0346745	0.0662534	1.08165	2.91835	0.89515	1.19514
TMEM218	0.609246	0.446117	0.559052	0.627421	0.730049	0.617127	0.264204	0.806809	1.20476	0.79807	0.795321	0.444948	0.658594	0.152515	0.540495	0.471435	0.417001	0.389974	0.291042	0.380552	0.423877	0.290127	0.587816	0.0423449	0.471904	0.835347	0.310752	0.255161
THADA	0.406051	0.566475	0.631615	0.806896	0.354542	0.887046	0.406842	0.568951	0.883093	1.23803	0.774433	0.376439	0.658368	0.39717	0.311642	0.689801	0.439804	0.422044	0.626617	1.41731	0.660983	0.443804	0.308038	0.156742	0.546178	1.83406	0.734998	0.638539
CEBPB	0.802964	0.767877	0.48788	0.213329	0.618905	1.06904	0.342563	0.406861	0.63133	1.80796	0.399427	0.350185	0.658193	0.126759	0.482336	0.0310134	0.0904157	0.351308	0.0374576	2.6026	3.70602	2.58535	0.656067	0.636744	0.493093	1.20348	0.429154	0.508998
RGS5	0.602136	0.378108	0.481552	1.11874	0.3969	0.577455	0.714275	0.462057	1.11235	0.855383	0.469393	0.727446	0.657982	2.93734	0.058558	0.390174	0.227875	0.320162	0.44276	0.412978	0.0231297	0.0775454	52.9928	27.5716	16.9065	100.441	24.7331	55.8831
ACSS2	1.15405	0.60978	0.845114	0.459143	0.916692	0.791086	0.40888	0.487987	0.576153	0.472369	0.827941	0.344828	0.657835	0.199655	0.51003	1.07765	0.942819	0.416489	0.555256	0.621924	0.24037	0.295096	0.421083	0.139775	0.759259	0.400278	0.515257	1.28388
NBEA	0.586408	0.614779	0.546597	0.786287	0.254388	0.57214	0.383092	0.825846	1.07463	1.26703	0.535744	0.440855	0.657317	3.72906	0.233378	0.540164	0.349108	0.887273	0.762284	1.0864	0.296724	0.297771	0.54414	0.28671	9.48283	38.0089	11.3444	18.8771
RPL39L	0.658798	0.167024	0.913742	0.054873	1.4058	0.926883	0.240822	1.11906	0.239817	0.490767	0.646754	1.02005	0.657032	0.89916	0.107035	0.248088	0.283705	0.457923	0.215436	0.421609	0.189912	0.125067	0.106541	0.0175374	0.826191	3.0763	0.264977	5.63421
POGLUT1	0.882269	0.393171	0.700685	0.926013	0.241176	1.14913	0.336294	0.527825	0.746187	1.14666	0.528344	0.306086	0.656987	0.274255	0.22765	0.619679	0.417258	1.02721	0.335802	1.1136	0.363975	0.259175	0.0798588	0.0623801	0.876643	3.30052	1.15103	1.31725
U2AF1	1.045	0.552237	0.766236	0.290988	0.372605	0.658736	0.508527	0.694646	0.63089	0.909783	0.731069	0.722546	0.656939	0.19676	0.394216	0.990157	1.20171	0.872383	0.602876	1.94949	0.8521	1.37334	0.0709749	0.374886	1.00622	2.31103	0.894441	1.90527
FAM122B	0.604126	0.292481	0.526355	0.932191	0.441581	0.862231	0.726312	0.803591	0.910828	0.870994	0.492664	0.414785	0.656511	1.17294	0.492528	1.0207	0.763931	0.576988	1.40436	1.36436	0.418539	0.470129	0.325031	0.216217	1.28006	4.50894	1.55372	1.49114
ARX	0.603893	0.531341	0.685156	0.668604	0.373394	0.889416	0.274407	1.03661	0.651674	1.0916	0.669672	0.401383	0.65643	1.5137	0.0810256	0.0310134	0.0209006	0.0715275	0.0374576	0.0477914	0.0172317	0.0157804	0.0280427	0.034694	0.5935	3.57707	1.27904	2.36754
NFXL1	0.387396	0.448704	0.428681	0.9859	0.353478	0.927947	0.63395	0.794726	1.10662	0.828968	0.638039	0.342638	0.65642	0.654272	0.307252	0.807171	0.666833	0.861902	0.826359	0.379795	0.14819	0.141308	0.0754384	0.124336	1.60817	3.57177	1.4373	3.18121
HOMEZ	0.912042	0.323635	0.449455	0.817687	0.684589	0.810918	0.408665	0.553616	0.632954	1.13339	0.620383	0.527275	0.656218	0.108611	0.244831	0.334911	0.160969	0.236126	0.231976	0.145495	0.0767534	0.143309	0.135252	0.125587	0.279109	0.851851	0.335339	0.826617
SGK196	1.49735	0.368734	0.320183	0.653395	0.472309	0.437128	0.650548	0.675202	0.661843	1.10853	0.615229	0.412911	0.656114	0.755589	0.68817	0.334864	0.385715	0.804881	0.464579	0.880017	0.482	0.421795	0.339056	0.245976	2.16816	3.73217	1.76292	1.70987
BRD2	0.482611	0.678074	0.991051	1.25794	0.269554	0.829743	0.245832	0.495631	0.849276	1.09569	0.372101	0.301984	0.655791	0.346182	0.311908	0.382594	0.361334	0.377177	0.299866	1.1908	0.65871	0.57255	0.697904	0.230582	0.792854	1.01451	1.07774	1.22557
FAM21B	0.300551	0.933004	0.210606	1.18397	0.386794	1.07764	0.589312	0.664679	1.14126	0.126502	0.778023	0.475364	0.655642	1.21136	0.39841	0.843032	0.61099	0.279791	0.612128	1.18544	0.360761	0.402026	0.0280427	0.821548	2.1966	7.03109	2.22606	4.11651
ZNF217	0.746555	0.446147	0.341259	0.833016	0.394581	0.942678	0.6137	0.660412	0.837103	0.938807	0.792068	0.319082	0.655451	0.0970549	0.359036	0.236229	0.277153	0.40294	0.267747	4.40067	2.38283	1.65642	0.29361	0.208798	0.388169	1.341	0.462915	0.539576
VPS52	2.00967	0.435633	0.934121	0.612172	0.418989	0.798193	0.331517	0.31571	0.646407	0.654719	0.500621	0.207478	0.655436	0.137171	0.138517	0.185565	0.159213	0.214709	0.127794	0.114898	0.102125	0.0905349	0.192809	0.0590273	0.300942	0.259442	0.30968	0.244506
LOC100131564	0.885768	0.579975	0.539652	0.938714	0.303492	0.96253	0.116661	0.659304	0.866594	1.1028	0.503152	0.406215	0.655405	0.112817	0.254473	0.246905	0.196043	0.214981	0.237556	2.45884	0.468983	0.446869	0.0280427	0.0289958	1.0879	3.28803	0.989303	1.14594
TMEM161B	0.735065	0.776609	0.832239	0.667932	0.231826	0.948446	0.405918	0.551075	0.752911	1.06981	0.459238	0.429592	0.655055	0.644809	0.0678656	0.431536	0.353687	0.517005	0.332663	0.388236	0.153009	0.162656	0.222405	0.0594577	0.304318	2.8093	0.8185	1.01624
TTPA	1.17475	0.47213	0.622575	0.679731	0.385063	0.851039	0.297609	0.832223	0.733068	1.20123	0.430725	0.179519	0.654972	0.0793286	0.0222689	0.0310134	0.0236585	0.108172	0.0374576	0.0477914	0.0172317	0.0157804	0.0280427	0.0175374	0.211484	0.946177	0.262352	1.00048
KCNE4	0.644849	0.826179	0.0961562	0.215816	0.602629	1.00677	0.393169	1.09732	1.12173	0.837708	0.512597	0.500854	0.654648	0.0697887	0.019619	0.0310134	0.0209006	0.0649375	0.0374576	0.0477914	0.0172317	0.0157804	0.626594	0.428522	0.0776937	0.0641687	0.115638	0.199387
PALB2	0.482939	0.646901	0.817961	0.995723	0.416382	0.960285	0.393295	0.694005	0.670737	0.98382	0.461007	0.331607	0.654555	0.585315	0.449468	0.409619	0.485817	0.619089	0.572086	0.560651	0.192335	0.194974	0.0689592	0.0944232	1.53776	11.963	2.3448	5.56625
TCF20	0.824667	0.640416	0.602333	1.16812	0.503999	0.955634	0.353271	0.446088	0.767219	0.692742	0.518618	0.381302	0.654534	0.92705	0.513105	0.371374	0.405278	0.551218	0.33286	0.958434	0.399672	0.403506	0.469423	0.285019	2.55042	7.3133	2.87097	5.25172
FAM103A1	0.399905	0.386543	0.816034	0.903293	0.297212	0.834107	0.476649	0.732844	0.765286	1.01057	0.848652	0.369197	0.653358	1.01046	0.100224	0.395666	0.268502	0.258442	0.295396	0.75661	0.21679	0.344118	0.106857	0.0949642	0.807131	3.20629	1.17019	1.2339
PRMT10	0.488233	0.58726	0.373718	0.984079	0.327064	0.863541	0.300138	0.830131	0.913368	1.22972	0.65261	0.288224	0.653174	0.632444	0.319342	0.40662	0.325051	0.7412	0.605914	2.59097	1.14811	0.828569	0.0404987	0.124695	1.01141	6.06309	1.75174	3.51903
CASP9	0.599435	0.511057	0.711079	0.438321	0.487516	0.653975	0.33596	0.605386	0.627905	1.84959	0.627683	0.389962	0.653156	0.269552	0.241106	0.463837	0.320127	0.126663	0.280823	0.5187	0.233379	0.221706	0.0280427	0.100136	0.16657	0.884597	0.506304	1.0808
CLCN4	0.521622	0.442291	0.486479	1.20169	0.37998	0.660491	0.381211	0.81299	0.62576	0.773941	0.904378	0.646551	0.653115	1.86917	0.411438	2.17681	1.24006	1.03773	1.28336	0.2341	0.0824131	0.0853349	0.0847674	0.0626937	1.59566	5.21085	1.53535	3.56336
THAP6	0.50254	0.642286	0.534041	1.12167	0.229677	1.06033	0.41055	0.743363	0.755248	0.971203	0.558372	0.306977	0.653022	0.298965	0.144356	0.40836	0.320407	0.498633	0.33105	0.671217	0.207356	0.19045	0.15754	0.202997	0.769396	6.82674	1.41929	3.4651
TTC12	0.743945	1.05445	0.703809	1.01938	0.571114	0.993437	0.534797	0.529811	0.660623	0.527668	0.324693	0.171365	0.652925	0.0913623	0.0896024	0.131018	0.126461	0.130108	0.0654766	0.146617	0.0594095	0.0898913	0.21403	0.15814	0.323844	0.668762	0.452057	0.229817
LOC100129518	1.6665	0.0300062	0.0335179	0.0501439	0.025456	3.12022	0.0371152	0.0376894	0.0505934	2.71132	0.0401078	0.0287404	0.652617	0.0209766	0.0187665	0.0310134	0.0209006	0.0292369	0.0374576	0.0477914	0.0172317	0.0157804	0.0280427	0.0175374	0.090183	0.367073	0.115774	0.199387
HIST2H2BF	1.42136	0.469987	0.875387	0.523397	0.220434	0.912245	0.288075	0.1825	1.02464	1.473	0.236986	0.202726	0.652562	0.331517	0.454044	0.191107	0.137528	0.308985	0.144412	0.515206	0.375775	0.537896	0.0717578	0.0450095	0.1015	0.136722	0.154966	0.150338
ZNF595	0.529242	0.867368	1.06628	0.41754	0.309393	0.899807	0.366551	0.518908	0.888071	1.30467	0.44664	0.215267	0.652478	0.398552	0.155187	0.257378	0.360189	0.681051	0.272925	0.23278	0.120598	0.125989	0.532794	0.132456	3.35386	34.8922	4.72817	11.6646
PRPF19	1.29637	0.562577	0.459557	0.633594	0.772003	1.19117	0.408739	0.410811	0.716296	0.496126	0.501387	0.373626	0.651854	0.654545	0.151813	0.245992	0.463662	0.696017	0.177959	0.0482971	0.337598	0.380758	0.360836	0.162068	1.76053	2.64407	3.06387	2.72587
SMC6	0.691168	0.411082	0.628957	1.51976	0.297815	0.720128	0.483456	0.55515	1.26063	0.727735	0.324184	0.202157	0.651852	0.574116	0.141716	0.611052	0.762413	1.31798	0.798974	1.25211	0.218494	0.28352	0.208634	0.104224	2.85666	27.2886	4.08843	11.596
BRD2	1.14658	0.708608	0.728066	0.503836	0.32418	0.823655	0.311333	0.568424	0.400506	1.37826	0.527377	0.39788	0.651559	0.433602	0.355882	0.434027	0.38472	0.521101	0.317647	1.39369	0.894274	0.716046	0.695856	0.573964	0.78501	1.01942	1.02948	1.10413
GPR89C	1.33708	0.912036	1.3398	0.164059	0.36159	0.428521	0.0371152	1.43966	0.558845	0.0674353	0.201166	0.968113	0.651285	0.854471	0.447811	0.808542	0.42175	0.138729	0.451679	0.366506	0.0775267	0.16298	0.134529	0.168266	1.32165	3.29517	1.89044	2.1002
METTL10	0.59176	0.752805	0.413172	0.808877	0.186636	0.675247	0.35918	0.798367	0.456252	1.10998	0.692084	0.96851	0.651072	0.638781	0.364229	0.546736	0.396623	0.801779	0.647338	0.868222	0.175973	0.243616	0.134286	0.0884516	0.810584	6.02572	1.14925	1.84067
RMND5B	1.44207	0.477564	0.69544	0.962979	0.337343	1.16322	0.487895	0.354486	0.968778	0.338056	0.440869	0.143613	0.651026	0.0301571	0.252403	0.115313	0.200165	0.178801	0.110683	0.0644415	0.127148	0.0843914	0.281686	0.150555	0.637044	0.109647	0.593144	0.199387
RPAIN	0.0415535	0.0300062	2.01042	0.91094	0.025456	3.37145	1.19778	0.0376894	0.0505934	0.0674353	0.0401078	0.0287404	0.651014	2.70263	0.0187665	0.0310134	1.80928	1.70372	0.935207	1.23358	0.472269	0.655345	0.0280427	0.341756	3.52211	11.8528	3.88308	4.81024
CEP70	0.824077	0.408048	0.927826	0.974096	0.163409	0.740275	0.52671	0.648876	1.10969	0.742638	0.363749	0.382619	0.651001	0.332996	0.175984	0.299641	0.44755	0.840219	0.626879	0.251627	0.0722585	0.0551764	0.324378	0.0955049	1.82812	11.3247	2.66582	4.3489
SCARNA9	0.811757	2.13741	0.18565	0.0501439	0.0976257	0.618781	0.1999	0.427126	0.880179	1.47138	0.365344	0.566644	0.650995	1.11371	0.345346	0.424143	0.437126	1.39934	0.190555	0.747602	0.288748	0.401622	0.0280427	0.306527	7.20766	100.253	26.127	31.1163
C6orf108	1.05543	0.497614	0.303966	0.809147	0.702569	0.736053	0.747401	0.455114	0.453516	0.60743	1.02299	0.417274	0.650709	0.0209766	0.2412	0.0956979	0.268427	0.288043	0.22073	0.0477914	0.2605	0.201255	0.517623	0.0855435	0.55632	0.383708	1.2897	0.199387
IER3IP1	0.190534	0.347793	0.470377	1.1999	0.309869	0.616783	0.725328	0.77639	1.07877	1.08744	0.556564	0.448702	0.650704	1.49305	0.373291	0.456682	0.634238	0.561103	0.443404	0.876228	0.257629	0.339707	0.408899	0.257612	0.685394	4.5847	1.04243	2.22394
PELO	1.82603	0.31628	0.478119	0.945689	0.264995	0.624306	0.313991	0.65641	0.739929	0.532322	0.768409	0.341666	0.650679	0.814479	0.258792	0.385975	0.260148	0.254795	0.44727	0.796354	0.222987	0.299603	1.71182	0.979561	0.835571	4.29699	1.45822	2.68492
HAUS6	0.453195	0.429395	0.692446	1.24939	0.25762	0.801668	0.339736	0.833079	1.18366	0.826177	0.405827	0.335904	0.650675	0.297549	0.11513	0.660391	0.55153	0.385983	0.642094	0.705626	0.220069	0.180718	0.108618	0.0745393	1.19627	6.24636	1.44285	2.63613
P2RY14	0.959143	0.647138	0.580312	0.88845	0.139508	0.945198	0.412952	0.203243	1.15255	0.870529	0.511109	0.497379	0.650626	0.210943	0.165677	0.0322676	0.0209006	0.135915	0.0374576	0.948158	0.219601	0.288902	3.93632	1.75675	1.44148	7.97186	3.2146	5.52721
TAPBP	1.42049	0.541894	0.652439	0.758171	0.504837	0.98186	0.399828	0.330365	0.762139	0.647805	0.505976	0.299996	0.650483	0.0602464	0.100456	0.0441402	0.0822994	0.257395	0.0778541	0.249915	0.18116	0.247389	0.440668	0.198246	0.254743	0.456972	0.291494	0.473015
ZNF692	1.17802	0.532643	0.620249	0.878326	0.250292	0.895568	0.250423	0.279243	1.01771	1.32305	0.243131	0.336312	0.650414	0.163486	0.121839	0.233964	0.345789	0.289737	0.155824	0.0670978	0.0471776	0.0702574	0.104932	0.120579	1.15928	2.16713	1.73368	0.940662
GPS1	2.6968	0.691625	0.687878	0.98085	0.368968	0.82514	0.132826	0.104555	0.701498	0.27428	0.228932	0.107369	0.65006	0.0873795	0.0504396	0.0890994	0.113997	0.164244	0.0771323	0.0622512	0.0755976	0.095153	0.34403	0.179104	0.30793	0.367073	0.435424	0.199387
KDELC2	0.503575	0.421212	0.706219	0.835583	0.255966	1.04381	0.419179	0.496471	0.882799	0.82855	0.771361	0.63191	0.64972	0.221964	0.237281	0.187661	0.276655	0.76099	0.362348	1.62813	0.401614	0.762822	0.433565	0.253161	0.397509	1.59814	0.789272	1.90011
ATP1B1	0.165798	0.158318	0.429961	0.926865	0.444434	0.0404482	0.494019	0.705527	1.42848	0.0674353	1.10533	1.82821	0.64957	75.2917	7.41717	33.9628	22.7345	11.8693	16.2507	4.80868	3.12983	4.56378	0.636905	1.71638	47.9942	164.432	63.3893	82.8302
SRCAP	1.38223	0.605156	0.588732	1.28653	0.431836	0.912941	0.311378	0.259637	0.902642	0.498805	0.414069	0.199537	0.649458	0.209577	0.179438	0.231584	0.148363	0.323849	0.210582	0.349947	0.403263	0.354888	0.529199	0.300968	1.0243	1.13515	1.03444	1.09601
ANKRD52	1.44439	0.531101	0.676331	1.13549	0.593477	0.981593	0.430017	0.370333	0.600974	0.51608	0.293671	0.219277	0.649395	0.133047	0.14747	0.132098	0.0868837	0.191836	0.0503486	0.0477914	0.0592506	0.101887	0.10691	0.0896248	0.290607	0.378867	0.259945	0.173623
SRPK1	0.15917	0.684652	0.541472	1.06576	0.306045	0.741731	0.601144	0.490365	0.992511	1.02552	0.743875	0.43991	0.649346	1.18845	0.455731	0.807463	0.41855	0.854926	0.726524	0.589775	0.293745	0.296168	0.517729	0.301066	2.65047	10.6238	3.99152	5.16156
KIAA0753	0.82623	0.717235	0.517017	0.605949	0.348758	0.763978	0.376363	0.379283	0.860437	1.59029	0.395265	0.406789	0.648966	0.749185	0.229595	0.208767	0.128411	0.276834	0.169938	0.321322	0.165393	0.131368	0.145309	0.140344	2.02399	7.97418	2.69093	4.10625
ZNF501	0.361553	0.477	0.58412	0.955352	0.314746	0.690386	0.477447	1.19029	0.946264	0.83027	0.692758	0.264473	0.648722	0.370041	0.113526	0.305553	0.273403	0.546856	0.60137	0.216179	0.0365331	0.0727741	0.0280427	0.0302323	0.554593	1.85693	0.541775	1.70176
C22orf13	0.729165	0.59274	0.825368	0.627536	0.874265	0.725034	0.631226	0.590619	0.397079	0.69049	0.827271	0.272397	0.648599	0.141143	0.349869	0.210526	0.364996	0.417243	0.299188	0.272241	0.239339	0.20479	0.328015	0.215766	0.189145	0.367073	0.241244	0.143157
WWC3	0.834154	0.452905	0.639572	0.846871	0.40916	0.8685	0.400778	0.661592	0.702434	0.891117	0.653985	0.41959	0.648388	0.168587	0.199362	0.453575	0.408083	0.333883	0.650608	0.0986545	0.128561	0.0753906	0.276397	0.241525	0.578569	0.995292	0.673193	0.547322
TTI1	0.568556	0.59496	0.464159	0.713914	0.451226	0.972618	0.308445	0.745311	0.899733	1.11512	0.604412	0.340692	0.648263	0.34937	0.291798	0.50479	0.319364	0.67209	0.38373	0.443799	0.205438	0.153723	0.107454	0.11722	0.740668	1.24245	0.688774	1.70801
EEF2K	0.786496	0.868286	0.260719	0.591854	0.59631	0.440716	0.35936	0.624717	0.929269	1.46722	0.406717	0.447173	0.648236	0.0796987	0.10524	0.128288	0.115441	0.521888	0.129042	0.228052	0.091197	0.0930449	0.217538	0.0615311	0.400347	1.11012	0.603017	0.678305
LCP1	0.0461332	0.0721997	0.13299	1.30395	0.829549	0.163408	2.30932	0.78911	0.532774	0.180294	0.349229	1.06771	0.648056	0.455252	5.36569	1.0959	1.12506	2.32562	1.0972	41.6293	18.0814	18.5745	0.155637	0.0516108	1.08931	3.95429	1.37402	0.951293
METTL8	0.506184	0.382582	0.433879	1.14398	0.486737	0.779538	0.518459	0.663394	0.953266	0.922467	0.601885	0.383004	0.647948	0.199243	0.198283	0.639661	0.275991	0.482617	0.908448	0.324053	0.0870321	0.101732	0.187705	0.0846615	0.777706	2.33303	1.0417	1.72787
CPSF4	0.827925	0.433374	0.635325	0.508344	0.470438	0.703496	0.551254	0.518014	0.703436	1.10828	0.803463	0.510226	0.647798	0.907225	0.697751	0.251201	0.485219	0.772536	0.293233	0.0668354	0.229888	0.285778	0.417841	0.0280253	1.21028	0.227256	0.761073	1.56178
FASTKD3	0.351683	0.464652	1.09288	0.460542	0.688711	0.669843	0.247181	0.936008	0.684918	1.16178	0.43162	0.579741	0.647464	0.388452	0.217862	0.425024	0.330452	0.326176	0.322816	0.184749	0.126352	0.207738	0.0280427	0.173436	0.899874	3.79226	0.77372	1.37753
LRRTM4	0.350783	1.01366	0.791029	1.16217	0.33324	0.943605	0.40221	1.2674	0.440377	0.397211	0.210089	0.456878	0.647387	2.5138	1.2072	0.570709	0.781813	3.19311	1.34714	0.0477914	0.0247411	0.0245549	0.143903	0.0902325	5.45613	20.4505	8.49862	9.77483
CCDC149	0.748599	0.605627	0.46187	0.816468	0.471344	0.767541	0.629215	0.633114	0.837068	0.562023	0.730744	0.504613	0.647352	0.396083	0.115262	0.324965	0.35748	0.484257	0.314467	0.164336	0.200086	0.185539	0.233441	0.141198	1.01147	1.51016	1.14177	2.20577
RPGR	0.403671	0.539689	0.536069	1.09378	0.246177	0.602193	0.724419	0.620243	1.25545	0.763698	0.567397	0.415429	0.647351	0.167637	0.0754468	0.314123	0.166334	0.203906	0.532302	1.50306	0.185733	0.238153	0.23167	0.699614	0.990885	9.04801	2.32375	5.9094
OSTF1	0.855749	0.371174	0.647891	1.07739	0.539164	0.444922	0.714439	0.743766	0.80995	0.403028	0.589821	0.569118	0.647201	0.658205	2.57423	3.47121	5.18177	1.45655	3.41622	7.43582	2.58439	3.19417	1.86938	0.532019	2.4028	5.04317	2.0718	3.46542
GRIA1	0.950853	0.426145	0.134154	0.703815	0.532897	0.67532	0.198023	1.83429	0.745975	0.350361	0.819109	0.387967	0.646576	6.11515	0.215644	0.0845699	0.0947921	0.351767	0.148581	0.0477914	0.0172317	0.0157804	0.0673313	0.216353	4.14228	9.99781	5.10411	5.83373
TRMT12	0.410169	0.25082	0.210702	0.295583	0.701609	1.22443	0.567729	0.772964	0.673161	1.46045	0.791992	0.39913	0.646562	0.646389	0.268158	0.430284	0.347525	0.361547	0.37722	0.307292	0.181553	0.210728	0.369316	0.135026	1.18682	1.40053	0.766419	1.68448
EHD3	0.994326	0.72507	0.493792	1.07685	0.407355	0.649813	0.686008	0.438414	0.740116	0.454003	0.685229	0.406321	0.646441	1.29678	0.994255	0.295101	0.422594	4.09928	0.656954	0.0477914	0.0253828	0.0391249	0.358955	0.271607	2.96904	2.25079	2.46519	3.55502
HSP90AB3P	0.545523	1.46977	0.300681	0.801059	0.383961	0.678863	0.782452	0.45516	0.488706	0.559351	0.899625	0.387588	0.646062	1.61258	0.611074	2.67005	0.969925	0.759099	1.24059	2.08043	0.756471	0.896707	0.334314	0.77178	6.96116	29.5299	9.62977	11.0971
EGR2	0.398743	0.226344	0.60662	1.30597	0.420559	0.733512	0.583143	0.656583	0.673029	1.21573	0.493245	0.435653	0.645761	0.519994	2.59268	2.05707	1.74686	2.4774	1.33159	27.0225	16.2326	31.7492	0.641684	0.574071	0.280612	0.818616	0.45664	0.562649
PTBP1	0.833202	0.430232	0.782529	0.604089	0.678986	0.668443	0.562403	0.693293	0.425139	1.05113	0.599627	0.415414	0.645374	0.144951	0.324677	0.337014	0.301561	0.613946	0.23458	0.72352	1.28052	1.24286	0.881008	0.358113	0.277563	0.29515	0.522372	0.242783
EIF3B	1.09194	0.632636	0.791984	0.737386	0.598332	0.655197	0.343275	0.369343	0.558693	0.512215	1.27604	0.175865	0.645242	0.154484	0.328181	0.318381	0.6766	0.621548	0.592414	0.220597	0.225085	0.511679	0.275067	0.083735	0.496968	0.315733	0.894099	0.173609
AP2S1	1.29051	0.169511	0.155783	0.238888	0.651565	0.314658	1.08106	0.569472	0.345226	1.05987	1.16643	0.699795	0.64523	1.18474	0.70366	0.768339	0.431347	0.437174	0.314555	0.152275	0.26024	0.372171	0.0464706	0.0455399	0.362507	0.299867	0.542106	0.199387
GGA3	1.33982	0.552834	0.500328	0.805743	0.533253	0.706598	0.391228	0.515044	0.630202	0.907888	0.436208	0.421749	0.645075	0.827029	0.355732	0.370635	0.283241	0.662053	0.267216	0.941883	0.546999	0.566156	0.111543	0.128668	1.44118	1.14065	1.83202	1.24524
ARFGAP2	1.85308	0.40758	0.587763	0.577508	0.896709	0.648126	0.49191	0.219622	0.495805	0.735483	0.554691	0.270659	0.644912	0.106184	0.13617	0.203739	0.215237	0.477673	0.143888	0.150739	0.122449	0.196339	0.204483	0.116645	0.172929	0.13175	0.366525	0.199387
DGCR2	1.79497	0.70601	0.58109	0.794736	0.456842	1.18592	0.258946	0.300105	0.655529	0.410162	0.353483	0.240634	0.644868	0.185061	0.104373	0.0752036	0.184467	0.278952	0.11681	0.0477914	0.0478174	0.0829519	0.262693	0.114465	0.66291	1.41135	1.05669	0.469749
GSTT2	0.247845	0.0300062	1.893	2.89774	0.025456	0.0404482	0.0371152	0.0376894	0.706815	0.59785	0.372294	0.850131	0.644699	0.42724	0.293909	0.0612441	0.0209006	0.0292369	0.193421	0.170456	0.0172317	0.0157804	0.0726213	0.0175374	0.090183	0.367073	0.115774	0.199387
C1orf110	0.0612561	0.365788	0.364806	0.965787	0.133931	0.137267	0.439062	1.32757	0.808746	2.12861	0.488994	0.51385	0.644639	0.0719516	0.0187665	0.0310134	0.0209006	0.0292369	0.0374576	0.0477914	0.0172317	0.0157804	0.0280427	0.0229968	0.15748	1.04098	0.100586	1.43073
LOC678655	0.363548	0.866048	0.368459	0.538811	0.532451	0.828121	0.466921	0.573497	1.07585	1.3015	0.38673	0.433222	0.644597	0.803422	0.300264	1.10237	0.555554	1.08907	0.598816	0.0477914	0.0532206	0.0543898	0.147653	0.034341	1.1476	1.22578	1.19943	0.898633
TAPBP	1.12194	0.532136	0.705974	0.732909	0.491905	1.11429	0.389246	0.375415	0.767016	0.678655	0.565672	0.258638	0.644483	0.0627321	0.0951926	0.0600557	0.0994981	0.2513	0.0862734	0.245054	0.215899	0.311123	0.431518	0.204914	0.27169	0.417754	0.31253	0.473015
NUDCD3	1.2903	0.511384	0.803511	0.670655	0.498809	1.04702	0.499489	0.327797	0.629792	0.506944	0.554041	0.393954	0.644475	0.406936	0.264271	0.23152	0.31258	0.31887	0.16788	0.109094	0.106305	0.180644	0.721796	0.20013	0.693313	0.301327	0.630065	0.414249
ZNF660	0.330427	0.324265	1.11395	0.947093	0.200878	1.00181	0.341013	0.679483	0.929715	1.12471	0.519203	0.221072	0.644468	0.289316	0.243024	0.28581	0.195052	0.226805	0.572243	0.206304	0.167155	0.203166	0.0796931	0.105072	0.960286	3.87809	1.63425	1.69613
CROCCP2	0.529176	0.429461	0.91888	0.277791	0.231124	0.849526	0.244234	0.778293	0.721948	1.83469	0.473629	0.442856	0.644301	0.77498	0.345761	0.361524	0.591235	0.849803	0.619133	0.662308	0.23452	0.254329	0.408629	0.0952189	0.84517	1.12624	1.24756	1.23838
ZCCHC3	1.50418	0.224192	0.736546	0.613842	0.525553	0.675696	0.51438	0.615502	0.469102	1.0308	0.456607	0.361106	0.643959	0.451938	0.338513	0.504102	0.379875	0.784596	0.224157	0.725794	0.245233	0.293644	0.093582	0.142575	0.519228	1.59091	0.552063	1.7115
KIAA0355	0.894095	0.39066	0.938354	0.904426	0.422415	0.892547	0.338578	0.489223	0.74984	0.832981	0.56728	0.303867	0.643689	0.317825	0.459906	0.682742	0.567413	0.766534	0.496305	0.761284	0.359157	0.441972	1.2969	0.436946	0.697744	1.31689	0.790665	0.603481
F8A1	0.943465	0.622287	0.747838	0.849067	0.408442	0.466643	0.506014	0.172601	0.566682	0.473373	1.61508	0.352171	0.643639	0.630273	0.252159	0.343161	0.145486	0.63476	0.0804491	0.184106	0.164496	0.105382	0.618027	0.228274	1.99296	4.09514	3.11195	2.74055
RECQL	0.451355	0.213712	0.600932	1.02562	0.32711	0.768015	0.600417	1.14077	1.05151	1.02944	0.254106	0.256449	0.643286	0.108024	0.0583112	0.279473	0.671113	0.603541	0.636753	1.75128	0.482801	0.64526	0.173315	0.0892572	0.242193	3.28174	0.861358	1.40831
MUTED-TXNDC5	1.37002	0.38413	0.65069	0.945474	0.67865	0.578851	0.573738	0.200383	0.912806	0.449934	0.945368	0.0287404	0.643232	0.601931	0.674229	0.978164	0.906954	0.641677	0.658478	0.982769	0.0172317	0.0157804	0.554011	0.421718	0.853153	0.987565	1.16534	1.22958
C7orf10	0.199904	0.369208	0.661543	0.77516	0.72482	1.05216	0.30707	0.634908	0.635807	0.961209	0.736964	0.65934	0.643174	0.0685913	0.0763559	0.0576428	0.178313	0.279689	0.155905	0.0795336	0.0361764	0.0354295	0.0280427	0.0175374	0.264567	0.403923	0.156441	0.199387
APLF	0.453869	0.246727	0.588752	0.790935	0.619977	0.600745	0.858293	0.870941	1.08527	0.505479	0.656801	0.437815	0.642967	0.0922022	0.890972	1.18805	1.54449	1.12596	2.85236	0.338806	0.0973919	0.0633281	2.08897	0.506036	1.92963	5.00926	2.03203	2.27313
ARSK	0.934734	0.460064	0.734059	0.877985	0.352513	0.981885	0.217299	0.659172	1.09444	0.769025	0.308436	0.324419	0.642836	0.367192	0.0187665	0.117027	0.192186	0.330523	0.185644	0.0477914	0.053197	0.0345698	0.203072	0.12772	0.641714	3.27008	0.609555	1.70511
ARHGAP19	0.322349	0.415529	0.525293	0.588193	0.37635	0.627591	0.45232	0.951981	0.505478	1.25498	1.32849	0.365389	0.642829	0.0873801	0.284762	0.815508	0.476083	0.341867	0.79225	0.62754	0.376678	0.451402	0.101798	0.106819	0.090183	0.369976	0.275255	0.437107
BAP1	2.23296	0.620978	0.627167	0.767779	0.479009	0.853146	0.326668	0.312571	0.525448	0.449656	0.292942	0.225165	0.642791	0.0710548	0.0960667	0.135877	0.12079	0.363602	0.134525	0.121822	0.163737	0.163336	0.377424	0.226367	0.901336	0.471787	1.06596	0.432374
SMAD9	0.454725	0.887694	0.270951	1.61726	0.566061	0.584453	0.0563439	0.748368	0.27747	0.474357	1.4652	0.308434	0.642609	0.508574	0.164221	0.225782	0.438477	0.205845	0.350481	0.0477914	0.0172317	0.0157804	0.680694	0.387762	0.749981	6.73152	1.91567	7.49594
JMJD6	1.10962	0.283941	0.610073	0.90571	0.329014	1.21401	0.359522	0.560698	0.728682	0.759861	0.426763	0.423249	0.642595	0.305023	0.750984	0.666994	0.59418	1.11086	0.62674	2.70246	2.26116	2.41402	0.719791	0.436249	0.242084	0.353543	0.613832	0.595133
SCAMP4	1.2817	0.838322	1.31359	0.955588	0.429548	0.796915	0.337119	0.203702	0.616779	0.297839	0.438113	0.200137	0.642446	0.0414918	0.0698464	0.146774	0.192927	0.344502	0.0680499	0.0477914	0.0764996	0.163508	0.263256	0.0904799	0.0920994	0.367073	0.112628	0.199387
LOC202781	0.499835	0.51208	1.46336	0.75959	0.489451	0.358088	0.398102	0.657691	0.768539	0.795419	0.450787	0.555705	0.642387	0.326646	0.313723	0.325666	0.380479	0.207991	0.362986	0.149757	0.121354	0.126767	0.0642901	0.128621	1.09531	1.53639	1.73644	1.87723
TTC3P1	0.530389	0.648014	0.465108	0.856438	0.171825	0.540829	0.317643	0.750358	1.02639	1.21087	0.247327	0.94225	0.642287	0.576872	0.0231233	0.21667	0.127741	0.403417	0.206981	0.485121	0.0670366	0.139194	0.238719	0.144037	3.82064	37.1742	5.24301	19.2144
ZNF268	0.752788	0.487751	0.641077	0.987244	0.275137	0.937695	0.240483	0.767808	1.10038	0.998953	0.270233	0.245657	0.6421	0.255965	0.0698317	0.233056	0.291877	0.431797	0.221863	0.681716	0.136537	0.0651035	0.103673	0.0943159	1.3777	15.0407	2.53073	6.67078
HMOX2	1.55902	0.471259	0.818035	0.664001	0.514721	0.980243	0.37872	0.245377	0.565897	0.481354	0.578491	0.442902	0.641668	0.415946	0.320535	0.55203	0.900909	0.775925	0.487668	0.0477914	0.0967988	0.0834763	0.422712	0.250271	0.196268	0.367073	0.358858	0.199387
TAPBP	1.10314	0.565695	0.671176	0.732909	0.500659	1.10336	0.39763	0.330582	0.763116	0.665559	0.565295	0.299996	0.641593	0.0602464	0.100456	0.0469181	0.0847678	0.247072	0.0771053	0.260313	0.213258	0.311352	0.457446	0.211785	0.229827	0.431402	0.319658	0.473517
TAPBP	1.41735	0.544526	0.643101	0.772101	0.4954	0.981084	0.412502	0.329714	0.653348	0.651071	0.500569	0.297395	0.641513	0.0602464	0.11139	0.0441402	0.081283	0.255587	0.0778541	0.275912	0.18538	0.247618	0.459765	0.1984	0.281248	0.456972	0.291494	0.473015
SMARCD1	0.852762	0.360537	0.67381	0.964042	0.875433	0.560475	0.27819	0.555462	0.550846	1.00296	0.644315	0.378925	0.64148	0.59594	0.318797	0.580891	0.337932	0.578181	0.345454	0.464744	0.158666	0.200629	0.0576866	0.21095	0.345813	1.14169	0.602783	1.4125
IFT172	0.778323	0.604655	0.475036	0.819883	0.417001	0.954077	0.381623	0.385299	0.99028	0.882647	0.730563	0.275799	0.641265	0.316055	0.273112	0.236436	0.17749	0.314964	0.19568	0.299094	0.115381	0.110685	0.0386588	0.0514031	0.917666	1.48109	1.2232	1.23116
STARD4	0.0415535	0.0300062	1.78296	0.0501439	0.634161	0.631595	0.0371152	2.0726	0.0505934	1.05009	1.28558	0.0287404	0.641262	0.0209766	0.516192	0.863275	0.473479	1.16354	0.623062	2.88521	0.917174	1.28861	0.0280427	0.0175374	0.090183	7.47044	0.115774	0.199387
CSNK2B	0.702346	0.319971	0.448366	1.30263	0.679096	0.616633	0.469563	0.491598	0.925779	0.557241	0.660736	0.520139	0.641175	0.291932	0.186285	0.33898	0.203126	0.419573	0.232952	0.144663	0.344734	0.371713	0.332858	0.158009	0.352936	0.166074	0.46892	0.40682
TMEM117	0.53063	0.826482	0.79776	0.99836	0.227772	0.754626	0.362317	0.627664	1.03968	0.857763	0.502518	0.167902	0.641123	0.521387	0.216901	0.59449	0.376383	0.699113	0.513761	0.62019	0.184391	0.145079	0.0746255	0.10407	1.18463	6.45211	1.60642	4.87321
EIF1AY	0.521975	0.0300062	0.0335179	0.0501439	1.18559	0.0404482	1.20936	1.80145	0.0505934	1.68943	1.04863	0.0287404	0.640824	1.5982	0.817877	0.0310134	0.976977	1.26579	1.37709	0.0477914	0.606187	0.546785	0.0280427	0.0175374	0.090183	0.367073	0.684555	0.811194
TMED9	0.902485	0.369031	0.425064	0.821814	0.514332	0.829981	0.548326	0.508207	0.623351	0.34801	1.13615	0.656662	0.640284	0.204371	0.0906473	0.203153	0.348907	0.492964	0.207081	0.523034	0.272974	0.606019	0.312953	0.14094	0.391868	0.588781	0.872539	0.809188
PPP2R4	1.94841	0.323173	0.502373	1.08331	0.411474	1.26757	0.300252	0.381315	0.633172	0.311666	0.391829	0.125943	0.64004	0.228106	0.186177	0.081285	0.133643	0.154187	0.11266	0.133165	0.0944586	0.0842694	0.280304	0.0984209	0.497126	0.367073	0.406458	0.836205
LOC441204	1.76515	0.700357	0.335196	0.589026	0.252949	0.583506	0.527263	0.661539	0.599795	1.00462	0.450603	0.210172	0.640014	0.271633	0.189027	0.0714044	0.240897	1.06389	0.283235	0.0477914	0.0172317	0.0157804	0.0280427	0.0607995	0.923221	5.53648	0.824169	3.72019
FAM65B	0.871901	0.472991	0.754072	0.733345	0.442029	1.09271	0.464119	0.694046	0.446261	0.719757	0.767619	0.21955	0.639867	1.91989	0.0555493	0.0310134	0.0331263	0.0701929	0.0374576	0.205489	0.0509439	0.0297555	0.142835	0.181484	1.51913	4.92329	1.7286	4.27557
ZW10	0.421889	0.48713	0.439591	0.916646	0.355728	0.511391	0.534021	0.535604	0.986192	1.14063	0.842777	0.506375	0.639831	0.543444	0.295675	0.605624	0.455509	0.743799	0.378067	0.73216	0.274082	0.301609	0.392266	0.0922628	0.827421	1.80517	1.21161	3.01321
RUSC1	1.54796	0.393786	0.0335179	0.486395	0.699542	0.811731	0.379303	0.523792	0.591179	0.740756	0.647849	0.82087	0.639723	2.17085	0.3308	0.409849	0.270038	0.317934	0.533325	0.278177	0.0845478	0.203194	0.700245	0.585794	2.17474	3.13291	3.00712	3.38865
CASP2	0.880906	0.59727	0.682666	1.02185	0.596858	0.848632	0.274469	0.41187	0.878049	0.568372	0.501235	0.414414	0.639716	0.462954	0.310458	0.921208	0.379376	0.680381	0.483266	0.858349	0.273162	0.370533	0.733781	0.337665	0.918009	1.80282	1.09203	1.5383
B3GNT5	0.443277	0.312857	0.615107	1.33775	0.225911	0.535138	0.612179	0.7712	0.698938	1.35769	0.409657	0.355991	0.639641	0.575553	2.95606	0.361809	1.91111	1.96341	1.41116	90.0759	27.2109	37.2591	0.210228	0.0519347	1.63297	13.4854	2.55069	5.72331
PRMT1	1.14259	0.517634	0.49088	0.535106	0.41392	0.957248	0.784026	0.267942	1.01444	0.511545	0.617608	0.422099	0.639586	0.407696	0.180841	0.350464	0.727683	0.561963	0.272662	0.0869508	0.36013	0.683846	0.484617	0.161409	0.142146	0.352927	0.15137	0.199387
CEP19	0.802785	0.23049	1.43816	1.07971	0.418126	0.804115	0.754137	0.263996	0.733301	0.686066	0.301177	0.161577	0.63947	0.320716	0.0828641	0.108492	0.0616161	0.470176	0.126156	0.263851	0.0427527	0.0646549	0.0543509	0.0600752	1.15671	2.07329	1.97324	2.72593
SLC25A13	0.240273	0.561662	0.909837	0.610633	0.388215	0.735284	0.328318	0.822986	0.718285	1.29731	0.641921	0.412785	0.638959	0.466657	0.471076	1.67322	0.892907	0.684296	1.02747	0.379223	0.254279	0.238503	0.185207	0.0868258	0.746542	1.7777	0.594917	0.847646
C3orf18	0.918873	0.458333	0.529342	0.728646	0.823411	1.14738	0.398592	0.494451	0.562088	0.62166	0.694558	0.288338	0.638806	0.196162	0.170467	0.0964797	0.163381	0.152284	0.130434	0.0477914	0.0520769	0.0987314	0.36168	0.163616	0.427873	0.233854	0.579686	0.221395
SRD5A1	0.722205	0.490622	0.244724	0.709617	0.444027	1.33242	0.560206	0.465713	0.677132	1.28124	0.51731	0.220256	0.638789	1.07695	0.131161	0.210394	0.20621	0.385515	0.234823	0.100179	0.0172317	0.0964932	0.154821	0.0870405	1.26487	4.19645	1.34531	0.706325
POLR3A	1.08092	0.444368	0.508356	0.802012	0.52874	0.805688	0.319249	0.625606	0.598778	0.984656	0.606454	0.358497	0.63861	0.822855	0.0842427	0.165911	0.197859	0.31799	0.201541	0.12783	0.136298	0.154998	0.0950492	0.113047	0.803351	1.21613	1.05969	0.759962
KIAA1731	0.432817	0.501476	0.489492	1.16395	0.245893	0.944134	0.285575	0.773937	1.06282	1.1746	0.325702	0.262627	0.638585	0.476168	0.165882	0.357259	0.344884	0.506658	0.343535	0.681329	0.129088	0.143359	0.189832	0.109986	2.12386	15.8201	3.14624	6.86167
DYNLRB2	0.558039	0.577226	1.20204	0.944581	0.387469	0.105214	0.579885	0.633581	0.83977	0.85891	0.516127	0.457292	0.638344	0.702405	0.0187665	0.201054	0.0209006	0.454462	0.132185	0.0477914	0.0172317	0.0157804	0.0280427	0.0652305	0.408687	1.69337	1.31662	1.5491
ACOT11	2.22912	0.851723	0.707818	0.736995	0.22745	0.982192	0.112946	0.117082	0.871062	0.307998	0.306976	0.205431	0.638066	0.0266691	0.0187665	0.0310134	0.0209006	0.0292369	0.0374576	0.0477914	0.0172317	0.0157804	0.0280427	0.0175374	0.141296	0.194541	0.254838	0.199387
CD53	0.272627	0.150721	0.175509	0.417857	1.33976	0.316765	2.51465	0.923748	0.39986	0.413059	0.259494	0.470004	0.637838	0.78262	9.25949	1.08813	2.01706	3.44733	1.69205	54.5635	32.4903	31.3502	0.253498	0.295642	0.934665	3.47529	2.12257	1.41384
FNIP2	0.392835	0.346269	0.588145	1.42736	0.200615	0.68512	0.57552	0.653278	1.15255	0.83818	0.425572	0.366334	0.637649	0.635185	0.960676	1.82252	1.17235	1.47946	1.56869	13.3904	3.69964	2.55102	0.342802	0.720923	3.00629	8.49755	2.38322	4.11283
TCHP	0.986514	0.584704	0.559105	0.878968	0.325504	0.757158	0.386971	0.528907	0.96212	1.02219	0.318361	0.337686	0.637349	0.382415	0.130939	0.282965	0.359727	0.239352	0.406598	0.142468	0.130016	0.103227	0.101089	0.07685	1.06699	3.73302	1.62266	2.18725
STMN2	0.798248	0.230024	1.48512	1.30066	0.329513	0.27495	0.367796	0.236542	0.844566	0.562652	0.419082	0.796662	0.637152	34.1422	1.04375	0.648702	0.703633	1.13572	1.5108	0.460019	0.0621232	0.0581715	1.31637	1.07193	48.8182	151.136	36.896	66.2865
CRLF3	0.279459	0.394146	0.44556	0.854768	0.250406	1.37471	0.588559	0.744234	0.63561	0.843872	0.65717	0.57572	0.637018	0.316361	0.375478	0.275586	0.312845	0.584355	0.433178	2.74796	0.738481	0.83443	0.330152	0.0992679	1.54948	13.2499	2.12986	6.7525
SELRC1	0.865348	0.42207	0.819835	0.652147	0.348396	0.7266	0.703991	0.360512	0.893242	0.294703	1.31789	0.237731	0.636872	0.555967	0.424259	0.260921	0.549812	0.57533	0.5064	0.108099	0.0820967	0.146596	0.0417452	0.022669	0.335157	0.276865	0.285213	0.761126
RARB	0.450253	0.355622	0.190992	1.1052	0.145881	0.606634	0.386867	0.626341	1.11318	1.2507	0.883703	0.52616	0.636794	0.843137	0.0187665	0.118172	0.0706567	0.272486	0.111062	0.0802027	0.0203246	0.0246306	0.330923	0.0845751	1.41564	4.81496	1.1513	0.756562
TBC1D7	0.352822	0.676835	0.374646	0.683371	0.530092	0.794411	0.305229	0.790889	0.643518	0.988588	0.854829	0.646197	0.636786	0.835779	0.546581	0.569093	0.425215	1.20923	0.437272	3.00169	1.24994	1.92555	0.539636	0.219596	0.630832	1.01715	1.2068	0.199387
HMP19	0.601217	0.230688	0.124497	1.23206	0.702291	0.578891	1.03131	0.88815	0.781608	0.243576	0.437231	0.789434	0.636746	11.4025	2.57418	0.471519	1.49527	7.0494	1.05172	0.145233	0.0172317	0.0593674	1.48415	0.781308	11.2193	27.8686	15.2484	19.1253
UTP23	0.747199	0.528097	0.759854	0.992223	0.170631	0.840235	0.178475	0.793102	0.797064	0.717033	0.632355	0.480733	0.636417	0.344306	0.124167	0.424019	0.278714	0.4106	0.358614	0.531317	0.158705	0.201167	0.0990826	0.0530806	0.775403	5.33639	1.11193	2.51516
TMEM70	0.834727	0.450411	0.606661	0.619052	0.24669	0.705013	0.32541	0.462196	0.453576	1.8495	0.487943	0.592887	0.636172	1.17067	0.229745	0.421516	0.356912	0.660424	0.335791	1.09776	0.333462	0.701016	0.268461	0.105237	0.774403	7.60993	2.54678	3.60601
MYO18A	1.97479	0.546329	0.576498	1.14099	0.400818	1.11076	0.196412	0.17772	0.763242	0.201321	0.37463	0.170449	0.636163	0.0818674	0.130547	0.436207	0.481875	0.41484	0.476966	0.180812	0.37562	0.411707	0.136219	0.132704	1.58865	0.800145	1.08555	1.40005
MTMR6	0.52023	0.448392	0.364692	0.79798	0.503691	0.812589	0.452854	0.788809	1.04233	0.912757	0.62157	0.366521	0.636034	0.947209	0.291869	0.8862	0.805283	0.952217	0.820306	1.23133	0.378113	0.412229	0.19097	0.169786	1.19322	7.40764	1.67371	4.77511
BAZ1A	0.485383	0.41816	0.54662	1.01612	0.25758	0.7721	0.265148	0.640181	1.2081	1.165	0.514583	0.343276	0.63602	0.225423	0.689702	1.01201	1.00474	1.06693	1.63926	12.2233	2.66361	2.35202	0.367519	0.245978	1.07053	3.8826	1.58123	2.30752
TTLL1	0.907774	0.418806	0.559018	1.04569	0.380527	0.570377	0.898994	0.958882	0.371734	0.325155	0.929353	0.264513	0.635902	0.354877	0.172113	0.277291	0.332291	0.414957	0.283717	0.197799	0.0533646	0.0633	0.101702	0.0947908	0.488586	1.23341	1.41536	3.08234
ZNF84	0.421099	0.605963	0.509271	1.02899	0.248124	0.814073	0.417635	0.834647	1.02724	1.05111	0.354219	0.316901	0.635773	0.727969	0.132812	0.42061	0.455095	0.773688	0.565696	0.190815	0.061234	0.0430833	0.0710708	0.0855767	1.72087	9.40914	2.29365	4.17569
TMEM59L	2.62635	0.836966	1.06424	0.80484	0.38266	0.817301	0.0496283	0.0913956	0.274978	0.13817	0.325677	0.216056	0.635688	0.513697	0.0187665	0.0720188	0.0971702	0.321039	0.0374576	0.0477914	0.0172317	0.0157804	0.0751328	0.0788386	0.630622	0.367073	0.479457	0.199387
TTC30B	1.35534	0.436239	0.714602	0.892602	0.368973	0.720456	0.292033	0.637825	0.880077	0.569604	0.547824	0.210359	0.635495	0.0888021	0.0553994	0.384883	0.154988	0.229955	0.127512	0.126746	0.0578058	0.055582	0.0980313	0.0557021	0.189993	1.05021	0.40715	0.896049
ALG3	2.0192	1.02868	0.764644	0.650928	0.282165	0.560928	0.292564	0.327496	0.753852	0.441711	0.306972	0.196702	0.635488	0.112684	0.12492	0.0627976	0.14866	0.175798	0.0609607	0.0477914	0.137716	0.169563	0.151338	0.121232	0.137882	0.367073	0.110091	0.199387
ZNF84	0.421099	0.605963	0.509271	1.02899	0.246071	0.814073	0.417635	0.834647	1.02724	1.05111	0.352629	0.315205	0.635328	0.727969	0.132812	0.458248	0.456378	0.776346	0.565696	0.190815	0.061234	0.0430833	0.0710708	0.0855767	1.68248	9.54121	2.29365	4.17569
TRIM52	0.775863	0.553386	0.760387	0.66878	0.239674	0.807577	0.456131	0.510171	0.727579	1.4539	0.465671	0.201506	0.635053	0.536236	0.320362	0.328097	0.215534	0.731669	0.24874	0.560847	0.237549	0.21426	0.0787873	0.219964	0.9495	3.83451	1.12213	1.67707
NVL	0.63564	0.385994	1.04252	0.679555	0.310401	0.762583	0.381767	0.475919	1.10115	1.11095	0.326124	0.40574	0.634862	0.428488	0.218656	0.740793	0.554107	0.522984	0.619919	0.856442	0.266473	0.302374	0.0434269	0.15635	0.850096	1.75529	1.07115	0.551061
ZNF614	0.638262	0.618188	0.580379	0.936433	0.312351	0.786204	0.444466	0.64205	0.87942	0.777495	0.50375	0.498333	0.634778	0.643458	0.302705	0.602957	0.766863	1.02688	0.517473	0.804927	0.26843	0.315915	0.106973	0.16958	1.37445	8.57206	1.56774	4.80103
TUBB	1.07875	0.380107	0.569985	0.713598	0.661424	0.748017	0.626784	0.357177	0.61857	0.548428	0.861467	0.45209	0.634699	0.555799	0.425984	0.187383	0.317278	0.621036	0.202613	0.840838	0.735021	0.995522	0.891908	0.222891	0.949807	0.757227	0.87768	0.746932
RAD23A	1.79356	0.421839	0.367732	0.784512	0.619967	1.20331	0.410413	0.298209	0.586818	0.423193	0.532699	0.173983	0.634687	0.365346	0.169849	0.279399	0.523149	0.496358	0.223446	0.0650547	0.223793	0.26123	0.418155	0.171471	0.589386	0.221335	0.456131	0.30422
PARK2	0.557823	0.764108	0.472318	1.04308	0.454098	0.793149	0.246478	0.618879	1.07033	0.584652	0.528376	0.481471	0.634563	0.800639	0.111932	0.0711668	0.0654171	0.246674	0.0895476	0.265938	0.0863494	0.06084	0.0280427	0.079853	1.30417	4.40146	1.10624	1.56605
BHLHB9	0.694227	0.368512	0.39769	1.16238	0.374311	0.587834	0.615441	0.701237	1.00671	0.595792	0.741111	0.368099	0.634445	1.73521	0.202894	0.481698	0.372773	0.738387	0.483525	0.162599	0.0662538	0.0896788	0.0711563	0.122213	2.93156	17.8957	3.45694	10.7019
BCR	1.51807	0.761818	0.85347	0.9128	0.598914	0.894788	0.322479	0.205887	0.720739	0.291859	0.318593	0.21153	0.634246	0.0737428	0.021235	0.0310134	0.0209006	0.269524	0.0374576	0.0477914	0.0172317	0.0157804	0.0616022	0.0926516	0.711118	0.480979	0.592148	0.667421
VAMP8	0.934813	0.0968633	0.187218	0.0955553	0.979075	0.107816	2.59199	0.791326	0.485747	0.503511	0.451032	0.380891	0.63382	0.0209766	3.27452	1.24178	0.764037	1.32303	0.838612	4.39922	5.23981	7.62325	0.975885	0.186282	0.0725013	0.599734	0.387218	0.199387
MAGI1	0.796444	0.588005	0.878122	0.986898	0.288521	0.553154	0.36249	0.699025	0.821551	0.570952	0.584815	0.475186	0.633764	2.4108	0.306169	0.709404	0.520117	1.02224	0.796067	0.365303	0.0576517	0.0885254	0.126183	0.18168	1.88125	6.10585	2.49764	5.18038
CACNB4	0.721099	0.551979	0.714401	0.84133	0.184562	0.812039	0.395118	0.834854	0.98171	0.923924	0.341347	0.29901	0.633448	2.51321	0.168371	0.0640331	0.181299	0.593448	0.24104	2.31917	0.349686	0.748994	0.196124	0.0597979	3.24045	18.2368	3.8179	8.80048
MCM9	0.546437	0.412642	0.810094	0.913597	0.353365	0.929982	0.504325	0.395267	1.0582	0.986416	0.486656	0.202902	0.633324	0.280359	0.375234	0.622706	0.40477	0.380966	0.554151	1.59018	0.51221	0.515796	0.172651	0.138841	0.62413	1.60486	0.930762	1.06422
TMEM120A	2.26433	0.670597	0.640098	0.449705	0.444088	0.730208	0.415642	0.224727	0.645916	0.618193	0.296123	0.198363	0.633166	0.114945	0.0187665	0.0878952	0.112958	0.207655	0.0544319	0.0477914	0.0495685	0.0711212	0.146842	0.0636467	0.200833	0.367073	0.106914	0.199387
SLC35D2	0.116153	0.635441	0.71014	0.572042	0.331949	1.09521	0.458566	0.936709	0.629296	1.43591	0.399436	0.27582	0.633057	0.136301	0.531127	1.92871	1.10998	0.739788	1.00172	0.800387	0.423074	0.475628	0.317743	0.331223	0.687338	0.246917	0.731599	0.33937
TNFSF4	0.339485	0.745969	0.451188	0.945238	0.286118	0.797048	0.213629	0.587642	0.904023	1.48811	0.533762	0.303646	0.632989	0.452808	0.180984	0.234628	0.0594391	0.206792	0.117203	1.03295	0.488946	0.608089	0.0280427	0.0175374	0.169567	0.969501	0.471382	0.444253
MAK16	0.677522	0.647096	0.331097	0.725858	0.233997	0.671509	0.512706	0.651039	1.14568	0.752928	0.885046	0.358281	0.63273	0.815016	0.319038	1.0412	1.16626	0.718769	1.28471	1.46622	0.523662	0.525928	0.268136	0.211306	1.60426	5.67814	2.13821	2.89099
NUCB1	2.74994	0.379275	0.446673	0.751913	0.54241	1.13623	0.291569	0.182846	0.505136	0.159217	0.349424	0.0978169	0.632704	0.0405575	0.0187665	0.0853062	0.186219	0.175939	0.0706941	0.0477914	0.118782	0.194132	0.503571	0.163896	0.252181	0.148783	0.268157	0.199387
FZD7	0.929922	0.332526	0.363227	0.563232	0.641133	1.15855	0.225695	1.0243	0.899485	0.709055	0.396211	0.34661	0.632496	0.0209766	0.0187665	0.0310134	0.0209006	0.0359848	0.0374576	0.0477914	0.0314918	0.0157804	0.087448	0.0355214	0.0941727	0.437462	0.15013	0.40092
TSPYL5	1.06836	0.482893	0.764925	0.837429	0.480636	0.912423	0.471401	0.719581	0.75155	0.535938	0.437243	0.126145	0.632377	0.709589	0.394092	0.359709	0.340425	0.775813	0.278621	1.11097	0.480404	0.548551	0.280808	0.167948	1.14012	0.999829	1.3402	1.14542
ZSWIM1	1.40846	0.538749	0.513256	1.0682	0.579015	0.692514	0.198163	0.455951	0.988216	0.443093	0.484991	0.21527	0.632156	0.279482	0.146556	0.171014	0.144584	0.365084	0.107086	0.877766	0.133466	0.150544	0.226365	0.131514	0.182334	0.205361	0.458219	0.376394
STX5	1.79923	0.302075	0.733177	0.41559	0.612808	0.832485	0.233904	0.803297	0.619547	0.631944	0.469975	0.130698	0.632061	0.296696	0.132478	0.249591	0.274379	0.476506	0.169438	0.126811	0.307067	0.33221	0.456554	0.244969	0.391894	0.863377	0.632158	0.199387
HEATR3	1.18646	0.346296	0.364048	0.990418	0.443658	0.846707	0.755622	0.248592	0.708252	0.925718	0.545646	0.223078	0.632041	0.460735	0.269886	0.386868	0.43128	0.983282	0.458091	0.686156	0.541097	0.408668	0.541717	0.0565398	1.03227	4.77767	1.74109	1.41453
LSS	0.909245	0.613186	0.659927	0.780881	0.694202	0.801041	0.232758	0.517377	0.602431	0.994313	0.363779	0.406125	0.631272	0.249542	0.229983	0.574515	0.361928	0.344715	0.364326	0.0477914	0.0257514	0.0513694	0.0280427	0.19933	1.02378	0.485226	0.715963	0.60641
SHROOM2	0.645759	0.522351	0.74569	0.857627	0.391275	0.945566	0.257893	0.717813	0.600731	0.955868	0.540805	0.393132	0.631209	0.760288	0.246937	0.149195	0.185297	0.750857	0.18175	0.0477914	0.0172317	0.0157804	0.278942	0.371756	0.761369	1.15419	0.878299	0.742747
C2orf63	0.335103	0.353791	0.964749	1.25825	0.141372	0.821819	0.309496	0.807559	1.15836	0.962409	0.217676	0.237438	0.630668	0.367962	0.0187665	0.0310134	0.0209006	0.488175	0.276189	0.0477914	0.0172317	0.0157804	0.0280427	0.0175374	1.20308	6.28171	1.61131	6.45079
ZNF649	0.998532	0.466062	0.534822	1.08229	0.274732	0.724347	0.483099	0.652294	0.639005	0.745706	0.472762	0.4887	0.630196	0.365726	0.832216	0.714556	0.545753	2.08239	0.506704	0.953879	0.350661	0.417516	0.0280427	0.132723	1.40404	4.21667	2.14078	4.18638
PCDHB7	0.565411	0.38038	0.347138	0.415727	0.157639	1.22099	0.397393	0.423188	1.01147	1.17866	0.820096	0.642004	0.630009	0.177808	0.107905	0.0549263	0.140864	0.268461	0.135147	0.0477914	0.0172317	0.0157804	0.0454179	0.056231	0.452304	0.302865	0.662623	0.832696
ZNF808	0.62553	0.463656	0.435029	0.748378	0.147006	0.74447	0.268134	0.768717	1.0319	1.71464	0.434131	0.175052	0.62972	0.386706	0.121901	0.221843	0.250718	0.35719	0.270374	0.82856	0.205036	0.174735	0.0513237	0.169514	1.40939	11.3939	3.29852	4.57024
ZNF592	0.969041	0.578265	0.876114	0.859868	0.610815	0.981007	0.257451	0.344117	0.726279	0.598218	0.478939	0.275692	0.62965	0.132024	0.197052	0.277743	0.200036	0.378978	0.237006	0.695538	0.404254	0.343244	0.278262	0.227442	0.605066	1.04827	0.645595	0.981215
CADM4	0.953442	0.401798	0.309513	0.576645	0.745088	0.594286	0.564834	0.912087	0.511069	0.878001	0.575735	0.533207	0.629642	0.195744	0.191788	0.360233	0.736334	0.690445	0.440479	0.0477914	0.0172317	0.0157804	0.0280427	0.0282245	0.151549	0.35768	0.25331	0.245826
ZSCAN12	0.579946	0.569797	0.709896	1.008	0.163233	0.686787	0.599894	0.78452	0.875848	0.870738	0.462238	0.24462	0.629627	0.415801	0.194319	0.203876	0.281206	0.466402	0.323328	0.547398	0.223481	0.133956	0.177386	0.170759	0.991923	3.41036	1.09311	2.4387
PIGL	0.348003	0.536442	0.814951	0.74562	0.829775	1.04095	0.100484	0.688834	0.413161	1.43003	0.418705	0.183793	0.629229	0.515033	0.113505	0.423296	0.277119	0.164197	0.228232	0.438516	0.431171	0.293976	0.140186	0.209987	0.978052	1.28614	0.852783	0.504978
TIGD7	0.679396	0.456352	0.418947	1.25705	0.19305	0.497129	0.392037	0.849459	1.11332	0.735274	0.540877	0.41784	0.629228	0.506391	0.167736	0.375948	0.436652	0.898828	0.499396	0.510642	0.0841639	0.0673229	0.0741454	0.103301	0.85097	5.81997	1.25785	2.41529
MPV17L2	3.28994	0.487301	0.622471	0.423451	0.457763	0.77498	0.243357	0.179569	0.541112	0.283213	0.185824	0.0601704	0.629096	0.0209766	0.0187665	0.0483292	0.0644452	0.0725678	0.0682638	0.0477914	0.154254	0.304326	0.138191	0.182913	0.146731	0.303145	0.429738	0.416622
NIP7	0.595982	0.442643	0.344145	0.806801	0.434079	0.962292	0.462823	0.642698	0.677633	0.897152	0.862554	0.41809	0.628908	0.718102	0.531039	0.855019	0.639221	0.745287	0.475112	1.73586	0.538387	0.813721	0.303049	0.154748	0.299536	0.625191	0.529501	0.917523
ZDHHC5	1.20603	0.378315	0.662743	0.756722	0.295282	0.851985	0.497778	0.378368	0.787861	0.790874	0.663359	0.273543	0.628572	0.363372	0.273461	0.397986	0.291252	0.547666	0.267885	0.826424	0.526009	0.680846	0.530803	0.253375	0.384777	0.366631	0.503233	0.336014
GFPT1	0.539032	0.397852	0.388586	0.944631	0.561245	0.536853	0.724619	0.796874	0.731333	0.764588	0.778492	0.375445	0.628296	1.46756	0.243848	0.579219	0.369306	0.662102	0.576558	1.16151	0.3558	0.305914	0.163644	0.173686	1.45424	6.59354	1.90784	2.37481
YARS2	0.724041	0.742386	0.478458	0.63253	0.524471	0.845797	0.456124	0.585678	0.7481	1.02224	0.514057	0.265555	0.628287	0.502367	0.274398	0.342044	0.284194	0.4519	0.22308	0.314517	0.238891	0.194984	0.175474	0.0942259	0.888977	2.77619	1.0609	1.47717
LOC100288069	1.07858	0.801076	0.239359	0.942084	0.428804	0.726709	0.292217	0.229339	0.551701	1.52137	0.243467	0.480043	0.627896	0.041659	0.323207	0.250188	0.161783	0.143512	0.143454	0.799503	0.43067	0.493885	0.70603	0.090428	1.26988	2.47363	1.41034	2.47243
CNPY3	1.7992	0.289229	0.391375	0.755243	0.955607	1.04709	0.56881	0.32015	0.473	0.34748	0.343209	0.243571	0.62783	0.0309991	0.570506	0.284477	0.407621	0.375139	0.322202	0.529849	1.98673	1.69937	0.27242	0.226145	0.136318	0.225247	0.435194	0.199387
AKAP8L	0.746364	0.464994	0.618352	0.701764	0.595178	0.807334	0.499096	0.530252	0.629331	0.935118	0.717829	0.287383	0.62775	0.252712	0.311124	0.381716	0.276409	0.293919	0.240282	0.270247	0.314704	0.349939	0.306131	0.123061	0.659143	1.19975	0.855641	1.26855
PHPT1	1.53839	0.346203	0.29531	0.794485	0.771626	0.544021	0.515545	0.662353	0.670621	0.418429	0.659592	0.312937	0.62746	0.147507	0.0187665	0.103381	0.316774	0.168947	0.109088	0.104704	0.158443	0.172259	0.32152	0.0376073	0.090183	0.367073	0.22659	0.199387
ZNF285	0.566287	0.516788	0.619676	0.534098	0.172984	0.99406	0.48523	0.658166	0.74817	0.774568	0.828306	0.630712	0.62742	0.426734	0.348576	0.166904	0.150446	0.526665	0.25868	0.0477914	0.0172317	0.0218579	0.0280427	0.0175374	0.84495	1.28185	0.93509	0.783137
STXBP4	0.389527	0.447317	0.738674	1.09101	0.280411	0.712702	0.393533	0.724024	0.847252	1.04743	0.593447	0.262849	0.627348	0.188604	0.213268	0.210142	0.194619	0.514055	0.281107	0.123152	0.0464446	0.0294675	0.11828	0.0959861	0.449374	3.55857	0.673085	1.58893
NUBPL	0.299979	0.645376	0.445936	1.23443	0.399347	0.65808	0.325759	0.85031	0.915862	0.666494	0.740722	0.345558	0.627321	0.628284	0.24789	0.663836	0.354063	0.75602	0.539505	0.327077	0.143604	0.153726	0.0280427	0.0492052	1.36542	1.82317	0.758257	1.97665
SUMF1	1.09808	0.764801	0.458347	0.567248	0.63827	0.803706	0.428154	0.624468	0.59683	0.608296	0.495431	0.443376	0.627251	0.32055	0.459247	0.443681	0.326171	0.437934	0.27793	0.713168	0.47805	0.34619	0.183587	0.246502	0.544129	0.468223	0.771764	0.257067
ACVR2B	0.566952	0.571618	0.480905	1.04879	0.190486	0.853267	0.324524	0.699278	0.819537	1.01139	0.599591	0.358221	0.627047	0.32969	0.126181	0.361127	0.286788	0.520835	0.507812	0.202241	0.0382931	0.0592616	0.0951791	0.104183	0.922725	2.94861	0.852915	2.05978
ZNF417	0.514902	0.507012	0.603383	0.661072	0.276659	0.951722	0.306804	0.464571	0.870905	1.32949	0.700538	0.336571	0.626969	0.341107	0.306909	0.387656	0.307168	0.471916	0.383581	0.320034	0.124128	0.176807	0.0531653	0.104608	1.30892	4.85876	1.39086	2.31388
LACE1	0.322386	0.55272	0.530414	0.950323	0.587887	0.639062	0.371846	0.765626	1.0202	1.0021	0.569194	0.21143	0.626932	0.258673	0.210774	0.274275	0.353582	0.174681	0.259916	0.050311	0.0407678	0.0484574	0.207333	0.0331609	0.624766	1.63426	1.04105	0.945854
RPA3	0.653512	0.226581	0.497127	0.448715	0.399571	0.421547	0.801099	0.775418	0.559983	1.45378	0.90597	0.369427	0.626061	0.732311	0.116418	0.740002	0.490413	0.309631	0.397107	0.0477914	0.225833	0.350285	0.0573632	0.0490524	0.090183	0.367073	0.115774	0.199387
KIF24	0.769463	0.659671	1.15216	0.962658	0.388602	0.642759	0.241955	0.532758	0.63308	0.712386	0.395372	0.420271	0.625928	0.0209766	0.0187665	0.0310134	0.0209006	0.0292369	0.0374576	0.0477914	0.0172317	0.0157804	0.0280427	0.0573178	0.189474	0.89409	0.325596	0.328842
METTL16	0.723235	0.367957	0.806357	0.842047	0.436009	0.666963	0.388975	0.504088	0.715097	0.794725	0.800282	0.464552	0.625857	0.233141	0.253798	0.742276	0.442435	0.384694	0.541056	0.648348	0.184312	0.257963	0.114947	0.0910688	0.465246	0.800365	0.329533	0.528151
FBXO22-AS1	1.54576	0.0300062	0.0335179	0.904972	0.025456	1.5948	1.03749	0.0376894	1.52098	0.0674353	0.0401078	0.670696	0.625742	0.964313	0.0187665	0.695144	0.557483	1.61195	0.880691	1.09154	0.397804	0.391918	0.286089	0.158309	0.090183	4.73201	0.115774	0.199387
DDR1	0.719188	0.61778	0.413205	0.508399	0.880927	0.371589	0.535124	0.401995	0.436975	1.18218	0.774894	0.663786	0.625504	0.0480394	0.101824	0.376466	0.544152	0.503945	0.32211	0.0477914	0.0321809	0.0427969	0.0280427	0.0175374	0.198501	0.221143	0.308926	0.543143
FAM65A	1.8536	0.624474	0.600356	1.06574	0.506583	0.750298	0.311042	0.158312	0.785432	0.319959	0.357681	0.168387	0.625155	0.319539	0.0554136	0.0658068	0.0603962	0.235232	0.0797566	0.289708	0.342209	0.421963	1.42243	0.987148	3.38756	6.4488	4.33645	7.36693
ORAI3	0.874789	0.309844	0.535016	0.682313	0.600834	0.917123	0.53613	0.676656	0.371195	0.785378	0.863769	0.338821	0.624322	0.0729553	0.163398	0.0371981	0.0781078	0.228753	0.0398021	0.156062	0.210738	0.214006	0.267919	0.0249359	0.0645612	0.367073	0.160233	0.199387
EXOSC1	0.653878	0.610236	0.0844849	0.517295	0.419452	0.766061	0.996355	0.717734	0.579674	1.20197	0.510315	0.429776	0.623936	0.851643	0.241703	0.734972	0.75965	0.43035	0.587372	0.878909	0.39331	0.41338	0.0842893	0.269622	0.712776	4.23459	1.80405	3.03612
PTPN1	0.863707	0.662966	0.340649	0.773239	0.404728	0.908447	0.488641	0.568247	0.645445	0.516332	0.694863	0.619052	0.62386	0.416967	0.347731	0.50203	0.575451	0.458233	0.527178	1.73717	1.1958	0.712359	0.367227	0.206262	0.730327	1.76397	0.908149	0.625777
GANC	0.601014	0.629362	0.377753	0.857045	0.419775	0.703819	0.377993	0.53283	0.84916	1.02201	0.758334	0.357117	0.623851	0.284586	0.420119	0.944728	0.372251	0.389255	0.574723	1.45524	0.525267	0.562118	0.0606498	0.118195	0.765014	1.98432	1.14643	1.11343
EML6	0.714214	0.469612	0.595231	1.03434	0.242135	0.683535	0.328843	0.482948	0.714632	1.22664	0.597349	0.396397	0.623823	0.707198	0.0779362	0.368644	0.107302	0.342967	0.141033	0.698458	0.165073	0.129177	0.0280427	0.0467112	1.92918	4.65085	2.59677	2.87731
UTP20	0.430004	0.456433	0.605548	0.904341	0.277738	0.917617	0.369978	0.581834	0.900097	1.16625	0.573441	0.301418	0.623725	0.358606	0.28925	0.770002	0.536342	0.5483	0.596209	1.10216	0.371415	0.296474	0.146373	0.132173	0.92985	3.65697	1.30738	1.83329
IFT20	0.0415535	0.861619	0.379523	0.310436	0.521811	0.779013	0.448552	1.11782	0.453187	1.57663	0.521425	0.467236	0.623234	1.29872	0.662931	0.922836	1.4211	0.940166	1.15454	0.903951	0.305125	0.798697	1.77775	0.3856	2.98584	7.50546	4.46421	2.19216
YIPF4	0.727266	0.496822	0.286443	0.661413	0.295318	1.05077	0.398848	0.958373	0.462778	1.2427	0.568788	0.328302	0.623151	0.576147	0.214666	0.62422	0.632466	0.92603	0.476247	0.99714	0.195936	0.297367	0.196202	0.175705	0.387342	2.29993	0.798427	1.64937
SURF2	0.192938	0.583144	1.16973	0.89547	1.1577	1.01181	0.59495	0.353018	0.247191	0.413932	0.637914	0.219997	0.623149	0.0771403	0.334946	0.324264	0.479682	0.487578	0.444135	0.0477914	0.0985015	0.167813	0.0830646	0.117285	1.49677	1.34553	1.59782	2.21833
HLA-DRA	0.308973	0.0300062	0.0657802	0.955392	2.03812	0.181584	0.802064	1.50465	0.176729	0.217082	0.210844	0.983006	0.622852	0.265378	1.10615	1.2116	1.53363	0.787067	1.38166	21.2209	12.6582	8.93389	0.888922	0.019383	0.707202	2.04267	0.862928	1.28968
RPGRIP1L	0.569637	0.5983	0.74158	0.869731	0.239598	0.90348	0.307058	0.642344	1.21863	0.873422	0.206845	0.300728	0.622613	0.490075	0.0660824	0.0766438	0.109354	0.382302	0.116375	0.179127	0.0172317	0.0394746	0.0324218	0.0479402	2.15012	16.7207	2.70909	7.03527
DFNB59	0.37531	0.570799	0.584049	0.226048	0.326189	0.829391	0.102592	0.957318	1.06219	1.71317	0.548113	0.174971	0.622512	0.183757	0.0187665	0.189698	0.156174	0.344224	0.306078	0.627507	0.0792847	0.0477992	0.0280427	0.0175374	0.675195	1.19552	0.581894	1.82569
KEAP1	0.963743	0.561218	0.831968	0.82585	0.772176	0.810562	0.421173	0.309855	1.18124	0.256489	0.417618	0.116724	0.622385	0.0209766	0.137509	0.265478	0.238608	0.399818	0.163278	0.0477914	0.11516	0.107302	0.0788647	0.0916735	0.398946	0.299565	0.231394	0.199387
KIAA2022	0.877154	0.55275	0.581435	1.31281	0.295186	0.642929	0.388084	0.676133	0.851796	0.624863	0.419993	0.240577	0.621976	1.39143	0.0753311	0.0310134	0.0710578	0.369631	0.106611	0.321042	0.0933242	0.103171	0.0900268	0.0497315	1.87658	8.5975	2.379	4.20931
TRNT1	0.838106	0.306651	0.691826	0.862686	0.361359	0.893489	0.443364	0.795593	1.02896	0.501391	0.336144	0.403487	0.621921	0.489012	0.0521866	0.520939	0.614667	1.04659	0.524361	0.797152	0.161492	0.161425	0.218164	0.0985173	1.71202	11.6713	2.30351	4.91831
MECP2	1.06382	0.548762	0.463998	1.2559	0.542356	0.94028	0.380127	0.427974	0.594043	0.605638	0.429546	0.207869	0.621694	0.462264	0.156601	0.433841	0.348374	0.356313	0.272169	0.358081	0.167338	0.150848	0.203884	0.205512	1.25419	2.96123	1.72447	2.43782
LRRC1	0.611348	0.503993	0.378521	0.472478	0.297688	0.891236	0.362562	0.498054	0.947777	1.52236	0.705067	0.267477	0.621547	0.129232	0.145432	0.789245	0.636435	0.633593	0.640869	0.13843	0.0210566	0.0334407	0.18754	0.0725988	0.374515	0.773275	0.780931	0.490615
TAPBP	1.1752	0.530759	0.630361	0.768676	0.497498	0.998994	0.410472	0.373024	0.661165	0.654883	0.49949	0.253569	0.621174	0.0627321	0.100672	0.0432864	0.100371	0.267037	0.0862734	0.239844	0.179315	0.251045	0.428587	0.197622	0.237197	0.431402	0.319658	0.473517
VPS52	1.09172	0.433764	0.53206	0.617096	0.424029	1.71251	0.326402	0.314302	0.646407	0.646861	0.498997	0.20859	0.621061	0.137171	0.138517	0.161647	0.158341	0.214709	0.129773	0.114898	0.100857	0.0883397	0.185552	0.0568544	0.27885	0.242269	0.32543	0.244506
MTERFD1	0.257525	0.684381	0.604844	0.91448	0.38155	0.513126	0.250339	0.657058	0.957202	1.16842	0.548534	0.514744	0.621017	0.485091	0.269019	0.43661	0.273748	0.741366	0.344153	0.775975	0.21775	0.0974206	0.243231	0.129076	1.28063	11.2137	1.65146	7.20543
NAA16	0.279449	0.456994	0.453926	0.871276	0.222474	1.21351	0.613622	0.55042	0.938083	0.886295	0.545165	0.419435	0.620888	0.579016	0.283327	0.880242	0.872382	1.07083	0.793558	0.942519	0.19245	0.235543	0.670918	0.120566	1.88445	8.8582	2.34057	2.70781
SEC22A	0.450611	0.292834	0.618791	0.740691	0.581681	0.710534	0.506244	0.775614	0.769516	1.01375	0.616557	0.368886	0.620476	0.613328	0.168465	0.566395	0.361581	0.661275	0.58157	0.224383	0.201575	0.126779	0.496459	0.238245	1.02825	6.45174	1.57558	2.57735
ZNF776	0.861895	0.553887	0.676552	0.812276	0.260886	0.56979	0.653087	0.692362	0.568058	0.998096	0.545787	0.251437	0.620343	0.433342	0.191602	0.263029	0.308813	0.594208	0.157467	0.444548	0.0615392	0.139758	0.143644	0.145372	0.735441	4.11848	0.943084	1.82332
FSBP	0.692311	0.487166	0.52353	0.764419	0.202774	0.530207	0.445468	0.933988	0.90201	1.06808	0.538266	0.354798	0.620251	0.245339	0.0438542	0.224191	0.102475	0.438571	0.456245	0.0477914	0.0172317	0.0407684	0.0337589	0.0521627	0.321473	0.977309	0.452613	0.199387
SPIN4	1.16423	0.421806	0.162684	0.815977	0.339823	1.31793	0.202921	0.397672	0.809505	1.21821	0.356037	0.234096	0.620074	0.626304	0.249339	0.800813	0.702119	1.20578	0.513592	0.816154	0.187002	0.291904	0.30603	0.183073	2.02219	6.71618	2.13737	7.23656
HTRA2	1.31621	0.283189	0.516528	0.808114	1.0578	0.488554	0.490114	0.533425	0.567147	0.661394	0.441643	0.274518	0.619886	0.711857	0.580194	0.352818	0.335978	0.389716	0.154589	0.664306	0.342556	0.274596	0.571756	0.242879	0.595486	0.501142	0.56881	0.612278
SVIP	0.383105	0.0810008	0.20203	0.641361	0.199395	0.494463	0.600959	0.903313	0.790092	1.30491	0.787135	1.04939	0.619763	0.656235	0.682135	5.95089	3.97879	1.64541	3.43245	0.17494	0.141367	0.174813	0.807452	0.199035	0.857814	9.45168	1.5225	6.08901
BAG4	1.08847	0.308356	0.445399	0.929673	0.301173	0.52014	0.27033	0.632722	0.502398	1.29089	0.647039	0.493149	0.619145	1.93735	0.364246	0.365301	0.42023	0.867015	0.367066	1.25252	0.429605	0.294564	0.0895646	0.154171	2.1532	11.1518	2.57313	4.69817
LMTK2	0.800122	0.61778	0.617621	0.853936	0.469504	0.922677	0.403168	0.397808	0.655893	0.715286	0.581378	0.38945	0.618718	1.5327	0.334798	0.378972	0.392067	0.537378	0.412693	0.0939996	0.0405808	0.0705208	0.340528	0.28886	2.63522	6.20801	2.83317	3.71242
GCFC1-AS1	0.598899	0.447612	0.799375	0.772186	0.383722	0.487806	0.20393	0.553627	1.08248	1.00617	0.673859	0.413989	0.618637	0.316036	0.356585	0.45791	0.403907	0.626337	0.438861	0.503225	0.192586	0.229688	0.0883742	0.0211785	0.526673	1.32477	0.410898	0.993479
LOC100505696	0.516099	0.422277	0.764101	0.746643	0.169255	0.790116	0.260171	0.425362	1.44827	0.982768	0.325461	0.568773	0.618275	0.892437	0.320727	0.694704	0.335031	0.53222	0.430189	0.765184	0.374069	0.333162	0.102231	0.113792	2.19339	10.2078	2.67767	9.47666
FTSJD2	1.0446	0.576899	0.385188	0.582532	0.504641	0.900847	0.501909	0.518018	0.728282	0.700653	0.794535	0.17722	0.617943	0.220368	0.207148	0.159202	0.166556	0.310411	0.172777	0.15748	0.178439	0.242511	0.41018	0.160484	0.449227	0.407172	0.733575	0.124388
DDX39B	1.18396	0.302216	0.583101	0.709165	0.575144	0.712892	0.257822	0.56908	0.923021	0.767744	0.548253	0.282528	0.617911	0.0209766	0.200203	0.276008	0.405633	0.471173	0.271398	0.807221	0.330242	0.348434	0.371035	0.132018	0.090183	0.367073	0.115774	0.206363
HIST1H1A	0.998054	0.0720059	0.649513	0.331507	0.460973	1.76355	0.451414	0.226257	0.894021	0.998008	0.540252	0.0287404	0.617858	0.257654	0.185516	0.0310134	0.147569	0.228987	0.237551	0.0477914	0.127573	0.154881	0.184272	0.0651659	0.0718982	0.367073	0.230387	0.199387
LOC100505761	0.299265	0.522501	0.723819	0.369303	1.10945	0.894686	0.663765	0.485515	0.672791	0.434911	0.60276	0.635273	0.617837	0.705979	0.244165	0.177123	0.259233	0.206115	0.258829	0.376188	0.0854568	0.0489668	0.192775	0.123933	1.76376	2.21814	3.59397	3.48388
ZNF441	0.609167	0.369067	0.686504	1.02503	0.198801	0.93018	0.237715	0.761574	0.981396	1.15687	0.272351	0.183156	0.61765	0.565167	0.0765451	0.142665	0.225039	0.230476	0.235333	0.339319	0.0491942	0.0682774	0.144031	0.0435886	1.863	23.9131	3.19553	9.88521
BICC1	0.709232	0.912213	1.57312	1.30802	0.534259	0.0846403	0.268571	0.091384	0.251876	0.577357	0.96529	0.132626	0.617382	0.263913	0.0371169	0.0310134	0.0209006	0.0292369	0.0949171	0.0477914	0.0172317	0.0157804	0.072939	0.0175374	0.352881	1.09292	0.82842	1.0016
C11orf68	1.13073	0.172297	0.452428	0.84318	0.688716	1.02722	0.326711	0.497922	0.576229	0.756213	0.602944	0.333251	0.617319	0.358713	0.159505	0.205864	0.394253	0.681448	0.175038	0.0765366	0.0618985	0.160147	0.216275	0.160617	0.408365	0.259395	0.33431	0.71303
PAFAH2	0.967454	0.468169	0.659109	0.656394	0.573682	0.520565	0.472603	0.381526	0.82317	0.849044	0.540444	0.489706	0.616822	0.142237	0.192304	0.274716	0.248605	0.296796	0.313194	0.0609656	0.120593	0.117921	0.10231	0.0785682	0.203297	0.104934	0.0810304	0.199387
C9orf21	1.01004	0.322813	0.756278	0.745139	0.286187	0.302041	0.540209	0.651838	0.612909	1.25105	0.357169	0.562318	0.616499	0.381943	0.579976	0.720935	0.610117	0.832358	0.440104	11.1524	2.27291	2.81656	0.520646	0.477906	0.289459	1.70885	1.1014	0.469679
TTLL3	1.06891	0.637338	0.841219	0.941929	0.281809	0.85671	0.16148	0.265085	1.01749	0.873368	0.228096	0.222731	0.616347	0.105133	0.082108	0.151645	0.163405	0.120729	0.10615	0.170639	0.162114	0.168388	0.0280427	0.0630576	0.446611	0.764425	0.48157	0.7396
FZD6	0.603428	0.600292	0.98128	0.538455	0.458104	0.99948	0.264746	0.407758	0.866392	0.908879	0.565812	0.198229	0.616071	0.0943104	0.140129	0.12946	0.129093	0.314677	0.164962	0.0592227	0.0172317	0.0157804	1.24533	0.476028	0.325184	3.08336	1.01045	1.12137
CCDC41	0.557266	0.791768	0.767671	1.10239	0.195885	0.613078	0.263777	0.507676	1.09355	0.788689	0.344467	0.364874	0.615924	0.222764	0.328102	0.582311	0.729896	0.574991	1.25778	1.1761	0.238538	0.175274	0.304454	0.233891	2.75933	22.8333	3.96117	9.42857
MUS81	1.00042	0.428999	0.954318	0.597274	0.580624	0.730285	0.205664	0.567975	0.722003	0.787685	0.507179	0.308434	0.615905	0.175583	0.393813	0.27278	0.41313	0.413246	0.283274	0.281863	0.237937	0.366282	0.278363	0.129491	0.544345	1.52746	0.269112	0.663042
IKZF2	0.907367	0.643282	0.499527	0.680403	0.191274	0.677682	0.345508	0.661524	0.685935	1.27619	0.509469	0.309632	0.615649	0.0778416	0.239241	0.363536	0.324671	0.724289	0.39169	0.200518	0.069783	0.0696035	0.0576557	0.0483988	0.227981	1.11118	0.440233	0.477644
DDX39B	1.18866	0.353125	0.3523	0.708423	0.267189	0.732093	0.462085	0.549466	0.802973	1.18544	0.756589	0.0287404	0.61559	0.0209766	0.20012	0.286131	0.40523	0.67102	0.281834	0.745996	0.48322	0.493198	0.114239	0.118516	0.090183	0.367073	0.115774	0.199387
WDR89	0.497828	0.300221	0.565333	0.827906	0.204769	0.710813	0.662915	0.978439	0.903947	1.00974	0.508218	0.21673	0.615572	0.545829	0.27914	0.702157	0.832412	0.710238	1.04695	0.318892	0.154494	0.149376	0.393125	0.0339787	1.09102	4.68803	1.66137	1.84127
ZNF528	0.438373	0.72293	0.484354	0.680303	0.267602	0.886666	0.34267	0.746295	0.674805	1.41011	0.397049	0.334128	0.61544	0.241661	0.186459	0.285792	0.128785	0.480491	0.275068	0.354452	0.082993	0.0983493	0.0352107	0.124216	1.445	10.0069	1.62034	4.52099
EARS2	0.803433	0.390372	0.803112	0.704778	0.418584	0.599095	0.426532	0.517155	0.503134	0.886295	0.904948	0.425729	0.615264	0.344883	0.103381	0.150823	0.125119	0.305622	0.24405	0.0842377	0.0777902	0.10198	0.13778	0.0175374	0.550563	0.677176	0.619307	0.199387
CTIF	1.34572	0.57557	0.779841	1.14937	0.341215	1.50119	0.206807	0.254279	0.605659	0.228761	0.243698	0.150629	0.615228	0.0865832	0.0489392	0.0745123	0.0670908	0.176706	0.0374576	0.0477914	0.0172317	0.0229194	0.134468	0.111918	0.590901	1.12353	0.636063	0.441314
GPRASP2	0.301938	0.227404	0.612077	0.853329	0.154864	0.984336	0.349683	0.754764	1.16897	0.700484	0.884312	0.385248	0.614784	2.1986	0.234303	0.143417	0.213899	0.940028	0.209156	0.175452	0.0326451	0.0493369	0.0280427	0.0446689	1.93617	4.96271	1.98163	3.38417
BCL7B	0.970076	0.492309	0.636709	0.5071	0.580204	0.662328	0.452698	0.400013	0.728722	0.829751	0.667237	0.448848	0.614666	0.507809	0.403656	0.399224	0.465771	0.626553	0.449959	0.62472	0.697885	0.919725	0.99439	0.459664	1.17563	3.41307	1.42067	1.44336
ARMCX2	0.638233	0.342257	0.378635	0.772913	0.219131	1.01557	0.393381	0.51091	0.641838	1.53842	0.530883	0.392824	0.614583	1.05634	0.417443	0.462885	0.316442	0.852478	0.471149	1.15347	0.529826	0.317777	0.376436	0.13324	3.56942	15.8326	3.35583	8.44296
SPATA2	1.24521	0.477636	0.563932	0.617919	0.495609	0.784643	0.375179	0.557411	0.430699	0.810795	0.686425	0.329486	0.614579	0.261661	0.182691	0.319432	0.229456	0.185938	0.195144	0.0522795	0.0371339	0.0667074	0.117292	0.0736565	0.658215	1.84141	0.545031	0.506284
C1GALT1	0.66157	0.46016	0.59085	0.76466	0.215276	1.07873	0.234097	0.535845	0.763379	1.18743	0.511486	0.369815	0.614442	0.366995	0.415041	1.76531	0.92978	1.12614	1.17816	0.924344	0.227691	0.326979	0.301002	0.337646	1.29038	6.89623	1.4166	2.68554
SLC18A2	0.91333	0.360332	0.361142	0.957899	0.226316	0.395184	0.465225	0.906045	0.715447	1.04571	0.455219	0.569158	0.614251	0.431926	0.280377	0.658276	0.551944	0.387059	0.614518	0.589178	0.199253	0.103652	0.23186	0.121088	1.41626	8.89277	2.16449	4.51792
ENOX1	1.72383	0.422295	0.216126	0.83788	0.547468	0.596955	0.445776	0.373633	0.741006	0.654207	0.623235	0.185781	0.614016	0.745569	0.242371	0.710316	0.726801	0.556987	0.575528	0.0477914	0.0172317	0.0157804	0.0280427	0.105714	1.20144	2.88075	2.61451	2.96996
USP5	2.01363	0.338647	0.982504	0.541148	0.655493	0.87818	0.203429	0.206553	0.666528	0.299406	0.41374	0.152974	0.612686	0.0660695	0.148671	0.126223	0.171331	0.247792	0.115832	0.0477914	0.0887228	0.0512777	0.126261	0.0582153	0.315844	0.367073	0.140867	0.16716
ZNF445	0.655092	0.395335	0.529486	0.677164	0.356927	0.772197	0.456287	0.605175	0.947792	1.18465	0.534641	0.234376	0.612427	0.385706	0.232016	0.381127	0.369889	0.397567	0.553263	0.398686	0.17032	0.159753	0.108475	0.114014	1.03432	3.86248	1.51341	2.09485
YOD1	0.252583	0.343553	0.46299	0.650527	0.202985	0.763278	0.226926	0.676592	0.679925	2.21764	0.557871	0.31265	0.612294	0.442559	0.151944	0.734522	0.292557	0.503664	0.432556	0.898675	0.2574	0.358044	0.0438486	0.086412	0.568133	3.72369	0.648846	1.04803
HIP1	0.706219	0.496396	0.59498	0.663835	0.571027	0.7544	0.454613	0.471588	0.961072	0.628616	0.610865	0.432923	0.612211	0.174594	1.17609	2.10858	1.56574	2.48305	1.49657	0.0477914	0.0479765	0.125036	0.319095	0.259685	0.667847	0.579244	0.794969	0.382246
RUVBL2	2.12191	0.77903	1.02502	0.359199	0.508497	0.888668	0.351553	0.161259	0.364136	0.304945	0.283844	0.195697	0.61198	0.264595	0.0419905	0.115617	0.243012	0.27009	0.122777	0.0477914	0.114123	0.0491303	0.972887	0.260849	1.1563	0.682476	1.53006	0.750387
C10orf28	0.522162	0.690215	0.559994	0.751081	0.21823	0.681573	0.445001	0.63452	0.914091	1.16706	0.385058	0.369861	0.61157	0.36388	0.314701	0.702054	0.406488	0.628851	0.912459	1.85289	0.466002	0.423646	0.193013	0.131373	1.13613	4.08225	1.54906	2.15246
USP9Y	0.830996	0.0300062	0.0335179	0.0501439	0.605421	0.0404482	0.756052	1.55035	0.0505934	2.57844	0.782571	0.0287404	0.611439	1.8772	0.344393	0.0310134	0.527666	0.88839	0.899255	0.0477914	0.704779	0.552111	0.0280427	0.0175374	0.090183	0.367073	4.21987	7.71131
PDK3	0.360406	0.426016	0.366089	0.804825	0.428428	0.643818	0.970797	0.712043	0.807274	0.843507	0.623134	0.346202	0.611045	1.16726	0.26296	0.23924	0.157155	0.204748	0.369195	1.6083	0.529642	0.504049	0.149267	0.125324	3.57914	7.58956	3.25486	4.98357
SLC38A6	0.0415535	0.609102	0.223223	0.610372	0.149281	0.931943	0.819515	0.535005	1.52992	1.20869	0.450936	0.220208	0.610812	0.550729	0.37337	0.3916	0.332807	0.456444	0.591526	0.071594	0.142829	0.0840491	0.193128	0.211308	1.00226	6.48933	1.9131	2.81121
ELAC1	0.468445	0.612604	0.653884	0.6271	0.280065	0.942383	0.276962	0.835461	0.821268	1.07705	0.46452	0.268951	0.610724	0.0713202	0.346208	0.331825	0.277243	0.258984	0.37949	0.508597	0.149389	0.129131	0.0392965	0.0975198	0.420974	1.82565	0.738796	0.716994
ALG11	0.622044	0.451698	0.247417	0.814097	0.864709	0.615019	0.0371152	0.997985	1.28367	0.890193	0.472887	0.0287404	0.610465	0.631888	0.426485	0.585636	0.965965	0.734958	0.666958	1.07454	0.431002	0.602853	0.326145	0.156099	0.090183	0.367073	0.115774	0.199387
DGKB	1.69773	0.1281	0.757411	0.574308	0.594363	0.242735	0.915859	0.774072	0.367585	0.205339	0.351414	0.715079	0.610333	1.99851	0.532594	0.393923	0.26962	1.12874	0.473142	0.0792884	0.0172317	0.0344803	2.86624	0.343943	6.75156	28.3363	10.8535	16.8949
ANKS1A	1.18804	0.737252	0.846253	0.755639	0.423897	0.574486	0.282549	0.420086	0.758097	0.675196	0.409067	0.251623	0.610182	0.631143	0.246764	0.226503	0.280978	0.52668	0.189919	1.13685	0.830988	0.512979	1.1306	1.37625	2.10781	3.46939	2.64103	2.54381
SIPA1L2	0.691368	0.567393	0.604516	1.00988	0.395946	1.02576	0.381834	0.567907	0.606696	0.591995	0.502306	0.37145	0.609754	1.3871	0.887973	0.322121	0.307843	0.855803	0.549477	9.81469	1.98938	2.81476	0.308736	0.346107	1.58934	2.57381	2.02325	1.32205
INTS9	1.59873	0.401585	0.353487	0.645653	0.681924	0.318217	0.250247	0.362304	0.465941	0.929056	0.732003	0.571004	0.609179	0.269229	0.185938	0.162359	0.235807	0.387535	0.233521	0.221653	0.205417	0.169047	0.114262	0.069071	0.0919424	0.151887	0.410636	0.778475
PPP4C	1.42795	0.49909	0.543037	0.57822	0.530491	1.32713	0.40047	0.291184	0.970012	0.328792	0.323488	0.0873192	0.608932	0.129498	0.0956002	0.132023	0.192855	0.403414	0.0873619	0.0920215	0.278764	0.387452	0.471672	0.225906	0.262803	1.08592	0.31989	1.2792
SPICE1	0.544368	0.480261	0.393839	0.840442	0.221475	0.764569	0.47764	0.472094	0.881757	1.30474	0.645856	0.279866	0.608909	0.164504	0.165253	0.167785	0.178907	0.408223	0.239557	0.313667	0.198027	0.16152	0.0962924	0.0963763	0.721866	2.70948	0.967432	1.30371
CD109	0.61788	0.357848	0.555264	0.48958	0.284028	0.77413	0.349229	0.635473	0.718017	1.51891	0.486134	0.516911	0.608617	0.0260066	0.0187665	0.0310134	0.0209006	0.0337108	0.0374576	0.0477914	0.0172317	0.0157804	0.230025	0.252945	0.172052	0.928576	0.363342	0.372346
OTX1	0.71711	0.47838	0.789792	0.805748	0.334167	0.802416	0.19301	0.606109	0.801936	0.879248	0.448136	0.447351	0.608617	0.0544306	0.0187665	0.0310134	0.0209006	0.0292369	0.0374576	0.0477914	0.0172317	0.0157804	0.0280427	0.0175374	0.145336	0.367073	0.240362	0.733374
VAMP1	0.760962	0.426961	0.413658	0.694473	0.323259	0.636756	0.278388	0.470903	0.72472	1.2194	0.823914	0.527778	0.608431	2.80911	0.24235	0.789348	1.01521	0.769492	0.818579	0.345707	0.190937	0.409425	0.506925	0.115966	2.21392	6.93525	4.0494	5.38088
ZNF555	0.659787	0.464406	0.742301	0.825319	0.298149	0.964844	0.35148	0.504748	0.885587	0.865491	0.396354	0.34006	0.60821	0.344225	0.110423	0.194185	0.350405	0.453769	0.326224	0.147736	0.0725435	0.0608435	0.0318548	0.08969	0.800683	1.77023	0.883394	1.75917
ZNF678	0.750802	0.620795	0.770178	0.867846	0.222666	1.00188	0.361912	0.583183	0.85134	0.677097	0.279665	0.311081	0.608204	0.166196	0.0908601	0.277458	0.271545	0.566843	0.322755	0.392314	0.0399175	0.068197	0.0604735	0.0419008	0.557329	5.7543	0.950607	1.93312
FAM200B	0.554029	0.402335	0.421287	1.0125	0.284507	0.531109	0.614246	0.817219	0.79331	0.610366	0.609229	0.645964	0.608008	0.906487	0.233089	0.95892	0.771547	0.605804	1.50065	0.0477914	0.0274651	0.0758014	0.197054	0.141591	0.894071	7.78638	1.46337	2.91667
SOX13	1.43252	0.51058	0.670998	0.600704	0.504154	0.924679	0.347664	0.301823	0.588351	0.740561	0.395591	0.277849	0.607956	0.173669	0.18189	0.111495	0.0996122	0.653685	0.112441	0.0477914	0.0172317	0.0157804	0.522059	0.153838	0.155404	0.183337	0.224138	0.126018
VPS33B	0.797894	0.529612	0.784141	0.899993	0.295786	0.683939	0.395671	0.374302	0.651491	0.882789	0.576068	0.414523	0.607184	0.474592	0.244257	0.281699	0.332627	0.356264	0.178477	0.127008	0.0901052	0.116961	0.0280427	0.0887997	0.808379	0.725754	0.99036	0.199528
GORAB	0.403029	0.527188	0.547173	0.545922	0.416792	0.544474	0.196053	1.00351	0.958927	1.45146	0.427244	0.262735	0.607042	0.647165	0.181659	0.55742	0.478048	0.762791	0.51872	0.433013	0.122943	0.265563	0.211905	0.0519224	1.11494	4.75311	1.2047	1.42807
DFNA5	0.807934	0.447269	0.713278	1.03204	0.460625	0.648159	0.240329	0.820076	0.738623	0.560446	0.408309	0.407059	0.607012	1.17869	0.55463	0.0450743	0.5499	1.09735	0.699625	2.37043	0.980822	1.02723	0.24681	0.0332425	1.14817	4.13863	2.22036	3.79255
ZNF490	0.547551	0.681597	0.552482	0.458206	0.435079	0.79537	0.304894	0.655034	0.875696	0.941464	0.588209	0.448408	0.606999	0.292593	0.229769	0.256466	0.226603	0.345972	0.268559	0.313877	0.224861	0.17371	0.0280427	0.145843	0.657185	3.13538	0.985235	1.98943
NKX2-2	0.858974	0.429767	1.2592	0.635143	0.480373	0.805526	0.326277	0.357901	0.248071	1.28118	0.405397	0.193054	0.606739	0.0209766	0.431916	0.649493	0.633135	0.967815	0.368247	0.0477914	0.0172317	0.0157804	0.0280427	0.0175374	0.341155	0.281822	0.338715	1.29125
GIT1	1.98643	0.512299	0.54057	1.12209	0.407424	1.01813	0.287282	0.177332	0.492205	0.25651	0.300278	0.178321	0.606572	0.149681	0.138029	0.156127	0.142191	0.253566	0.0989176	0.0583304	0.0502988	0.0795113	0.331363	0.260237	1.21311	0.351552	0.936528	0.552319
ZNF287	0.517803	0.534972	0.848486	0.663279	0.441387	0.726745	0.320319	0.668037	0.81424	0.853798	0.478129	0.411138	0.606528	0.412212	0.0930218	0.195946	0.207579	0.497776	0.271835	0.0477914	0.0204998	0.0157804	0.1109	0.0696322	1.06504	4.35407	1.38956	2.75341
TMEM38A	0.871764	0.809318	1.30908	0.801425	0.595977	0.434054	0.44477	0.242686	0.574984	0.458597	0.467592	0.267899	0.606512	0.204598	0.0187665	0.0310134	0.0209006	0.0292369	0.0374576	0.0477914	0.0172317	0.0157804	0.149631	0.178813	0.657908	0.367073	0.541123	0.339605
ZNF136	0.484872	0.411958	0.631166	0.701574	0.349313	0.800066	0.242538	0.800153	1.0027	1.28847	0.359533	0.201548	0.606157	0.63237	0.173004	0.424862	0.488124	0.631959	0.531958	2.41617	0.593893	0.511111	0.519454	0.151394	1.41608	7.35691	2.072	5.01338
CCDC111	0.415052	0.273266	1.1166	0.476736	0.363556	0.877573	0.185086	0.528221	0.51365	1.87414	0.308169	0.341738	0.606149	0.228595	0.0975613	0.471209	0.532626	0.699683	0.342308	0.809229	0.158026	0.168069	0.444866	0.0410624	0.444506	4.70044	1.38151	1.8299
TUBB	0.938836	0.452199	0.495002	0.720528	0.692325	0.74396	0.659452	0.360134	0.63131	0.436194	0.693885	0.448733	0.606047	0.555799	0.437844	0.189405	0.323157	0.650837	0.196474	0.840838	0.761167	0.78488	0.822963	0.246651	0.895079	0.705565	0.892645	0.853454
ZNF14	0.119885	0.375711	0.855169	0.637174	0.0903287	0.944563	0.352867	0.531126	0.847688	1.5412	0.519989	0.4548	0.605875	0.435861	0.137234	0.370052	0.317648	0.722444	0.453008	0.560125	0.132509	0.209817	0.0481644	0.13652	1.66145	8.84895	2.39363	2.82068
HSD17B7P2	0.0689593	0.274907	1.21107	0.396807	0.481845	1.18512	0.0371152	0.578698	0.798339	1.53722	0.353786	0.343009	0.605573	0.121788	0.630319	0.570393	0.572872	0.181539	0.477232	0.259751	0.100585	0.293474	0.0666131	0.0829566	0.583951	0.877381	0.244967	0.401941
KLHL3	0.595412	0.513223	0.809923	0.564435	0.318229	0.780149	0.319345	0.547012	0.845674	0.871695	0.80143	0.298191	0.605393	0.725316	0.500586	0.883601	0.461793	0.668257	0.804038	0.342409	0.0964132	0.145498	0.0764853	0.0727873	2.08046	4.2543	1.79445	3.47963
EPB41L4A-AS1	0.562435	0.444047	0.497667	0.590214	0.15464	0.186899	0.658391	0.964992	0.434825	1.39028	1.19183	0.187564	0.605316	1.7491	1.14163	3.29146	2.01122	2.0859	3.75123	0.419674	0.613891	0.563232	0.724883	0.499316	1.87508	3.34619	3.22394	1.45214
SLC37A4	1.67957	0.551439	0.474768	0.528427	0.299116	0.690581	0.217688	0.292366	1.12329	0.823675	0.292919	0.288623	0.605205	0.287892	0.322038	0.0310134	0.134059	0.205212	0.0748822	0.395217	0.27194	0.308368	0.0581252	0.0469446	0.233205	0.0962002	0.39694	0.199387
BTN3A1	0.422496	0.237962	0.758715	0.677028	0.462277	0.699127	0.881958	0.707973	0.490208	0.66055	1.00189	0.260507	0.605057	0.469013	0.651234	0.394413	0.41558	1.16238	0.44243	0.736992	0.371899	0.457491	0.360668	0.242486	0.278964	0.403317	0.341011	0.316728
MDH1B	0.797022	0.263349	0.311976	1.01853	0.746315	0.638277	0.261973	0.886202	0.974773	0.885054	0.287136	0.189049	0.604971	0.113389	0.0187665	0.0411933	0.0209006	0.0954866	0.0650159	0.0477914	0.0172317	0.0157804	0.0280427	0.0175374	0.301486	2.32433	0.299265	1.59748
SFR1	0.268895	0.837203	0.194915	0.464074	0.316839	0.627829	0.63702	0.576278	0.761998	1.55987	0.628557	0.385889	0.604947	0.237319	0.351147	1.91959	1.52838	1.29539	1.45172	0.421877	0.179022	0.286119	0.281369	0.282885	0.724809	2.70951	1.02904	0.783968
ZNF193	0.34364	0.486467	0.829233	0.601672	0.308064	0.898238	0.299156	1.45271	0.539523	0.768115	0.605615	0.123957	0.604699	0.470338	0.636043	0.642496	0.74303	0.613399	0.526421	1.14791	0.18864	0.373722	0.534513	0.0945407	0.383196	0.539285	0.972584	1.33895
CSNK1G1	0.740912	0.48713	0.608528	0.810712	0.240477	0.707201	0.430789	0.590487	0.749501	0.802743	0.784376	0.301686	0.604545	0.493081	0.299575	0.394261	0.498683	0.596948	0.359954	0.709842	0.309373	0.312046	0.156941	0.1687	0.855287	3.30754	0.925772	1.72057
UBTD2	0.529517	0.373586	0.480952	0.731184	0.477741	0.724116	0.610564	0.623688	0.770022	1.03264	0.647472	0.251697	0.604432	0.496175	0.192431	0.441678	0.425263	1.0742	0.523736	0.732958	0.208085	0.186641	0.151275	0.131788	0.594468	1.13303	0.713006	1.03835
HLA-DRA	0.524942	0.0300062	0.137083	0.949084	0.861369	0.206231	0.831177	1.51067	0.176729	0.676585	0.369723	0.979417	0.604418	0.265378	1.10615	1.20871	1.53851	0.799092	1.36794	21.332	12.8704	12.703	0.290679	0.0175374	0.682323	2.00209	0.848979	1.36404
ZNF34	0.835309	0.465996	0.337441	0.704226	0.256393	1.06898	0.191284	0.567135	0.829656	0.738646	0.482737	0.774477	0.604357	0.586255	0.124783	0.507067	0.480458	0.704005	0.347678	0.238717	0.0785288	0.172109	0.214956	0.278881	0.615567	2.33927	1.28365	1.39798
CNTLN	0.296128	0.622251	0.66154	0.917438	0.160667	0.88474	0.352906	0.479145	1.19027	1.10069	0.343072	0.243187	0.604335	0.276149	0.0918013	0.264271	0.383907	0.471001	0.642064	1.5004	0.320771	0.416624	0.712228	0.321525	1.42959	14.4111	2.74025	8.13354
FAM49B	0.358504	0.365848	0.357237	0.695937	0.29697	0.517677	0.846365	0.825835	0.982372	0.732361	0.457943	0.813452	0.604208	2.32528	1.54157	1.62424	1.14584	2.81331	1.48715	5.49802	2.10399	1.96073	0.168208	0.0865587	2.90017	11.4388	3.38767	4.76109
CTNNBL1	0.245305	0.535929	1.0407	0.659613	0.395376	0.879045	0.420048	0.501216	1.29114	0.321819	0.477146	0.480198	0.603961	0.373179	0.352686	0.450045	0.575526	0.759181	0.579948	0.797644	0.937674	0.659307	0.441913	0.426395	0.607206	0.41803	1.04985	0.287292
KIAA0247	0.908913	0.629659	0.316375	0.910965	0.456979	0.867768	0.446912	0.429976	0.49755	0.65102	0.70323	0.424815	0.60368	0.175491	0.668009	0.476918	0.442573	0.951519	0.341218	6.3598	3.86781	2.38645	0.898866	0.49175	0.439347	0.752969	0.634149	0.752838
GTF2E1	0.876917	0.460142	0.440405	0.564009	0.303411	0.741315	0.672316	0.621227	0.8334	0.678938	0.796617	0.251097	0.603316	0.220997	0.0764843	0.240553	0.265118	0.219378	0.29688	0.254896	0.0849188	0.0799385	0.0939455	0.0392839	0.26518	1.06333	0.241535	0.171966
TBCEL	0.469742	0.445829	0.354784	0.738164	0.306783	0.537929	0.377306	0.926545	0.980935	1.12155	0.571584	0.407534	0.603224	0.402439	0.380567	1.02032	0.766778	0.73073	1.73095	0.417416	0.0875242	0.144429	0.776179	0.256888	0.812718	2.01351	1.2586	3.37041
DNPEP	1.77613	0.458333	0.629315	0.375536	0.51785	1.00087	0.208886	0.334964	0.623948	0.44515	0.431427	0.435446	0.603155	0.215709	0.0725882	0.140235	0.0963923	0.106895	0.123764	0.1385	0.121618	0.0647327	0.40449	0.26835	0.210515	0.711354	0.712322	0.65188
MEPCE	0.854465	0.514252	0.550783	1.07072	0.782442	0.839422	0.233827	0.298514	0.579269	0.837499	0.311814	0.364621	0.603136	0.0940974	0.174493	0.287572	0.347339	0.340847	0.261088	0.469051	0.542069	0.473252	0.705172	0.38907	0.303344	0.674452	0.469924	0.313155
ARHGAP29	0.410915	0.512755	0.385982	0.798071	0.322459	0.776841	0.430307	0.456027	0.81804	1.35952	0.432719	0.533319	0.60308	0.544856	0.0187665	0.0310134	0.0209006	0.0441396	0.0374576	0.0477914	0.0172317	0.0157804	2.14687	1.52257	1.1895	7.36612	2.5475	3.34822
NOP16	1.65265	0.275921	1.47784	0.545521	0.599864	0.327286	0.442647	0.388664	0.416683	0.258454	0.565167	0.284929	0.602969	0.461864	0.201788	0.0990464	0.309453	0.40228	0.177644	0.12275	0.56552	0.834219	0.438815	0.0881499	0.445994	0.228346	0.475488	0.627519
IMP4	1.36582	0.456091	0.94668	0.644089	0.676235	0.912354	0.510171	0.215204	0.650525	0.259392	0.457221	0.141259	0.60292	0.0209766	0.0636069	0.0664444	0.388175	0.326106	0.197689	0.0477914	0.310277	0.297556	0.377463	0.117956	0.59671	0.61662	0.848243	0.564876
TUBB	0.95697	0.384599	0.504699	0.713598	0.690806	0.74396	0.66349	0.356989	0.645466	0.439356	0.686052	0.445503	0.602624	0.555799	0.4331	0.187383	0.320008	0.637128	0.204057	0.840838	0.769421	0.794001	0.92245	0.25013	0.898206	0.690067	0.835444	0.92447
MUTED	0.661844	0.321961	0.0335179	0.82387	0.433544	0.663234	0.564226	0.621788	0.511737	0.92091	1.06029	0.612005	0.602411	0.0209766	0.0187665	0.425607	0.0209006	0.446237	0.427211	0.405228	0.0172317	0.317282	0.34983	0.20628	0.090183	0.367073	0.594033	0.199387
ARMC2	0.837628	0.318597	0.396396	0.606591	0.463626	0.701587	0.226772	0.791507	0.67396	1.51534	0.275208	0.420067	0.602274	0.404279	0.067449	0.0830351	0.0734584	0.230547	0.0985591	0.192509	0.0423052	0.0157804	0.438949	0.0903877	0.882177	4.11198	1.1224	1.97274
DNAJC24	0.539747	0.470716	0.374703	0.8657	0.14007	0.705943	0.707168	0.839162	0.663583	0.713418	0.539903	0.66389	0.602	0.384458	0.232153	0.667741	0.388388	1.00314	0.727408	0.405299	0.0336219	0.148817	0.323183	0.0480142	1.13992	6.31523	1.50562	3.13162
SMG6	1.12696	0.4417	0.59269	0.848169	0.460495	0.818526	0.396877	0.375899	0.63478	0.640554	0.621799	0.260424	0.601573	0.140713	0.122171	0.313136	0.259147	0.173754	0.310651	0.338804	0.154257	0.207463	0.20057	0.142189	0.477828	0.708979	0.277624	0.084755
FCHO2	0.363721	0.60428	0.356647	0.664482	0.248952	0.853773	0.348847	0.784237	0.714116	1.09549	0.600381	0.58358	0.601543	0.411497	0.25467	0.711275	0.65776	0.75652	0.695662	0.990181	0.39439	0.327067	1.29351	0.64653	1.2504	9.47675	2.06583	3.83181
MRPL22	0.264613	0.303114	0.575817	0.45538	0.345013	0.799847	0.681194	0.859548	0.793856	1.00642	0.717548	0.411169	0.601127	0.504893	0.282437	0.710096	0.817016	0.426602	0.570816	0.381583	0.225135	0.349497	0.219313	0.185046	0.466358	0.357732	0.399473	0.199387
GSTO2	0.284057	0.310771	0.368301	0.18795	0.787691	0.316432	0.691223	0.612238	0.444753	1.18344	1.68515	0.33929	0.600941	0.762627	0.171987	0.568079	1.33648	0.876324	0.61054	0.0477914	0.0172317	0.0401925	0.0853319	0.0703154	0.601081	0.276189	1.2122	1.31091
TRAF3IP1	0.641117	0.602894	0.36502	1.27348	0.192453	0.743653	0.377688	0.449371	0.751484	0.839219	0.575246	0.397265	0.600741	0.457882	0.186459	0.666442	0.648319	0.485233	1.17842	0.190859	0.082993	0.101947	0.359148	0.236172	3.23892	9.58412	3.66389	7.62107
ZNF155	0.518434	0.251045	0.188483	0.746553	0.447874	0.709126	1.01954	0.823227	0.841257	0.641343	0.698353	0.321324	0.600546	0.342267	0.29384	0.292581	0.316973	0.898386	0.346837	0.215506	0.0349441	0.151182	0.34444	0.152394	0.769107	2.14217	0.684689	1.0154
C17orf75	0.32118	0.407868	0.502001	0.76817	0.235299	1.23605	0.275091	0.549858	1.02586	0.921914	0.499791	0.460025	0.600259	0.72291	0.111284	0.355389	0.300896	0.520271	0.326326	0.140926	0.0643626	0.0723808	0.142625	0.023937	0.942196	2.79615	1.19414	1.89413
ZFAND4	0.444922	0.440089	0.224679	0.766981	0.440018	0.814514	0.479443	0.803052	0.843908	1.00571	0.616645	0.321097	0.600088	0.579841	0.194051	0.546407	0.522953	0.832659	0.897937	0.36934	0.156637	0.312713	0.112652	0.100625	0.266024	2.19378	0.594441	0.952334
TMEM100	0.292919	1.04928	0.171265	0.786347	1.01984	0.396078	0.670902	1.21571	0.1702	0.719723	0.586279	0.122498	0.600087	0.249614	0.626363	0.0310134	0.232835	2.22686	0.178031	0.0477914	0.0172317	0.0174518	0.0280427	0.0175374	0.16462	0.226679	0.0583951	0.199387
GJA9-MYCBP	0.857299	0.439117	0.656217	0.37639	0.04153	0.801271	0.205164	0.4496	1.15023	1.49026	0.423209	0.306382	0.599722	0.194239	0.180426	0.459262	0.196695	0.235245	0.172788	0.571175	0.142811	0.0990315	0.161938	0.145234	1.30084	5.74377	1.08567	2.83085
SDHAP2	0.580831	0.540883	0.606724	0.823193	0.314705	0.848515	0.115539	0.901067	0.89822	1.09921	0.3223	0.140892	0.59934	0.252697	0.0772396	0.248907	0.239319	0.354632	0.342575	0.491535	0.405801	0.258295	0.303887	0.122933	0.744077	2.04565	0.954331	1.50225
PRR18	0.760646	0.338395	0.413668	0.725026	0.32685	0.900547	0.293057	0.588071	0.789166	1.22686	0.355489	0.472467	0.599187	0.0962805	1.10311	2.17242	1.3466	0.993205	1.54884	0.0477914	0.0172317	0.0325516	0.0280427	0.0296506	0.496506	0.282822	0.163838	0.388776
UTP14A	0.693022	0.472142	0.759858	1.04511	0.426269	0.647964	0.40041	0.582177	0.681726	0.639296	0.666615	0.175311	0.599159	0.398653	0.12621	0.297091	0.192591	0.174827	0.251515	0.937969	0.308225	0.251329	0.15793	0.123262	0.456747	0.561739	0.723229	1.3237
TUBB	0.938836	0.394582	0.509549	0.708654	0.689589	0.72482	0.668041	0.357932	0.61857	0.440936	0.691302	0.444327	0.598928	0.556854	0.41531	0.187383	0.322192	0.635119	0.197558	0.840838	0.768809	0.787854	0.889965	0.306732	0.877879	0.690067	0.857061	0.995485
SPTY2D1	0.439225	0.470143	0.534171	0.742381	0.443757	0.89234	0.402114	0.546941	0.748914	1.2351	0.401519	0.327805	0.598701	0.64118	0.333028	0.452647	0.313317	0.436694	0.33183	1.68222	0.641649	0.608621	0.680035	0.199481	0.618559	2.52174	0.810118	1.58987
WASF1	0.345491	0.16723	0.391962	1.25245	0.214771	0.756147	0.754783	0.73604	0.571544	0.654846	0.81272	0.525835	0.598651	5.72805	1.05333	1.9496	1.99149	2.83165	2.60628	0.0743047	0.0301344	0.0554524	0.239607	0.30951	11.4017	51.0359	15.1193	25.2593
MAPT	1.46519	1.33675	0.911761	0.42383	0.963241	0.231677	0.131151	0.549862	0.43206	0.139878	0.239335	0.359008	0.598645	0.65759	0.199428	0.699068	0.714449	0.359333	0.581548	0.0477914	0.0172317	0.0157804	0.116205	0.0571633	1.45897	1.10414	1.45581	1.4394
HEY2	0.368497	0.342803	0.881075	0.339822	0.387219	0.624812	0.372084	1.03468	0.783798	1.30416	0.403488	0.338071	0.598376	0.0390159	0.175273	0.89898	0.418974	0.638491	0.628347	0.0477914	0.0172317	0.0183179	0.279988	0.0876071	0.277452	1.14582	0.497833	0.393768
FOXJ2	0.850489	0.371414	0.426415	0.719024	0.402109	0.756722	0.496439	0.674712	0.781147	0.711341	0.544375	0.446296	0.598373	0.372279	0.194976	0.461899	0.323343	0.462081	0.483529	1.05179	0.644629	0.641064	0.322264	0.353824	0.77429	0.77398	0.571539	0.740199
RABL2B	0.363546	0.51737	0.424447	0.431385	0.569233	0.443899	1.14544	0.586503	0.419186	1.3204	0.442541	0.516239	0.598349	1.14986	0.145099	0.361105	0.294695	0.236785	0.1869	0.156149	0.137828	0.217675	0.124936	0.0941708	1.01197	0.904272	0.943904	0.98276
SAYSD1	0.505557	0.645385	0.943847	0.741985	0.509207	0.898598	0.292357	0.717655	0.452427	0.656765	0.624314	0.191139	0.59827	0.478788	0.597875	0.247699	0.240646	0.675361	0.287463	0.12041	0.103592	0.157824	0.402696	0.0613163	0.273185	1.02585	0.792695	1.69204
PNO1	0.639359	0.476937	0.761922	0.442037	0.581396	0.867756	0.276682	0.491809	0.458567	0.786383	0.96154	0.433751	0.598178	0.43497	0.531853	0.519776	0.519734	0.557998	0.458095	2.15057	0.811976	0.78757	0.0598262	0.12188	0.743808	3.56788	0.970006	0.272452
CRADD	1.46702	0.432821	0.514258	0.331445	0.367758	1.09689	0.519728	0.659003	0.51708	0.599537	0.403344	0.265402	0.597857	0.39662	0.164077	0.284288	0.42964	0.413653	0.319911	0.105567	0.0319475	0.155368	0.135057	0.0821523	0.171477	0.708659	0.365431	0.199387
LOH12CR1	0.329498	0.443147	0.395096	0.37431	0.405385	0.885363	0.73084	0.695584	0.412341	1.05903	0.759284	0.681516	0.597616	0.230988	0.229745	0.662469	0.382841	0.444518	0.944411	0.0548885	0.150058	0.168052	0.0423887	0.0394637	0.612467	1.12433	0.482606	2.06058
SLC38A1	0.0999583	0.250147	0.263294	0.611871	0.257554	0.431041	0.328091	1.16313	0.625198	0.508774	2.07553	0.555903	0.597541	5.17104	0.586859	1.84823	0.794045	2.37444	1.03142	0.0477914	0.0172317	0.0399501	0.113532	0.17256	5.69671	30.3718	11.0498	32.0564
TUBB	0.947903	0.389093	0.505671	0.682218	0.692628	0.750723	0.667306	0.411708	0.615737	0.436194	0.689577	0.380575	0.597444	0.478121	0.36771	0.165212	0.366071	0.637999	0.217065	0.779087	0.7656	0.787324	0.891908	0.25456	0.870061	0.692648	0.882003	0.746932
TBC1D13	1.54183	0.363351	0.86509	0.713378	0.508238	0.654586	0.363278	0.362194	0.498803	0.621534	0.308727	0.364187	0.5971	0.313527	0.117829	0.394708	0.431951	0.371712	0.263633	0.0840073	0.115063	0.179816	0.253114	0.125893	0.665899	0.964777	0.707713	1.06103
PIK3CB	0.579065	0.326227	0.396017	1.06075	0.336183	0.790463	0.469823	0.464571	0.798597	0.882445	0.707626	0.351392	0.59693	1.0477	0.274822	0.631548	0.344932	0.745846	0.646705	0.647345	0.209959	0.217944	0.0976398	0.12362	1.52452	8.0194	2.1076	4.44413
PUS7L	0.318339	0.450057	0.478843	0.753834	0.171794	0.714101	0.28114	0.741207	0.799158	1.6853	0.428564	0.340502	0.596903	0.692298	0.115589	0.440478	0.274687	0.505059	0.387281	0.466949	0.13383	0.186636	0.195135	0.0988374	1.26021	9.46717	1.8793	3.51616
TUBB	0.938836	0.400574	0.465074	0.714591	0.688779	0.748017	0.652482	0.354976	0.622815	0.436194	0.696391	0.44181	0.596712	0.554742	0.427962	0.187383	0.324501	0.637564	0.20153	0.840838	0.77286	0.787985	0.886076	0.254017	0.828959	0.644675	0.814731	0.792583
LOC728024	0.769813	0.585559	0.537131	0.864271	0.431747	0.814708	0.187059	0.92506	0.544911	0.625348	0.558036	0.31417	0.596484	0.339385	0.0418931	0.252312	0.28916	0.659708	0.237328	0.0804693	0.0487953	0.112038	0.0280427	0.0626493	0.395538	1.49801	0.561489	0.374334
MRPL11	1.03996	0.617024	0.690006	0.269199	0.630775	0.541452	0.501631	0.652177	0.505473	0.381808	0.736475	0.588489	0.596206	0.333329	0.329295	0.198267	0.458959	0.433578	0.399066	0.158086	0.295601	0.405934	0.385489	0.0378709	0.226752	1.33832	0.620755	0.199387
BMPER	0.402809	0.741867	1.00121	1.01296	0.303665	0.98396	0.280763	0.536957	0.858408	0.396832	0.354721	0.279091	0.596104	0.506538	0.314136	0.0569819	0.096571	0.361985	0.0942541	0.0477914	0.0172317	0.0157804	0.0280427	0.047252	0.997712	1.69191	0.974932	0.910154
FABP5	0.585041	0.587978	0.940821	0.622993	0.531983	0.731377	0.361095	0.986889	0.717587	0.716702	0.18366	0.184913	0.59592	0.377502	0.0507155	0.189299	0.245585	0.285118	0.213412	0.398665	0.149774	0.169331	0.0504398	0.109198	0.509742	0.324408	1.17333	1.18836
ITGB3BP	0.916014	0.188206	0.530126	0.891083	0.855687	0.383073	0.363502	0.668361	0.734571	0.973907	0.301235	0.343816	0.595798	0.715603	0.314348	0.269887	0.360327	0.280236	0.271376	0.608653	0.208507	0.220584	0.165092	0.0387175	1.04581	2.11703	1.31024	0.592154
MORC2	0.999437	0.616624	0.587136	0.836641	0.433137	0.705377	0.405024	0.432953	0.768939	0.671817	0.494573	0.196414	0.595673	0.24756	0.127008	0.144178	0.126191	0.242039	0.176294	0.361931	0.156719	0.14232	0.0467572	0.101252	0.443525	1.33186	0.605208	0.572174
ABCA11P	0.0415535	0.71635	0.0335179	0.0501439	0.417039	0.690043	0.222317	0.957375	1.58511	1.47424	0.415388	0.544565	0.595637	0.973425	0.19333	0.634001	0.491777	0.0292369	0.467025	0.55321	0.124008	0.197798	0.0280427	0.148946	0.090183	0.367073	0.115774	0.199387
DNMT3A	0.55459	0.807671	0.521542	0.68294	0.378503	1.07515	0.358678	0.406246	0.873313	0.809648	0.439842	0.238697	0.595568	0.239872	0.285905	0.473544	0.482437	0.478793	0.382828	0.393121	0.343055	0.468565	0.15095	0.212113	1.7319	5.20803	2.47682	3.00543
NPHP3-ACAD11	0.443617	0.18649	0.629	1.38571	0.118459	0.659533	0.475918	0.227611	0.923102	1.19442	0.429751	0.47299	0.59555	0.268912	0.388175	0.534718	0.352088	0.389459	0.683593	0.400978	0.108872	0.079021	0.0280427	0.0533977	1.05954	3.81054	1.04246	1.91295
EFHA2	1.02226	0.370958	0.525215	0.857281	0.252334	0.782649	0.250752	0.618539	0.775187	0.925489	0.323956	0.439901	0.595377	1.76371	0.128781	0.45132	0.413567	0.487233	0.454743	0.516807	0.104874	0.251273	0.435573	0.192401	1.60617	18.2793	3.28126	6.44328
TTC33	0.218488	0.336349	0.489405	0.883877	0.466782	1.0994	0.448749	0.670845	0.784866	0.870428	0.496498	0.369956	0.594637	1.19311	0.224742	0.345713	0.494492	0.697292	0.396455	0.659235	0.159443	0.152067	0.215541	0.0709087	1.0629	5.87918	1.21551	3.22378
BTBD8	0.39849	0.606473	0.68462	1.15702	0.167674	0.930382	0.173498	0.520679	1.00355	0.805393	0.219922	0.467276	0.594581	0.195338	0.0867338	0.72568	0.402933	0.408925	0.610248	0.0833469	0.0336862	0.0362423	0.0280427	0.0598949	0.682122	2.67741	0.435781	0.199387
RCBTB2	0.69588	0.465834	0.695869	0.728115	0.414669	1.03287	0.48648	0.636272	0.663264	0.657176	0.320697	0.337321	0.594538	0.388353	0.437028	0.309425	0.205085	0.5242	0.357561	2.63461	1.03879	0.934866	0.438329	0.257642	0.807994	2.97911	1.09666	2.62098
SLC10A7	0.473785	0.568579	0.31077	0.860936	0.24742	0.752572	0.381433	0.704954	0.808822	1.03471	0.506152	0.484026	0.594513	0.228073	0.166351	0.41562	0.347093	0.646718	0.430897	0.546371	0.274232	0.276941	0.163368	0.0758441	0.479749	2.6248	0.53538	1.0893
B4GALT2	1.65217	0.599734	1.36382	0.812322	0.473655	0.890694	0.353884	0.0812922	0.452523	0.168438	0.19634	0.0878268	0.594392	0.0209766	0.0599936	0.0461626	0.113112	0.185778	0.0904278	0.0477914	0.0172317	0.0250757	0.147614	0.300701	1.08951	0.293493	0.680325	0.199387
TMEM25	1.23507	0.523599	0.60527	0.129195	0.533976	1.15487	0.426543	0.460745	0.599066	0.678797	0.439677	0.343658	0.594205	0.597283	0.0574059	0.059962	0.131714	0.31242	0.103834	0.0477914	0.0189064	0.0211134	0.0280427	0.177962	0.735542	2.15383	0.795882	1.28719
C4orf29	1.31284	0.599338	0.555358	0.705415	0.174749	0.521001	0.339046	0.516428	0.605942	0.94402	0.696764	0.157907	0.594068	0.29197	0.136234	0.337277	0.238784	0.325234	0.360888	0.676612	0.224903	0.24904	0.0536109	0.0842014	1.14115	8.62617	1.69474	4.88956
SEC31B	0.957207	0.537588	0.748043	0.729393	0.251005	0.626203	0.203823	0.549157	1.04095	0.923149	0.322909	0.237243	0.593889	0.315541	0.221107	0.164383	0.176219	0.2706	0.183965	0.256661	0.13735	0.0903955	0.0280427	0.0237791	0.565519	0.483104	0.725264	0.221381
RNASEL	0.840171	0.45553	0.314952	0.957197	0.356354	0.855642	0.385419	0.814536	0.573304	0.648243	0.62435	0.297386	0.59359	0.202062	0.174335	0.186386	0.19594	0.227532	0.17635	0.254837	0.111197	0.13457	0.0987497	0.0763827	0.20218	0.439375	0.418407	0.60402
MBTD1	0.535322	0.44696	0.490913	0.657287	0.189589	0.857701	0.274338	0.715111	1.01582	1.22378	0.422628	0.291718	0.593431	0.416523	0.319023	0.759975	0.509833	0.811316	0.692478	0.893461	0.256656	0.216059	0.128315	0.138078	1.17961	4.25298	1.22685	3.01772
WHAMM	0.316061	0.534756	0.58109	0.845898	0.187525	0.7602	0.545587	0.676133	0.812915	0.860043	0.592689	0.405824	0.593227	0.508564	0.427022	0.606899	0.372228	0.446936	0.603221	0.836804	0.322939	0.37829	0.111365	0.333156	1.11184	5.89522	1.64479	2.52445
KRBA2	0.680734	0.380596	0.301691	0.92343	0.449141	0.700907	0.587211	0.234838	0.573294	0.849462	0.578246	0.856365	0.592993	0.192159	0.306839	0.388394	0.185773	0.604128	0.4625	0.293444	0.0534679	0.0359095	0.347323	0.0597741	1.04157	2.60137	1.49467	1.65029
GPR3	0.845482	0.258079	0.55699	0.198897	0.174565	1.40771	0.389587	0.270954	0.325504	1.66974	0.466445	0.55186	0.592984	0.126624	0.113372	0.0774737	0.0963427	0.194269	0.0569595	0.216654	0.0767849	0.170597	0.0280427	0.107094	0.268681	0.0924795	0.238172	0.199387
ANKRD28	0.317239	0.398881	0.487682	0.752841	0.301509	0.570676	0.419944	0.845049	0.872878	1.01879	0.57156	0.557803	0.592905	0.960441	0.68304	2.01197	1.23086	2.03373	1.92832	0.262681	0.0808083	0.0967564	0.199303	0.267201	2.15596	8.31515	3.03051	5.74389
SHMT1	0.545278	0.459812	0.748254	0.558343	0.550413	0.350754	0.242079	0.925697	0.652159	0.935968	0.711624	0.433676	0.592838	0.175383	0.295046	0.67194	0.415664	0.294135	0.355798	2.37929	0.960379	0.768493	0.0280427	0.0759313	0.486412	0.367073	0.115774	0.199387
LOC286437	0.312796	0.342371	0.690258	0.819467	0.17699	0.700256	0.313303	1.24124	0.897896	0.70596	0.607934	0.304212	0.592724	0.296501	0.383468	0.889645	0.61919	0.643964	1.82141	0.390422	0.0939313	0.0769409	0.0280427	0.264653	2.03045	10.1112	2.13887	7.68803
PIGM	0.763393	0.654933	0.315179	0.538064	0.245203	0.898727	0.265707	0.692154	0.777403	1.0303	0.584771	0.342871	0.592392	0.209718	0.197207	0.37877	0.271027	0.463484	0.261732	0.124905	0.0659115	0.070362	0.109715	0.056906	0.448619	1.29235	0.376956	0.355325
ZNF135	0.462566	0.594369	0.696063	0.812231	0.29194	1.14255	0.343118	0.46402	0.876465	0.731882	0.385873	0.307376	0.592371	0.33343	0.183263	0.332765	0.323373	0.888668	0.271635	0.0477914	0.0301038	0.0160472	0.24734	0.219931	1.67892	6.01749	1.58068	6.03515
SLC30A4	0.831528	0.290088	0.733801	0.987073	0.311984	0.620003	0.27809	0.591445	0.907803	0.924025	0.398825	0.233345	0.592334	0.364652	0.199088	0.55337	0.31945	0.346066	0.521189	0.252205	0.145882	0.0577145	0.390932	0.155472	0.754804	2.92238	1.14946	1.59423
FAM47E	0.62922	0.350752	0.273484	0.44334	0.475188	0.375034	0.278515	0.968029	1.35641	1.25138	0.539578	0.158302	0.591603	0.647671	0.329809	0.374859	0.448482	0.243649	0.777597	0.0477914	0.0172317	0.0253704	0.31504	0.0437772	0.723447	2.81497	1.08239	2.18996
C1orf109	1.07599	0.336451	0.715346	0.717239	0.399405	0.788575	0.363902	0.715884	0.594215	0.452421	0.547676	0.38968	0.591398	0.42582	0.175884	0.265686	0.168161	0.594004	0.165247	0.191833	0.0825947	0.109233	0.172982	0.0919611	0.437097	3.77461	0.718418	1.12794
HIST1H1E	4.46052	0.286002	0.276423	0.188112	0.313201	0.84917	0.0862139	0.0748915	0.204845	0.0674353	0.203505	0.0810354	0.590946	0.170542	0.0187665	0.260659	0.683986	0.310087	0.117967	0.0477914	0.217178	0.169215	1.73853	0.204912	0.428538	0.367073	0.0762849	0.199387
LOC100132352	0.41945	0.459629	0.286985	0.753041	0.252794	0.798039	0.551503	0.525624	0.800423	0.863475	0.944859	0.433667	0.590791	0.494969	0.0746607	0.73455	0.762194	0.591688	0.742945	0.0958935	0.145205	0.174682	0.15967	0.0769339	1.16105	7.30563	1.12717	1.68629
LRRCC1	0.754853	0.4751	0.580962	0.894532	0.16206	0.403262	0.447072	0.862416	0.919854	0.767009	0.300317	0.521949	0.590782	0.294254	0.176935	0.6469	0.849697	1.02102	1.41924	0.476563	0.0967011	0.0949373	0.289588	0.0907419	1.77181	21.8759	2.21244	8.96213
FBXW8	0.761747	0.394519	0.951443	0.873567	0.586996	0.775708	0.261504	0.607206	0.813916	0.618858	0.27398	0.168082	0.590627	0.107703	0.182397	0.113282	0.080114	0.305362	0.139913	0.461927	0.120723	0.133209	0.113398	0.0789221	0.762534	4.78248	0.800023	2.4107
PION	0.502125	0.599599	0.408821	0.532433	0.345245	0.774313	0.59459	0.688027	0.671977	1.38048	0.29161	0.296909	0.590511	0.946498	0.266347	0.361986	0.25281	0.873383	0.450828	1.58849	0.719783	0.580524	0.287838	0.0729269	0.619142	2.26617	1.66033	2.07683
ATXN7L1	0.640918	0.965002	0.511483	1.14412	0.423303	0.635154	0.210408	0.432392	0.683871	0.72532	0.430994	0.281649	0.590384	0.578983	0.12833	0.154937	0.0744834	0.136926	0.174812	0.241087	0.204192	0.171133	0.447617	0.147854	1.69673	4.56484	1.30797	2.99413
KANK2	0.479411	0.519296	0.200874	0.831055	0.477853	0.773309	0.452654	0.663684	0.4792	1.1338	0.615578	0.448983	0.589641	0.17174	0.193976	0.0908018	0.117617	0.0804191	0.133371	0.671666	0.222127	0.437025	0.901572	0.685833	0.670398	1.08475	0.972247	0.719919
ORC5	0.588843	0.350731	0.227045	0.826221	0.450684	0.773637	0.540591	0.549839	1.08786	0.802979	0.41532	0.45918	0.589411	0.964124	0.400249	0.698717	0.822474	1.18175	0.680645	0.460947	0.244411	0.102948	1.75789	0.190524	1.62838	3.31289	1.60315	1.93184
SPOCK3	0.0415535	0.133589	0.0425986	0.623745	0.149677	0.143348	0.741451	1.05714	0.917056	0.406728	1.38553	1.42669	0.589092	6.0406	3.13822	16.0126	13.5412	7.45585	12.5324	0.0477914	0.0209789	0.136473	4.46268	2.26264	5.42162	18.021	7.26311	9.97647
HEATR8	1.45198	0.498982	0.573213	0.767834	0.286192	0.841376	0.0371152	0.446016	0.763278	0.877704	0.495046	0.0287404	0.588956	0.0209766	0.0187665	0.0310134	0.0209006	0.0292369	0.0374576	0.0477914	0.0200844	0.0157804	0.0280427	0.0281408	0.362438	0.367073	0.600128	0.199387
FAM181B	1.49576	0.305373	0.833362	0.228921	0.493939	0.632804	0.520742	0.587404	0.140616	0.48414	0.84702	0.496802	0.588907	0.02918	0.0651645	0.0836839	0.25955	0.137011	0.0952505	0.0477914	0.0172317	0.0157804	0.0280427	0.0224166	0.179947	0.637124	0.246173	0.199387
MOB3C	1.03354	0.508977	0.193759	0.624232	0.298261	0.664261	0.320393	0.443043	0.68422	0.913573	0.975987	0.405657	0.588826	0.0555281	0.374402	0.0884829	0.240876	0.151504	0.189977	1.14946	1.24154	1.49563	0.5111	0.225669	0.115279	0.0678644	0.0700378	0.199387
BRD2	1.15379	0.488783	1.02212	0.896809	0.117713	1.07523	0.0606867	0.392169	0.655696	0.744769	0.171866	0.284498	0.588678	0.309668	0.284798	0.363195	0.282305	0.193452	0.240841	0.988346	0.265869	0.327307	0.957127	0.671312	0.644294	0.867279	0.852607	1.13112
NDFIP2	0.436807	0.489548	0.336188	0.488638	0.320041	0.782985	0.619097	0.79551	0.658357	1.10284	0.579465	0.45255	0.588502	1.37922	0.328462	1.58769	1.50928	1.01566	1.1398	0.163964	0.0261499	0.0996973	0.214955	0.094195	2.48175	9.32999	2.81159	5.26207
ANKRD44	0.806467	0.562865	0.539712	0.96352	0.255393	0.976954	0.304584	0.455876	0.60061	0.81656	0.491489	0.28783	0.588488	0.479037	0.674837	0.686318	0.462013	1.12074	0.569269	6.27115	2.36365	1.71768	0.3491	0.344653	1.31304	6.32462	1.82122	2.48428
ZNF398	0.585934	0.557473	0.562504	0.801285	0.510717	0.767347	0.150826	0.642973	0.634229	0.774177	0.733198	0.340454	0.588426	0.724623	0.466461	0.378017	0.321661	0.389167	0.323725	0.236108	0.117851	0.100557	0.122075	0.161606	1.35017	2.54933	1.54825	2.14957
DHFRL1	0.533223	0.309496	0.447357	0.558769	0.317658	0.778475	0.531052	0.808599	0.63221	1.26727	0.569338	0.306798	0.588354	0.21913	0.197528	0.616429	0.429671	0.39093	0.443374	0.110407	0.0517095	0.128931	0.10704	0.0347849	0.115264	1.09501	0.379893	0.261111
FBXO17	0.524136	0.471316	0.740514	0.439573	0.872055	0.954465	0.305471	0.353669	0.648997	0.570993	0.652104	0.524734	0.588169	0.195845	0.082236	0.0655305	0.221302	0.181788	0.175279	0.0477914	0.0172317	0.0157804	0.161812	0.138057	0.368231	0.268394	0.599034	0.199387
ATXN1	0.648389	0.55447	0.438334	0.938464	0.295547	0.730721	0.329264	0.536433	0.677937	0.985492	0.596519	0.326282	0.588154	0.847593	0.219249	0.508335	0.296829	0.494072	0.449948	0.336244	0.139655	0.185992	0.124141	0.2034	2.59152	6.93121	2.51831	3.86509
ZNF280C	0.561874	0.379044	0.486516	0.619638	0.317185	0.758845	0.41241	0.644108	0.918609	1.17207	0.545702	0.241746	0.588146	0.448506	0.301427	0.305303	0.296609	0.625471	0.367746	0.66411	0.233591	0.167373	0.464546	0.116693	1.00496	7.03429	1.48486	3.80292
HOMER1	0.402281	0.536739	0.376527	0.563818	0.614028	0.646051	0.782285	0.57488	0.942732	0.582799	0.621883	0.412741	0.588064	1.59154	1.32305	0.897045	0.686452	1.41604	1.89248	5.51599	3.02344	2.46224	3.7612	2.08625	9.74283	41.379	13.2605	26.3292
TUBB	0.869275	0.391587	0.502762	0.71063	0.689589	0.75749	0.652994	0.324291	0.616142	0.439356	0.695216	0.40518	0.587876	0.504457	0.402546	0.18659	0.376939	0.650925	0.25492	0.772965	0.772248	0.796975	0.897738	0.248322	0.912282	0.950964	0.814493	1.10201
ABCB10	0.645351	0.52594	0.377133	0.815099	0.416619	0.721851	0.266542	0.514833	0.67614	0.949745	0.524485	0.61535	0.587424	0.512566	0.177805	0.325889	0.249549	0.404981	0.312578	0.535264	0.120044	0.127618	0.181884	0.0895017	0.423084	1.74699	0.724442	1.46764
LMF1	1.39828	0.57671	0.837887	0.496903	0.333204	0.886204	0.105698	0.342168	0.735218	0.660858	0.184647	0.489136	0.587243	0.312835	0.802413	0.502402	0.603966	1.17425	0.713957	0.0477914	0.0172317	0.0764168	0.0958297	0.107803	4.18329	3.71096	5.36569	4.94469
KBTBD7	0.519049	0.581328	0.237711	0.654779	0.476728	0.879429	0.45	0.699749	0.61004	0.983159	0.631697	0.318519	0.586849	0.552055	0.213416	0.496479	0.233962	0.571506	0.299463	0.147806	0.0449582	0.0437995	0.0285982	0.104089	0.389308	0.814417	0.441109	1.39579
SMN2	0.648036	1.46498	0.0335179	0.532102	0.470865	0.675477	0.761942	0.93429	0.648729	0.0674353	0.597241	0.206635	0.586771	0.385341	0.232749	0.0310134	0.800651	0.0292369	0.305459	0.352513	0.136472	0.41163	0.135604	0.298867	2.20805	9.19278	2.02585	3.65484
PRKRIP1	1.20849	0.20617	0.657192	0.897471	0.529124	0.96215	0.261229	0.331481	0.373038	0.982202	0.223158	0.408795	0.586708	0.381238	0.409937	0.207109	0.201112	0.358532	0.131799	0.208822	0.0779916	0.111102	0.107547	0.179613	0.399768	0.762997	0.115774	2.20661
TUBB	0.942979	0.350502	0.50179	0.673443	0.642976	0.693392	0.575067	0.356674	0.691263	0.368284	0.796059	0.447601	0.586669	0.556854	0.445751	0.268287	0.320511	0.587335	0.200446	0.886092	0.809446	0.964372	0.891908	0.24543	0.756926	0.525622	0.809865	0.655342
ST6GAL2	0.609698	0.517805	0.474489	0.750655	0.262457	0.876105	0.308066	0.830056	0.690195	0.943898	0.455913	0.316823	0.586347	0.378257	0.58433	0.068166	0.167057	1.69721	0.263024	0.0477914	0.0172317	0.0157804	0.329883	0.0767462	0.817573	3.12308	1.21236	4.3155
MGC27345	0.549018	0.465654	0.501093	0.847372	0.158102	0.593412	0.278587	0.499256	1.04789	1.18116	0.48968	0.423148	0.586197	0.208291	0.225031	0.337215	0.173834	0.235405	0.348795	0.280771	0.0950782	0.0991532	0.0618994	0.0411539	0.894919	1.21049	0.876814	1.43708
ELAVL1	0.657306	0.423147	0.703242	0.498249	0.578565	0.521576	0.421878	0.604557	0.769839	0.806465	0.625132	0.423203	0.586097	0.744681	0.444169	0.49454	0.385	0.692599	0.390379	0.368698	0.206789	0.307227	0.177056	0.333331	1.0513	4.94755	1.39029	3.08792
ADRA1A	1.07446	0.584323	0.370168	0.798477	0.33269	0.899666	0.129991	0.360869	1.13218	0.593667	0.424047	0.332064	0.58605	0.507152	0.0546757	0.0310134	0.0209006	0.206255	0.0374576	0.0477914	0.0172317	0.0157804	0.0295803	0.0269969	0.396215	0.656102	1.18403	1.47594
CDK5	0.98004	0.416717	0.376996	1.08458	0.344777	1.07903	0.58808	0.332191	0.57377	0.220907	0.802593	0.228829	0.585709	1.08507	0.223672	0.207401	0.476591	0.453918	0.129311	0.23375	0.116546	0.131855	0.483744	0.133967	0.17063	0.586222	0.251974	0.199387
CDC37	1.126	0.345221	0.724476	0.831607	0.331173	1.37695	0.437674	0.252656	0.742291	0.251619	0.32872	0.275107	0.585291	0.297132	0.0735601	0.170418	0.132808	0.334067	0.114251	0.211534	0.25673	0.433459	1.17763	0.5026	1.04336	0.718376	1.44978	1.31649
HLA-C	0.26722	0.196753	0.753234	2.93216	0.025456	0.0404482	0.0371152	0.515056	1.55811	0.0674353	0.51946	0.110995	0.585287	0.0648799	0.0187665	0.0310134	0.106403	0.0292369	0.165826	0.464629	0.0544213	0.758773	5.26092	0.720045	0.078826	0.2292	0.55678	0.398974
SFMBT1	0.456029	0.619346	0.364973	1.02701	0.200122	1.20776	0.239781	0.498804	0.991919	0.855524	0.420321	0.137163	0.584896	0.573176	0.24211	0.290727	0.191033	0.364365	0.29867	0.826806	0.45193	0.430534	0.067144	0.192597	0.463918	1.34493	0.566396	1.79289
BOLA1	0.819519	0.486692	0.695902	0.543174	1.15577	0.472225	0.352948	0.71839	0.242124	0.270302	0.75677	0.502797	0.584717	0.604423	0.410445	0.375346	0.731522	0.294033	0.165145	0.0477914	0.0321753	0.0157804	0.284939	0.0670314	0.574447	0.263929	0.613164	0.725235
RND2	0.86957	0.207035	0.174452	1.05411	0.637704	0.585889	0.978903	0.587189	0.429947	0.376476	0.85667	0.254884	0.584402	0.303884	0.205682	0.248722	0.317642	0.634546	0.440778	0.0477914	0.0172317	0.0412791	0.289465	0.0562387	0.195831	0.359379	0.450914	0.494046
RNF44	0.733187	0.448461	0.536638	0.889608	0.606017	0.671651	0.345707	0.717497	0.4103	0.949131	0.330655	0.364854	0.583642	0.230894	0.137086	0.17197	0.157324	0.259796	0.192792	0.312641	0.15069	0.268246	0.148061	0.0874602	0.630852	1.03295	0.959395	1.11132
CHCHD4	0.671148	0.40677	0.281083	0.330939	0.75691	0.702027	0.896897	0.687598	0.348672	0.583983	0.923871	0.413552	0.583621	0.592317	0.438223	1.04172	0.62819	0.787423	0.456432	0.168473	0.0936199	0.190438	0.0432171	0.131156	1.10271	0.85427	1.02739	0.391358
KRBOX1	0.0843637	0.285386	0.771307	0.281232	0.662865	1.13966	0.657971	0.842448	0.409937	0.68637	1.0715	0.109488	0.583544	0.819845	0.657785	0.117449	0.790347	0.395213	0.381161	0.0477914	0.0216266	0.219589	0.0280427	0.0774735	0.090183	0.367073	0.542483	0.961103
CEP290	0.47996	0.617468	0.503516	1.10863	0.131507	0.565199	0.270528	0.729229	1.07473	1.01443	0.250205	0.256353	0.583479	0.967745	0.108644	0.715266	0.684786	0.460207	1.03084	1.02049	0.104656	0.257026	0.195982	0.104107	5.32181	59.316	7.07748	20.0906
MDK	1.5199	0.361419	0.658023	1.80505	0.387057	1.13857	0.169579	0.0376894	0.48655	0.237637	0.132222	0.0631485	0.58307	0.0759134	0.0187665	0.0310134	0.131224	0.203086	0.0452454	0.0477914	0.0172317	0.0275443	0.12268	0.529147	0.256446	0.530211	0.205302	0.728465
LINC00467	0.779407	0.500371	0.241723	0.39481	0.518318	1.16884	0.433944	0.628821	0.50208	1.00083	0.601613	0.22346	0.582852	0.0895925	0.0187665	0.393666	0.255993	0.130131	0.317952	0.0477914	0.113928	0.193452	0.0959617	0.181131	0.299036	1.2369	0.559092	1.69919
LOC100505835	0.544833	0.493857	0.121788	0.559165	0.532805	0.512819	0.581087	0.740638	0.778896	1.44131	0.368563	0.318343	0.582842	0.0277064	0.0928923	0.0310134	0.0209006	0.0822049	0.0374576	0.0477914	0.0172317	0.0157804	0.0280427	0.0175374	0.0977665	0.201918	0.208031	0.277538
ZNF43	0.513128	0.821768	0.688595	0.95121	0.169478	0.652199	0.212162	0.594237	0.673914	1.01425	0.268945	0.434173	0.582838	0.331416	0.0990404	0.23264	0.196417	0.337005	0.22493	0.35527	0.0570631	0.0809926	0.118852	0.122391	1.51746	25.1161	2.49101	9.92658
FXYD3	1.12969	0.703886	0.0682706	0.368527	0.749115	0.619942	0.368937	0.339723	0.642541	1.18422	0.386985	0.428408	0.582521	0.0209766	0.184376	0.111295	0.0832015	0.0292369	0.119517	0.0886799	0.0189535	0.206472	0.0280427	0.042481	0.108665	0.448996	0.34717	0.822761
FNDC5	0.725454	0.476631	0.353024	1.02933	0.834149	0.573382	0.288321	0.386588	0.721882	0.472186	0.745965	0.373123	0.581669	0.760135	0.211374	0.0310134	0.0367494	0.279173	0.0664269	0.0477914	0.0172317	0.0157804	0.0280427	0.118547	0.408711	0.699295	0.434864	0.199387
CHORDC1	0.220998	0.323554	0.379064	0.875418	0.176209	1.06649	0.463844	0.690021	0.862051	1.23725	0.355033	0.328414	0.581529	1.639	0.374228	1.09335	0.839838	2.26953	1.18222	6.04208	0.434988	0.708329	0.259003	0.105737	1.38202	14.5441	1.77965	6.27609
RAPGEF3	1.6812	0.709452	0.699995	0.708198	0.323892	0.950424	0.0931377	0.102055	1.00669	0.387568	0.187376	0.128094	0.581507	0.0209766	0.0187665	0.0610996	0.048756	0.0343858	0.0427852	0.0477914	0.0172317	0.0157804	0.0766311	0.082184	0.232622	0.192087	0.387201	0.0880252
EHD4	0.768757	0.426115	1.4099	1.03603	0.623065	0.493177	0.466557	0.214164	0.560767	0.417477	0.374274	0.187542	0.581485	0.0536757	0.603412	0.171063	0.317341	1.65124	0.187379	1.49441	1.35964	2.07021	1.0279	0.571834	0.27078	0.460445	0.660439	0.180842
PRKAR2B	0.41871	0.220765	0.283591	0.852286	0.360241	0.588809	0.587976	0.727952	0.871021	0.885405	0.560438	0.620506	0.581475	3.93851	0.352245	0.247068	0.351825	0.816254	0.663393	0.357297	0.0172317	0.0523632	0.568902	0.406923	2.58213	21.9909	5.51525	10.2883
SEMA5A	0.724041	0.487478	0.207492	1.24901	0.281559	0.276418	0.809884	0.907609	0.546834	0.266488	0.637802	0.582146	0.581397	0.667584	1.87787	0.6707	0.854452	6.3233	1.43991	0.0477914	0.0224737	0.0382884	0.350413	0.38907	1.50884	3.43664	2.42747	3.24829
CNOT6L	0.332416	0.383209	0.471366	0.70554	0.220383	0.7504	0.502006	0.645397	0.869028	1.05931	0.633948	0.403614	0.581385	0.763143	0.321751	0.685006	0.556856	0.926416	0.620406	1.48264	0.34888	0.454827	0.665186	0.684316	0.767552	4.68069	1.15101	2.73347
AK5	0.119246	0.218407	0.195307	0.532774	0.232822	0.247044	0.658216	0.684971	1.83377	0.449185	0.986695	0.814751	0.581099	9.41868	3.3026	9.60086	6.85949	4.74466	8.55733	0.230952	0.117115	0.130465	0.766401	0.613701	33.8951	115.096	35.0267	59.9545
RTN4IP1	0.288956	0.263731	0.708783	0.522866	0.176552	0.887681	0.468376	0.484365	1.15346	0.80838	0.706667	0.499934	0.580813	0.534579	0.0666974	0.2953	0.329494	0.289619	0.330995	0.0847768	0.227689	0.144987	0.0280427	0.027943	0.457468	0.508649	0.467723	0.799083
C14orf101	0.417813	0.557089	0.515546	0.685708	0.293075	0.862401	0.21516	0.654646	0.874285	1.14881	0.355966	0.386608	0.580592	0.342815	0.173392	0.759566	0.666845	0.721506	0.655706	0.709665	0.203184	0.249838	0.0589286	0.195996	1.18538	4.71967	1.55213	2.28292
OSCP1	0.578255	0.703774	0.175876	0.52782	0.745933	1.00797	0.195156	0.678096	0.879298	0.524768	0.613128	0.332648	0.580227	1.01517	0.0419581	0.162457	0.147031	0.195429	0.134183	0.080596	0.0174033	0.0157804	0.0280427	0.0345004	0.528189	0.681955	0.175734	0.374907
L3MBTL2	1.09324	0.620609	0.33708	0.914003	0.660149	0.536724	0.265371	0.477355	0.517232	0.649804	0.666403	0.224233	0.580184	0.402217	0.23538	0.319959	0.248168	0.447325	0.175285	0.0689358	0.150299	0.178645	0.284628	0.130151	0.674311	0.592455	1.14385	0.325772
ROGDI	1.76655	0.612037	0.67858	0.540948	0.25483	1.35259	0.207974	0.0894535	0.839203	0.294996	0.205165	0.115202	0.579794	0.193595	0.0429889	0.28867	0.801891	0.486391	0.377097	0.0477914	0.0333895	0.114965	0.360315	0.578809	0.91294	0.419105	0.936044	0.384005
EPHX4	0.766231	0.730138	0.300494	0.700847	0.37008	0.871162	0.449313	0.515406	1.0383	0.562112	0.207655	0.443152	0.579574	0.705528	0.0187665	0.0310134	0.0554364	0.0292369	0.0556552	0.0477914	0.0172317	0.0157804	0.922419	0.10015	0.889568	1.55499	2.18583	0.777137
RNF149	0.52355	0.518132	0.450786	0.763221	0.210385	0.976327	0.319548	0.597015	0.503489	1.24165	0.515172	0.326486	0.578813	0.556884	0.645792	0.618957	0.447025	0.408068	0.464703	6.80249	2.53388	2.08948	0.144232	0.0960605	0.666488	0.832099	0.692084	0.879881
GAR1	0.666319	0.513937	0.929022	0.676682	0.468261	0.575323	0.436393	0.722019	0.537813	0.709621	0.360464	0.333533	0.577449	0.914674	0.267278	0.38457	0.606305	1.0434	0.765592	0.777443	0.286833	0.256404	0.198356	0.302376	1.40907	3.23597	1.16868	0.199387
ASB1	0.873875	0.410545	0.451228	0.639531	0.551503	0.646702	0.66941	0.539603	0.673773	0.518936	0.676301	0.277174	0.577382	0.209482	0.375956	0.783288	0.584557	0.410112	1.21645	0.0477914	0.0692603	0.0984268	0.0761737	0.0659849	0.402712	0.1609	0.331213	0.294937
BIVM-ERCC5	0.657622	0.3979	1.00503	0.267774	0.234095	0.460058	0.742178	0.748575	0.0505934	0.926075	0.769897	0.668738	0.577378	1.12917	0.405748	0.617834	0.22144	0.364251	1.01003	0.0477914	0.126431	0.137366	0.285127	0.162964	3.41439	12.0282	4.66146	5.36972
NANOS1	0.823026	0.153954	0.395206	0.904065	0.347085	0.787944	0.578756	0.520117	0.915356	0.905406	0.358107	0.237727	0.577229	0.368685	0.0856948	0.149306	0.0767536	0.258894	0.25489	0.232535	0.0967623	0.151514	0.0280427	0.0585486	0.408133	0.962949	0.60923	1.3238
HECTD3	1.62454	0.505505	0.62296	0.655261	0.503149	0.779134	0.272636	0.378782	0.473556	0.459586	0.447049	0.203037	0.577099	0.168327	0.142252	0.187768	0.257799	0.254383	0.118365	0.180377	0.0823395	0.105733	0.108668	0.131547	0.501315	1.13853	0.546152	0.28457
ASAP3	1.27511	0.500167	0.580419	0.619654	0.539434	0.814943	0.342705	0.293132	0.534464	0.609201	0.546408	0.269273	0.577076	0.0246039	0.0555506	0.0894704	0.115781	0.165265	0.0558028	0.0477914	0.0172317	0.0157804	0.0681807	0.0316455	0.132218	0.318467	0.281026	0.124817
LOC100130557	1.48569	0.0300062	0.692513	0.792505	0.150278	0.901526	0.273081	0.58627	0.973392	0.574558	0.298596	0.166019	0.577036	0.0209766	0.145336	0.378739	0.187437	0.885893	0.328695	2.22769	0.510201	0.548198	0.0892565	0.11857	1.09955	3.56666	1.20889	2.1248
TMEM35	0.952141	0.563904	0.440958	0.805457	0.341786	0.396658	0.354912	0.558195	0.706674	0.742698	0.614231	0.446739	0.577029	1.37132	0.434221	0.0310134	0.119922	0.979416	0.280304	0.0477914	0.0172317	0.0157804	0.113945	0.0629894	0.983148	7.36616	1.48366	6.23081
CEP152	0.235738	0.724095	0.458096	1.37956	0.134006	0.584699	0.201411	0.38615	1.11348	0.950345	0.4274	0.324218	0.5766	0.0455124	0.0411487	0.161882	0.115483	0.254625	0.210009	0.390516	0.198816	0.12923	0.0635924	0.0444838	0.564326	5.6215	0.908663	1.57679
SLC36A4	0.438739	0.332076	0.129048	1.10114	0.238972	0.572888	0.643593	1.05624	1.16437	0.707491	0.317333	0.217004	0.576575	0.575393	0.0478162	0.334139	0.378444	0.448869	0.548124	1.45959	0.244947	0.329808	0.141057	0.0300664	1.36164	4.92061	1.40778	3.65033
ST3GAL1	1.01102	0.373154	0.766223	0.93364	0.37275	0.973249	0.3675	0.234407	0.876	0.412937	0.391809	0.205382	0.576506	0.127363	0.0577765	0.0558074	0.0315781	0.0722436	0.0512495	1.59713	0.916912	0.819786	0.547017	0.272357	0.305442	0.394074	0.341629	0.0744619
ELAC2	1.6622	0.467089	0.316597	0.48049	0.641187	0.608252	0.251645	0.426968	0.589646	0.802433	0.465635	0.204894	0.57642	0.226831	0.0621379	0.153107	0.29073	0.205407	0.214101	0.171601	0.194377	0.16478	0.317443	0.110366	0.789229	0.61068	1.20728	0.69944
OTUD1	0.241636	0.393765	0.410038	0.585641	0.204628	0.911764	0.296727	0.484452	0.531367	1.98786	0.426903	0.441036	0.576318	0.495865	1.46913	0.540474	0.582881	1.09129	0.696359	21.7759	8.76419	13.7145	0.246677	0.216464	0.648272	2.67705	1.03373	2.50912
TDRKH	0.594814	0.387992	0.262395	0.56795	0.344601	0.83272	0.561613	0.503526	0.726375	0.849435	1.0188	0.263929	0.576179	0.589557	0.442328	1.03096	0.877626	0.579394	1.08911	0.638188	0.275412	0.355974	0.111926	0.128715	1.34965	1.62499	1.57461	2.05486
MYL5	0.628996	0.883239	0.793349	0.12	0.276712	0.742168	0.481964	0.516375	1.09499	0.635542	0.518152	0.220986	0.576039	0.0209766	0.0187665	0.376568	0.265973	0.0790163	0.128154	0.0477914	0.092246	0.15582	0.0280427	0.192906	0.808471	1.8586	1.72967	0.199387
SRPX	0.604862	0.516791	0.286328	0.543174	0.627308	0.804491	0.210846	0.414365	0.663497	0.435187	1.06193	0.740957	0.575812	0.0954141	0.102681	0.0310134	0.0944586	0.430139	0.0647885	0.0477914	0.0172317	0.0157804	0.244476	0.0196347	0.0559026	0.577335	0.535437	1.26964
TTPAL	0.760197	0.39327	0.614641	0.753302	0.311709	0.803621	0.451076	0.474317	0.675488	0.775917	0.588004	0.294684	0.574686	0.496054	0.180964	0.251457	0.230781	0.308724	0.190031	0.377656	0.15513	0.178583	0.115416	0.12865	0.62545	1.8996	0.870694	1.06093
FTSJ1	1.06415	0.315629	0.865057	0.772292	0.470845	0.627101	0.786119	0.426795	0.501277	0.618658	0.334426	0.113424	0.574648	0.854448	0.219637	0.445979	0.463676	0.373022	0.280911	0.21052	0.170337	0.146936	0.901563	0.342777	0.605623	1.90671	0.951759	4.2586
ABCB6	1.0579	0.634901	0.739499	0.355592	0.477229	0.931583	0.235405	0.287078	0.631841	0.743933	0.473673	0.324718	0.574446	0.290547	0.0187665	0.189554	0.0796519	0.279928	0.154496	0.0477914	0.0172317	0.0289308	0.0661123	0.0504649	0.959276	0.691675	0.760814	0.172875
HAUS1	0.402933	0.492645	0.57864	1.09243	0.710666	0.234382	0.315718	0.991043	0.638287	0.61763	0.384423	0.429072	0.573989	0.477441	0.29201	0.60836	1.14892	1.02721	0.66192	0.451548	0.330064	0.331787	0.490607	0.330927	0.182907	1.8899	0.536091	0.519416
MYCBP	0.0415535	0.506235	0.61141	1.34541	0.537507	0.383486	0.261193	0.577428	0.83684	0.879457	0.467657	0.437783	0.57383	0.37672	0.0714365	0.0310134	0.0893952	0.632365	0.276021	0.779522	0.259633	0.230139	0.297345	0.169084	0.466526	8.31412	0.821183	3.29536
SHC3	0.688023	0.629971	0.362456	0.959619	0.460851	0.477269	0.610457	0.622192	0.756215	0.446975	0.51064	0.361233	0.573825	1.12041	0.402348	0.0975735	0.186106	1.18041	0.348746	0.193275	0.0458134	0.118489	0.0917004	0.177701	5.25749	5.87973	5.28989	3.42783
SLC4A8	0.660082	0.595953	1.43699	0.630334	0.321278	0.639042	0.445958	0.440728	0.576471	0.643125	0.293463	0.199346	0.573564	1.79252	0.374706	0.490189	0.390842	0.681559	0.702277	0.279376	0.136045	0.108395	0.0839934	0.0516327	1.94066	5.24448	2.77639	1.94748
LBR	0.605693	0.354283	0.513883	0.756406	0.323951	0.734924	0.314811	0.417644	0.646999	1.08977	0.702436	0.421602	0.573533	0.239471	0.613196	0.991134	0.553773	1.03473	0.549675	2.30342	0.684213	0.8004	0.331383	0.298309	0.202209	1.22789	0.594165	0.134854
IMMP1L	1.60106	0.0300062	0.565082	0.0501439	0.893006	0.834803	0.0371152	1.19472	0.53671	1.07014	0.0401078	0.0287404	0.57347	1.22732	0.271769	0.0310134	0.7595	1.08712	0.483184	0.0477914	0.177893	0.302534	0.224882	0.204109	1.0266	4.70851	1.31912	0.199387
SRGAP2	0.535459	0.186584	0.115828	1.50102	0.520775	0.484586	0.653792	0.60836	0.597326	0.555469	0.488248	0.633606	0.573421	1.93502	2.90263	1.15977	1.26621	1.91629	1.23379	23.8708	12.1449	10.8202	1.68998	1.23615	3.84489	7.60222	4.31266	5.27896
ZBTB8OS	0.804302	0.570559	0.682106	0.401742	0.521459	0.181025	1.2739	0.486419	0.467944	0.652924	0.536758	0.300861	0.573333	0.633482	0.0187665	1.15424	0.787133	1.90986	1.14787	0.822921	0.494427	0.270542	1.09241	0.485584	0.807666	2.33891	0.517991	0.199387
FAM21A	0.475863	0.431207	0.227903	0.972672	0.261006	0.754841	0.233845	0.8159	1.11551	0.589136	0.733655	0.266968	0.573209	0.341399	0.159725	0.586523	0.272028	0.635745	0.628448	0.589976	0.33268	0.263909	0.351442	0.404054	0.37256	0.367073	1.0262	3.945
LDHD	2.06691	0.714199	0.796838	0.662441	0.393113	0.977144	0.122707	0.0717877	0.625436	0.120414	0.202457	0.124699	0.573179	0.0209766	0.0187665	0.0310134	0.0209006	0.0664044	0.0374576	0.0477914	0.0290587	0.0157804	0.0280427	0.0309549	0.0948175	0.195822	0.252178	0.199387
POP7	0.565785	0.284206	0.843569	0.374336	1.05455	0.508301	0.619542	0.691107	0.0505934	0.453245	0.95874	0.473671	0.573137	0.810424	0.44233	0.361359	0.735312	0.77417	0.337016	0.286673	0.15861	0.246288	0.0280427	0.12862	0.402234	0.367073	0.674328	0.199387
COMMD5	0.750195	0.436617	0.508064	0.444381	0.720597	0.560701	0.291758	0.565371	0.710165	0.971351	0.506922	0.410652	0.573065	0.132739	0.39172	0.245278	0.337915	0.533015	0.241632	0.188613	0.323721	0.294596	0.265788	0.163748	0.576676	0.317724	0.368549	0.199387
TRIT1	0.343625	0.610719	1.28284	0.640348	0.306221	0.561021	0.432882	0.650888	0.765767	0.680712	0.29506	0.303194	0.572773	0.451535	0.308868	0.503615	0.451876	0.915677	0.530943	1.39499	0.39119	0.176051	0.290087	0.102871	1.30881	7.60483	2.0765	2.01508
TMEM141	0.944159	0.591575	1.0218	0.584051	0.81206	0.848705	0.413698	0.411768	0.302179	0.269876	0.39423	0.277895	0.572667	0.0754335	0.0819652	0.230617	0.634769	0.238533	0.3148	0.159871	0.0963772	0.0684452	0.812865	0.152976	0.764799	0.367073	0.272113	0.199387
C9orf85	0.111419	0.975652	0.886244	0.80658	0.362962	0.721697	0.139923	0.57139	0.597564	0.883079	0.299204	0.51596	0.572639	0.1314	0.145451	1.30612	1.29034	1.44314	1.71613	0.280086	0.131971	0.178263	0.239233	0.0670803	0.685305	1.88785	0.527172	1.29724
PLEKHA5	0.300101	0.212924	0.602139	0.836451	0.250883	0.394627	0.255471	0.863705	0.872134	1.39823	0.441097	0.4426	0.57253	2.19672	0.293172	0.435239	0.382404	0.794776	0.636726	0.460242	0.131281	0.144526	0.706541	0.353617	5.48817	38.0052	10.567	16.5467
RNF112	0.355524	0.743947	1.0167	0.795794	0.338723	0.856693	0.142724	0.375051	0.779326	0.827492	0.297371	0.340839	0.572515	0.508665	0.089456	0.051674	0.11976	0.58406	0.140523	0.0477914	0.0172317	0.0179518	0.0280427	0.0510303	2.43855	2.45892	2.50178	1.93154
C9orf30	0.369914	0.336129	0.315631	0.971574	0.316742	0.720209	0.587475	0.919459	0.601045	0.993956	0.601043	0.133619	0.572233	1.04884	0.36979	0.778527	0.934275	0.704604	1.04052	0.510695	0.120147	0.140532	0.513321	0.15033	0.913599	0.367073	1.30963	0.199387
THUMPD1	0.275175	0.563072	0.84325	0.603447	0.262895	0.652143	0.251616	0.798857	0.641403	1.09234	0.488208	0.392459	0.572072	1.08279	0.295859	0.775956	0.613743	0.917297	0.572075	1.17308	0.360868	0.507724	0.0662999	0.196319	0.91368	5.81696	1.20418	2.0861
DKFZP686I15217	0.180825	0.399716	0.329801	0.395914	0.993323	0.989736	0.461309	0.371376	1.0513	1.01526	0.39116	0.282227	0.571829	0.424443	0.629912	1.31251	0.656397	0.7156	0.546757	0.302198	0.0992952	0.243491	0.814808	0.0633519	1.70495	5.89111	1.64991	1.76018
HAUS3	0.87407	0.48941	0.765462	0.75083	0.192167	0.765895	0.258607	0.562929	0.564081	1.00871	0.231031	0.395762	0.57158	0.515077	0.0803025	0.304003	0.25708	0.896199	0.293313	1.16209	0.168268	0.15278	0.059103	0.0765239	1.55473	10.7288	1.71114	2.89633
TATDN2	0.756474	0.469045	0.275915	0.712289	0.55427	0.518069	0.473869	0.574865	0.590152	0.791791	0.655345	0.484687	0.571398	0.39761	0.264832	0.425033	0.302232	0.77351	0.437415	1.02767	0.896639	0.876248	0.0452082	0.141569	0.804483	0.905895	1.07824	2.07563
ABHD11	1.42174	0.629038	0.672399	0.531616	0.39407	0.919882	0.251852	0.449989	0.641034	0.302923	0.426703	0.213587	0.571236	0.133482	0.0187665	0.0935564	0.15655	0.284145	0.125878	0.474148	0.506999	0.323193	0.267246	0.0777862	0.744039	0.479147	1.02926	0.673151
LY86	0.670961	0.102297	0.0335179	0.727302	1.17974	0.0456834	2.24181	0.591742	0.351013	0.0674353	0.190956	0.650793	0.571104	0.0209766	2.46276	0.760329	1.04092	0.746503	1.2422	12.6939	13.6353	10.7985	0.157514	0.101847	0.803643	2.30048	0.857664	2.80956
RBPMS	1.4668	0.270276	0.608045	0.95299	0.23587	0.350952	0.147104	0.269368	0.875271	0.657957	0.445429	0.572458	0.571044	0.0928588	0.0197117	0.0435782	0.0209006	0.0347978	0.111619	0.225281	0.0571003	0.0676514	1.32524	1.10521	0.750853	2.51434	0.926546	1.77248
C12orf39	0.54084	0.221396	0.49763	0.798557	0.372094	0.406751	0.65999	0.972616	0.745934	0.832482	0.289109	0.514077	0.570956	0.0209766	0.0187665	0.127364	0.0297146	0.127304	0.385176	0.0477914	0.0172317	0.0157804	0.0280427	0.0175374	0.214404	0.367073	0.114842	1.21876
SOCS7	0.9688	0.232744	0.46982	1.00541	0.346643	0.575259	0.80265	0.493316	0.703021	0.48379	0.504399	0.264862	0.570893	0.524345	0.268361	0.294363	0.326324	0.41562	0.425795	0.184994	0.0858953	0.124754	0.352121	0.0685335	0.842328	1.99043	0.988951	1.76139
CRYBB2P1	0.560545	0.612121	0.361313	0.622156	0.401174	0.602116	0.30652	0.597268	0.927337	1.19261	0.494513	0.171862	0.570794	0.57768	0.411697	0.820336	0.349712	0.695602	0.392926	0.35198	0.19554	0.0993907	0.496375	0.331958	1.29422	3.26796	1.07197	1.90539
LRP2BP	0.175368	0.546914	0.793764	0.910619	0.156307	1.04589	0.212775	0.462535	0.956909	0.912251	0.338062	0.334361	0.57048	0.48382	0.120252	0.177648	0.10107	0.312972	0.253561	0.186792	0.0358164	0.0329116	0.123388	0.0460381	1.02869	10.0358	1.98349	4.3361
RBP7	0.0415535	0.0308713	0.59561	0.0608115	0.124649	0.0404482	0.532748	0.717229	0.0505934	0.0991319	2.19584	2.3526	0.570174	0.22213	4.49288	15.0111	18.0986	2.90952	11.1044	0.233879	0.362262	0.25651	0.117883	0.0418993	0.545786	0.367073	0.0973152	0.199387
CELF6	0.358826	0.465873	0.650321	1.19422	0.323969	0.523711	0.21588	0.408704	0.904686	1.4095	0.206055	0.179509	0.570105	0.798923	0.0612266	0.15624	0.318743	0.184675	0.190129	0.272195	0.0906652	0.14675	0.0501456	0.0699137	1.17972	0.934328	1.18553	1.28436
KATNA1	0.895541	0.513943	0.640594	0.562389	0.354078	0.830709	0.568706	0.495254	0.391943	0.943494	0.535026	0.106516	0.569849	0.17855	0.272759	0.637509	0.441022	0.606616	0.454967	0.578874	0.522192	0.400285	0.425065	0.282873	1.00495	5.2868	1.28127	3.38199
ZNF383	0.360314	0.789931	1.14118	0.654965	0.186305	0.82791	0.0807984	0.558199	0.965555	0.903329	0.258909	0.108322	0.569643	0.389973	0.0362152	0.531211	0.303849	0.377025	0.397043	0.347068	0.0772302	0.133188	0.107026	0.153841	1.9694	15.564	3.43257	8.42715
POFUT2	0.974406	0.383386	0.497422	0.451543	0.405273	0.451329	0.384321	0.638221	0.615444	1.16658	0.26114	0.604291	0.569446	0.234706	0.162354	0.245114	0.202679	0.237278	0.122627	0.463614	0.15679	0.254525	0.0280427	0.106595	0.594603	0.66359	0.803026	0.729827
KCND3	1.61935	0.498883	0.24504	1.07605	0.189189	0.780618	0.302416	0.317792	0.74605	0.507682	0.230154	0.314461	0.568974	0.913262	0.0444649	0.0310134	0.030005	0.262064	0.0374576	0.0477914	0.0172317	0.0157804	0.0437126	0.0787486	1.16562	3.66296	1.71368	2.73333
FARS2	0.908398	0.469264	0.486687	0.552842	0.720345	0.527497	0.380004	0.3473	0.711768	0.861027	0.72867	0.131304	0.568759	0.118164	0.131914	0.19203	0.23118	0.386869	0.120512	0.25253	0.2236	0.271989	0.146122	0.0983332	0.494306	0.367073	0.553652	0.199387
CYP27A1	1.08808	0.719126	0.863656	0.479444	0.736367	0.649582	0.201759	0.350079	0.426552	0.465968	0.581896	0.258405	0.568409	0.0209766	0.103477	0.339855	0.465804	0.428742	0.278833	0.0477914	0.0250152	0.0389288	0.267175	0.079907	0.245412	0.367073	0.435019	0.23221
APH1A	1.17245	0.353539	0.22457	0.682669	0.668753	0.450977	0.625366	0.38658	0.453159	0.7914	0.691041	0.320281	0.568399	0.140159	0.252666	0.160614	0.271848	0.321969	0.184418	0.479386	0.268642	0.369288	1.03303	0.232818	0.0247213	0.367073	0.078906	0.31906
ERI1	0.262583	0.240824	0.894636	0.937155	0.214776	0.580327	0.316337	0.698626	0.926598	0.74924	0.599278	0.394488	0.567906	0.19572	0.245507	0.318145	0.225016	0.44348	0.34526	0.536287	0.188136	0.187854	0.0421759	0.0433322	0.341031	2.57481	0.590173	0.995537
GEMIN2	0.0743459	0.355312	0.358802	0.681631	0.392759	0.694209	0.90249	1.20605	0.878529	0.66834	0.399175	0.202896	0.567878	0.417272	0.145581	0.410438	0.349469	0.209024	0.669876	0.747578	0.0943505	0.178422	0.599401	0.145127	0.609697	1.91316	0.733534	2.16398
IRAK4	0.50426	0.440554	0.66704	0.7664	0.226648	0.425058	0.464245	0.653157	0.910206	1.01614	0.406998	0.333447	0.567846	0.114501	0.243897	0.480358	0.429905	0.507497	0.504396	1.93638	0.44964	0.590767	0.260627	0.188025	0.430769	1.73876	0.89505	1.42125
CNOT10	0.364178	0.49116	0.345261	0.474804	0.241313	0.713337	0.674603	0.579994	0.573335	1.25824	0.717733	0.377319	0.567606	0.494671	0.623163	0.539215	0.494532	0.569173	0.503216	1.46033	0.516675	0.397396	0.126058	0.0797158	0.719105	3.7742	1.1202	2.27847
ZMYND12	0.502104	0.382219	0.152264	1.16252	0.248519	0.363985	0.667796	0.505347	0.473233	1.13972	0.853096	0.357971	0.567398	0.0693385	0.347268	0.139187	0.10654	0.0292369	0.0374576	0.0740227	0.0172317	0.0157804	0.0280427	0.0266016	0.121554	0.376631	0.519277	1.3804
FBXO33	0.619085	0.330398	0.471238	0.644605	0.285222	0.792085	0.221283	0.605687	0.763804	1.03142	0.572398	0.467805	0.567086	0.814303	0.251893	0.393024	0.398032	0.279777	0.34203	0.561401	0.245894	0.302238	0.322468	0.144599	0.791393	6.06826	1.24746	3.85033
RAB3A	1.27315	0.390858	0.532968	1.03536	0.697933	0.534988	0.224288	0.342541	0.720865	0.469536	0.297522	0.284993	0.567084	2.9744	0.0415721	0.193116	0.161131	0.520917	0.140545	0.0477914	0.0564872	0.22236	0.522553	0.325157	1.70102	0.810904	1.91546	1.486
POLD2	1.44724	0.430958	0.627341	0.620085	0.605839	0.639187	0.369557	0.37931	0.556735	0.496949	0.436766	0.191828	0.566817	0.104008	0.0187665	0.135433	0.401572	0.158202	0.253631	0.0740227	0.0598765	0.0322494	0.152093	0.0798047	0.243834	0.367073	0.226428	1.0353
RPE65	0.481464	0.397387	2.62003	0.517721	0.692374	0.218091	0.208735	0.67066	0.28169	0.611154	0.0712679	0.0310161	0.5668	0.0209766	0.0187665	0.0310134	0.0209006	0.0292369	0.0374576	0.0477914	0.0172317	0.0157804	0.0280427	0.0175374	0.0177978	0.735026	0.397425	1.21245
DTWD2	0.867272	0.414485	0.564425	0.535196	0.202933	1.01081	0.580861	0.431528	0.686887	0.609157	0.516757	0.379647	0.566663	0.160821	0.124883	0.256933	0.236666	0.291301	0.203198	0.280246	0.115974	0.134816	0.0501448	0.113988	0.522817	2.41917	0.785395	0.613985
C12orf57	1.69106	0.537999	0.876205	0.894899	0.417049	0.454723	0.236014	0.207719	0.599335	0.334408	0.318211	0.231354	0.566581	0.0209766	0.0187665	0.172028	0.14908	0.178163	0.286494	0.0477914	0.0312049	0.0782505	1.64677	0.318128	0.237996	0.367073	0.382813	0.199387
SETD8	0.568087	0.484795	0.520533	0.562916	0.309925	0.920258	0.185201	0.477607	0.865613	1.04295	0.496057	0.364644	0.566549	0.226774	0.233549	0.462534	0.268429	0.379627	0.325785	0.60698	0.438881	0.539651	0.114782	0.145506	0.470622	0.902364	0.732707	0.190833
DPH2	1.0782	0.492948	0.197651	0.505245	0.689711	0.631894	0.380375	0.47117	0.555278	0.903141	0.599314	0.293405	0.566528	0.571179	0.469695	0.471296	0.402657	0.393623	0.31876	0.321198	0.188503	0.246783	0.131789	0.107752	1.08495	2.73277	0.732114	1.50246
FBXO22	0.724137	0.563847	0.318108	0.354811	0.16465	0.736756	0.268377	0.741494	0.796234	1.21157	0.655445	0.258148	0.566131	0.477342	0.120661	0.32517	0.32238	0.397172	0.316113	0.367157	0.181643	0.283412	0.192736	0.0708998	0.853851	4.00663	1.52271	2.50477
POLR1E	0.200279	0.149194	0.531118	0.919589	0.592731	0.355125	0.395255	0.519431	0.941462	0.689903	1.18827	0.310526	0.566074	0.351663	0.392638	0.714367	0.278022	0.354846	0.690493	0.407103	0.313736	0.175042	0.338265	0.0825451	0.361397	1.27958	0.439474	1.46565
COPZ2	0.530219	0.315932	0.936246	0.312027	1.33189	0.264692	0.473145	0.5277	0.31041	0.378047	1.01149	0.397615	0.565784	0.0209766	0.153493	0.188404	0.233429	0.343192	0.322796	0.0477914	0.067597	0.115369	0.570394	0.285951	0.119534	0.367073	0.318868	0.199387
WDR78	1.37585	0.138507	0.314316	0.349971	0.309517	0.483207	0.859062	0.49695	0.757196	0.518215	0.953823	0.232075	0.565724	0.219028	0.104665	0.4998	0.387377	1.13977	1.248	0.0477914	0.0269967	0.0157804	2.22918	0.160437	1.4169	5.52991	1.58322	3.76183
ZNF362	1.04011	0.530993	0.639381	0.736153	0.457949	0.499491	0.373531	0.672175	0.492707	0.646878	0.402113	0.296055	0.565628	0.414224	0.27962	0.139408	0.217868	0.374238	0.163442	0.248456	0.165558	0.227567	0.448753	0.33612	0.45783	0.975804	0.698654	1.00605
PPOX	1.01666	0.437049	0.636337	0.432846	0.535585	0.697635	0.193575	0.576278	0.620822	0.996511	0.352914	0.289523	0.565478	0.5154	0.179518	0.314082	0.350807	0.318089	0.209933	0.137616	0.11136	0.126041	0.1061	0.131893	0.396187	0.350714	0.933641	0.321361
SPEG	1.20255	0.812052	0.789286	1.03783	0.123003	1.1564	0.111953	0.179776	0.681964	0.31651	0.258777	0.113011	0.565259	0.141553	0.0187665	0.0310134	0.0209006	0.121973	0.0374576	0.0477914	0.0172317	0.0157804	0.0280427	0.0680435	0.264872	0.513013	0.355385	0.924524
PON3	0.376092	0.876901	0.593632	0.302894	0.719164	0.406177	0.152398	0.490546	0.759999	1.30604	0.614038	0.182266	0.565012	0.0494235	0.0187665	0.0310134	0.109981	0.0363874	0.0498351	0.0477914	0.0172317	0.0157804	0.0280427	0.0566999	0.042742	0.176638	0.364343	0.485484
MTAP	0.447274	0.477273	0.597912	0.670083	0.236	0.849987	0.187283	0.643211	0.645602	0.965114	0.592143	0.465075	0.564746	0.21346	0.149244	0.246873	0.217158	0.457669	0.314508	0.588609	0.246728	0.246736	0.0280427	0.0705741	0.337249	0.978487	0.416461	0.103475
FRMD6	0.671123	0.562601	0.96239	0.461664	0.367893	0.747184	0.217147	0.746359	0.583732	0.721733	0.387746	0.347279	0.564738	0.186703	0.245982	0.0852944	0.181732	0.908169	0.126218	0.155713	0.0180628	0.047018	0.712853	0.361396	0.548654	2.72609	0.859664	2.21694
PXN	1.48254	0.386912	0.0911429	0.891388	0.416657	0.751791	0.449065	0.310344	0.586727	0.469782	0.629283	0.308457	0.564508	0.0550889	0.17073	0.131682	0.240784	0.444816	0.147414	0.295177	0.278483	0.313932	1.32628	0.78713	0.3077	0.711519	0.680239	0.419194
FAM133B	0.115362	0.719465	0.372833	0.458008	0.150404	0.523085	0.310741	0.683422	0.650368	1.52071	0.483784	0.784436	0.564384	0.672757	0.0187665	0.949421	0.634591	0.839187	0.588522	0.872863	0.177662	0.230637	0.0280427	0.0175374	0.191356	1.56533	0.773282	0.199387
ZMYM1	0.730046	0.443099	0.520975	1.06976	0.404601	0.676549	0.15313	0.430812	0.64198	0.901596	0.394904	0.403648	0.564258	0.205699	0.1365	0.300807	0.208868	0.356439	0.221884	0.518829	0.100029	0.125559	0.187633	0.0839741	0.595674	4.15893	0.72511	1.96727
CXCL12	1.47592	0.190785	0.160915	1.69328	0.365653	0.443147	0.302959	0.351065	0.352947	0.574206	0.358407	0.500736	0.564168	0.5461	1.1059	0.375771	0.527005	1.12755	0.618413	5.22341	2.97688	3.68305	2.53758	2.28833	0.871243	2.49234	1.20771	2.47851
RMI1	0.578205	0.443303	0.539652	0.994254	0.13881	0.862425	0.323397	0.566573	0.657274	0.812642	0.46527	0.387921	0.564144	0.379658	0.148033	0.251311	0.253414	0.536772	0.276395	0.438087	0.0698281	0.0852718	0.0646249	0.0243833	0.651981	3.55376	0.970198	1.03628
MCU	0.602476	0.432293	0.415283	0.699548	0.408559	0.966231	0.297993	0.497835	1.07033	0.589763	0.514843	0.272403	0.563963	0.718486	0.236454	0.298234	0.247037	0.715267	0.260951	0.150132	0.0989378	0.0560162	0.0280427	0.155215	0.593031	2.32009	0.812979	2.12622
AMMECR1L	0.754396	0.423186	0.459202	0.857807	0.374453	0.800535	0.377373	0.463037	0.668531	0.863354	0.421721	0.303749	0.563945	0.259187	0.243852	0.229244	0.244878	0.351849	0.194735	0.324225	0.213893	0.275598	0.31119	0.182112	0.232279	0.839183	0.452508	0.439488
UBE2E2	0.504331	0.509985	0.42678	0.897025	0.624266	0.436036	0.356781	0.517769	0.799224	0.792506	0.420065	0.481322	0.563841	1.96968	1.30075	1.32594	1.69587	1.55403	0.928502	1.12957	0.907495	0.632055	0.512429	0.171152	1.69569	2.93749	2.09556	2.17403
C1orf174	0.197721	0.627286	0.327134	0.352329	0.46049	0.632821	0.576411	0.542426	1.34342	0.772323	0.439794	0.492965	0.56376	0.165646	0.295242	0.525696	0.450731	0.854385	0.579945	0.424527	0.322012	0.481201	0.0908964	0.300905	1.07596	3.00331	1.11421	3.96277
DDX27	0.431479	0.514912	0.468396	1.01002	0.400312	0.711897	0.217565	0.528077	0.776508	0.65902	0.683461	0.356792	0.563204	0.618442	0.34732	0.516135	0.526972	0.685299	0.590837	1.88276	1.22677	1.18455	0.117363	0.136392	1.83849	2.12876	2.04617	1.1705
ZNF564	0.301348	0.273389	0.463744	0.896934	0.262381	0.826094	0.396858	0.499584	0.577625	0.967568	0.678904	0.613916	0.563195	0.31555	0.23654	0.224595	0.487969	0.347978	0.619309	0.450562	0.167494	0.128555	0.280881	0.196903	0.608857	2.06305	0.796676	1.59523
LOC100216545	0.633247	0.280929	1.02214	0.748233	0.158915	1.15336	0.239414	0.29339	0.795804	0.958532	0.315201	0.158385	0.563129	0.0990051	0.127487	0.200144	0.0880504	0.372429	0.133893	2.21274	0.467368	0.506362	0.125216	0.0690426	0.732858	5.53061	0.872947	2.58212
ZNF18	0.580677	0.484417	0.486238	0.580496	0.480888	1.10704	0.270194	0.667479	0.467811	0.960562	0.434471	0.237093	0.563114	0.225346	0.105498	0.276493	0.206233	0.190955	0.223546	0.201057	0.134509	0.084678	0.0622177	0.024099	1.00224	1.17271	1.10113	0.948262
NEDD4	0.525179	0.449319	0.584026	0.676442	0.211585	0.440202	0.447372	0.872558	0.829363	0.84371	0.48463	0.392175	0.563047	0.186299	0.265973	0.057195	0.187728	0.983065	0.295546	0.0925376	0.0702229	0.0731214	0.591428	0.322891	0.512948	2.15141	0.695218	1.50674
RMRP	1.76846	0.449829	0.865007	0.445098	0.461437	0.910328	0.0371152	0.0376894	0.0505934	1.66018	0.0401078	0.0287404	0.562883	0.0209766	0.0187665	0.0310134	0.0766807	0.565147	0.0374576	0.0477914	0.0172317	0.120489	0.0280427	0.304112	0.090183	0.367073	0.115774	0.199387
PA2G4P4	0.730399	0.603983	0.374784	0.839058	0.347984	0.53278	0.35858	0.469169	0.637821	0.805528	0.718864	0.335384	0.562861	0.226774	0.212316	0.664894	0.336099	0.299953	0.38784	0.68791	0.164067	0.230772	0.250434	0.257868	0.55186	0.416473	0.866739	0.381666
BOLA3-AS1	0.498094	0.607067	0.398736	0.924002	0.419238	0.727332	0.325011	0.60946	0.789439	0.569478	0.58267	0.29776	0.562357	0.882817	0.112193	0.389858	0.21754	0.389447	0.238213	0.666404	0.113598	0.103199	0.296063	0.132626	1.01247	1.24039	1.00505	1.13679
MOV10	1.02857	0.566988	0.695024	0.888666	0.191913	0.850756	0.19367	0.278385	1.00676	0.679242	0.251717	0.11641	0.562342	0.0579306	0.0187665	0.0310134	0.0693397	0.152884	0.0417184	0.0477914	0.157407	0.15006	0.468722	0.28835	0.271619	0.160229	0.302453	0.146843
EXOSC2	0.726796	0.494247	0.593404	0.448965	0.292543	0.759383	0.806818	0.358926	0.564835	0.739489	0.699692	0.262725	0.562319	0.484888	0.271513	0.537726	0.423978	0.633169	0.305059	0.155588	0.265254	0.208825	0.133556	0.192667	0.536407	0.620342	0.456441	0.974512
ATAD2	0.571187	0.380956	0.555727	0.753357	0.260525	0.601295	0.501958	0.718002	0.783535	1.03357	0.362352	0.222119	0.562049	0.375501	0.141472	0.150462	0.142826	0.416068	0.420776	0.594545	0.155769	0.190987	0.855313	1.19755	0.939075	6.56146	1.68849	2.82459
LRIG3	0.52623	0.571564	0.521193	0.582527	0.436291	0.606651	0.159698	0.604892	0.898939	1.0787	0.521626	0.235017	0.561944	0.0833549	0.375727	0.904588	0.547283	0.441779	0.674828	0.0477914	0.0172317	0.0287998	0.707284	0.257005	0.384836	1.33278	0.910411	0.70468
PHF21B	0.715386	0.723924	0.699676	0.607128	0.289797	0.748798	0.0974813	0.47968	0.433606	1.40006	0.243653	0.303956	0.561929	0.0209766	0.0328464	0.0310134	0.0436259	0.173823	0.0374576	0.0477914	0.0172317	0.0157804	0.0280427	0.0175374	0.22134	0.537637	0.429012	0.886899
PSRC1	0.457101	0.25758	0.259249	0.299981	0.541758	0.472799	0.776002	0.715054	0.354269	1.54382	0.507833	0.554613	0.561672	1.31672	1.24066	2.29138	3.02645	1.99112	1.5045	1.08146	1.38528	0.301661	0.296341	0.0994538	1.56975	1.22357	1.60776	0.67269
KCTD9	0.478593	0.311269	0.406177	0.75263	0.251083	0.993627	0.384603	0.691932	0.761067	0.924106	0.545787	0.238132	0.561584	0.240478	0.101552	0.281662	0.347985	0.376981	0.417352	0.95007	0.292349	0.307108	0.295115	0.117432	0.845216	4.24732	1.08381	1.85316
DEPDC5	0.993823	0.518618	0.977573	0.668775	0.178745	0.810404	0.122681	0.252865	0.941801	0.587981	0.329638	0.355447	0.561529	0.473525	0.144789	0.390927	0.322992	0.493078	0.215244	0.184169	0.209606	0.17751	0.165918	0.174005	1.03097	1.5765	0.750001	1.3
ASUN	0.536955	0.501872	0.688568	0.663449	0.389584	0.656422	0.315006	0.809218	0.766986	0.747493	0.419058	0.241828	0.56137	0.242928	0.195132	0.819558	0.662387	0.49085	0.707525	0.743315	0.220438	0.137049	0.0958773	0.0623698	0.896412	3.19122	1.30627	2.45662
PCDHB6	0.775431	0.434331	0.243887	0.794285	0.382118	0.873059	0.57536	0.381647	0.779584	0.572749	0.45461	0.468268	0.561277	0.153162	0.0191412	0.035796	0.0209006	0.101359	0.0944028	0.0477914	0.0172317	0.0157804	0.10345	0.028402	0.65199	1.51319	0.725367	1.03288
UCP2	1.03092	0.218347	0.681814	0.8555	1.15524	0.427732	0.702669	0.179347	0.593476	0.195794	0.40875	0.28394	0.561128	0.0209766	0.935357	0.48171	0.35231	0.725348	0.437546	1.9371	3.49469	5.52878	0.571375	0.0902433	0.471624	0.243546	0.188242	0.199387
SYPL2	0.566865	0.545075	0.704057	0.589723	0.56893	0.733286	0.463283	0.300283	0.723359	0.868088	0.604801	0.0656049	0.561113	0.0268625	0.0187665	0.0310134	0.0209006	0.0292369	0.0374576	0.0477914	0.0172317	0.0157804	0.0280427	0.0175374	0.0480282	0.0495798	0.0510454	0.408944
PIH1D1	0.752215	0.395296	0.702609	0.286791	0.801071	0.680695	0.972052	0.34832	0.562811	0.46083	0.463169	0.305982	0.560987	0.140282	0.155011	0.187701	0.628098	0.809766	0.33055	0.0477914	0.507709	0.820311	0.357107	0.20874	0.648588	0.502544	1.12282	0.460421
ADORA1	2.07512	0.413038	0.580027	0.64458	0.329984	1.0481	0.274325	0.235068	0.619451	0.160282	0.196577	0.152277	0.560736	0.0209766	0.105621	0.165425	0.249115	0.237864	0.173644	0.0477914	0.0172317	0.0157804	0.103818	0.0175374	0.351191	0.0690632	0.19559	0.379746
PRKX	0.387012	0.402755	0.225122	0.661388	0.258613	0.972978	0.472941	0.52236	0.71402	0.952854	0.742471	0.415501	0.560668	0.122205	0.340869	0.14412	0.0993742	0.595232	0.177502	1.41582	0.442363	0.411423	0.30283	0.514026	0.395246	1.97937	1.04201	2.16033
SOCS5	0.804148	0.345515	0.226061	0.659814	0.242658	0.577633	0.307008	0.559699	0.722317	1.18955	0.619244	0.46976	0.560284	1.05772	0.19254	0.51112	0.441936	0.576918	0.719721	0.634059	0.301937	0.240441	0.24071	0.108183	0.947399	6.30935	1.21245	3.23816
U2AF1L4	1.10667	0.613852	0.721687	1.27874	0.389948	0.770866	0.173342	0.236878	0.89311	0.29923	0.124097	0.113635	0.560171	0.0209766	0.0187665	0.127968	0.228854	0.184954	0.112825	0.0477914	0.141688	0.23144	0.741224	0.181142	0.238292	0.657181	0.339577	0.199387
CPS1	0.406905	0.354124	0.425285	0.590324	0.376217	0.748098	0.890521	0.458514	0.665622	0.956333	0.634754	0.212	0.559891	0.083817	0.295773	0.487699	0.814061	0.263204	0.611547	0.135249	0.0172317	0.04358	0.0962747	0.0175374	0.225412	0.891931	0.509103	0.426496
ETV6	0.773893	0.54217	0.609831	0.701614	0.442938	0.518122	0.65897	0.521561	0.560388	0.573674	0.517045	0.297593	0.559817	0.265508	0.356499	0.160263	0.177466	0.718728	0.234727	2.79473	1.31126	1.20668	0.340609	0.134472	0.939102	3.16951	1.55201	2.87669
PP7080	0.322034	0.755709	0.621382	0.457895	0.423805	0.961863	0.345508	0.481531	0.757652	0.91652	0.438639	0.232121	0.559555	0.377382	0.280544	0.174362	0.178774	0.264032	0.198636	0.470298	0.0747635	0.134834	0.103618	0.0764667	1.1059	4.33997	1.41227	1.25582
DARS2	0.743127	0.36423	0.286599	0.627757	0.468832	0.765139	0.296906	0.541042	0.823114	0.64824	0.820007	0.325928	0.559243	0.336268	0.22373	0.38582	0.240462	0.489619	0.229476	0.884271	0.282338	0.217294	0.185972	0.102078	0.450138	1.29553	0.26099	0.619454
HLA-DRA	0.524942	0.0300062	0.137083	0.955392	0.410066	0.421159	1.5236	0.387059	0.176729	0.262975	1.01125	0.868321	0.559048	0.163846	14.3337	1.27952	0.585945	1.28245	0.516004	6.80665	22.2122	38.9403	0.253191	0.0175374	0.283474	2.07759	0.576795	0.603884
TMEM11	0.484734	0.54064	0.0892609	0.500411	0.41975	0.853761	0.732068	0.564851	0.948885	0.548084	0.637589	0.383285	0.55861	0.366926	0.271262	0.498501	0.600059	0.582031	0.388165	0.521706	0.368901	0.483604	0.133785	0.0937212	0.390902	0.880989	0.416268	0.199387
ZNF439	0.581442	0.628339	0.881812	0.761235	0.20076	0.604717	0.299449	0.425215	0.742398	0.838248	0.301257	0.437717	0.558549	0.266913	0.161313	0.25911	0.499435	0.666672	0.416764	0.659259	0.146977	0.192669	0.0280427	0.0237044	1.8051	8.88565	2.26849	4.55449
DHCR24	0.476258	0.764174	1.07718	0.27141	1.06403	0.491102	0.277886	0.464812	0.321276	0.369338	0.873098	0.243676	0.557853	0.752273	0.716194	1.5982	0.845606	0.667757	0.588631	0.0477914	0.040919	0.0754176	0.143236	0.13748	1.63129	0.782206	1.16316	0.955839
FAM57A	0.594673	0.808541	0.424447	0.750624	0.724255	0.558938	0.272789	0.307427	0.516817	0.807956	0.513885	0.413687	0.557837	0.180141	0.547093	0.11317	0.171283	0.910511	0.210427	0.825535	0.167177	0.654734	0.0280427	0.125304	0.227436	0.281822	0.701624	0.199387
SEMA3A	1.06941	0.526528	0.616414	0.517415	0.154603	0.520148	0.331265	0.585931	1.03823	0.60142	0.522777	0.207247	0.557615	0.316231	0.0187665	0.0310134	0.0209006	0.0292369	0.0374576	0.0477914	0.0172317	0.0157804	0.0280427	0.0203358	0.544212	3.5169	0.536303	2.32792
TTC27	0.670283	0.63621	0.236871	0.802238	0.418339	0.637751	0.321327	0.850178	0.752982	0.8113	0.386602	0.1668	0.557573	0.58495	0.483115	0.800928	0.567233	0.506588	0.672757	0.459625	0.458013	0.304932	0.183277	0.131967	0.693638	2.65078	1.18053	0.984816
SMYD2	0.599514	0.110898	0.125579	1.91283	0.384259	0.437294	0.419992	0.477227	0.577645	0.161254	0.788691	0.694803	0.557498	2.48506	0.582947	0.2438	0.521082	0.504419	0.326214	0.698391	0.579226	0.380661	4.17247	0.812262	10.5663	15.9537	7.7008	4.89091
EP400	0.707295	0.527029	0.432485	0.729333	0.269719	0.712932	0.219384	0.428528	0.893667	1.03734	0.418172	0.313558	0.557454	0.394743	0.221519	0.265367	0.181932	0.432502	0.257011	0.525491	0.279446	0.289327	0.0855674	0.172631	0.753045	1.13179	1.14832	1.31353
SETMAR	0.487772	0.430262	0.733767	0.587105	0.173111	0.297444	0.725996	0.742168	0.843868	0.81449	0.641596	0.208511	0.557174	0.637598	0.355302	0.711597	0.557959	0.54264	0.739207	0.5862	0.30253	0.166058	0.0349712	0.0319305	0.793303	3.18559	0.914159	1.27128
TMEM2	0.249742	0.432848	0.427306	0.831201	0.181562	0.656463	0.487961	0.355064	0.780059	1.34158	0.422479	0.519308	0.557132	0.265661	0.111454	0.176834	0.0888357	0.165301	0.124475	1.1709	0.484681	0.562132	0.986266	1.27096	1.1207	3.21806	1.48373	1.62411
ZNF790	0.492995	0.480981	0.711719	0.62031	0.207328	0.587753	0.247531	0.694095	0.699813	1.09884	0.280243	0.56337	0.557081	0.27333	0.111119	0.241619	0.512406	0.619063	0.354197	0.159708	0.0323311	0.0776415	0.0280427	0.047762	0.466349	3.89721	0.795951	1.49976
TCEA3	1.38926	0.465714	0.115389	0.343401	0.502372	0.587628	0.396818	0.511637	0.619592	0.974878	0.511839	0.260953	0.556623	0.0701539	0.078059	0.107294	0.0870409	0.181667	0.124811	0.0477914	0.0172317	0.0157804	0.16347	0.0762504	0.338079	1.01579	0.294443	0.69806
WDR85	1.25707	0.582687	0.565719	0.659658	0.422176	0.769588	0.109921	0.398452	0.709138	0.805056	0.228235	0.1717	0.556616	0.206023	0.0985758	0.196947	0.33853	0.509088	0.216132	0.0629002	0.114573	0.192265	0.0647059	0.079131	1.68496	2.1416	1.65497	1.76617
E2F5	0.593858	0.405357	0.233526	1.13755	0.442003	0.520985	0.289024	0.811641	0.70292	0.39025	0.963834	0.185131	0.55634	0.195619	0.485556	0.153396	0.293338	0.672604	0.314615	0.0820312	0.0172317	0.0157804	0.0280427	0.0634738	0.795619	6.51477	1.2486	4.55979
TSC2	1.81254	0.527623	0.929552	0.764805	0.246003	0.949684	0.111396	0.143649	0.625542	0.275797	0.18323	0.104325	0.556179	0.0365854	0.0438968	0.0648782	0.0748784	0.189375	0.0406085	0.0477914	0.0569061	0.0678785	0.183042	0.203797	0.691207	0.611268	0.769372	1.12108
MLLT6	0.842236	0.448479	0.431704	0.886309	0.304974	0.756669	0.291727	0.446717	0.759751	0.58038	0.512529	0.40697	0.555704	0.124663	0.237651	0.416597	0.450283	0.541737	0.623197	0.535083	0.346085	0.395646	0.214914	0.320403	0.838297	0.584945	0.696103	0.67015
C4orf42	0.318502	0.430316	0.914174	0.377024	0.568869	0.848519	0.243	0.498163	0.46801	1.14821	0.373116	0.479264	0.555598	0.194118	0.13889	0.296953	0.204483	0.503524	0.188466	0.302367	0.206922	0.112811	0.116994	0.104201	0.329992	1.68721	0.350829	0.535225
RAD1	0.485661	0.303474	0.650572	0.585846	0.344428	0.978754	0.467856	0.549425	0.592793	0.971749	0.298684	0.434693	0.555328	0.575379	0.28827	0.455693	0.453028	0.550107	0.40207	0.390439	0.17394	0.189838	0.160244	0.151297	1.50341	8.29705	2.00001	3.83973
ABHD12	1.54221	0.343997	0.776637	0.468929	0.868835	0.413385	0.262188	0.489532	0.435747	0.26306	0.577965	0.218634	0.555093	0.445861	0.234367	0.508813	0.532212	1.03236	0.435186	0.136065	0.654987	0.441549	0.273763	0.234333	0.472751	0.693697	1.05239	0.505066
PPAPDC2	1.00476	0.361143	0.625015	0.392393	0.41682	0.61525	0.145618	0.741934	0.855317	0.861196	0.2097	0.430193	0.554945	0.68044	0.0784759	0.183493	0.145911	0.372309	0.225773	0.261583	0.11745	0.0951424	0.260277	0.246363	0.947859	3.52929	1.0077	3.52838
ZRSR2	0.0631722	0.387842	0.813644	0.809458	0.382592	0.778649	0.841688	0.458702	0.804678	0.366058	0.688895	0.262896	0.554856	0.835269	0.39193	1.37679	1.08503	0.640426	1.36334	1.10917	0.232221	0.3379	0.284695	0.0830344	1.20125	2.68269	1.50355	2.02788
RAB3IP	0.373821	0.190415	0.226794	0.850341	0.210861	0.353626	0.759355	0.766632	1.49385	0.35951	0.427096	0.642619	0.554577	1.73832	0.925677	3.41321	1.45937	3.39733	5.44768	0.0832608	0.0172317	0.0399349	0.110799	0.0767817	3.05431	18.0762	3.83802	10.6867
AXIN2	0.590459	0.645935	0.808871	0.852	0.367453	0.643163	0.241736	0.392192	0.507558	0.775357	0.617776	0.210057	0.55438	0.44077	0.0187665	0.0615086	0.0771225	0.231003	0.105555	0.0477914	0.0181424	0.0179827	0.468461	0.540471	0.319941	1.14491	0.487338	0.363216
UHRF2	0.43571	0.287174	0.341199	0.565628	0.342195	0.586677	0.480293	0.733982	0.847379	1.01254	0.515317	0.504035	0.554344	1.10341	0.395954	1.3256	0.59883	0.850265	0.889554	1.3556	0.366704	0.336389	0.315003	0.191405	1.29979	3.83741	1.62845	3.42179
CSNK2B	0.7024	0.338038	0.462785	0.566922	0.671558	0.98218	0.458336	0.657793	0.381726	0.450702	0.647769	0.330946	0.554263	0.36243	0.254201	0.33216	0.318212	0.417968	0.294142	0.144663	0.421875	0.30411	0.332858	0.141173	0.28082	0.228619	0.440116	0.406392
FGL1	0.0789538	0.381109	0.598677	0.701905	0.118601	1.29795	0.470239	0.198463	0.748221	1.49324	0.215524	0.343851	0.553894	0.0209766	0.154569	0.0356478	0.0218798	0.0292369	0.113008	1.38687	0.0300739	0.434697	0.101738	0.0175374	0.080846	0.167044	0.559828	0.199387
PDSS2	0.39527	0.553656	0.435307	0.823579	0.433998	0.654036	0.487189	0.415624	0.761148	0.714774	0.684207	0.287153	0.553828	0.37304	0.12931	0.310035	0.168314	0.50964	0.20076	0.768692	0.246396	0.381148	0.111135	0.0792509	0.422907	1.27004	0.762794	0.727464
PCGF1	0.293315	0.1966	0.684885	0.23301	0.308326	0.439268	0.314084	0.686132	0.505714	1.50555	0.849062	0.629223	0.553764	0.210343	0.305689	0.562723	0.445967	0.717603	0.489132	0.0477914	0.209396	0.378686	1.17377	0.302504	0.238079	0.984353	0.44456	0.199387
DNAJC14	0.343937	0.338233	0.0335179	0.685758	0.670774	0.57523	0.547127	0.537251	0.843357	0.741107	0.868205	0.448316	0.552735	0.430474	0.47601	0.966983	0.71764	0.693681	0.874653	1.21326	0.877806	0.773041	0.595147	0.238489	0.24665	0.170048	0.374299	0.623286
LHFPL3	0.361737	0.17893	0.0891838	1.0918	0.265486	0.3632	0.604522	1.28946	1.05307	0.275848	0.23774	0.813153	0.552011	0.776444	3.51325	0.773301	2.77157	11.5405	3.67748	0.103963	0.0421701	0.0791477	0.0280427	0.143317	2.077	9.4704	3.11257	5.89522
SP4	0.680198	0.454858	0.444736	0.598473	0.170466	0.661361	0.241293	0.703005	0.536968	1.15129	0.632933	0.345351	0.551744	0.582217	0.329104	0.55181	0.419693	0.637187	0.477296	0.753098	0.331956	0.352939	0.0807368	0.254389	0.699722	3.04769	0.751582	1.30933
UST	0.335894	0.364347	0.404866	0.89703	0.30392	0.38303	0.459123	0.670472	1.00403	0.642919	0.764282	0.390433	0.551695	0.206244	0.400857	0.102985	0.273441	0.888881	0.212553	0.270248	0.107209	0.131922	0.311027	0.194407	0.492578	1.56777	0.610688	0.582502
C17orf48	0.534113	0.500443	0.0606966	0.639972	0.285405	0.727562	0.152682	0.682721	1.54138	0.852281	0.285507	0.355956	0.55156	0.36922	0.123112	0.298807	0.531656	0.364003	0.419956	0.3152	0.262838	0.137189	0.0809082	0.0943869	0.419852	1.73462	1.30656	1.10033
MAN2B2	0.686311	0.455416	0.373912	0.575517	0.664571	0.48118	0.471089	0.567696	0.649584	1.0668	0.341916	0.281738	0.551311	0.404023	0.335177	0.213609	0.216549	0.330874	0.166512	0.48407	0.383924	0.372218	0.0394903	0.0870547	0.978738	3.07488	1.13055	1.69084
PPP1R10	0.897872	0.448935	0.707271	0.513333	0.354496	0.789145	0.383126	0.298903	0.68253	0.765869	0.487293	0.284007	0.551065	0.252899	0.235499	0.261785	0.201083	0.495604	0.176105	0.796841	0.59505	0.43735	0.646897	0.527584	0.391923	1.25265	0.576884	0.91904
KIAA0913	1.76366	0.521643	0.60296	0.698064	0.243986	0.901401	0.174536	0.172414	0.851659	0.313529	0.203145	0.162863	0.550821	0.0699225	0.1083	0.100882	0.164872	0.336625	0.0963315	0.0477914	0.2116	0.255928	0.184817	0.202392	0.508135	0.263334	0.379925	0.424655
JRKL	0.896892	0.283441	0.0787225	0.827194	0.283669	0.742164	0.399597	0.543541	0.607936	1.15927	0.473837	0.31111	0.550614	0.371033	0.176853	0.455727	0.174249	0.40411	0.358265	1.16214	0.195442	0.201657	0.142123	0.0348299	0.509892	1.57912	0.6368	1.01304
ITGAE	0.441074	0.52909	0.441924	0.502562	0.304556	0.48914	0.577791	0.662994	0.675397	0.901556	0.689276	0.388668	0.550336	0.33477	0.266416	0.459427	0.753336	0.510564	0.428481	0.225126	0.137518	0.141093	0.0280427	0.0455451	0.340448	0.824071	0.748608	0.266554
DTX4	0.984208	0.25563	0.468812	0.710113	0.524219	0.805377	0.172378	0.590838	0.537449	0.542496	0.830632	0.181765	0.550326	0.359928	0.164699	0.924334	0.447867	0.479915	0.385716	0.0477914	0.0172317	0.0157804	0.0280427	0.027556	0.700345	0.730827	0.654132	1.5726
ASB6	1.08753	0.553996	0.340415	0.90921	0.468483	1.06543	0.293537	0.222997	0.652989	0.564672	0.263257	0.180306	0.550234	0.131376	0.0376677	0.0936683	0.112191	0.138136	0.0581233	0.0716112	0.0605642	0.0777706	0.156616	0.095876	0.478709	0.328911	0.328534	0.452631
ALG10B	0.356412	0.541063	0.442366	0.557906	0.260372	1.1218	0.285849	0.575084	0.767806	0.935826	0.424894	0.332685	0.550172	0.184164	0.0604046	0.119568	0.145324	0.281421	0.13638	0.166467	0.054962	0.0762396	0.0538529	0.0449178	0.15214	0.604047	0.236595	0.694112
CYBB	0.221197	0.0794633	0.244662	1.15271	0.563172	0.217403	1.61043	0.773171	0.618778	0.355981	0.161294	0.603503	0.550147	0.19826	3.71548	1.03706	0.884492	2.57919	1.10563	47.1871	22.0364	16.2255	0.239024	0.0719513	1.4307	14.1002	2.35271	5.0979
N4BP2L1	0.291688	0.498883	0.429217	0.694599	0.302489	0.683425	0.21553	0.776631	0.817129	0.927181	0.38034	0.584549	0.550138	0.862687	0.381614	0.372738	0.601163	0.890413	0.582155	0.725704	0.284969	0.278412	0.205746	0.141473	1.46441	5.91842	1.6518	2.73802
PPP1R10	0.910176	0.438361	0.70819	0.508951	0.349687	0.792361	0.380877	0.301224	0.678058	0.756051	0.488533	0.287606	0.550006	0.253826	0.239682	0.263805	0.200505	0.494639	0.177976	0.79287	0.593437	0.424128	0.65716	0.52575	0.375655	1.26293	0.553424	0.947307
DDR1	1.25701	0.0300062	0.413205	0.354868	1.10725	0.510226	0.654486	0.0376894	0.292094	1.40256	0.51046	0.0287404	0.549882	0.0209766	0.0187665	0.0310134	0.0209006	0.611446	0.0374576	0.0477914	0.0377264	0.0300088	0.0280427	0.0175374	0.215241	0.221143	0.330351	0.583676
LOC100129361	0.742657	0.733235	0.411982	0.909952	0.319201	0.489828	0.420957	0.668112	0.659091	0.550876	0.347371	0.344983	0.549854	0.805352	0.124142	0.852193	0.574826	0.898614	1.08328	0.0593685	0.0841308	0.077829	0.309883	0.162431	1.96905	9.51166	2.9239	4.45069
CECR5	0.434164	0.692285	0.331632	0.35618	0.674758	0.749716	0.276854	0.690779	0.510811	0.770023	0.816687	0.287755	0.549304	0.222633	0.390035	0.182417	0.312563	0.541833	0.233239	0.271768	0.151202	0.171896	0.174626	0.109885	0.391261	0.230934	0.416384	0.317409
C5orf56	0.616143	0.276307	0.57875	0.54532	1.164	0.359151	0.416756	0.419694	0.59343	0.846481	0.536454	0.234748	0.548936	0.329319	0.0891011	0.188757	0.245723	0.419564	0.342255	0.0477914	0.0524727	0.0595144	0.619191	0.270905	0.414825	0.857786	0.812129	0.785637
C12orf45	0.0981657	0.967748	0.193031	0.722699	0.538726	0.147526	0.538754	1.0684	0.576927	0.590256	0.644131	0.499474	0.548819	1.38347	1.27398	1.17164	0.93829	0.432353	1.42254	0.758732	0.605725	0.414509	2.41665	0.211336	1.56402	7.28257	4.08077	1.11122
PPP1R10	0.89899	0.43389	0.706862	0.518032	0.347872	0.790338	0.379366	0.293499	0.688485	0.758047	0.487707	0.28244	0.548794	0.252899	0.229225	0.261171	0.19975	0.480263	0.174921	0.78691	0.583477	0.420063	0.661782	0.536467	0.39491	1.1567	0.546017	1.00384
PPP1R10	0.906183	0.440203	0.710747	0.507908	0.350756	0.776877	0.38022	0.297909	0.686998	0.755053	0.486467	0.28595	0.548772	0.256605	0.239682	0.334961	0.199794	0.494867	0.176754	0.790882	0.599485	0.43637	0.656647	0.539373	0.383955	1.13614	0.567536	0.890775
KIAA1755	1.2397	0.534891	0.835799	0.617703	0.723664	0.640878	0.140695	0.175501	0.508686	0.484953	0.360231	0.321769	0.548706	0.0209766	0.139624	0.362963	0.357978	0.16519	0.234272	0.0477914	0.0172317	0.0157804	0.0599345	0.0175374	0.117881	0.0858858	0.1547	0.078716
ZNF727	0.0415535	0.334056	0.882644	1.39683	0.150568	0.648154	0.217652	0.467492	0.896404	0.83903	0.337831	0.371306	0.548627	0.738743	0.109745	0.389178	0.369082	0.972438	0.554803	0.0701254	0.0172317	0.110074	0.0280427	0.109212	6.40935	24.0562	4.84765	13.0946
ENDOU	0.180028	0.66768	0.539394	0.550315	0.268322	0.582175	0.813584	0.6122	0.768919	0.753926	0.363144	0.483627	0.54861	0.0233432	0.0784686	0.0624868	0.05835	0.0404624	0.0382273	0.0499435	0.0202355	0.0262402	0.0280427	0.0898852	0.268789	0.256188	0.24197	0.199387
UNC5D	1.34409	0.758452	0.472525	0.685884	0.106299	0.937958	0.158687	0.755322	0.402028	0.455045	0.372955	0.13365	0.548574	1.33774	0.0458786	0.0310134	0.0209006	0.111056	0.0474779	0.0477914	0.0172317	0.0157804	0.0280427	0.0460747	1.90845	10.4637	2.05962	5.10559
PPP1R10	0.90123	0.438202	0.709215	0.502658	0.350756	0.777472	0.380799	0.300892	0.683719	0.763954	0.487915	0.285398	0.548517	0.252899	0.235499	0.263085	0.20175	0.491411	0.17599	0.784922	0.597872	0.433466	0.649463	0.530108	0.386113	1.30611	0.605988	0.900196
C1orf56	0.838118	0.0300062	1.38203	1.18667	0.60605	1.19987	0.0371152	0.661449	0.501993	0.0674353	0.0401078	0.0287404	0.548299	0.0209766	0.0187665	0.0310134	0.538361	1.80453	0.0374576	5.33568	0.0172317	0.0157804	0.0280427	0.0175374	0.79078	1.2989	1.36366	1.35544
USP51	0.541808	0.402227	0.416323	0.913768	0.204229	1.10174	0.284489	0.541793	0.486795	0.90776	0.540348	0.238216	0.548291	0.582679	0.232092	0.49378	0.353501	0.534077	0.409763	0.710429	0.166569	0.293281	0.0443052	0.186508	0.542342	4.3519	0.750314	1.62637
ZCCHC2	0.561808	0.303417	0.354586	0.930862	0.288743	0.615213	0.317777	0.597075	0.757758	1.00743	0.573224	0.26952	0.548118	0.53855	0.466662	0.646565	0.422254	0.590077	0.520623	1.86769	0.6441	0.706997	0.36836	0.136215	1.28118	5.68889	1.85776	2.74418
ZNF132	0.351015	0.554782	0.431339	0.315687	0.381983	0.861842	0.223672	0.434709	0.833997	1.04585	0.59457	0.547132	0.548048	0.255179	0.191345	0.175664	0.178904	0.358851	0.132816	0.218637	0.0369473	0.0575963	0.103413	0.0502318	0.439559	1.43963	0.483408	1.72087
PPP1R10	0.898674	0.446357	0.701131	0.502242	0.350756	0.784024	0.382157	0.30255	0.679252	0.757136	0.487089	0.283389	0.547897	0.250119	0.235499	0.262494	0.203172	0.494314	0.173317	0.810748	0.597671	0.430703	0.64741	0.52663	0.406032	1.2218	0.584821	0.962381
OBSL1	1.20111	0.756363	0.429636	0.465895	0.427936	0.7869	0.325121	0.357701	0.450922	0.746684	0.407114	0.218605	0.547833	0.351485	0.106608	0.0310134	0.0281312	0.281566	0.0374576	0.0477914	0.0645265	0.0413659	0.15985	0.127326	0.397104	0.286077	0.793926	0.43699
NBPF9	0.492675	1.2812	0.390142	0.754957	0.238759	0.60083	0.351267	0.227253	0.75158	0.773813	0.549448	0.161534	0.547788	0.0866191	0.193454	0.0394702	0.0681936	0.170187	0.133703	0.631564	0.141194	0.155244	0.276068	0.146624	0.536634	1.31773	0.690839	0.691058
SRGAP2P2	0.631398	0.33492	0.611232	1.14363	0.218594	0.49598	0.755815	0.412688	0.394864	0.462897	0.427236	0.683948	0.547767	1.56591	1.84746	0.950329	1.00674	1.49596	1.31551	23.6873	17.8425	9.27386	1.62449	1.26651	6.1339	13.2376	7.99854	7.48124
DET1	0.879335	0.454519	0.445071	0.480078	0.308122	0.475845	0.501995	0.343081	0.692887	1.01457	0.650243	0.327319	0.547756	0.200819	0.208948	0.360299	0.301038	0.502159	0.359277	0.199482	0.136391	0.108647	0.0385368	0.0717186	0.412929	0.68219	0.391053	0.555706
RNFT1	1.02606	0.331893	0.04395	1.30039	0.237229	0.782916	0.149515	0.370605	0.535258	0.980233	0.469991	0.342764	0.547566	0.31985	0.387492	0.142694	0.346689	0.560378	0.250506	1.19685	0.628922	0.513293	0.102673	0.0512193	0.258901	2.04157	0.400623	0.534511
CCK	0.151445	0.0300062	0.937402	0.0501439	0.28384	0.283932	0.571838	0.385065	0.292922	0.449602	0.396043	2.73784	0.547507	66.4154	0.0187665	1.45053	0.511746	0.398368	0.594575	0.193321	0.019376	0.0164424	2.25184	1.84874	10.0596	5.98949	15.4716	6.92876
PPP1R10	0.900428	0.43368	0.712282	0.509161	0.347338	0.794148	0.374712	0.296151	0.685505	0.746657	0.48378	0.285045	0.547407	0.253826	0.233408	0.261537	0.199683	0.49768	0.17091	0.778962	0.579446	0.425456	0.660755	0.52753	0.380303	1.17589	0.602813	0.877584
USP36	0.986971	0.446606	0.671203	0.644435	0.416466	0.772569	0.197586	0.372787	0.681893	0.633171	0.513789	0.223122	0.546716	0.123884	0.296094	0.261822	0.23113	0.306856	0.181894	1.23664	1.32142	1.50941	0.309972	0.150728	0.393317	0.882571	0.635943	0.485329
SHROOM3	0.662039	0.672706	0.508889	0.71086	0.434328	0.90401	0.262731	0.397163	0.608133	0.679161	0.48321	0.232942	0.546348	0.0574875	0.0187665	0.0310134	0.0209006	0.0292369	0.0374576	0.0477914	0.0172317	0.0157804	0.0280427	0.0175374	0.167449	0.329181	0.317589	0.226282
FLOT1	1.5026	0.298197	0.285215	0.825053	0.76193	0.591013	0.455801	0.381677	0.531145	0.251938	0.449103	0.220873	0.546212	0.233699	0.250782	0.196434	0.36763	0.421497	0.324987	0.154745	0.356849	0.390451	1.01675	0.185093	1.27607	1.22642	1.09226	1.27902
LAMP5	0.484298	0.561293	1.22756	0.176816	0.520525	0.470012	0.199821	0.393681	0.780864	0.317624	0.984943	0.431771	0.545768	8.2164	0.791268	0.097501	0.729303	0.974876	0.577978	0.0605604	0.0367767	0.14287	0.0280427	0.238989	3.94589	11.1432	10.2693	11.3385
PCDHB12	0.464639	0.276549	0.529355	0.615978	0.0993493	0.712309	0.664147	0.447765	0.855828	1.0836	0.474431	0.325149	0.545759	0.299937	0.101331	0.123314	0.0825452	0.290497	0.0894584	0.0477914	0.0172317	0.0157804	0.0331798	0.0693416	0.923708	1.6584	1.18106	1.21588
ACAD9	0.568087	0.266295	0.302014	0.513534	0.52011	0.763618	0.375773	0.533147	0.783474	1.0905	0.618735	0.213439	0.545727	0.426579	0.114013	0.209744	0.208673	0.334535	0.166619	0.217424	0.146946	0.144814	0.0336279	0.0677541	0.41499	0.745157	0.729073	0.20486
SHPK	1.22962	0.626337	0.474024	0.358001	0.472258	0.670846	0.605038	0.349845	0.60578	0.688042	0.335856	0.13228	0.54566	0.0401751	0.0452948	0.0310134	0.0855062	0.170794	0.0626804	0.0477914	0.109197	0.0897761	0.34373	0.0322804	0.24857	0.392254	0.239064	0.139659
SNX10	0.5249	0.183995	0.187274	0.814518	0.323658	0.734297	0.361444	1.02392	0.783641	0.751128	0.408895	0.448587	0.545521	3.7665	0.20346	0.0952091	0.236012	0.364672	0.399159	1.43633	0.380252	0.259857	0.235099	0.135336	4.39133	34.1636	5.557	10.6842
PIP5K1B	0.404945	0.300773	0.89839	0.601832	0.158291	0.629399	0.161806	0.568533	0.89225	0.529051	0.817284	0.582839	0.54545	4.52991	0.308975	0.0901883	0.155921	0.345958	0.278175	1.85132	0.714288	0.84141	0.412219	0.75688	2.35803	10.5678	5.74822	9.91585
C16orf87	0.665085	0.325666	0.361005	0.460462	0.277046	0.601607	0.314768	0.490584	1.02581	1.20082	0.450138	0.370413	0.545284	1.15436	0.594173	0.677771	0.363976	1.34944	0.643188	2.19799	0.452911	0.695149	0.0450867	0.0368527	0.646569	2.67156	1.14758	1.63184
TAZ	1.56068	0.448737	0.600232	0.983172	0.025456	1.11049	0.246774	0.0376894	0.878266	0.484167	0.0401078	0.127063	0.545237	0.18229	0.063669	0.0310134	0.0209006	0.0292369	0.0374576	0.0477914	0.0172317	0.0157804	0.650399	0.0175374	0.997965	0.337054	0.778032	0.309829
RAD54L2	1.10288	0.429635	0.286356	0.945393	0.331842	0.774288	0.427104	0.474852	0.685278	0.46874	0.43987	0.176462	0.545225	0.234408	0.180455	0.454384	0.341337	0.328603	0.529523	0.548383	0.299166	0.220322	0.106283	0.194511	0.582546	0.867484	0.619017	0.542074
RUNDC1	0.787456	0.480813	0.672587	0.753267	0.35124	0.961657	0.196658	0.40048	0.500535	0.594647	0.559696	0.282529	0.54513	0.410704	0.104548	0.149478	0.214246	0.233742	0.193682	0.170388	0.0893137	0.127388	0.124671	0.0683742	1.15101	1.41849	1.1079	1.88276
GCN1L1	1.30056	0.419457	0.6144	0.537438	0.512636	0.542937	0.30189	0.341945	0.64331	0.625779	0.475907	0.224356	0.545051	0.135684	0.166469	0.201108	0.214689	0.239455	0.13914	0.182026	0.181198	0.186349	0.185257	0.133883	0.315651	0.105092	0.264986	0.0577926
DTX3L	0.647063	0.389054	0.299849	0.550991	0.404802	0.680602	0.533676	0.738806	0.533255	0.686046	0.632845	0.441315	0.544859	0.0775362	0.379762	0.174519	0.189361	0.826873	0.264959	1.94262	0.772915	0.837091	1.07492	0.562762	0.374903	2.52289	0.788915	0.966066
CXorf40B	0.653849	0.384406	0.632396	0.274853	0.428351	0.190028	0.401713	1.14023	0.532642	0.940061	0.561609	0.397411	0.544796	0.470993	0.308256	0.419475	0.327291	0.552917	0.403032	0.502064	0.765109	0.467628	0.0701902	0.0683228	0.260764	0.307854	0.175231	0.211545
RRS1	0.962347	0.373565	0.495261	0.884318	0.332654	0.882892	0.307255	0.321326	0.957743	0.52027	0.328179	0.168842	0.544554	0.354577	0.179637	0.203368	0.179336	0.318302	0.177249	0.137709	0.0626818	0.0780769	0.0530853	0.0175374	0.169906	1.2868	0.421922	0.964714
TUBGCP3	0.269296	0.450984	0.524689	0.483938	0.221455	1.12537	0.52423	0.436828	0.795693	1.02596	0.402181	0.273096	0.544477	0.390732	0.249641	0.473225	0.326119	0.446664	0.333924	0.781725	0.212443	0.308214	0.108154	0.174049	0.547448	2.06812	0.656096	1.32235
C3AR1	0.0943756	0.0624597	0.0606496	1.02102	0.530664	0.264192	1.11742	1.36222	0.886569	0.259874	0.452741	0.417265	0.54412	0.607072	6.97004	0.654207	2.65998	3.39102	1.6679	62.9452	60.4494	42.6646	0.242858	0.0530146	0.730358	1.20673	1.55407	0.829332
RNF5P1	1.11043	0.194856	0.05854	0.44722	0.296639	0.514603	0.344831	0.524584	0.479105	0.298443	1.88199	0.376577	0.543984	0.378364	0.27533	0.736628	0.436315	0.238334	0.426353	0.197365	0.0571168	0.334754	0.289013	0.0680882	0.338101	0.485876	0.253735	0.518927
MAML1	0.824617	0.357629	1.12017	0.763436	0.260525	0.776768	0.136427	0.425988	0.509582	0.674328	0.445942	0.230698	0.543843	0.243094	0.24536	0.298863	0.241973	0.317639	0.216881	0.447003	0.257171	0.349647	0.375609	0.228912	0.413191	0.740319	0.521824	1.23902
CBWD6	0.438436	0.67123	0.341648	0.692111	0.256419	0.776181	0.400544	0.730518	0.854194	0.815879	0.269027	0.279459	0.543804	0.705495	0.267154	0.480832	0.351754	0.38472	0.36727	3.24294	0.869468	0.788823	0.311004	0.171545	2.65631	14.1375	3.54373	6.3899
UPK3BL	0.940764	0.783564	0.383227	0.257849	1.02379	0.45264	0.0804922	0.414719	0.506491	1.02912	0.0868381	0.565569	0.543755	0.178506	0.236705	0.132128	0.11018	0.299807	0.132033	0.0911225	0.191137	0.320225	0.281579	0.16919	0.221137	0.367073	0.142665	0.199387
C12orf10	1.16279	0.339625	0.289721	0.994459	0.915295	0.42704	0.545546	0.337722	0.638433	0.237612	0.389003	0.246702	0.543662	0.144675	0.266214	0.17514	0.347615	0.396634	0.199505	0.102712	0.155451	0.0622812	0.210319	0.166019	0.0417508	0.367073	0.177932	0.199387
NAA30	0.542365	0.433698	0.412394	0.657938	0.309265	0.678782	0.359608	0.72191	0.595935	1.03356	0.424737	0.34525	0.542954	0.449261	0.177478	0.304567	0.186575	0.304424	0.226902	0.433501	0.158869	0.116611	0.192901	0.0909561	1.04638	3.5104	1.14401	2.05599
TMPRSS5	1.04375	0.483475	0.615111	0.674807	0.462938	0.768702	0.155075	0.364629	0.695528	0.738929	0.36307	0.148919	0.542911	0.0209766	0.134678	0.119554	0.200291	0.119073	0.216519	0.0477914	0.0172317	0.022518	0.0280427	0.0175374	0.14901	0.175843	0.36227	0.199387
CSNK2B	0.880985	0.255718	0.462282	0.536018	0.568573	0.56778	0.581321	0.549183	0.402931	0.841356	0.514238	0.345771	0.54218	0.259328	0.358986	0.276579	0.368572	0.745211	0.374486	0.144663	0.249825	0.229537	0.188671	0.130846	0.269721	0.166074	0.537742	0.40682
RNF5P1	1.09445	0.169461	0.201859	0.426444	0.642694	0.514603	0.710107	0.524252	0.479105	0.724875	0.638103	0.378267	0.542018	0.378364	0.27533	0.563387	0.444289	0.497443	0.423499	0.207449	0.147716	0.0944711	0.307042	0.0799005	0.347878	0.553226	0.115774	0.518927
NUP85	0.872849	0.304626	0.277023	0.391829	0.539317	0.819679	0.352445	0.436907	0.478032	1.19081	0.711616	0.128088	0.541935	0.377592	0.359087	0.172838	0.44277	0.493084	0.363145	0.783455	0.352174	0.555378	0.0756835	0.184849	0.70974	1.84255	0.797977	0.92099
RNPEP	1.09456	0.401738	0.570411	0.575828	0.890659	0.418837	0.218064	0.336824	0.525888	0.518743	0.586604	0.363768	0.541827	0.196357	0.770771	0.292018	0.262543	0.513511	0.165391	0.46692	0.785291	1.16605	0.529384	0.134302	0.425745	0.319698	0.596828	0.439454
SFT2D3	1.3638	0.308749	0.376306	0.249021	0.281523	0.839928	0.173241	0.610014	0.563697	0.728881	0.529804	0.474919	0.541656	0.239971	0.124467	0.197665	0.246843	0.48992	0.212204	0.909175	0.160284	0.201197	0.356809	0.113715	0.377767	1.08526	0.593736	0.559441
CENPQ	0.840088	0.38609	0.366059	0.773671	0.209445	0.667788	0.355488	0.582425	0.816213	0.854445	0.330464	0.317622	0.54165	0.158812	0.0354114	0.546522	0.451307	0.360746	0.407636	0.135704	0.102957	0.0532774	0.174397	0.0325155	0.362897	2.42167	0.623867	1.90199
LOC100170939	0.75541	0.577157	0.159997	0.280454	0.311531	0.0404482	1.09232	0.18959	0.880391	0.298229	1.26542	0.643703	0.541221	0.141217	0.233738	0.76788	1.62843	0.60193	1.48287	0.368781	0.0304399	0.531957	0.0280427	0.259762	1.87882	3.37438	1.9704	1.90751
ZNF395	1.24157	0.399818	0.38014	0.575818	0.365434	0.778078	0.188853	0.452683	0.586919	0.823985	0.417787	0.278345	0.540786	0.11472	0.11777	0.245314	0.156437	0.282753	0.232298	0.0670978	0.0317819	0.112274	0.138722	0.0536334	0.252437	0.57905	0.566277	1.06139
CH25H	0.421835	0.093448	0.317232	1.50291	0.568309	0.394023	0.794537	0.661822	0.598211	0.575176	0.310506	0.251295	0.540776	0.372654	7.11435	0.704455	3.07032	3.12818	2.84368	82.0288	61.5738	98.8522	0.611263	0.840679	0.613197	7.30295	0.422542	2.04832
CSRNP3	0.500201	0.331025	0.749175	0.876054	0.196101	0.588404	0.38484	0.560973	0.837119	0.811968	0.365703	0.282394	0.54033	4.87185	0.276081	0.23448	0.294427	1.47718	0.487065	0.0983529	0.0172317	0.0157804	0.120349	0.0995175	5.93012	31.2653	6.97079	16.5431
NAPA	1.18776	0.289042	0.705582	0.687182	0.404283	0.843839	0.216596	0.262671	0.613101	0.512888	0.555858	0.205097	0.540325	0.175186	0.130407	0.265283	0.225079	0.21991	0.109207	0.0789214	0.167302	0.185312	0.364372	0.239971	0.4852	0.400895	0.341156	0.734652
BCKDHA	1.42061	0.95853	0.397579	0.863097	0.239035	1.33573	0.0575687	0.0603678	0.79201	0.138186	0.150145	0.0697576	0.540218	0.0308491	0.0187665	0.0310134	0.0877758	0.10276	0.0440134	0.0477914	0.0633506	0.0574725	0.25393	0.159754	0.407217	0.367073	0.202132	0.199387
SCFD2	0.765728	0.583066	0.258807	0.701047	0.463748	0.674968	0.199389	0.341388	0.669993	0.733669	0.610974	0.479802	0.540215	0.485607	0.273234	0.40239	0.495464	0.504284	0.367663	0.589522	0.295391	0.170586	0.0447426	0.120551	0.591764	0.894031	0.874556	1.31092
ZNF107	0.665941	0.717628	0.520962	0.799856	0.131897	0.668067	0.263343	0.492035	0.773528	0.709891	0.372161	0.366613	0.54016	0.257195	0.0753395	0.143914	0.229894	0.405291	0.233911	0.65383	0.114078	0.111608	0.0897862	0.0551225	0.769228	13.9038	1.39852	4.17216
GSPT2	0.860657	0.216864	0.150529	0.849754	0.7128	1.01557	0.178545	0.484776	0.600083	0.62109	0.478201	0.312388	0.540105	0.947064	0.286587	0.257713	0.24576	0.781602	0.198182	0.195016	0.0909404	0.164308	0.100595	0.0584386	0.680778	2.20895	0.99953	1.10419
PI4K2B	0.46262	0.312944	0.140405	0.525197	0.18942	0.75355	0.438795	0.532246	0.806935	1.28507	0.573497	0.458169	0.539904	0.113115	0.0477935	0.133841	0.140501	0.470668	0.208054	0.303026	0.0891428	0.146536	0.117355	0.0363275	0.151581	0.15648	0.295372	0.286818
MRE11A	0.620465	0.358733	0.461555	0.815766	0.285859	0.662582	0.301126	0.728796	0.718113	0.798198	0.4184	0.308227	0.539818	0.291473	0.230289	0.503221	0.376755	0.294904	0.51118	1.29202	0.491828	0.456765	0.0700237	0.0674635	0.757832	2.84294	0.88905	1.78102
TP53INP1	0.410829	0.516716	0.52296	0.589337	0.229476	0.698897	0.310929	0.563871	0.542852	1.07597	0.609871	0.405404	0.539759	0.175911	0.359821	0.366895	0.347611	0.803334	0.410134	1.02103	0.276367	0.302974	0.280013	0.140272	0.356407	1.21485	0.464705	0.90277
ZFPM2	0.396626	0.404523	0.644191	0.827776	0.352571	0.454395	0.154944	0.665519	0.895858	0.735233	0.54563	0.392965	0.539186	0.628225	0.839927	0.227406	0.545615	1.9704	0.504153	0.0962209	0.0244128	0.0275306	0.198891	0.191312	1.46892	5.7263	2.15721	4.33536
RNF5P1	1.09445	0.166517	0.201859	0.426444	0.634591	0.514603	0.700394	0.518772	0.479105	0.724875	0.619529	0.385036	0.538848	0.378364	0.27533	0.563387	0.44649	0.485929	0.445401	0.197365	0.147716	0.0918492	0.307042	0.0777029	0.347878	0.536389	0.115774	0.518927
PLD2	1.33158	0.550686	1.05949	0.671919	0.428894	0.5678	0.207895	0.239435	0.533705	0.523964	0.247127	0.103616	0.538842	0.0209766	0.0187665	0.0394671	0.0335209	0.047598	0.0374576	0.0477914	0.350058	0.219366	0.209904	0.111719	0.184279	0.16306	0.167892	0.298876
RAB3D	0.731916	0.157341	0.533806	0.717224	0.441932	0.757955	0.461335	0.485292	0.407624	0.624596	0.849587	0.295035	0.538637	0.247633	0.159662	0.121772	0.114521	0.143653	0.102063	0.252827	0.1642	0.304856	0.385362	0.192482	0.443431	0.348752	0.516111	0.359578
GALNTL4	0.983726	0.679247	0.803391	0.597164	0.365661	1.14768	0.151991	0.401908	0.586236	0.322649	0.259488	0.163857	0.538583	0.312682	0.0187665	0.0310134	0.0209006	0.0292369	0.0374576	0.0477914	0.0172317	0.0157804	0.218507	0.379693	0.44416	0.535019	0.964313	0.630379
LCMT2	0.875974	0.299364	0.61192	0.378663	0.382459	0.758473	0.413917	0.364257	0.643751	0.767899	0.571191	0.394672	0.538545	0.200264	0.204628	0.205395	0.11305	0.252908	0.14204	0.233931	0.185764	0.143716	0.0603344	0.0584163	0.11342	1.47208	0.327309	0.551886
FAM156A	0.851565	0.822806	0.943492	0.688807	0.025456	0.273641	0.0371152	0.846477	0.903765	0.0674353	0.0932594	0.908695	0.538543	1.2489	0.332709	0.292565	0.324919	0.0292369	0.409812	0.149313	0.0172317	0.0157804	0.0280427	0.0178659	1.98803	4.01108	3.10049	5.25039
ETAA1	0.470049	0.500359	0.473424	0.838627	0.249492	0.515852	0.192334	0.594354	0.790411	1.01228	0.387667	0.436987	0.538486	0.218539	0.0527173	0.202979	0.393956	0.47284	0.308134	0.434785	0.111932	0.0999144	0.120844	0.0541248	0.710241	8.91366	1.30271	3.9527
PDP1	0.37069	0.174855	0.370604	0.697357	0.336134	0.401224	0.246568	0.57367	0.912948	1.19608	0.778737	0.401015	0.538323	3.39937	0.201481	0.409753	0.432658	0.500375	0.349603	1.1525	0.745679	0.583743	0.707775	0.379949	2.33417	4.85707	2.95176	1.57823
FLOT1	1.23675	0.32245	0.285215	0.823614	0.766018	0.741137	0.461973	0.379913	0.517333	0.251938	0.456238	0.215857	0.538203	0.233699	0.259082	0.197775	0.372332	0.419661	0.324481	0.154745	0.355564	0.385548	0.32905	0.18541	1.06607	0.948134	0.856749	1.04853
CSNK2B	0.895861	0.503528	0.337824	0.5663	0.670828	0.583838	0.462356	0.66019	0.367183	0.450207	0.620002	0.339479	0.538133	0.335622	0.253929	0.251896	0.317872	0.400251	0.300912	0.144504	0.418583	0.302975	0.177398	0.137806	0.357846	0.166068	0.448678	0.665706
GXYLT1	0.345264	0.234694	0.408566	1.13394	0.201804	0.754853	0.499749	0.805053	0.910059	0.699371	0.223235	0.240353	0.538078	0.166433	0.0527443	0.239359	0.157755	0.427783	0.502209	0.785787	0.155257	0.11217	0.0923953	0.0728708	0.844508	5.24224	1.04981	3.19555
SATB2	0.616268	0.426946	0.311397	0.815335	0.392965	0.459419	0.541367	0.469278	0.694693	0.670596	0.563161	0.491416	0.537737	0.54958	0.631614	0.556946	0.48	0.809582	0.917332	0.382872	0.0511417	0.147364	2.21039	0.688819	5.66935	10.854	6.54324	5.83782
IPPK	0.539477	0.442456	0.454389	0.855395	0.418693	0.686188	0.294969	0.402229	0.805447	0.710505	0.530983	0.311532	0.537689	0.563672	0.402573	0.344541	0.283697	0.488242	0.263132	0.58869	0.253125	0.241228	0.108853	0.192808	1.49674	3.80251	1.15346	3.01504
FBXO32	0.232355	0.310582	0.174456	0.840412	0.153136	0.557013	0.619398	0.686516	1.01472	0.734519	0.581037	0.546425	0.537547	0.7972	0.75128	4.33887	1.64109	2.4033	3.99792	0.148601	0.0251491	0.0364102	0.30497	0.47514	1.93755	5.52187	3.07941	2.71132
C7orf26	1.19654	0.344024	0.699147	0.491406	0.486956	0.902279	0.234843	0.377942	0.4543	0.786309	0.325974	0.148158	0.537323	0.169685	0.0947863	0.295588	0.208068	0.751541	0.173181	0.0604533	0.152967	0.211288	0.870896	0.220924	0.723123	0.308998	0.636723	0.199387
RARRES2	1.83751	0.309922	0.449059	0.407484	0.469733	0.976153	0.205172	0.129814	0.740784	0.289421	0.500613	0.131884	0.537296	0.0209766	0.0187665	0.0310134	0.105585	0.290953	0.109297	0.0477914	0.0172317	0.0332459	0.643504	0.210352	0.693218	0.318614	0.164611	0.199387
SRF	0.140761	0.430427	0.624532	0.308705	0.484159	0.865863	0.412369	0.500839	0.393769	1.48675	0.439653	0.3571	0.537077	0.338208	0.552716	0.941162	0.465668	1.00471	0.63213	0.675145	0.365405	0.619566	0.226104	0.314787	1.16963	1.37983	1.34282	0.829891
LOC100506746	0.616958	0.376923	0.167748	0.949109	0.18322	0.903411	0.599378	0.479775	0.60191	0.858829	0.510724	0.194973	0.536913	0.0209766	0.0930517	0.302472	0.200968	0.253903	0.175678	0.059334	0.150147	0.041485	0.0915949	0.0639851	0.0979324	0.303392	0.208385	0.199387
BEND7	0.582178	0.578084	0.483338	0.589888	0.33393	1.14088	0.278962	0.427326	0.569899	0.636378	0.478105	0.342991	0.53683	0.255435	0.0317061	0.0310134	0.107766	0.449009	0.144825	0.0477914	0.0172317	0.0157804	0.499409	0.250785	0.477368	1.34364	0.638939	0.790075
BEX5	0.401468	0.449838	0.478435	0.443961	0.204687	0.451257	0.1955	0.452412	0.515107	1.50947	0.995952	0.343845	0.536828	18.3285	2.52585	0.445418	1.56137	3.37713	1.30633	0.170219	0.222165	0.319985	0.648316	0.498725	10.4139	10.6268	10.0002	4.61044
RILPL2	0.469422	0.400868	0.151229	0.484981	0.59826	0.776614	0.770011	0.294443	0.696767	0.778001	0.570417	0.450774	0.536816	0.236732	1.44497	0.135764	0.169707	0.505229	0.128034	5.38672	4.14143	3.35314	0.820458	0.357863	0.482051	0.853587	0.76993	0.391047
ZC4H2	1.01453	0.371681	0.25042	0.810958	0.30087	0.501024	0.455074	0.487821	0.676737	0.283403	0.885953	0.401107	0.536631	0.67395	0.449125	0.681483	0.63548	0.651466	0.579169	0.0477914	0.0748998	0.0408906	0.274631	0.162662	0.922752	1.89711	1.15449	0.397437
RUNX1T1	1.12273	0.456691	0.402687	0.820991	0.228886	0.464164	0.240566	0.519548	0.942965	0.499683	0.302996	0.436148	0.536504	1.17318	0.161784	0.173618	0.194187	0.856782	0.339015	0.0477914	0.0172317	0.0206177	1.35639	0.644239	4.62996	33.4644	4.65878	15.5709
CCNJ	0.462616	0.512509	0.390551	0.776228	0.151871	0.458784	0.417146	0.432742	0.957566	1.38457	0.221454	0.269933	0.536331	0.170784	0.152764	0.25654	0.143832	0.203984	0.213633	1.07228	0.239724	0.198612	0.290494	0.098769	0.701715	3.42618	1.07906	2.35501
RBM45	0.496685	0.294385	0.43708	0.797574	0.588388	0.683158	0.825498	0.804325	0.442652	0.631583	0.162756	0.26977	0.536155	0.199039	0.0341625	0.204904	0.304781	0.340359	0.199745	0.261713	0.145635	0.119933	0.201858	0.0431136	1.13151	6.23216	0.974728	0.611855
DDX39B	0.0415535	0.284294	0.621479	0.704246	0.597799	0.712908	0.265784	0.575438	0.924281	0.853569	0.566819	0.28245	0.535885	0.0209766	0.200218	0.28043	0.408798	0.486871	0.219255	0.769877	0.350839	0.37215	0.244837	0.110986	0.090183	0.367073	0.115774	0.199387
C1orf162	0.0415535	0.290279	0.486931	0.496983	0.548285	0.345994	0.899629	1.1196	0.884803	0.55564	0.135553	0.623346	0.535716	0.483	2.25768	1.12075	0.351338	0.454152	0.26147	4.83138	5.5806	2.68374	0.223677	0.0350313	0.762209	4.36336	1.5639	0.199387
FTSJD1	0.768146	0.406266	0.304897	0.685558	0.249689	0.701854	0.322963	0.687228	0.74685	0.839677	0.54034	0.175076	0.535712	0.326432	0.113276	0.235291	0.300888	0.489929	0.294824	1.13043	0.412315	0.296011	0.048663	0.051629	0.269592	1.53062	0.561082	1.14773
FAM156B	0.0415535	0.693107	0.0335179	0.535271	0.757411	0.941635	0.249974	0.0376894	0.610162	1.97478	0.522925	0.0287404	0.535564	0.0209766	0.0187665	0.0310134	0.0209006	0.538325	0.0374576	0.0477914	0.100111	0.238337	0.0280427	0.0815422	1.80646	3.70189	2.84598	4.84581
KIAA0020	0.225593	0.352504	1.07985	0.557575	0.0756638	0.405591	0.363546	0.427051	0.788559	1.39602	0.496987	0.255157	0.535342	0.562598	0.214525	0.6912	0.49138	0.311166	0.693205	1.3316	0.521317	0.697196	0.0923291	0.0797883	1.75904	8.92838	2.29925	3.60959
RUNDC3A	1.5061	0.358733	0.319666	0.602389	0.594704	0.90242	0.388233	0.453072	0.430116	0.370446	0.324653	0.17141	0.535161	0.501577	0.164692	0.0620508	0.151095	0.284775	0.168511	0.0629753	0.0172317	0.0489149	0.391156	0.161888	5.3611	5.38984	6.44993	5.83046
WDR91	0.590276	0.58609	1.13978	0.783313	0.255304	0.370236	0.39563	0.343163	0.558946	0.692479	0.397541	0.297699	0.534204	0.304176	0.355664	0.243065	0.234587	0.280977	0.223992	2.77219	1.61366	1.7312	0.0963145	0.0837926	0.389398	0.281366	0.72412	0.331546
C15orf40	0.276056	0.524998	0.603808	0.711567	0.326764	0.515367	0.24813	0.626496	0.375279	1.32661	0.555228	0.320036	0.534195	0.258583	0.131863	0.281152	0.258092	0.203164	0.398747	0.0477914	0.146579	0.128347	0.0355323	0.149261	0.426441	1.29188	0.36577	0.199387
AMBRA1	1.69976	0.384265	0.728113	0.395208	0.639904	0.527995	0.366639	0.226182	0.447917	0.404193	0.397504	0.190849	0.534044	0.21887	0.235992	0.219112	0.303628	0.314323	0.203188	0.128026	0.190601	0.179497	0.319869	0.17845	0.58891	0.331572	0.720557	0.303885
HLA-A	1.53952	1.13459	0.0335179	0.48433	0.037498	0.245488	0.12834	0.0971274	0.621368	0.295432	1.62992	0.161336	0.534038	0.0209766	0.0187665	0.0582845	0.244297	0.0892141	0.182154	0.161799	0.0827934	0.834544	0.0280427	0.858751	0.988847	1.47137	0.907416	0.550773
PLLP	0.0638541	0.127161	0.185063	0.482573	0.257839	0.166956	0.830104	0.76061	0.692998	0.185039	1.01968	1.63045	0.533528	0.206424	9.13229	14.7122	19.9427	12.7905	9.76175	0.0477914	0.0172317	0.223043	2.26112	0.685919	3.37956	0.542247	1.29251	0.372628
LOC728855	0.167241	0.207041	0.954285	0.800748	0.708223	0.562538	0.653109	0.0950199	0.43984	0.686107	1.07977	0.0442597	0.533182	0.0377542	0.11366	0.0705013	0.103533	0.871436	0.0992405	0.0477914	0.235373	0.402745	0.0941838	0.0272338	1.35284	3.75541	1.3954	1.51713
BZW2	0.54977	0.355757	0.803257	0.360608	0.341646	0.462392	0.44172	0.534119	0.657816	0.701752	0.4375	0.750209	0.533045	1.49182	0.457658	1.06614	0.7143	1.4603	0.737757	0.404703	0.426474	0.300312	0.277396	0.0262165	2.66437	5.84717	3.15306	5.04267
CERK	0.999741	0.504215	0.505872	1.13406	0.329396	0.589048	0.326646	0.291486	0.581981	0.385896	0.537516	0.21024	0.533008	0.610815	0.280863	0.0886882	0.111243	0.194074	0.116584	0.703375	0.567365	0.559416	0.513865	0.581594	1.26651	2.09177	1.09823	1.72538
MCART6	0.852259	0.431804	0.598073	0.562996	0.536183	0.837642	0.336314	0.459599	0.518223	0.351887	0.494132	0.416394	0.532959	0.0954823	0.0359947	0.0310134	0.0209006	0.0980519	0.0460151	0.0477914	0.0172317	0.0157804	0.0280427	0.0175374	0.253819	1.25949	0.364605	1.21747
LRRK2	0.536801	0.435792	0.517821	0.867906	0.259654	0.654788	0.194793	0.465347	0.983202	0.847142	0.324395	0.306896	0.532878	0.381903	0.522727	0.147092	0.333654	1.97527	0.583173	2.14057	0.814643	0.591456	0.156159	0.127668	1.18977	7.3677	1.50482	3.3086
DOCK10	0.251933	0.321928	0.219746	1.02928	0.187411	0.292328	0.729333	0.778942	0.996063	0.242405	0.523346	0.819893	0.532717	4.99343	4.04485	10.2191	5.81268	6.01439	7.08274	13.9835	5.71694	5.74647	0.191225	0.310682	6.88641	31.9246	9.3824	15.8308
THAP9	0.420742	0.458414	0.235086	0.845863	0.223726	0.691794	0.260033	0.814419	1.0502	0.882215	0.265238	0.243857	0.532632	0.0209766	0.155361	0.632017	0.553608	0.469925	0.599115	0.0477914	0.0735231	0.133245	0.0280427	0.0370102	0.414478	4.58081	0.642943	2.54337
C12orf44	0.776943	0.24559	0.451171	0.409239	0.759674	1.13249	0.415505	0.284753	0.515223	0.73963	0.53521	0.125502	0.532578	0.183448	0.253522	0.42079	0.37682	0.47329	0.287294	0.0477914	0.937028	0.872781	0.550598	0.421241	0.517273	0.164427	0.508648	0.199387
ZNF568	0.374049	0.413452	0.593243	0.78214	0.137702	0.794423	0.274358	0.686863	0.43916	0.965997	0.616553	0.312003	0.532495	0.409894	0.139798	0.188774	0.396345	0.544061	0.422023	0.0847481	0.0363692	0.0531412	0.0635719	0.139791	1.17787	6.02047	1.82083	1.81537
MDFIC	1.1339	0.293181	0.238457	0.732412	0.270692	0.646051	0.247634	0.604805	0.497925	0.901502	0.592877	0.230324	0.53248	0.0656839	0.0424117	0.0310134	0.0209006	0.0350226	0.0374576	0.0477914	0.0428311	0.0212808	0.239336	0.0856742	0.210511	1.32112	0.429444	1.05149
CCDC80	1.01121	0.911375	1.1353	0.515274	0.24901	0.372766	0.453099	0.333367	0.107142	0.533446	0.554915	0.208174	0.53209	0.0644885	0.0187665	0.0310134	0.0209006	0.0292369	0.0374576	0.0477914	0.0172317	0.0157804	0.114248	0.0471128	0.138539	1.19018	0.845947	1.30964
ZNF225	0.294469	0.394158	0.766008	0.952775	0.306906	0.817697	0.401134	0.581766	0.811286	0.444438	0.330501	0.281336	0.531873	0.285729	0.235392	0.295034	0.297826	0.373189	0.351811	0.203935	0.0826842	0.0823018	0.0631039	0.0831086	0.846985	4.26737	1.47692	2.69262
DDX39B	1.1815	0.309841	0.628729	0.289305	0.267212	0.0404482	0.461272	0.402206	0.530502	1.21803	0.70645	0.345127	0.531718	0.0209766	0.375797	0.500076	0.321841	0.656796	0.206344	0.759956	0.499812	0.507866	0.230895	0.126796	0.090183	0.367073	0.115774	0.199387
ANK3	0.0415535	0.11346	0.296744	0.788874	0.155053	0.155701	0.618759	0.784181	0.88114	0.231012	1.06755	1.24581	0.531653	6.21016	3.57631	12.9631	9.13839	5.98766	11.689	0.0753819	0.0693162	0.129197	0.180141	0.381359	15.8075	70.3704	14.8024	34.7979
RPL17-C18ORF32	0.0415535	2.00984	0.0335179	0.918501	0.025456	0.0404482	1.68091	0.0376894	0.585047	0.0674353	0.0401078	0.897955	0.531538	0.0209766	1.03011	1.06484	0.0209006	0.0292369	0.0374576	0.0477914	0.372029	0.22668	1.07873	0.535906	3.08405	0.367073	3.03326	0.199387
MED27	0.71593	0.556924	0.340284	0.396821	0.450544	0.358891	0.971699	0.499663	0.421461	0.868789	0.559961	0.235525	0.531374	0.622335	0.179198	0.568213	0.581562	0.477261	0.33839	0.543107	0.182758	0.355436	0.164649	0.155459	0.562551	0.159573	0.682806	0.438601
TOMM40L	0.768628	0.413672	0.342999	0.721732	0.599011	0.617062	0.478683	0.453524	0.625507	0.401642	0.651374	0.301318	0.531263	0.525427	0.393411	0.245591	0.200854	0.275042	0.195634	0.791641	0.47297	0.303341	0.0859413	0.0449453	0.847656	1.35739	0.993271	0.982056
FANK1	0.188918	0.590651	0.487441	0.882884	0.140089	0.706012	0.840352	0.577458	1.10896	0.219684	0.432085	0.198901	0.53112	0.31204	0.0187665	0.0310134	0.16233	0.0292369	0.0631014	0.0477914	0.0172317	0.0164854	0.0280427	0.0341295	0.61953	1.76002	1.15484	2.19889
UBL4A	0.944184	0.337999	0.580889	0.450928	0.613419	0.616512	0.568386	0.35626	0.350338	0.638301	0.596407	0.317044	0.530889	0.344256	0.282944	0.232577	0.379815	0.318294	0.183264	0.0491067	0.109437	0.116122	0.0885495	0.0647356	0.772751	0.587922	1.05977	0.461795
ZDHHC7	0.908618	0.53934	0.41219	0.630765	0.271425	0.761118	0.471653	0.479307	0.522509	0.634555	0.481353	0.257499	0.530861	0.227542	0.310919	0.170937	0.258451	0.318729	0.18374	0.766016	0.346584	0.357776	0.701448	0.214952	0.449232	0.59842	0.554577	0.32905
ZNF594	0.354105	0.533255	0.651719	0.693746	0.195316	0.547794	0.21375	0.702542	0.899187	0.84756	0.3939	0.337433	0.530859	0.215478	0.092706	0.180529	0.160088	0.380305	0.228575	0.264073	0.0714772	0.0814028	0.0341237	0.0646439	1.26963	4.5774	1.63746	2.29777
SPRYD3	0.954859	0.245011	0.398464	0.555229	0.482181	0.780089	0.533483	0.387534	0.552728	0.609308	0.610284	0.258364	0.530628	0.458486	0.158661	0.19221	0.257747	0.354407	0.199202	0.0477914	0.0976409	0.162473	0.79628	0.0175374	0.612433	0.389218	0.642869	0.535445
GAS2L1	0.729543	0.511198	0.614316	0.335192	0.8468	0.488481	0.501141	0.503481	0.266506	0.69776	0.585437	0.286492	0.530529	0.0621469	0.0464971	0.0356546	0.0209006	0.0565012	0.0374576	0.0477914	0.0224674	0.0311001	0.0457177	0.122361	0.36814	0.367073	0.528635	0.208839
ULK4P2	0.394153	0.291892	0.384403	1.34231	0.232273	0.845093	0.104268	0.857746	0.525018	0.635055	0.287918	0.45983	0.529996	0.0611226	0.132991	0.0537252	0.0338626	0.0292369	0.0374576	0.984881	0.199986	0.181487	0.0280427	0.0875824	0.375516	1.88256	0.361275	4.03263
LOC100188947	0.251604	0.425935	0.423365	0.697958	0.539039	0.451831	0.587542	0.423071	0.863564	0.455288	0.497994	0.742302	0.529958	0.0598317	0.0187665	0.0343043	0.0209006	0.0438934	0.0374576	0.0477914	0.0172317	0.0157804	0.0280427	0.0175374	0.153778	0.423774	0.28695	2.6204
CSNK2B	0.828785	0.238783	0.491624	0.559561	0.671558	0.616633	0.471898	0.667155	0.402706	0.444786	0.637124	0.326543	0.529763	0.335993	0.254201	0.253859	0.318212	0.403926	0.306557	0.144663	0.419038	0.300869	0.177206	0.128826	0.713036	0.385852	0.378235	0.147934
CCDC125	0.351502	0.447371	0.434891	1.02596	0.18453	0.442912	0.561405	0.399206	0.81468	0.909783	0.535419	0.246799	0.529539	0.154846	0.12689	0.220735	0.0870767	0.18534	0.275223	0.573211	0.301444	0.374017	0.124628	0.11031	0.666562	3.37561	0.748572	1.85617
TUSC2	0.391173	0.24077	0.233694	0.440205	0.835824	0.29212	0.984233	0.594833	0.368349	0.705103	0.87005	0.397845	0.529517	0.42595	0.730155	0.137811	0.469144	0.331573	0.160101	0.069982	0.127406	0.262423	0.197807	0.096413	0.604172	1.54507	1.6841	0.326711
ZNF700	0.279661	0.602351	0.323812	0.564144	0.216818	0.73596	0.199272	0.496916	0.828265	1.28734	0.482829	0.335984	0.529446	0.307388	0.0609741	0.165962	0.328228	0.416416	0.261124	1.43277	0.438036	0.407282	0.0280427	0.127643	1.87499	8.54064	3.17412	3.83729
FRG1B	1.55446	0.653544	0.683588	0.752766	0.667684	0.394813	0.108067	0.414922	0.0530831	0.444475	0.306291	0.318846	0.529378	0.5629	0.361726	0.452424	0.295552	1.11497	0.595283	0.702931	0.29705	0.145017	0.143289	0.100226	6.59079	32.5146	12.0153	28.6267
EXOSC6	0.303661	0.617498	0.390701	0.308042	0.315441	0.721515	0.58344	0.61644	0.337871	0.725529	1.03147	0.400702	0.529359	0.420752	0.180353	0.383639	0.386917	0.311592	0.171365	0.345664	0.349634	0.494448	0.0532982	0.198772	0.45487	0.35233	0.115774	0.322841
KBTBD3	0.554644	0.388883	0.19386	0.852201	0.199229	0.597364	0.20191	0.640671	1.06805	0.689971	0.613942	0.348524	0.529104	0.486448	0.134414	0.957292	0.666417	0.577648	0.596658	0.0806304	0.0172317	0.0567854	0.118794	0.0673834	0.472166	3.36527	0.676315	2.42085
MBNL3	0.415347	0.234846	0.126096	0.932461	0.179861	0.67197	0.380327	0.668843	1.10898	1.06107	0.397643	0.166433	0.528656	0.0302529	0.0931085	0.177394	0.169521	0.114021	0.149121	0.945712	0.314151	0.248241	0.0961084	0.0583441	0.324628	1.58099	0.357862	1.19481
TADA2B	0.866362	0.371921	0.399966	0.704166	0.522162	0.570858	0.215142	0.441181	0.535445	0.833999	0.573449	0.306287	0.528411	0.222019	0.276896	0.196646	0.138711	0.528756	0.216739	0.30065	0.208483	0.178623	0.161817	0.138677	0.439459	0.604848	0.344695	0.475142
VPS52	1.10175	0.44179	0.531658	0.587556	0.414956	0.799127	0.284384	0.368117	0.597149	0.573195	0.464765	0.175217	0.528306	0.145927	0.128672	0.14323	0.158516	0.173432	0.135348	0.0961454	0.0799436	0.0784616	0.195227	0.144093	0.286647	0.243342	0.293653	0.244506
CRCP	0.559065	0.340789	0.193984	0.489549	0.447909	0.427518	0.406386	0.728223	0.703279	0.882539	0.818652	0.340502	0.5282	0.148248	0.124945	0.256312	0.301055	0.293012	0.258561	0.435772	0.176518	0.3018	0.168496	0.13478	0.388814	1.49793	0.420708	0.715455
CTNNA3	0.0696117	0.325966	0.0335179	0.482539	0.254013	0.114225	0.718139	0.791266	1.67824	0.203394	1.16247	0.50196	0.527945	0.0647476	1.79121	4.93442	5.65237	3.4677	13.8497	0.101493	0.0457151	0.0756044	0.0280427	0.187753	2.35744	1.84766	1.07402	1.96639
RSPH1	0.568236	0.306873	0.251843	0.712545	0.275147	0.557328	0.694838	0.776447	0.335827	0.468719	0.802753	0.582554	0.527759	0.543941	0.231849	0.0559889	0.187091	0.0411805	0.127119	0.0477914	0.0270332	0.0157804	0.0686196	0.11219	1.09306	1.65604	2.36697	0.199387
C14orf126	0.634439	0.424357	0.364142	0.568176	0.458682	0.83454	0.312109	0.748315	0.421874	0.898595	0.32218	0.340442	0.527321	0.505554	0.30574	0.648801	0.593956	0.809994	0.470737	0.0832627	0.0210976	0.0584284	0.128808	0.0648683	0.725981	2.64123	0.698408	0.588763
FAM126A	0.633118	0.353584	0.318293	0.891584	0.158067	0.687155	0.471274	0.561187	0.757763	0.614797	0.575767	0.303784	0.527198	0.370525	0.692284	2.12555	1.56532	1.43571	2.14376	1.45168	0.417634	0.436504	0.882609	0.188576	1.12178	2.62946	0.753508	1.06804
GSTT2	0.0415535	0.864092	0.0335179	0.0501439	2.99592	0.674053	0.964313	0.425517	0.0505934	0.0674353	0.0401078	0.118577	0.527152	0.0209766	0.0187665	0.0310134	0.209023	0.418828	0.0374576	0.0477914	0.0229131	0.0441983	0.0280427	0.0272063	1.47261	5.04027	1.2262	1.56821
TRAPPC2L	1.1829	0.229651	0.063266	0.322992	0.69521	0.362741	0.730097	0.370735	0.283495	0.791036	0.886831	0.406709	0.527138	2.00968	0.0187665	0.609547	0.943083	0.566872	0.596497	0.0477914	0.148908	0.167311	0.0625483	0.341342	0.288685	0.367073	0.411967	0.199387
TRUB1	0.502735	0.403682	0.379999	0.884885	0.189822	0.716225	0.225278	0.75248	0.650095	0.820087	0.468832	0.328308	0.526869	1.06344	0.286748	0.426763	0.555591	1.03407	0.468302	0.353044	0.0813816	0.110012	0.149123	0.101958	1.04289	6.23888	1.4212	2.88413
FAM193B	1.71519	0.297806	0.385888	0.255428	0.554224	0.572375	0.292189	0.211114	0.50644	0.518422	0.459735	0.55359	0.526867	0.157543	0.295245	0.363177	0.392109	0.6211	0.400886	0.0477914	0.0684205	0.131585	2.34049	0.402218	0.545621	0.257509	0.712657	0.353985
LRRC57	0.691659	0.377556	0.755859	0.538581	0.313328	0.990355	0.190633	0.447392	0.455355	0.889862	0.45045	0.220657	0.526807	0.196177	0.0733407	0.183386	0.189587	0.253822	0.205436	0.373196	0.10398	0.138982	0.240411	0.148157	0.947399	1.83662	0.67854	0.658592
CSNK2B	0.716449	0.337654	0.491624	0.536018	0.676583	0.584469	0.465039	0.549964	0.388794	0.574998	0.652995	0.346294	0.52674	0.259328	0.417201	0.281631	0.367337	0.422813	0.378033	0.144663	0.345301	0.368472	0.143838	0.159518	0.388234	0.444062	0.471349	0.665706
PLIN1	0.384379	0.294369	0.057631	0.734934	1.04015	0.561992	0.515078	0.463489	0.402602	0.891151	0.688823	0.28339	0.526499	0.0536757	0.0187665	0.0310134	0.0209006	0.0292369	0.0374576	0.0477914	0.0172317	0.0157804	0.0280427	0.0175374	0.079641	0.131556	0.423358	0.199387
ZNF256	0.144202	0.463047	0.37039	0.580331	0.214195	0.661082	0.485233	0.596276	0.618252	1.39156	0.568632	0.220515	0.526143	0.264539	0.0808067	0.216117	0.311881	0.386986	0.221439	0.15434	0.0172317	0.0270217	0.0927433	0.073983	0.68119	1.49466	0.815107	2.17537
SQRDL	0.42196	0.214451	0.108597	0.258545	1.01175	0.231086	0.536471	0.496158	0.529845	0.828294	1.04024	0.634273	0.525972	0.0989756	0.955632	0.113534	0.286905	0.170991	0.496991	2.25481	2.19495	1.45617	1.37598	0.388299	0.347555	0.837542	0.647339	0.986708
TMEM17	0.0480085	0.556111	0.431979	0.629632	0.153122	0.304636	0.999873	0.580454	1.08263	0.692614	0.361047	0.471429	0.525962	0.814355	0.251009	0.193282	0.186628	0.152728	0.372621	0.120057	0.0172317	0.0157804	0.0926594	0.0287704	0.0990552	0.204581	0.210778	0.562396
C2orf44	0.594049	0.398797	0.294368	0.549332	0.464822	0.518049	0.429954	0.667321	0.637953	0.832623	0.737325	0.182568	0.525597	0.295737	0.25759	0.280132	0.260777	0.569041	0.186206	0.144064	0.0906157	0.146977	0.558027	0.0569949	0.264376	1.58787	0.44702	0.682141
OTUD3	0.275409	0.226451	0.419527	0.8816	0.302306	0.647625	0.265705	0.557407	1.2572	0.783794	0.400189	0.289873	0.525591	0.500935	0.266154	0.248212	0.101736	0.315586	0.31359	0.407143	0.231523	0.213972	0.0589656	0.0751849	1.37814	1.94355	0.898748	1.54896
DHRS1	0.679375	0.572797	0.188732	0.385156	0.668346	0.486422	0.387628	0.660035	0.891264	0.617699	0.32125	0.441973	0.525057	0.650832	0.297619	0.373256	0.471102	0.339528	0.256405	0.245062	0.181606	0.241623	0.272492	0.233331	0.4348	0.276089	0.605379	0.378858
THAP2	0.660319	0.449403	0.0335179	0.745911	0.325145	0.638649	0.55867	0.768332	0.698503	0.578081	0.47784	0.364785	0.52493	0.351667	0.140167	0.419336	0.382306	0.68822	0.360528	0.0477914	0.0172317	0.0157804	0.114654	0.065161	0.090183	0.367073	0.115774	0.199387
FAM50B	0.642447	0.445409	0.563825	0.517766	0.490938	0.588874	0.198653	0.506082	0.385245	0.706708	0.886775	0.363069	0.524649	0.822505	0.228906	0.445527	0.542915	0.642534	0.376456	0.0477914	0.0813954	0.108415	0.150372	0.0788949	0.691161	0.993166	1.08753	1.36504
AP4E1	0.31562	0.469162	0.343253	1.02781	0.231951	0.545788	0.366051	0.698381	0.704898	0.893821	0.446436	0.251584	0.524563	0.405445	0.214893	0.459647	0.447094	0.569366	0.523009	0.987582	0.266641	0.311052	0.194611	0.0761298	0.709389	2.25082	0.886195	1.26758
CCDC28B	1.34589	0.513031	0.833825	0.324217	0.290632	0.870567	0.163795	0.245152	0.938892	0.131021	0.367091	0.269818	0.524494	0.0209766	0.0187665	0.0310134	0.0209006	0.12479	0.0374576	0.0477914	0.0172317	0.0266152	0.118487	0.074294	0.090183	0.367073	0.59548	0.199387
FZD2	0.83518	0.429713	0.762211	0.508414	0.700405	0.622793	0.27212	0.339713	0.544491	0.39941	0.657318	0.221525	0.524441	0.0265634	0.0187665	0.0310134	0.0209006	0.0292369	0.0374576	0.113876	0.0259945	0.0400642	0.139685	0.0175374	0.0118751	0.367073	0.115774	0.134816
LPXN	0.345269	0.489842	0.348771	0.727874	0.414073	0.533945	0.483834	0.688336	0.718619	0.718321	0.42215	0.398618	0.524138	0.0865343	0.480651	0.449775	0.340346	0.999821	0.339568	4.72169	3.54676	2.42942	0.0475719	0.048044	0.534119	1.3658	0.753296	0.86587
ITPRIPL2	0.557337	0.343133	0.515807	0.557129	0.46539	0.738006	0.345255	0.415412	0.568184	0.976443	0.452263	0.354795	0.524096	0.212665	0.52792	0.0354232	0.0948843	0.263105	0.126183	1.47218	0.536743	0.890818	0.43412	0.23038	0.586219	3.77046	1.01606	1.12078
TOM1L1	0.358123	0.288117	1.02525	0.742867	0.262874	0.359259	0.458236	0.831601	0.684367	0.629401	0.463782	0.1847	0.524048	0.18996	0.262368	0.0310134	0.214219	0.556259	0.250746	0.0477914	0.0172317	0.0157804	0.249254	0.144698	1.208	2.49265	1.32772	1.6446
RNF138P1	0.609649	0.697074	0.293809	0.432382	0.145875	0.965026	0.224635	0.380866	0.609752	1.5067	0.256957	0.162033	0.52373	0.104602	0.0394145	0.203376	0.122517	0.149693	0.142166	0.280498	0.0322753	0.0791088	0.0918605	0.184984	0.313085	1.11491	0.465694	0.444271
BTBD9	0.627168	0.397954	0.487786	0.515179	0.300783	0.702015	0.408887	0.434502	0.668132	0.971425	0.447787	0.320398	0.523501	0.45505	0.145867	0.154217	0.110204	0.193933	0.155689	0.336556	0.14621	0.108205	0.0933053	0.126225	1.73113	7.03186	1.94801	4.60661
TNFAIP6	0.0676633	0.966344	0.719401	0.155712	0.205027	1.16278	0.0575516	0.98332	0.287652	1.10631	0.360282	0.206128	0.523181	0.0398172	0.397615	1.08846	1.10241	1.03921	1.05768	0.0849345	0.0172317	0.0443048	0.0280427	0.0175374	0.10421	1.00467	0.0739769	0.394506
FLOT1	1.22838	0.330197	0.296238	0.823614	0.761573	0.570429	0.456087	0.374647	0.516139	0.251938	0.446757	0.218512	0.522876	0.233699	0.259082	0.19967	0.363408	0.421184	0.314118	0.154745	0.345869	0.383406	0.313015	0.181375	1.03062	1.02259	0.832874	0.991316
FAM21B	0.589844	0.490151	0.637598	0.500977	0.523778	0.34798	0.423704	0.471257	0.0505934	1.29258	0.703579	0.23546	0.522292	0.181579	0.227493	0.310534	0.829026	0.553101	0.515982	0.491717	0.332935	0.356315	0.627026	0.437738	1.94922	7.19547	0.761788	0.199387
RNF138	0.483347	0.307744	0.180061	0.680558	0.242561	0.651075	0.296651	0.743642	0.627313	1.40716	0.392882	0.249175	0.521847	0.312197	0.281159	0.737292	0.449851	0.703446	0.59701	1.66774	0.418895	0.517205	0.241688	0.124148	0.278526	2.90413	0.962228	1.56525
ZFP82	0.377039	0.735545	0.582736	0.975906	0.15505	0.511452	0.507625	0.47414	0.561496	0.555366	0.350716	0.4732	0.521689	0.459193	0.112081	0.286317	0.221478	0.485058	0.315305	0.0477914	0.0173268	0.101205	0.0280427	0.0819659	0.993402	3.51653	0.886549	1.61129
APBA2	1.02263	0.625887	0.57332	0.719289	0.468457	0.898812	0.302873	0.286821	0.483023	0.364895	0.285173	0.229085	0.521689	0.475668	0.143381	0.228475	0.214982	0.305581	0.197467	0.0477914	0.0245912	0.0799286	0.0774163	0.0526749	1.76254	2.11629	1.91992	1.00386
C8orf39	0.244136	0.109997	0.0531017	0.758958	0.194436	0.183175	0.158646	0.55276	0.710574	1.54227	1.23545	0.515437	0.521578	0.296001	0.211566	0.452337	0.145805	0.0714369	0.232265	0.208236	0.271027	0.247214	0.0526375	0.0175374	0.408412	0.675854	0.174635	0.928374
FLOT1	1.23675	0.313199	0.285215	0.823614	0.760331	0.57047	0.451893	0.383885	0.517333	0.251938	0.448004	0.215561	0.521516	0.233699	0.259082	0.262934	0.376446	0.427011	0.320943	0.154745	0.362531	0.396372	0.316285	0.178404	1.01709	0.923426	0.856362	0.991316
SMG5	1.31908	0.478035	0.419245	0.712816	0.393438	0.930406	0.196902	0.235331	0.579426	0.466786	0.376872	0.146182	0.52121	0.143048	0.186323	0.220951	0.184136	0.202497	0.108896	0.0707873	0.11375	0.103875	0.140231	0.155598	0.276062	0.203544	0.261921	0.199387
DCAF17	0.599829	0.399073	0.522353	0.886459	0.117234	0.645926	0.439114	0.550593	0.779042	0.645072	0.387629	0.280719	0.521087	0.460112	0.169628	0.496218	0.532168	0.660222	0.661557	0.208197	0.0829356	0.0734979	0.235963	0.112798	0.731822	3.7662	0.960969	2.79041
ZNF544	0.375268	0.593697	0.745435	0.785003	0.205111	0.289193	0.282363	0.467688	0.665754	0.939117	0.4274	0.474318	0.520862	0.624838	0.0654747	0.241751	0.113051	0.263476	0.200316	0.249119	0.0536967	0.0574859	0.104507	0.201585	1.47938	2.73289	1.50347	2.06259
TWISTNB	0.26915	0.277093	0.431017	1.0443	0.146306	0.535203	0.174194	0.505279	0.638302	1.50743	0.444045	0.276049	0.520697	0.546727	0.132091	0.47048	0.364931	0.404367	0.4021	0.837105	0.266116	0.228274	0.29546	0.112067	0.663567	6.77785	1.49708	4.36142
SNX30	0.396922	0.343712	0.468423	0.671161	0.326741	0.666668	0.440821	0.410185	0.68124	0.741437	0.692373	0.407677	0.520613	0.827774	0.856479	1.89229	1.48012	1.34097	1.92773	1.34627	0.564548	0.408966	0.0466759	0.0657413	1.76905	3.12322	1.5145	2.3781
PPP1R1A	0.937631	0.444722	0.366589	0.398967	0.595786	0.283802	0.664778	0.576048	0.238287	0.864763	0.588293	0.286122	0.520482	0.534053	0.0993583	0.0397077	0.149501	0.120959	0.229951	0.0477914	0.0192483	0.0157804	0.130444	0.102557	0.966671	0.539611	0.8618	1.1867
GBE1	0.28565	0.631201	0.677554	0.67255	0.181711	0.740393	0.208019	0.390334	0.533953	1.06957	0.353162	0.500561	0.520388	0.614546	0.336353	0.59075	0.532086	0.621118	0.54612	2.08142	0.728776	0.720281	0.165246	0.16207	0.592165	1.10041	0.692463	1.00846
KLHDC8B	0.626328	0.29933	0.506804	0.471456	0.739704	0.571432	0.687337	0.546296	0.305018	0.669038	0.613521	0.206694	0.520247	0.244114	0.151618	0.0310134	0.0450933	0.0804928	0.0886434	0.0579921	0.135024	0.319393	0.447687	0.093809	0.143643	0.367073	0.152818	0.199387
BCL2L1	1.28132	0.365124	0.247763	0.758317	0.523503	0.550023	0.328136	0.32499	0.706669	0.523033	0.49108	0.141283	0.520103	0.224979	0.344354	0.375433	0.451195	0.238271	0.268397	0.0875635	0.239586	0.483676	1.56869	0.495882	0.690888	0.244484	0.840118	0.224043
ACSL1	0.292874	0.189205	0.20601	0.592962	0.276644	0.299761	0.475272	0.708308	0.878878	0.778001	0.786205	0.753747	0.519822	0.760017	2.11932	4.96317	2.47075	2.08234	3.24359	11.1462	6.73075	1.33981	0.0738044	0.0496818	0.858307	1.2306	0.975569	0.947355
ZNF75D	0.472198	0.382927	0.934516	0.758823	0.0896445	0.724484	0.202179	0.547193	0.820129	0.62139	0.405157	0.278224	0.519739	0.486132	0.123567	0.294356	0.281289	0.476825	0.323359	0.741169	0.296973	0.198549	0.286804	0.168418	0.879694	5.34527	1.11437	2.27464
RNF5P1	1.11043	0.436938	0.0579434	0.27683	0.642694	0.532529	0.712052	0.532879	0.206366	0.724875	0.625721	0.376577	0.519653	0.378364	0.27533	0.563387	0.409437	0.482476	0.43683	0.167112	0.148723	0.0944711	0.296739	0.087705	0.0546899	0.226047	0.204652	0.0679489
TPPP3	1.97975	0.263148	0.573481	0.520238	0.482929	0.626329	0.107799	0.144856	0.750725	0.28812	0.371848	0.125246	0.519539	0.0209766	0.0642093	0.469667	0.483844	0.257666	0.293476	0.0477914	0.0172317	0.0157804	0.317558	0.119098	0.351315	0.622357	0.160529	0.199387
GPR21	0.438498	0.959901	0.0335179	0.514657	0.477741	0.255158	0.189607	0.593664	0.74256	1.39903	0.405935	0.220235	0.519208	0.115746	0.0187665	0.0310134	0.0209006	0.0292369	0.116151	0.615224	0.0495854	0.0318437	0.0280427	0.0368171	0.347681	2.87424	0.476586	0.199387
CD2BP2	1.53613	0.504245	0.5684	0.487423	0.559264	0.48893	0.308892	0.253684	0.51621	0.274828	0.574002	0.156576	0.519048	0.164294	0.185025	0.182791	0.371743	0.393181	0.251931	0.160023	0.149323	0.220816	0.247843	0.0920806	0.293334	0.055058	0.325967	0.302749
TLN2	0.59186	0.357623	0.335216	0.742847	0.415837	0.862332	0.323717	0.507491	0.584683	0.641715	0.596346	0.265662	0.518777	0.787599	0.248648	0.160619	0.205126	0.365578	0.217083	2.0633	0.922534	0.983173	0.0394757	0.0898339	2.73359	3.42206	3.24483	3.67826
TACC2	0.962891	0.438238	0.411221	0.734142	0.325957	0.496029	0.325459	0.388118	0.695209	0.52552	0.434496	0.485136	0.518535	1.14446	0.450044	0.0890687	0.157809	1.23011	0.29044	0.0477914	0.0172317	0.0250886	0.0441967	0.141903	1.40396	2.60384	1.94737	2.97048
C12orf65	0.558783	0.419349	0.548933	0.765156	0.441448	0.966567	0.200038	0.337558	0.637472	0.598175	0.411915	0.336852	0.518521	0.483264	0.0768425	0.296965	0.28562	0.382922	0.112333	0.294814	0.126547	0.13475	0.567934	0.192031	1.07426	5.25068	1.48629	4.86019
STMN3	1.37014	0.569371	0.491604	0.699543	0.368275	0.706728	0.381634	0.377569	0.37785	0.327002	0.349871	0.201629	0.518435	0.634925	0.0263468	0.058452	0.0531771	0.151391	0.0374576	0.0477914	0.0172317	0.0157804	0.103667	0.114556	2.06173	2.58041	2.81305	3.07402
CNO	0.33841	0.234752	0.17827	0.525488	0.46569	1.0341	0.575576	0.443446	0.406205	0.939542	0.686862	0.391436	0.518315	0.252974	0.281304	0.30399	0.285923	0.3742	0.220306	0.462843	0.389901	0.255256	0.35649	0.124742	0.442881	0.78417	0.707204	0.359255
AGAP1	0.514454	0.485983	0.486968	0.828774	0.332649	0.41167	0.512665	0.353864	0.770113	0.546723	0.501103	0.473573	0.518212	0.269082	0.969089	2.17795	1.77307	2.41015	2.08735	0.0587481	0.0692057	0.063977	0.209696	0.257554	4.7462	9.5132	5.11087	7.84038
GLCCI1	0.739192	0.370931	0.473223	0.80655	0.260675	0.510776	0.260319	0.393718	0.735092	0.838902	0.464468	0.360445	0.517858	0.799395	0.424802	0.323734	0.262702	1.31214	0.395462	0.56025	0.195616	0.120388	0.738406	0.288174	1.29275	5.56974	2.05551	3.08405
TNFRSF11B	0.54025	0.286871	0.235325	0.555991	0.349336	0.835082	0.52472	0.27712	0.506319	0.928867	0.77497	0.398032	0.51774	0.0209766	0.0187665	0.0310134	0.0209006	0.0445986	0.0374576	0.0481609	0.0172317	0.0157804	0.0280427	0.0175374	0.0997532	0.823983	0.615319	1.81221
ZNF675	0.206106	0.763046	0.304401	1.08023	0.3733	0.569123	0.170167	0.484987	0.927843	0.701522	0.224361	0.40687	0.517663	0.745892	0.0187665	0.239228	0.449447	0.548008	0.375816	1.18387	0.22938	0.261339	0.132557	0.152152	2.53442	42.0838	4.1002	11.4867
TESK1	1.43919	0.410323	0.585075	0.784171	0.356514	1.12717	0.156266	0.0706755	0.812004	0.158917	0.1899	0.120358	0.517548	0.0209766	0.0187665	0.04781	0.122962	0.198817	0.0683436	0.0477914	0.0994284	0.0606022	0.821922	0.40091	0.517965	0.0763988	0.668829	0.210036
C7orf49	0.53206	0.699589	0.319821	0.855425	0.536529	0.694812	0.435347	0.626643	0.419831	0.366212	0.511523	0.210551	0.517362	0.206157	0.368453	0.194493	0.224308	0.273083	0.253429	1.46484	0.911492	0.618788	0.272563	0.183525	0.286896	0.131794	0.175102	0.838227
MASP2	0.532496	0.321429	0.518492	0.360669	0.381599	0.49323	0.249663	0.492906	0.963192	0.8259	0.490009	0.568523	0.516509	0.72782	0.216126	0.736761	0.252561	0.243998	0.403594	1.741	0.287817	0.273045	0.129877	0.0768742	1.65254	4.31464	1.89878	2.58804
ST6GAL1	0.304367	0.133644	0.142934	0.742326	1.02929	0.1286	1.2631	0.738316	0.63388	0.316965	0.276952	0.48655	0.51641	0.529721	7.02906	0.610745	1.50717	3.09759	1.34181	43.8212	25.802	25.3239	3.89482	4.07676	2.16014	3.41162	3.23619	3.82802
CSNK2B	0.717222	0.286476	0.448366	0.566922	0.675328	0.56778	0.472804	0.655452	0.381726	0.468462	0.63035	0.325494	0.516365	0.322774	0.254201	0.253859	0.315121	0.407168	0.294142	0.144663	0.419038	0.300869	0.177398	0.180795	0.284915	0.354455	0.412243	0.40682
USP42	0.471259	0.451446	0.845697	0.643833	0.41489	0.586588	0.18583	0.396285	0.713448	0.70482	0.505029	0.277117	0.516354	0.390061	0.176262	0.378569	0.137556	0.42457	0.201196	0.9412	0.392782	0.303097	0.216247	0.215673	0.769796	4.29802	1.0503	2.58196
DYRK3	0.378913	0.167028	0.175747	0.3862	0.370564	0.769568	0.414065	0.560995	0.454194	1.84117	0.512798	0.163923	0.516263	0.245815	0.0275233	0.239701	0.0760158	0.127771	0.0905095	0.0477914	0.0266248	0.0276109	0.352022	0.0535588	0.0869914	0.359301	0.231327	0.24694
RBM43	0.47937	0.279117	0.442738	0.830474	0.253581	1.03081	0.321973	0.761514	0.613693	0.633066	0.26975	0.274404	0.515874	0.116457	0.0875396	0.0742338	0.127126	0.260475	0.170547	0.416062	0.0422131	0.0244004	0.293708	0.123039	0.798533	2.69197	1.03316	1.70801
NFYB	0.630783	0.305631	0.747774	0.494826	0.223755	0.329297	0.584858	0.723263	0.424088	0.795898	0.395678	0.534265	0.515843	0.586243	0.346671	1.50688	0.790205	1.41965	2.34287	0.596729	0.14654	0.193253	0.186477	0.103539	1.33488	7.02529	1.86399	5.05164
SERPINH1	0.937427	0.375711	2.10008	0.313551	0.408002	0.386992	0.140452	0.282371	0.26179	0.55335	0.253279	0.174621	0.515636	0.0209766	0.0521616	0.0578537	0.0209006	0.0292369	0.0374576	0.0995959	0.105928	0.135184	0.910717	0.286457	0.090183	0.0851513	0.131566	0.199387
ATF7IP2	0.35848	0.393765	0.723581	0.593569	0.313848	0.632157	0.384744	0.397058	0.528984	1.05383	0.377317	0.428986	0.515527	0.252221	0.0669772	0.040083	0.0987808	0.329225	0.137023	1.49479	0.374579	0.572455	0.320999	0.098914	1.25124	9.91188	1.87144	3.80091
FAM185A	0.0683664	0.376938	0.475978	0.811304	0.229449	1.19497	0.276911	0.65105	0.877335	0.795999	0.251634	0.175798	0.515478	0.695319	0.126825	0.23881	0.249986	0.452517	0.335881	0.303339	0.042982	0.0996138	0.0280427	0.0647731	0.617403	4.0161	1.04681	2.55717
FHOD3	0.5588	0.520176	0.542159	0.801099	0.446069	0.644429	0.294511	0.470379	0.471876	0.81393	0.426891	0.191111	0.515119	0.640901	0.0685772	0.0310134	0.0443323	0.2274	0.127334	0.0477914	0.0172317	0.0157804	0.0336557	0.0572494	1.95105	5.09567	2.29489	3.2966
C18orf8	0.0415535	0.986304	0.978126	0.880938	0.025456	0.0404482	0.0371152	0.0376894	0.827693	0.902999	0.871823	0.550641	0.515066	0.662335	0.0187665	0.0310134	0.0209006	0.0292369	0.0374576	1.67914	0.725378	0.581657	0.2297	0.15406	0.964525	2.01845	1.58204	1.7251
HSPBAP1	0.177055	0.624954	0.826823	0.603673	0.110949	0.810651	0.510294	0.297694	1.0645	0.841983	0.211196	0.0986234	0.514866	0.552202	0.21601	0.367764	0.530989	0.484707	0.439763	2.71522	0.561641	0.833193	0.273372	0.0954811	1.26666	4.82961	1.94368	0.5532
ITFG2	0.871407	0.537831	0.565497	0.476603	0.176578	0.628812	0.395274	0.536162	0.682009	0.450941	0.555822	0.300614	0.514796	0.201043	0.651174	0.427123	0.368493	0.492473	0.244781	0.286811	0.305092	0.209385	0.468001	0.131763	0.475304	1.47228	0.442303	1.12432
DLGAP1	0.323862	0.162566	0.255776	1.78914	0.189453	1.00569	0.295616	0.55221	0.445447	0.539614	0.307189	0.310791	0.514779	3.96133	0.296281	0.136791	0.313857	1.32144	0.350265	0.0617394	0.0172317	0.0339589	0.89983	0.460877	11.638	41.3995	15.9002	23.0076
CASC2	0.280205	0.350271	0.429019	0.594055	0.263974	0.473774	0.399004	0.82311	0.620387	1.45423	0.326145	0.157712	0.514324	0.13536	0.0364436	0.0658853	0.0374631	0.104987	0.167449	0.0477914	0.0172317	0.0157804	0.296218	0.0175374	0.365594	3.69624	0.821945	0.828433
COL4A5	0.702313	0.379999	0.53753	0.466932	0.251105	0.836663	0.197509	0.417157	0.665865	0.987657	0.40488	0.323396	0.51425	0.0227861	0.184723	1.5826	0.774753	0.400125	0.618721	0.0477914	0.0172317	0.017245	0.0280427	0.0244282	0.368676	0.845625	0.275619	0.387516
FAM161A	0.395942	0.594855	0.288661	0.852447	0.180192	0.58618	0.316143	0.546752	0.86324	0.642674	0.515557	0.387921	0.514214	0.475006	0.0630764	0.332945	0.219816	0.164193	0.257315	0.0477914	0.0182549	0.0157804	0.0309754	0.0247638	1.18123	8.22665	1.43311	2.83912
SOCS6	0.41066	0.27744	0.267478	1.03399	0.477818	0.754367	0.492887	0.632631	0.539402	0.488012	0.419146	0.376422	0.514188	0.382138	1.52652	0.477461	0.831536	1.04838	0.864412	21.5339	5.11814	8.27313	0.150736	0.0644429	0.449982	2.33018	1.15873	1.21212
EHD2	1.23577	0.548396	0.266546	0.495856	0.626394	0.857709	0.20194	0.302406	0.548291	0.344417	0.465539	0.272568	0.51382	0.0209766	0.0187665	0.0310134	0.0209006	0.102374	0.0374576	0.0477914	0.0172317	0.0157804	0.723397	0.385189	0.0507795	0.209683	0.269863	0.144125
PYROXD2	1.0657	0.756351	0.385094	0.480212	0.406034	0.381151	0.253419	0.370051	0.93784	0.57599	0.328088	0.22552	0.513788	0.0259443	0.0187665	0.119052	0.0709125	0.0320934	0.0477262	0.0477914	0.0172317	0.0485284	0.0428442	0.0631597	0.183397	0.378757	0.365802	0.780919
TBC1D22B	0.786966	0.297053	0.211478	0.568401	0.452387	0.728901	0.526828	0.60643	0.438559	0.681683	0.678483	0.187971	0.513762	0.383413	0.166094	0.180476	0.17295	0.241725	0.160789	0.189603	0.0821147	0.143359	0.285511	0.107965	0.289669	0.706809	0.545815	0.199387
FBXO44	1.07214	0.328151	0.738999	0.535482	0.737072	0.851548	0.320997	0.27475	0.706805	0.525555	0.0401078	0.0287404	0.513363	0.275562	0.0412994	0.0502815	0.130579	0.245312	0.113115	0.0477914	0.0190322	0.0483329	0.0405632	0.0542368	0.896329	0.810052	0.831459	0.370781
NAAA	0.597586	0.206083	0.352149	0.489951	0.556054	0.33461	0.308881	0.430933	0.561779	1.18927	0.757865	0.374749	0.513326	0.786895	0.292888	0.0310134	0.123571	0.267699	0.18002	1.24578	1.46559	0.533176	0.945206	0.138068	0.539197	2.46629	2.40416	1.79861
COMMD4	1.54238	0.210473	1.0432	0.415809	0.503408	0.470465	0.194614	0.288787	0.601374	0.488278	0.268086	0.129734	0.51305	0.068211	0.0744297	0.117312	0.260616	0.365918	0.176934	0.0477914	0.262082	0.186486	0.221194	0.129888	0.580019	0.959208	0.247525	0.658979
DHX33	0.693076	0.553152	0.288538	0.733365	0.342195	0.504151	0.383686	0.51668	0.747224	0.645727	0.567256	0.180873	0.512994	0.572698	0.0900402	0.159111	0.159478	0.2213	0.165354	0.227846	0.0925283	0.0976106	0.13254	0.0808223	0.603941	1.85959	0.843763	1.11556
FUT11	0.848228	0.435606	0.924937	0.702281	0.434456	0.5165	0.292734	0.3116	0.586732	0.479686	0.405097	0.217432	0.512941	0.547807	0.671179	0.269331	0.263478	0.580809	0.223921	1.33882	0.762485	0.497652	0.229737	0.26738	0.576172	1.14233	0.269688	1.30848
PPP1R11	0.823678	0.34737	0.426636	0.657788	0.627443	0.4768	0.366323	0.569483	0.526698	0.56064	0.416198	0.352099	0.512596	0.218906	0.198026	0.249676	0.19089	0.332915	0.131577	0.220875	0.121036	0.0769576	0.604457	0.187068	0.280823	0.633116	0.62604	0.329151
C20orf112	0.550688	0.246915	0.471312	0.73704	0.292981	0.83405	0.371072	0.480031	0.695396	0.689135	0.431788	0.349383	0.512483	0.690295	0.569444	1.75676	0.955575	1.05945	0.698618	0.975844	0.366184	0.471619	0.17123	0.12746	2.37861	5.03128	2.38777	3.31349
AMPH	0.480828	0.277424	0.47938	0.72464	0.328755	0.946347	0.272329	0.535581	0.586413	0.654867	0.61541	0.246479	0.512371	4.43941	0.401952	0.0920231	0.295215	1.22352	0.316022	0.0665214	0.118062	0.040916	0.387684	0.171448	7.03541	17.0438	8.1989	9.59205
PHTF2	0.359136	0.438415	0.941944	0.701162	0.201753	0.29336	0.363322	0.544348	0.870799	0.793073	0.350779	0.289258	0.512279	0.496821	0.545356	0.684352	0.61427	0.733616	0.58245	1.82636	0.346217	0.478927	0.0870924	0.0640762	1.37984	5.6175	2.19664	1.31522
CD58	0.971987	0.347592	0.217336	0.933018	0.363606	0.438952	0.528306	0.526087	0.393023	0.534675	0.67059	0.218523	0.511975	0.139311	0.113386	0.0885018	0.201605	0.368707	0.151313	5.46208	2.78583	1.90494	1.251	0.317679	0.233945	4.49844	0.831199	2.65637
CCND1	0.334148	0.376803	0.0842955	0.707791	0.328454	0.188747	1.39332	0.88691	0.500443	0.363792	0.387759	0.590547	0.511918	0.305386	0.940972	0.372862	0.460518	2.50845	0.689864	2.97164	0.930225	2.2653	1.04746	0.979768	2.31369	6.07938	1.73229	4.41753
ATP6AP1L	0.816523	0.725538	0.966894	0.592215	0.379257	0.72357	0.126567	0.31441	0.430355	0.800666	0.116441	0.148973	0.511784	0.0895925	0.0187665	0.205391	0.0972776	0.0292369	0.247296	0.0477914	0.0172317	0.0161209	0.0280427	0.0905657	0.299036	1.2369	0.718833	5.09756
NMNAT1	0.635923	0.407625	0.566634	0.460934	0.42549	0.724254	0.460221	0.402153	0.463985	0.680827	0.526659	0.385412	0.511676	0.0939655	0.272362	0.207927	0.0884296	0.216805	0.200368	0.0477914	0.0671369	0.0354276	0.0280427	0.0896843	0.336011	0.792833	0.318856	0.817433
CCBL1	0.939438	0.296083	0.236704	0.327767	1.07315	0.647811	0.319383	0.301767	0.667828	0.462624	0.709539	0.155876	0.511497	0.153996	0.0343571	0.134699	0.292621	0.146298	0.166358	0.0477914	0.0365622	0.0918978	0.0929289	0.0670144	0.40639	0.111917	0.172984	0.615309
ORMDL3	0.854187	0.388343	0.452606	0.86758	0.544472	0.57377	0.342265	0.355832	0.300542	0.447476	0.71961	0.288088	0.511231	0.0997645	0.02792	0.123988	0.269888	0.191351	0.183629	0.0533467	0.0918378	0.135375	0.164823	0.10548	0.419115	0.63777	0.539671	0.500941
RASA4	0.564197	0.504347	0.236411	0.638327	0.361369	0.730616	0.262196	0.408956	0.564805	1.20236	0.427497	0.231908	0.511082	0.200293	0.0926022	0.0310134	0.118546	0.155954	0.110868	0.725847	0.0759905	0.145428	0.0302925	0.0399307	0.581574	0.494858	0.581735	0.27831
ZNF724P	0.337739	0.846184	1.11116	0.52955	0.465324	0.254104	0.08245	0.434449	0.778329	0.62044	0.3258	0.346627	0.511013	0.0209766	0.291798	0.0531701	0.077273	0.132617	0.0801521	0.291758	0.0580661	0.194679	0.0730318	0.0869735	0.556705	8.29819	0.596588	7.59521
NMNAT3	0.0776399	0.582825	0.565809	0.729815	0.373817	0.57949	0.194878	0.577518	0.851563	0.924174	0.583901	0.0902137	0.51097	0.394032	0.338215	0.394057	0.316611	0.494914	0.370784	0.0477914	0.0305039	0.0904662	0.0333057	0.0722216	0.693538	3.41585	0.59608	3.02904
NKAIN4	1.58233	0.659683	0.607398	0.376296	0.623385	0.528238	0.196355	0.559627	0.25442	0.390611	0.209862	0.14145	0.510805	0.0209766	0.087929	0.0310134	0.0746932	0.175603	0.0401729	0.0477914	0.0172317	0.0157804	0.0280427	0.0175374	0.090183	0.367073	0.115774	0.199387
PCDHB10	0.141983	0.238528	0.398682	0.459778	0.407368	1.28084	0.247812	0.425656	0.915888	0.984002	0.38683	0.235918	0.510273	0.565843	0.0187665	0.13375	0.0977537	0.279022	0.127653	0.0477914	0.0172317	0.0157804	0.0280427	0.0413779	0.623943	1.65979	0.782485	1.03471
TAF10	0.0415535	0.0300062	2.06462	0.0501439	2.77412	0.0404482	0.0371152	0.0376894	0.0505934	0.0674353	0.0401078	0.886522	0.510029	0.968372	1.00537	1.0839	1.48303	0.979373	1.0709	0.854583	0.908825	1.18929	1.23607	0.741439	2.34072	1.96544	2.10094	1.5463
CCDC85C	1.0102	0.580632	0.654595	0.561005	0.739714	0.514052	0.241068	0.347157	0.425452	0.385855	0.406986	0.251965	0.50989	0.0442452	0.0187665	0.0310134	0.065897	0.129064	0.0374576	0.0477914	0.0172317	0.0157804	0.112268	0.0499623	0.090183	0.367073	0.115774	0.199387
GNB5	0.506575	0.503783	0.515867	0.657858	0.3243	0.600146	0.258604	0.337582	0.654709	0.575568	0.661666	0.518228	0.509574	1.69865	0.175429	0.139207	0.195706	0.348384	0.135299	0.0477914	0.0172317	0.0157804	0.172393	0.102354	2.0688	2.80682	1.79375	1.57756
ZNF200	0.932403	0.428399	0.505832	0.733921	0.205249	0.937469	0.275038	0.395686	0.438423	0.538994	0.407106	0.315682	0.509517	0.226233	0.303262	0.108161	0.115857	0.389053	0.212594	0.484667	0.144767	0.0962589	0.394115	0.136947	0.605187	2.3801	0.673969	0.817961
ZNF124	0.365204	0.253057	0.234972	0.885226	0.519347	0.566441	0.593751	0.554151	0.846585	0.369263	0.473845	0.451027	0.509406	0.691873	0.917634	1.29124	1.02133	2.10601	1.68346	3.30721	1.73649	0.908109	2.82053	1.97676	4.28077	24.7342	4.74078	9.85386
RTTN	0.468508	0.448353	0.428416	0.587932	0.37317	0.608863	0.239006	0.445749	0.723724	1.17075	0.415464	0.201255	0.509266	0.257153	1.11287	0.990783	0.720081	0.551262	0.866806	4.7801	2.52163	2.08872	0.125379	0.192261	0.987666	1.80656	0.99609	0.78057
LOC100505854	0.652083	0.559745	0.927833	0.526762	0.189585	0.643224	0.378958	0.625312	0.0505934	0.828665	0.437804	0.290204	0.509231	0.476562	0.121771	0.270746	0.300725	0.367017	0.346299	0.465779	0.0172317	0.099248	0.0280427	0.0175374	0.696982	0.367073	0.690366	0.199387
PPP1R11	1.44004	0.196597	0.426931	0.65159	0.620239	0.439785	0.416006	0.267443	0.517803	0.552809	0.414775	0.165249	0.509106	0.0978848	0.0819579	0.129564	0.52158	0.356971	0.512903	0.133032	0.113526	0.0729311	0.604457	0.149729	0.41592	0.791757	0.428831	0.423473
C19orf12	0.491686	0.441922	0.695346	0.448366	0.46931	0.633933	0.275941	0.544306	0.582715	0.58674	0.543356	0.395	0.509052	0.606034	0.241327	0.131801	0.25359	0.319057	0.203242	0.229297	0.0801458	0.096418	0.217196	0.0702546	1.93833	5.5787	1.67321	1.81162
ZNF100	0.310287	0.724743	0.763669	0.60804	0.175079	0.880801	0.176485	0.376304	0.777434	0.714248	0.268437	0.33226	0.508982	0.168671	0.253837	0.356965	0.209046	0.801568	0.278164	1.03681	0.207997	0.191042	0.0560694	0.0968448	1.26417	11.6249	1.23455	4.45984
C20orf4	1.18447	0.435702	0.379929	0.454056	0.391196	0.65645	0.246485	0.482179	0.395942	0.689755	0.58952	0.201883	0.508964	0.236512	0.243459	0.327877	0.420895	0.747655	0.196088	0.12659	0.235216	0.392299	0.489555	0.187131	0.315297	0.14468	0.335257	0.59664
TRAPPC12	0.926465	0.858988	0.691659	0.559852	0.380161	0.757721	0.151402	0.283576	0.567258	0.423858	0.383105	0.122412	0.508871	0.207639	0.0932086	0.154842	0.164624	0.484605	0.1724	0.0888916	0.13962	0.21625	0.148925	0.0772408	0.516197	0.380691	1.17625	0.199387
RRN3P2	0.58556	0.469537	0.464923	0.527835	0.300251	0.696442	0.244934	0.358741	0.556502	1.05546	0.508101	0.337373	0.508805	0.106277	0.209593	0.227315	0.234591	0.234691	0.161415	0.58036	0.267772	0.202371	0.0788108	0.0274485	0.286982	0.127518	0.274438	0.350571
C20orf20	1.21112	0.449328	0.538147	0.45442	0.368397	0.430721	0.357288	0.505701	0.27167	0.621872	0.5538	0.342333	0.508733	0.439838	0.263718	0.49806	0.420105	0.459128	0.337324	0.433499	0.387232	0.472327	0.241283	0.26398	0.801333	1.2261	1.51631	0.337039
PPP1R11	0.830759	0.335625	0.423894	0.66709	0.628237	0.460936	0.364029	0.566965	0.517803	0.521279	0.419872	0.365461	0.508496	0.218753	0.200092	0.2562	0.18356	0.332915	0.121512	0.220722	0.112066	0.0759267	0.604042	0.197394	0.411341	0.762179	0.408432	0.423758
NISCH	1.24482	0.389375	0.712611	0.584778	0.541007	0.664609	0.235273	0.275264	0.413322	0.538513	0.333683	0.163913	0.508097	0.366523	0.150589	0.125622	0.156601	0.298459	0.121797	0.0477914	0.136813	0.134929	0.195301	0.183632	1.78526	1.16384	1.57921	1.06667
ME3	0.943062	0.435183	0.422641	0.517445	0.301713	0.728444	0.276958	0.450034	0.658686	0.632099	0.346733	0.379874	0.507739	0.960898	0.114691	0.0310134	0.0670054	0.408937	0.115245	0.0477914	0.033293	0.0527327	0.112856	0.328338	0.837987	1.59029	1.566	1.28584
PPP1R11	0.830759	0.339547	0.426931	0.662441	0.620779	0.453886	0.360589	0.570369	0.526698	0.525889	0.424773	0.348803	0.507622	0.218906	0.218731	0.248089	0.186632	0.341113	0.127068	0.220875	0.112066	0.0769576	0.589266	0.207315	0.433209	0.852522	0.431707	0.754881
SLC9B2	0.694227	0.30227	0.167892	0.792164	0.374833	0.473798	0.340195	0.822725	0.489376	0.744607	0.673085	0.215782	0.507579	1.70482	0.171393	0.218306	0.233101	0.509021	0.338104	0.0477914	0.0172317	0.0157804	0.687508	0.0879717	1.78641	7.85359	2.11547	4.62692
ZNF333	0.661632	0.455125	0.513092	0.644816	0.47765	0.666506	0.309897	0.419404	0.465817	0.907321	0.432598	0.136471	0.507527	0.296488	0.227859	0.399456	0.213063	0.257841	0.283003	0.635488	0.210995	0.257858	0.0820506	0.0675284	0.4337	1.04466	0.614595	0.683852
FBXO4	0.379612	0.388442	0.529683	0.592385	0.649279	0.52789	0.276722	0.548648	0.77581	1.04989	0.336763	0.0344379	0.507463	0.148723	0.165275	0.216127	0.322409	0.816964	0.468141	0.617513	0.441097	0.303883	0.3055	0.0646831	0.415729	1.14502	0.681981	0.686057
RAB32	0.371591	0.3575	0.559796	0.190418	0.438811	0.709992	0.953605	0.813435	0.1175	0.645029	0.783798	0.145188	0.507222	0.146451	1.07755	0.345245	0.274538	0.323533	0.25605	1.45546	1.24289	1.21544	0.106423	0.174258	0.126722	0.349128	0.180027	0.199387
F2R	0.814325	0.219173	0.168988	1.22924	0.379855	0.803957	0.303419	0.288169	0.278281	0.87852	0.540232	0.179251	0.506951	0.306246	0.180118	0.0310134	0.0430626	0.215059	0.068538	0.570802	0.0752826	0.165677	0.0280427	0.0222402	0.154758	0.196624	0.151827	0.810901
ARL6IP4	1.1112	0.504974	0.208765	0.853144	0.422687	0.581338	0.286455	0.348881	0.736144	0.329833	0.539442	0.159804	0.506889	0.131039	0.193417	0.277742	0.596991	0.450974	0.325041	0.0931078	0.103411	0.211274	1.13862	0.583695	1.10119	0.156906	0.485334	0.199387
BRD3	0.410216	0.288422	0.416209	0.929949	0.259158	0.691746	0.398295	0.454722	0.515425	0.83613	0.559471	0.321683	0.506786	0.268996	0.265446	0.495638	0.439118	0.681486	0.695542	0.227623	0.0800896	0.179939	0.107078	0.0902169	0.328699	0.868505	0.571937	0.199387
BPNT1	0.402889	0.450615	0.364326	0.479609	0.423548	0.696882	0.222322	0.487143	0.780494	0.498043	1.04621	0.228834	0.506743	0.384282	0.239503	0.375557	0.440176	0.391474	0.247202	0.0477914	0.0787073	0.0360425	0.0280427	0.0520254	0.43573	0.782419	0.40293	0.645307
MSX1	0.786671	0.528568	0.0766025	0.23447	0.512193	0.65844	0.098427	0.233547	0.358352	1.5506	0.76654	0.275565	0.506665	0.139422	0.0187665	0.0479818	0.0430261	0.0292369	0.0374576	0.0477914	0.0172317	0.0157804	0.383408	0.0999947	0.0983788	0.507955	0.444839	1.11711
AAGAB	0.547896	0.34608	0.371445	0.68621	0.314588	0.618919	0.402826	0.587487	0.395329	0.682641	0.788519	0.334208	0.506346	0.491932	0.143347	0.313555	0.145771	0.302816	0.239405	0.585273	0.154262	0.205464	0.130823	0.0631377	0.745893	2.47764	1.18955	0.552301
CNTRL	0.492414	0.472535	0.838695	0.558538	0.175936	0.584655	0.256309	0.452966	0.769683	0.764392	0.332366	0.376529	0.506251	0.417316	0.194933	0.530801	0.41633	0.475144	0.688242	3.20565	0.748591	0.694542	0.125031	0.0997249	1.5078	8.77157	2.162	3.24733
ANKAR	0.623611	0.431705	0.355296	0.654338	0.269274	0.823752	0.351535	0.539776	0.705039	0.762639	0.24393	0.312567	0.506122	0.159455	0.17996	0.544887	0.264309	0.32427	0.473063	0.170952	0.0421332	0.042997	0.0567881	0.0453846	0.6937	2.44307	0.964824	1.15813
R3HCC1	1.40826	0.606206	0.540054	0.610086	0.483685	0.458788	0.371275	0.303499	0.423694	0.268091	0.443327	0.154939	0.505992	0.105541	0.352279	0.181592	0.655381	0.347039	0.514989	0.0477914	0.205026	0.166844	0.192876	0.256411	0.123288	0.367073	0.360904	0.350025
ECT2	0.2343	0.308749	0.321603	0.780114	0.270582	0.607338	0.549691	0.656346	0.775546	0.932933	0.313279	0.320913	0.50595	0.0906512	0.102212	0.151065	0.204031	0.437694	0.261361	0.2776	0.0408393	0.0903545	0.207912	0.114819	0.46329	3.10862	0.800113	1.31491
ZNF430	0.579157	0.600094	0.642223	0.618761	0.137792	0.49831	0.102718	0.525138	0.509192	1.09042	0.348618	0.418745	0.50593	0.439532	0.145762	0.37588	0.351448	0.603742	0.412786	1.49641	0.22778	0.367953	0.150294	0.146673	0.994637	8.83977	1.45057	4.80201
TYW5	0.75556	0.32133	0.389072	0.73879	0.295489	0.580242	0.179442	0.571899	0.778572	1.01492	0.222246	0.223331	0.505908	0.307287	0.147309	0.398485	0.287944	0.398543	0.326045	0.511737	0.0871804	0.0750134	0.251078	0.0486513	0.49484	2.57487	0.804679	1.05218
RASAL2	0.455834	0.294015	0.471242	0.732868	0.2352	0.5927	0.336136	0.597023	0.615727	0.799985	0.616545	0.322232	0.505792	2.32809	0.440776	0.277679	0.428384	1.44106	0.530654	2.77944	0.825148	0.792757	0.466582	0.612758	4.18571	11.7528	4.4357	6.39355
TMEM232	0.318286	0.410698	0.283856	0.438902	0.423886	0.603811	0.34935	0.583756	0.762913	1.14197	0.561308	0.190693	0.505786	0.370041	0.090531	0.126138	0.102922	0.353466	0.294347	0.0689358	0.0172317	0.0157804	0.240155	0.0867674	0.918207	4.59153	1.12859	2.60618
HLA-DRB1	0.169998	0.0300062	0.637433	0.860971	0.102983	0.0404482	2.84972	0.108299	0.825452	0.373665	0.0401078	0.0287404	0.505652	0.0209766	2.40657	0.0399444	0.0209006	3.36529	0.0374576	0.0477914	30.5463	0.0157804	0.0280427	0.0175374	0.090183	1.07505	0.115774	0.236652
SEPX1	1.77422	0.400946	0.480375	0.513519	0.800817	0.477301	0.301845	0.200439	0.469747	0.280985	0.202821	0.164167	0.505598	0.041805	0.0463303	0.0799142	0.108224	0.308587	0.0931405	0.0477914	0.063023	0.0851762	0.274242	0.0960798	0.0364047	0.367073	0.0387699	0.199387
PTMS	1.48212	0.276059	0.309777	0.660992	0.426811	0.391181	0.741967	0.155433	0.538268	0.43918	0.442276	0.202609	0.505557	0.412919	0.113742	0.0310134	0.0603694	0.37972	0.0727718	0.109864	0.0443166	0.16155	1.06767	0.236741	0.311839	0.367073	0.759598	1.01204
KIAA1045	0.876165	0.446237	0.567703	0.808857	0.399337	0.524682	0.268639	0.418134	0.464214	0.518421	0.618177	0.15378	0.505362	0.526409	0.0767924	0.0454645	0.0459049	0.164837	0.10869	0.0477914	0.0184937	0.0192663	0.202516	0.138692	2.96631	1.54269	1.85526	1.38504
APOL6	0.654007	0.338116	0.245037	0.801495	0.340716	0.807132	0.335519	0.514358	0.518841	0.888615	0.390885	0.229517	0.505353	0.0577758	0.092742	0.0589317	0.0776952	0.415167	0.127518	0.516802	0.176408	0.188897	0.216678	0.16486	0.260349	1.93466	0.58993	1.03437
NPLOC4	1.18834	0.46957	0.532663	0.776273	0.362598	0.420864	0.430184	0.345289	0.498604	0.389257	0.380494	0.264793	0.504911	0.172283	0.207388	0.215251	0.162528	0.257023	0.228449	0.24627	0.207435	0.321921	0.197243	0.14468	0.565756	0.594621	0.628539	0.199387
GLRX2	0.0415535	0.608286	0.293829	0.499915	0.512244	0.561179	1.62976	0.30244	0.145352	0.851836	0.275013	0.334246	0.504637	1.5428	0.782192	0.536805	0.917626	0.372891	0.357746	0.270066	0.326056	0.294012	0.534547	0.0175374	0.908106	2.19116	0.0808555	3.41912
TCN2	1.21655	0.453565	0.80992	0.30444	0.809013	0.52831	0.424364	0.207224	0.498288	0.330376	0.266646	0.206067	0.504564	0.108126	0.0187665	0.0310134	0.0545732	0.179047	0.0374576	0.0477914	0.0175525	0.0252641	3.11591	1.18889	0.0954452	0.0985601	0.228468	0.199387
MINPP1	0.759736	0.40055	0.474711	0.652824	0.103332	0.950024	0.155444	0.562412	0.433247	1.02773	0.202167	0.33117	0.504445	0.755258	0.295411	0.370291	0.196843	0.623264	0.461189	0.359046	0.140265	0.152668	0.0792573	0.184402	0.636733	3.37499	0.970726	0.240995
E2F3	0.726917	0.355294	0.258863	0.49598	0.249953	0.86918	0.34049	0.465204	0.521426	1.01473	0.44137	0.311828	0.504269	0.199087	0.0792863	0.0581998	0.0252582	0.343525	0.0676102	0.778389	0.254765	0.205484	0.058382	0.0436514	0.819307	2.38138	1.28168	1.66663
MTX1	2.53019	0.3318	0.186046	0.588609	0.25277	0.97174	0.161581	0.130659	0.521072	0.0674353	0.151935	0.156064	0.504159	0.0339299	0.037779	0.0310134	0.108328	0.0292369	0.0374576	0.0477914	0.0172317	0.0335022	0.167483	0.030376	0.0946515	0.367073	0.115774	0.199387
IFNGR2	0.942455	0.0300062	0.0335179	0.0501439	0.704348	0.0404482	1.21342	0.863916	0.0505934	1.58773	0.0401078	0.492715	0.504116	1.72198	1.36625	0.562466	0.830963	1.99936	0.694966	11.0515	5.05324	4.47243	1.0805	0.377084	1.29152	3.29994	2.96685	1.92323
SCARNA16	0.0415535	4.17056	0.0335179	0.0501439	0.025456	0.0404482	0.0371152	1.46367	0.0505934	0.0674353	0.0401078	0.0287404	0.504112	0.0209766	0.0187665	0.0310134	0.0209006	1.66721	0.0374576	0.0477914	0.0172317	0.810734	0.0280427	0.0175374	0.090183	0.367073	0.115774	0.199387
LOC100270804	0.319042	0.361863	0.204986	0.926203	0.0688349	1.27579	0.132829	0.774042	0.620554	0.860211	0.238526	0.266447	0.504111	0.133197	0.0893721	0.157894	0.294287	0.191082	0.375553	0.284806	0.0692007	0.0846718	0.0280427	0.0175374	0.141142	0.367073	0.375379	0.199387
CCDC97	0.848785	0.419748	0.739485	0.633007	0.514922	1.00891	0.257531	0.220431	0.545088	0.318192	0.350197	0.192792	0.504091	0.123306	0.156179	0.221055	0.217569	0.451608	0.202859	0.19815	0.234456	0.150904	0.0767138	0.104912	0.137534	0.113587	0.248532	0.780726
WHAMMP3	0.323855	0.517772	0.582052	0.757549	0.14176	1.06054	0.264486	0.348582	0.814807	0.720822	0.281208	0.232084	0.503793	0.395068	0.0719651	0.200587	0.204478	0.208619	0.280417	0.186862	0.0370287	0.0731028	0.10079	0.0641293	0.86725	4.86591	1.73058	2.54322
PHC2	1.06752	0.346737	0.460368	0.561321	0.615782	0.509223	0.492872	0.405937	0.507938	0.39339	0.448822	0.235578	0.503791	0.224305	0.663785	0.756421	1.04806	1.09684	0.455761	0.654772	1.49075	0.93005	0.48384	0.303444	0.379642	0.523578	0.597016	0.205633
RNF5P1	0.650508	0.170525	0.201859	0.415891	0.634591	0.532529	0.70428	0.517943	0.479105	0.737614	0.620146	0.376577	0.503464	0.378364	0.27533	0.563387	0.444289	0.493987	0.429211	0.207449	0.151748	0.0918492	0.307042	0.0762787	0.198322	0.355988	0.109807	0.148737
LOC644656	1.1418	0.161029	0.170239	0.347456	0.400362	0.788194	0.523243	0.257934	0.584081	0.861749	0.616958	0.185592	0.50322	0.156026	0.0572918	0.15905	0.279751	0.306052	0.240877	1.10694	0.368353	0.555244	0.0280427	0.0175374	0.717956	0.556357	0.573856	1.0194
HIST2H2AC	2.09814	0.772546	0.350973	0.358717	0.245343	0.793627	0.171351	0.0376894	0.358219	0.29968	0.418272	0.133061	0.503135	0.0209766	0.0187665	0.042957	0.119076	0.260804	0.123945	0.0477914	0.137086	0.0157804	0.228155	0.128564	0.33582	0.232126	0.542357	0.199387
JUNB	0.384355	0.509118	0.345985	0.201721	0.189348	1.37746	0.0871365	0.320652	0.289175	1.7087	0.458616	0.164325	0.50305	0.090016	0.0669749	0.18931	0.320106	0.222389	0.220271	0.0641194	0.123271	0.475857	1.26954	0.695238	0.090183	0.367073	0.0281065	0.199387
RREB1	0.915304	0.41353	0.580342	0.499391	0.313715	0.626329	0.203889	0.352402	0.590046	0.825637	0.505129	0.209899	0.502968	0.0209766	0.0911185	0.0310134	0.0245823	0.0848204	0.0374576	0.890259	0.407574	0.545166	0.110005	0.246979	0.144882	0.29907	0.295963	0.695811
FLJ45340	0.606316	0.670345	0.695748	0.732934	0.124876	0.791054	0.124219	0.315577	0.698027	0.754999	0.324202	0.196269	0.50288	0.235381	0.177811	0.183023	0.0911698	0.334321	0.132704	0.224586	0.185535	0.139672	0.211893	0.138525	0.915429	1.60324	1.29544	0.797512
PLCL1	0.381208	0.220997	0.508436	0.90238	0.071228	0.245615	0.349597	0.75952	0.817777	0.372697	0.713437	0.689727	0.502718	0.418778	1.23512	5.19218	3.18626	2.69336	5.85848	0.433248	0.320187	0.148575	0.2407	0.184718	2.73614	9.90872	2.73654	4.04472
SRRT	1.3111	0.648527	0.474285	0.720483	0.329472	0.474134	0.204724	0.235279	0.539432	0.571549	0.409745	0.110608	0.502445	0.189294	0.0386173	0.282783	0.297226	0.217819	0.229827	0.516043	0.205615	0.316933	0.19019	0.142513	0.459929	0.379806	0.325958	1.04421
LINC00526	0.0415535	0.535431	1.27992	0.369641	0.365948	0.755577	0.354936	0.360549	0.248099	0.652968	0.759	0.304792	0.502368	0.309152	0.244385	0.565629	0.275036	0.412606	0.428792	0.2824	0.133054	0.155201	0.0280427	0.0676335	0.191884	1.11006	0.12263	0.199387
DUSP18	1.21296	0.637365	0.424598	0.854342	0.381937	0.37025	0.0624712	0.248585	0.395951	0.615174	0.504732	0.313863	0.501852	0.278534	0.240352	0.30726	0.117456	0.159271	0.11416	0.275141	0.0975734	0.116549	0.0354524	0.131902	0.77947	1.88441	0.97044	1.94273
C19orf10	0.973292	0.682503	0.598134	0.0963831	0.74044	0.873791	0.449785	0.235137	0.834371	0.129383	0.29142	0.116859	0.501791	0.115606	0.126916	0.331419	0.447884	0.297041	0.220429	0.0477914	0.371448	0.614927	0.376571	0.161801	0.248058	0.367073	0.317358	0.199387
FCGR2A	0.502037	0.0399107	0.0357904	0.998737	0.75033	0.0693513	1.35794	0.514848	0.606853	0.194465	0.318091	0.628962	0.501443	0.0650215	4.13547	0.924793	1.17714	2.09787	1.40029	33.258	31.7483	21.1823	0.262788	0.0175374	1.93362	37.2938	3.70684	14.0903
DDX26B	0.573169	0.228098	0.348985	0.467276	0.347409	0.550128	0.369122	0.564813	0.746658	1.13247	0.309887	0.378813	0.501402	0.461138	0.297073	0.561855	0.443246	0.647718	0.50597	1.46856	0.597405	0.500552	0.2188	0.094802	0.718652	3.67282	1.20828	2.54124
HOGA1	0.668584	0.542482	0.623239	0.348219	0.472833	0.568876	0.252168	0.548652	0.390155	0.532812	0.514964	0.552903	0.501324	0.0270009	0.0603772	0.134225	0.0929917	0.0292369	0.0374576	0.0477914	0.0172317	0.0157804	0.0280427	0.0175374	0.0953396	0.0984514	0.1775	0.199387
CDCA7L	0.514657	0.179678	0.725539	0.580055	0.220187	0.764176	0.322923	0.441	1.27141	0.346789	0.415256	0.233118	0.501233	0.0488808	0.686207	0.711476	0.880847	1.19805	0.908133	0.0477914	0.0172317	0.0281931	0.236103	0.582916	0.313365	0.653308	0.643274	0.757398
UGCG	0.231495	0.326194	0.502795	0.541524	0.428066	1.11299	0.316358	0.444049	0.518006	0.738241	0.476889	0.377905	0.501209	1.12048	0.567082	0.532287	0.347291	0.649226	0.44903	5.14786	2.17391	1.89904	0.25144	0.0868564	1.4295	5.65949	1.68003	1.691
ST7-OT4	0.432884	0.358043	0.0335179	0.892116	0.025456	0.758962	0.0371152	0.0376894	1.08131	2.28813	0.0401078	0.0287404	0.501173	0.0209766	0.0187665	0.0310134	0.0209006	0.0292369	0.0374576	0.302644	0.0688437	0.0157804	0.0280427	0.0175374	0.090183	0.367073	0.115774	0.199387
C10orf12	0.171523	0.520809	0.262354	0.9025	0.363212	0.525746	0.194249	0.539852	0.879425	0.744013	0.567036	0.335708	0.500536	0.497228	0.349242	0.519813	0.265087	0.414919	0.375879	1.84813	0.738238	0.613311	0.153057	0.146302	0.871199	2.8205	1.03097	1.34867
KIN	0.401465	0.451035	0.42191	0.837569	0.217142	0.587656	0.296399	0.867806	0.430715	0.890584	0.27356	0.327908	0.500312	0.617198	0.165429	0.415016	0.472513	0.369964	0.31409	0.879912	0.2605	0.264706	0.374342	0.0467833	0.912805	7.72222	1.44924	3.54316
SHC4	0.503766	0.453769	0.33472	0.962297	0.330514	0.942533	0.182225	0.683459	0.602517	0.502173	0.240996	0.264603	0.500298	0.0440858	0.261271	1.16872	0.758219	0.897629	0.929371	0.0477914	0.0172317	0.0157804	0.0280427	0.0175374	0.444379	0.978575	0.629617	1.34528
HEATR2	0.78591	0.445895	0.891613	0.35378	0.53462	0.413134	0.134457	0.661019	0.397094	0.738963	0.363494	0.283524	0.500292	0.164733	0.050571	0.0858864	0.0967202	0.263932	0.0985449	0.192449	0.0325324	0.0394669	0.0662797	0.0230811	0.320767	1.04866	0.468786	0.455108
FAM19A5	0.793282	0.472571	0.531074	0.485373	0.39295	0.553251	0.38938	0.566799	0.371312	0.531826	0.549473	0.366113	0.500284	0.341546	0.067668	0.222816	0.191706	0.263972	0.131854	0.0860213	0.0172317	0.0157804	0.0332634	0.0463957	0.660423	2.13774	1.08185	1.41862
FLJ39653	0.216408	0.279918	0.868288	0.484067	0.195106	0.780432	0.131357	0.157599	1.08094	1.21931	0.345846	0.242752	0.500168	0.12612	0.28303	0.156751	0.0501135	0.24459	0.155959	0.269951	0.0866209	0.08282	0.0347872	0.118631	0.559755	0.924707	0.615089	0.414568
SMN2	0.615636	1.4881	0.0335179	0.0501439	0.496075	1.05132	0.442666	0.985758	0.291577	0.0674353	0.287654	0.190602	0.500041	0.444306	0.232749	0.347568	0.849091	0.0292369	0.450555	0.436866	0.0738002	0.395717	0.0280427	0.274157	2.30073	8.82597	1.86804	3.65484
PPP1R11	0.823678	0.339322	0.158811	0.62702	1.11538	0.475036	0.308491	0.345803	0.500021	0.724828	0.379885	0.200126	0.499867	0.761523	0.16146	0.181593	0.119259	0.278356	0.0778028	0.134721	0.159903	0.0641436	0.604457	0.200019	0.263466	0.50979	0.278014	0.266081
C16orf58	1.72927	0.586708	0.419812	0.623936	0.276104	1.00069	0.129475	0.147873	0.529212	0.278604	0.175802	0.0986099	0.499675	0.131711	0.0845625	0.0611641	0.154976	0.158663	0.0926824	0.0477914	0.0898482	0.141405	0.519493	0.154536	0.719662	0.691165	0.658403	0.199387
RAB36	1.749	0.515978	0.512599	0.62005	0.543031	0.647851	0.158142	0.230243	0.501369	0.220386	0.2278	0.0679832	0.499536	0.0209766	0.0299203	0.0310134	0.0209006	0.0362737	0.0374576	0.0477914	0.0172317	0.0157804	0.132224	0.0784344	0.652591	0.832899	0.668357	0.404115
PRKCSH	1.63738	0.373469	0.453457	0.647699	0.334979	0.959541	0.314661	0.109236	0.60278	0.179588	0.270748	0.109377	0.499409	0.0234989	0.0526563	0.207137	0.127531	0.154528	0.154249	0.0502747	0.137793	0.0838213	0.246569	0.153973	0.166124	0.367073	0.42146	0.199387
ACSL4	0.403477	0.339058	0.499987	0.583003	0.328561	0.649594	0.391807	0.673204	0.615767	0.665364	0.525195	0.316875	0.499324	2.0177	0.533794	1.01506	0.806284	0.971432	0.883913	5.25916	1.36528	1.91705	0.358475	0.213867	3.3336	15.8843	4.29574	7.80558
MEIS3P1	0.748288	0.450087	0.269928	0.856744	0.449034	0.83149	0.11732	0.625557	0.43742	0.716426	0.282607	0.205306	0.499184	0.0725741	0.0407871	0.0310134	0.0520006	0.504097	0.126658	0.310844	0.0315119	0.153461	0.430929	0.227825	0.314895	0.733565	0.369129	0.825046
PYROXD1	0.390247	0.438958	0.431922	0.353648	0.229909	0.69522	0.320144	0.678707	0.740212	0.924504	0.360394	0.426117	0.499165	0.568098	0.0325945	0.849911	0.637831	0.583113	0.676162	0.906336	0.201805	0.250547	0.274387	0.071015	0.540486	4.06871	0.811429	2.70348
RFC5	0.437193	0.504113	0.549318	0.425945	0.541094	0.663501	0.491888	0.557976	0.449205	0.693154	0.310382	0.365599	0.499114	0.458279	0.398887	0.396966	0.316289	0.463984	0.378131	0.381158	0.143091	0.18102	0.112142	0.159754	1.21451	2.04158	1.33958	1.67136
RRNAD1	0.679675	0.493527	0.554547	0.376992	0.614735	0.670441	0.1905	0.381714	0.398033	0.768884	0.508611	0.349972	0.498969	0.0918641	0.204975	0.275157	0.410004	0.317668	0.243439	0.130856	0.132395	0.205599	0.0841075	0.113663	0.592693	1.33547	0.573369	2.75335
PPIP5K1	0.741743	0.291892	0.285045	0.423735	0.328385	0.773977	0.515423	0.464254	0.673494	0.759807	0.501632	0.221711	0.498425	0.999334	0.219329	0.219949	0.162246	0.219496	0.204274	0.498933	0.414484	0.413421	0.164712	0.0864821	1.58263	2.05021	2.08398	1.91449
TRAPPC2	0.394652	0.439615	0.17931	0.527283	0.310877	0.564309	0.411163	0.821267	0.461611	0.833311	0.611182	0.424203	0.498232	0.919102	0.258114	0.479641	0.621575	0.818406	0.632572	0.655985	0.253494	0.208613	0.179719	0.0802185	1.20888	3.3627	1.17661	1.8348
TRAF4	1.34851	0.343796	0.530629	0.411022	0.354111	0.262912	0.461283	0.187961	0.501561	0.824147	0.611126	0.13806	0.497926	0.0713269	0.320749	0.235274	0.342911	0.69899	0.168446	0.0477914	0.0464606	0.0771026	0.0280427	0.0175374	0.0952531	0.367073	0.236295	0.199387
AVPI1	0.45162	0.496309	0.559769	0.456951	0.479671	0.519173	0.2955	0.479571	0.361195	0.934929	0.649774	0.287231	0.497641	0.613638	0.226808	0.234608	0.284176	0.312139	0.182383	0.348986	0.396587	0.272936	0.201353	0.0992639	0.570461	1.17853	0.835293	0.809856
PPP1R11	0.801888	0.336418	0.376597	0.643181	0.622683	0.452316	0.356575	0.578253	0.509192	0.525889	0.417422	0.348803	0.497435	0.218906	0.227983	0.253429	0.186632	0.343163	0.126505	0.220875	0.110273	0.0738646	1.64092	0.204268	0.336709	0.165629	0.289097	1.25945
ZNF45	0.670878	0.438343	0.354529	0.555299	0.142129	0.667016	0.27137	0.538596	0.469469	0.815542	0.635147	0.405105	0.496952	0.207654	0.117066	0.302787	0.219244	0.432192	0.275289	0.528583	0.145364	0.119917	0.193992	0.0967238	0.545536	1.43783	0.678475	1.84483
LOC100287846	0.362759	0.362814	0.328633	0.735937	0.226041	1.04483	0.455422	0.366356	0.654072	0.665209	0.582818	0.173109	0.4965	0.610307	0.130949	0.0583536	0.158271	0.397017	0.14052	0.0477914	0.0172317	0.019162	0.0280427	0.0175374	0.493125	0.857375	0.675872	1.17863
NAT14	1.33234	0.634367	0.905443	0.521191	0.448849	0.834208	0.131279	0.0828816	0.681185	0.133104	0.149699	0.100996	0.496295	0.0209766	0.0187665	0.0310134	0.0449249	0.0835159	0.0374576	0.0477914	0.0172317	0.0157804	0.208733	0.200454	0.332403	0.15261	0.31468	0.199387
CAMTA2	1.50651	0.485167	0.467793	0.851288	0.395859	0.644114	0.210224	0.198401	0.642911	0.237081	0.204076	0.109069	0.496041	0.167097	0.075445	0.103265	0.124784	0.288834	0.0925277	0.0982014	0.155157	0.153999	0.274656	0.351293	1.50754	0.211709	1.14006	0.814921
PHF1	1.22875	0.31313	0.420948	0.396519	0.380525	0.405599	0.391558	0.370673	0.676267	0.721962	0.407174	0.234871	0.495665	0.413005	0.163316	0.252061	0.219682	0.291754	0.200019	0.559552	0.236962	0.446096	0.222433	0.168289	0.344155	0.577468	0.425961	0.366351
ZNF717	0.47642	0.540445	0.768207	0.311598	0.0676728	0.344591	0.276856	0.370566	1.49786	0.922993	0.263536	0.105336	0.495507	0.134324	0.0755519	0.0770566	0.139474	0.122931	0.179406	0.251767	0.0547039	0.0568545	0.0835175	0.0592809	1.51127	10.4632	2.43376	5.86091
VAT1	1.03595	0.352579	0.228404	0.624919	0.536809	0.579623	0.369386	0.319773	0.57548	0.448161	0.666583	0.202021	0.494974	0.0565367	0.614035	0.652247	0.663614	0.369236	0.406119	0.242122	0.339506	0.205356	2.14367	0.558655	0.167623	0.138448	0.338624	0.190315
FAM18B2	0.317396	0.392922	0.559625	0.620466	0.0914195	0.565159	0.117869	0.304203	1.45846	1.00268	0.388985	0.119085	0.494856	0.0851731	0.0606384	0.168529	0.245252	0.410077	0.321915	0.48375	0.103213	0.274443	0.126399	0.0810529	0.355939	1.19449	0.63672	0.374709
RAD51B	0.396113	0.44339	0.255018	0.384685	0.153714	0.706331	0.273924	0.767322	0.75923	0.914368	0.572883	0.309279	0.494688	0.0290025	0.302778	0.399856	0.527589	0.413007	0.514933	1.15644	0.498028	0.490828	0.0325968	0.120293	0.292762	0.211118	0.367137	1.84818
SLC25A32	0.337223	0.449769	0.263208	1.07888	0.270017	0.404648	0.327442	0.463221	0.685313	0.903053	0.307515	0.444893	0.494599	1.00621	0.211001	1.03705	0.426967	0.954381	0.630688	1.89958	0.751896	0.765039	0.532485	0.336779	0.87716	3.51382	1.01766	2.24264
BMS1P4	0.305849	0.653967	0.710596	0.393356	0.356713	0.772755	0.278083	0.328546	0.530411	1.14139	0.265379	0.196565	0.494468	0.220116	0.215274	0.184123	0.195994	0.217711	0.179802	0.52941	0.202452	0.367621	0.0280427	0.0788241	0.649812	1.19498	0.544976	1.37834
SMCR8	0.653467	0.3893	0.639934	0.674952	0.363151	0.753356	0.218585	0.239541	0.612443	0.549697	0.552292	0.283868	0.494216	0.200741	0.213938	0.2515	0.258896	0.249825	0.215798	0.979505	0.818605	0.7879	0.196717	0.167914	0.674988	1.77747	0.869502	0.784391
ZNF354A	0.395597	0.609582	0.439966	1.00706	0.300498	0.472249	0.448218	0.56513	0.707883	0.473376	0.293783	0.204968	0.493193	0.450727	0.206962	0.398278	0.470283	0.622086	0.329764	0.920989	0.213328	0.167267	0.180876	0.193173	2.7717	33.3763	3.57937	16.217
UBE2T	0.643469	0.646907	0.379399	0.271064	0.753723	0.438022	0.996522	0.271197	0.364172	0.437838	0.564425	0.141265	0.492334	2.51674	0.228623	0.120231	0.121286	0.323702	0.0557433	0.0477914	0.0447422	0.0381868	0.0377561	0.0177431	1.12777	1.47247	1.14	1.34876
A2LD1	0.334067	0.575303	0.515137	0.585375	0.203621	0.881787	0.0371152	0.568043	0.367047	0.982026	0.550656	0.302933	0.491926	0.0209766	0.0187665	0.0310134	0.0209006	0.0292369	0.0374576	0.0775889	0.0172317	0.0752762	0.0280427	0.0175374	0.090183	0.720769	0.115774	2.16141
MRPL53	1.7298	0.617426	0.476487	0.547306	0.342786	0.683672	0.266375	0.426463	0.266445	0.148698	0.238678	0.158158	0.491858	0.22213	0.0187665	0.106061	0.288241	0.213542	0.064917	0.0477914	0.186974	0.197316	0.383119	0.139664	0.181929	0.376426	0.681206	0.199387
LOC100506384	0.779931	0.381409	0.849407	0.346882	0.20737	0.845655	0.0371152	0.16583	0.843286	1.17659	0.204323	0.0625659	0.491697	0.0209766	0.337768	0.966528	0.799679	0.507696	0.309055	0.0477914	0.0172317	0.0157804	0.0280427	0.0265483	1.12795	0.367073	0.18558	0.199387
ARHGEF3	1.05885	0.515951	0.288525	0.883029	0.346441	0.617183	0.252368	0.395068	0.363552	0.437139	0.40948	0.331739	0.49161	3.7639	0.36631	0.831542	0.328303	0.646025	0.23272	0.242349	0.61269	0.245042	1.07011	0.767962	5.34719	15.3306	8.3468	9.31883
ALG6	0.365605	0.404622	0.506264	0.717093	0.205396	0.662198	0.329613	0.448941	0.658559	0.786504	0.436036	0.377773	0.49155	0.212424	0.0683413	0.288699	0.256873	0.6688	0.187244	0.195072	0.135196	0.128576	0.0503512	0.0643082	0.365641	1.50987	0.618977	0.768735
DDX60	0.271416	0.364089	0.595436	0.462461	0.138971	0.793505	0.325864	0.668794	0.42003	0.978466	0.659087	0.217867	0.491332	0.0244869	0.129219	0.078049	0.127025	0.217408	0.214918	0.919383	0.384959	0.401387	0.602264	0.273332	0.263989	1.78627	0.576511	0.749201
HRASLS5	0.260318	0.194206	0.0828643	0.770231	0.211575	0.808782	0.394182	0.6507	0.718158	0.487186	0.866436	0.447652	0.491024	0.200428	0.0756839	0.24912	0.181672	0.09949	0.268353	0.0720599	0.0172317	0.0157804	0.0280427	0.0410298	0.509626	1.29985	0.637382	1.19123
SCARNA9L	0.279662	0.0300062	0.576947	0.196954	0.025456	0.853251	0.0371152	0.0376894	0.0505934	3.39698	0.378158	0.0287404	0.490963	0.385909	0.0187665	0.220435	0.0752166	0.255679	0.328038	1.55063	0.0172317	0.296168	0.0280427	0.0175374	0.255812	0.367073	0.115774	0.199387
B4GALT1	0.40379	0.306888	0.245333	1.01463	0.680394	0.424597	0.638226	0.29873	0.569707	0.339676	0.429987	0.539518	0.490956	0.204197	1.70744	0.319286	0.506868	0.988386	0.413326	17.2027	11.8213	12.054	1.81947	1.44959	0.419339	0.932335	0.525622	0.732401
C12orf75	0.390663	0.200647	0.0457898	0.700862	0.753659	0.583866	0.975366	0.988204	0.134331	0.29998	0.249131	0.567618	0.490843	1.04604	1.85479	0.807841	0.708977	0.442691	1.16102	9.45731	2.71234	4.87468	0.457463	0.101506	0.364354	0.45165	0.776054	1.65524
CHST3	0.568502	0.279417	0.516186	0.698094	0.54927	0.952269	0.246208	0.335812	0.483475	0.520878	0.57695	0.161843	0.490742	0.0209766	0.192099	0.167747	0.17183	0.392819	0.10086	0.0477914	0.0172317	0.0157804	0.090303	0.0591573	0.159038	0.105055	0.108128	0.0722146
HCFC1	1.74399	0.448365	0.502138	0.65506	0.282358	0.725843	0.183167	0.196088	0.388479	0.384191	0.238128	0.137683	0.490458	0.0814848	0.0593186	0.0734668	0.0816063	0.162405	0.0722175	0.0624639	0.140852	0.143871	0.129294	0.148315	0.508334	0.432709	0.506567	0.356934
LRRC27	0.86556	0.549813	0.312145	0.614454	0.32541	0.751973	0.255103	0.319891	0.767947	0.379003	0.378925	0.364595	0.490402	0.184507	0.0365323	0.0715815	0.133997	0.115959	0.0782819	0.0477914	0.0770125	0.0294086	0.0692595	0.0230099	0.600767	1.98322	0.81778	1.8812
ALDH1B1	0.880037	0.380665	0.231226	0.481224	0.444396	0.807072	0.245144	0.422781	0.431513	0.647526	0.582738	0.323781	0.489842	0.302015	0.283122	0.121921	0.208564	0.383112	0.193072	0.287532	0.109331	0.116786	0.0370932	0.0323125	0.269148	0.493981	0.675576	0.199387
CALML4	0.569479	0.354625	0.228435	0.786578	0.219234	0.668589	0.25734	0.566223	0.67396	0.933594	0.318182	0.295728	0.48933	0.402535	0.12621	0.145405	0.167644	0.222441	0.172881	2.10993	0.335796	0.409435	0.0805357	0.133672	0.961639	6.03856	1.38379	2.72924
TMEM129	1.45429	0.606962	0.921947	0.536049	0.285624	0.848025	0.137981	0.139068	0.453678	0.200903	0.155738	0.129851	0.489177	0.0209766	0.065595	0.0409486	0.127762	0.154472	0.0374576	0.0477914	0.0464713	0.0767801	0.139711	0.20983	0.380733	0.214412	0.644045	0.199387
WIPF1	0.684557	0.285998	0.259955	0.604385	0.325163	0.34495	0.472024	0.630924	0.59851	0.334194	0.749955	0.575257	0.488823	0.0328444	1.52019	2.08111	1.88073	2.48309	2.72792	3.07548	1.37363	1.42939	0.175925	0.199853	1.1674	2.87589	1.04245	0.890951
WDR92	0.119134	0.426625	0.892813	0.601015	0.390149	0.543697	0.473717	0.434623	0.555865	0.562704	0.441242	0.418849	0.488369	0.463993	0.104123	0.323082	0.284385	0.237154	0.188269	0.202371	0.0805512	0.120938	0.0974968	0.0431234	1.17052	4.3341	1.06666	3.03405
AGAP4	0.834952	0.553593	0.36977	0.616855	0.182953	0.845481	0.173278	0.362733	0.596076	0.808414	0.202179	0.310365	0.488054	0.239476	0.0999769	0.102668	0.182769	0.336119	0.172751	0.260122	0.0872106	0.119473	0.171753	0.110079	0.993907	3.20473	0.975036	1.79877
VAT1L	0.452826	0.32518	0.156203	0.478055	0.0990528	0.311701	0.422705	0.421933	2.35141	0.12101	0.249415	0.465739	0.487936	3.45101	0.562208	0.167562	0.455308	1.55083	0.543963	0.0477914	0.0172317	0.0157804	0.0280427	0.096991	4.32616	13.8829	1.98519	4.92511
FYCO1	0.818796	0.296142	0.315135	0.815034	0.48533	0.452575	0.447417	0.488402	0.495256	0.529834	0.340369	0.366969	0.487605	0.0460462	0.189025	0.263087	0.195006	0.139814	0.380902	0.37063	0.129254	0.167903	0.13106	0.192599	0.331695	0.51352	0.418396	0.47066
SKI	1.05256	0.190466	0.529241	0.696945	0.374339	0.465171	0.322903	0.400721	0.462063	0.645021	0.456964	0.252122	0.487377	0.22639	0.255915	0.284748	0.179915	0.416082	0.152797	1.10209	0.603078	0.834676	0.357381	0.235178	0.992969	3.09898	1.81091	2.57398
ZNF443	0.352889	0.389225	0.95941	0.307938	0.0985284	0.758477	0.528324	0.52602	0.668415	0.834235	0.171932	0.252927	0.48736	0.0391439	0.109901	0.0586315	0.19849	0.174701	0.134509	0.0838071	0.0488408	0.0477808	0.237684	0.0485505	0.400122	1.93981	0.453195	1.77767
ZNF782	0.758136	0.508668	0.656384	0.817471	0.124652	0.486074	0.238906	0.276339	0.857285	0.686801	0.144617	0.289109	0.487037	0.494663	0.10442	0.186228	0.261653	0.639075	0.333777	0.563055	0.157877	0.0989531	0.0280427	0.117128	3.58616	28.953	4.3105	11.1182
RRP15	0.46483	0.424303	0.398739	0.73858	0.147933	0.711229	0.561234	0.448832	0.646002	0.52688	0.39095	0.383314	0.486902	0.67051	0.1647	0.528661	0.518018	0.514444	0.654515	0.896013	0.143401	0.380894	0.217754	0.0740739	0.620509	3.57238	0.767996	1.42169
RNF5P1	1.09445	0.165079	0.201859	0.415891	0.634591	0.514603	0.698449	0.0991762	0.479105	0.737614	0.616336	0.184363	0.486793	0.0626023	0.0187665	0.22772	0.275115	0.487081	0.20268	0.0477914	0.144692	0.0944711	0.819572	0.073858	0.347878	0.603739	0.323218	0.518927
ZNF580	0.950383	0.720293	0.3887	0.331137	0.610543	0.300121	0.402463	0.263444	0.334576	0.480269	0.731201	0.326055	0.486599	0.357645	0.13074	0.170671	0.554527	0.539366	0.358545	0.253385	0.254963	0.174567	0.549701	0.0682311	0.510777	0.720516	0.762476	1.74074
PLEKHM2	1.58353	0.458975	0.439473	0.975981	0.404272	0.66909	0.202403	0.120531	0.615418	0.109963	0.1721	0.0868312	0.486548	0.0209766	0.0187665	0.0585599	0.0778145	0.257287	0.0858015	0.0477914	0.167872	0.154824	1.80774	0.348682	0.975645	0.633699	1.32227	0.497806
ATP11B	0.302381	0.366154	0.323607	0.811996	0.134984	0.743305	0.300516	0.443566	0.842132	0.841296	0.317755	0.41048	0.486514	0.898144	0.411168	1.04733	0.718988	0.745346	0.921221	3.6961	0.675965	0.657177	0.283842	0.473808	1.86714	11.7565	2.62319	7.07659
TTF1	0.3226	0.397789	0.27423	0.605393	0.44374	0.512621	0.379451	0.83398	0.46531	0.607446	0.596294	0.395339	0.486183	0.33828	0.308789	0.802777	0.55472	0.392678	0.975444	0.768625	0.203713	0.234768	0.0540918	0.16124	0.537985	0.720519	0.695556	0.660316
APITD1	0.269114	0.65914	0.433497	0.50869	0.283125	0.452405	0.617197	0.605717	0.571969	0.337067	0.547475	0.546488	0.48599	0.281758	0.0187665	0.158917	0.121278	0.188403	0.160562	0.0477914	0.0403313	0.0692317	0.0280427	0.138813	1.0088	3.7821	1.45906	0.929295
TSPAN14	0.950163	0.402458	0.458119	0.604144	0.362687	0.807169	0.204464	0.390711	0.58529	0.356977	0.530165	0.176818	0.485764	0.153207	0.183916	0.161146	0.171267	0.169154	0.154115	1.58112	1.12171	0.953627	1.01115	0.764535	0.678574	0.319242	0.9037	0.585174
STAT6	0.607143	0.442901	0.471768	0.455709	0.631534	0.871514	0.251249	0.453897	0.44727	0.645675	0.381175	0.168157	0.485666	0.108534	0.161779	0.0415189	0.0991464	0.107901	0.0563875	1.68726	1.18304	1.04335	0.738439	0.451635	0.78848	0.300569	0.374323	1.10185
LOC728875	0.199828	0.319242	0.869263	0.748508	0.670044	0.453995	0.604704	0.0376894	0.399977	0.495976	0.998732	0.0287404	0.485558	0.657144	0.283608	0.0310134	0.0209006	0.861375	0.0374576	0.269842	0.304434	0.347258	0.0280427	0.0791325	0.090183	0.367073	0.115774	2.49688
CXorf38	0.434488	0.390546	0.274969	0.500908	0.282053	0.827057	0.342384	0.541107	0.819902	0.700025	0.550215	0.161077	0.485394	0.249047	0.22747	0.310705	0.266598	0.29926	0.263938	0.966219	0.309628	0.389387	0.321865	0.137182	0.138028	0.613767	0.338498	0.482149
NFATC2IP	1.17716	0.324427	0.464039	0.525167	0.249903	0.573944	0.219769	0.481791	0.422472	0.819737	0.40131	0.162796	0.485209	0.28906	0.266634	0.256285	0.173142	0.271002	0.208329	0.732265	0.274311	0.260122	0.0509137	0.0641533	0.399471	0.873258	0.212279	0.533544
ATP5SL	1.32433	0.31093	0.415599	0.551668	0.619249	0.772185	0.250974	0.234668	0.579431	0.221287	0.335129	0.203852	0.484942	0.151919	0.22464	0.109138	0.240226	0.224576	0.163173	0.0810419	0.0655202	0.0916673	0.811078	0.28635	0.431461	0.822749	0.918742	0.753847
SNCA	0.219728	0.164549	0.446831	0.566215	0.0589547	0.656653	0.840552	0.838638	0.747523	0.329267	0.267996	0.682034	0.484912	7.93599	1.11309	4.03367	4.22632	2.08274	5.50701	1.18809	0.371784	1.04298	0.542884	0.181049	9.51484	17.1708	6.77301	11.3937
DNAJB12	1.022	0.596589	0.504602	0.481206	0.539839	0.556248	0.328536	0.362152	0.283902	0.381891	0.50774	0.252587	0.484774	0.272956	0.10842	0.239485	0.368629	0.362722	0.188048	0.412782	0.613943	0.445447	0.328441	0.230915	0.243415	0.469552	0.669721	0.162562
COQ2	0.258624	0.333432	0.20341	0.54717	0.371938	1.09451	0.691149	0.650907	0.378997	0.695251	0.320681	0.268888	0.48458	0.269713	0.375436	0.219146	0.075756	0.166373	0.0891843	1.25993	0.600662	0.445591	0.203452	0.0215619	0.207042	0.610948	0.47222	0.199387
C9orf116	0.348094	0.214356	0.284354	0.528311	0.846299	0.595264	0.406022	0.942623	0.592904	0.330898	0.463321	0.262409	0.484571	0.576512	0.0187665	0.080901	0.0209006	0.185674	0.0374576	0.0477914	0.0172317	0.0344449	0.0280427	0.0266633	0.261344	1.64903	0.93167	0.199387
TMEM220	0.73017	0.505244	0.403851	0.440094	0.340337	0.491232	0.173769	0.505841	0.990224	0.717275	0.166815	0.348073	0.48441	0.0499498	0.149852	0.111434	0.10548	0.123974	0.256614	0.142666	0.166362	0.231798	0.0280427	0.0876454	0.341314	1.89971	0.378616	0.505443
LOC100130890	0.863653	0.71458	0.52424	0.409022	0.144979	0.304459	0.174803	0.480095	0.383208	0.67962	0.814994	0.317444	0.484258	0.196453	0.031358	0.171705	0.0799374	0.0555054	0.0802102	0.17998	0.0242894	0.0157804	0.0280427	0.0575072	0.346495	0.51116	0.342319	0.199387
JPX	0.422537	0.403037	0.434982	0.554782	0.284056	0.694205	0.177926	0.364544	1.00809	1.06641	0.182747	0.21696	0.484191	0.264299	0.036805	0.16422	0.166123	0.0896892	0.134505	0.211679	0.0642263	0.0553726	0.054389	0.0803023	4.23426	42.8921	4.63006	23.7128
MTHFD2L	0.268498	0.532247	0.357006	0.351672	0.392229	1.13058	0.356242	0.560196	0.647019	0.717498	0.37769	0.118549	0.484119	0.268434	0.250799	0.517546	0.539519	0.448831	0.67351	0.0957377	0.0484948	0.0461284	0.215826	0.0458948	0.832927	4.17721	0.801462	1.80139
DCUN1D3	0.636293	0.138257	0.547374	0.385856	0.282083	0.692138	0.378631	0.310378	0.377747	1.54038	0.397886	0.117767	0.483732	0.451774	0.365441	1.03954	0.461795	0.838676	0.445019	0.464155	0.505836	0.419182	0.199532	0.136772	0.305453	0.730309	0.273476	0.730148
ZFP2	0.450677	0.322564	1.02446	0.553333	0.308461	0.504434	0.136785	0.625301	0.862102	0.579585	0.204355	0.2321	0.48368	0.043795	0.0187665	0.175854	0.198272	0.716109	0.0897248	0.281176	0.0172317	0.0328497	0.0603759	0.0175374	1.1653	3.85019	1.67301	5.0719
NOL6	0.775244	0.296451	0.520825	0.490219	0.537568	0.69897	0.200265	0.28816	0.513326	0.638634	0.572723	0.271615	0.483667	0.232356	0.081794	0.202725	0.179904	0.3571	0.134459	0.217847	0.154609	0.224312	0.176633	0.162292	0.453736	0.589093	0.196523	0.29448
CHMP7	0.606237	0.272124	0.723276	0.607158	0.522338	0.581997	0.241073	0.40997	0.530037	0.309408	0.674472	0.325836	0.483661	0.299748	0.388194	0.229278	0.192784	0.264261	0.194219	0.0963447	0.182408	0.228628	0.0828978	0.125122	0.321089	0.994422	0.540391	0.15189
DIP2A	0.44673	0.40776	0.556571	0.788764	0.193095	0.600644	0.358462	0.45513	0.668238	0.867616	0.200067	0.258444	0.48346	0.378349	0.36765	0.532349	0.442076	0.794215	0.515274	3.2333	0.693553	0.693636	0.200996	0.190384	1.15479	2.86541	1.45917	1.45081
DDX20	0.312823	0.30925	0.176404	0.719651	0.244911	0.904968	0.355255	0.576836	0.864404	0.50222	0.535896	0.296029	0.48322	0.566831	0.253715	0.302905	0.244379	0.409679	0.251142	2.03991	0.568578	0.543857	0.0804541	0.119473	0.75277	2.59935	1.13116	1.32713
VPS52	1.02123	0.428762	0.526509	0.629402	0.346072	0.795386	0.23265	0.232277	0.611224	0.400324	0.404575	0.169133	0.483129	0.122578	0.108981	0.129879	0.129751	0.148086	0.112508	0.102396	0.0672685	0.0661141	0.195227	0.0612753	0.251559	0.142448	0.254967	0.155978
ERCC8	0.886973	0.319383	0.0432787	0.55931	0.252442	0.494447	0.376282	0.465528	0.685141	1.09464	0.288175	0.331245	0.48307	0.104976	0.176132	0.351243	0.246335	0.571304	0.321793	0.336718	0.232957	0.166871	0.173333	0.0504352	0.370926	1.14907	0.912496	1.84268
KHDRBS3	0.259385	0.109241	0.0909223	0.98951	0.403707	0.475275	0.658614	1.03213	0.605472	0.136046	0.687896	0.348067	0.483022	2.28899	1.78775	1.11256	1.85198	5.86551	2.05083	4.45139	2.22509	1.53652	0.955708	0.487453	4.30669	12.161	6.10922	5.24947
QPRT	0.733985	0.405825	0.531624	0.582627	0.596646	0.365503	0.378969	0.447188	0.634487	0.515253	0.404908	0.19668	0.482808	0.0718433	0.0187665	0.0480711	0.0933326	0.389687	0.0876028	0.306717	0.27906	0.227042	0.0393753	0.0183699	0.220151	0.367073	0.267838	0.357163
ZNF550	0.569092	0.306429	0.254539	0.432926	0.295613	0.327368	0.606734	0.35811	0.332676	1.19557	0.558044	0.554966	0.482672	0.622069	0.342665	0.198165	0.309179	0.139825	0.208796	0.220673	0.0172317	0.0954295	0.0564314	0.0792528	1.11832	2.03364	1.85922	1.52435
LOC219347	0.443031	0.474362	0.346387	0.537979	0.602094	0.775813	0.256771	0.475056	0.494853	0.673876	0.569486	0.138214	0.482327	0.0954502	0.04604	0.0683344	0.113249	0.0292369	0.132046	0.058296	0.0326256	0.0360006	0.0280427	0.0420755	0.231709	0.367073	0.220338	0.552957
MAD2L2	0.923785	0.315581	0.320354	0.297204	0.372906	0.775162	0.597218	0.425517	0.257024	0.322838	0.820806	0.358896	0.482274	0.0209766	0.235127	0.479744	0.524115	0.961991	0.322368	0.0477914	0.0801957	0.255368	0.290486	0.081619	0.090183	0.367073	0.245241	0.199387
FAM156A	0.0415535	0.0762767	0.0335179	0.073173	0.812066	1.26578	0.271177	0.131725	0.221812	2.16838	0.660948	0.0287404	0.482096	0.0209766	0.0187665	0.0310134	0.041851	0.575839	0.0374576	0.0477914	0.125211	0.258445	0.168642	0.109564	0.090183	0.367073	0.115774	0.199387
FEN1	0.395477	0.398596	0.393537	0.59578	0.484044	0.368904	0.561772	0.827437	0.370735	0.693437	0.40995	0.283009	0.48189	0.599882	0.206855	0.847023	0.601548	0.417109	0.429859	0.148099	0.0950124	0.121054	0.0381495	0.0384553	1.26736	2.44835	0.847886	1.3926
DBX2	0.591041	0.352222	0.663443	0.365286	0.379506	0.526668	0.239148	0.737495	0.537681	0.351684	0.506028	0.529405	0.481634	0.0209766	0.214754	0.0310134	0.038787	0.232301	0.0666902	0.0477914	0.0172317	0.0157804	0.0280427	0.0175374	0.0849984	0.702048	0.325351	0.193011
ZNF736	0.283609	0.453313	1.10005	0.571891	0.0512389	0.700171	0.286092	0.290858	0.563039	0.760191	0.497681	0.218515	0.481387	0.458768	0.142609	0.0877165	0.236315	0.296407	0.145904	1.25371	0.226299	0.121601	0.224521	0.269985	1.66348	11.8185	2.18094	6.65148
TFB2M	0.496062	0.622608	0.318998	0.42826	0.710432	0.604317	0.361492	0.751564	0.785928	0.301675	0.338645	0.0564336	0.481368	0.657515	0.0341193	0.423901	0.242794	0.513669	0.308592	0.0653448	0.165284	0.154005	1.15922	0.0900318	0.64577	5.33522	1.68933	1.52773
ADCY3	0.916779	0.421158	0.646443	0.454578	0.348025	1.04254	0.204115	0.363906	0.44348	0.265826	0.445714	0.2223	0.481238	0.200428	0.129155	0.137722	0.095439	0.227224	0.135226	0.272347	0.0749382	0.172156	0.221694	0.134932	0.491575	0.787958	0.377953	0.756353
COMMD8	0.923261	0.193098	0.528869	0.224857	0.414501	0.689853	0.457056	0.704373	0.678529	0.450973	0.0888223	0.416768	0.480913	0.523298	0.223261	0.315497	0.232323	0.936482	0.252971	0.77273	0.112759	0.152993	0.330306	0.056556	0.245724	1.59545	0.822364	1.19602
LOC100506409	0.673076	0.291107	0.6592	0.384349	0.413269	0.48084	0.348381	0.534662	0.827303	0.230945	0.706374	0.220765	0.480856	0.103035	0.0382318	0.0310134	0.0209006	0.0292369	0.0768476	0.0477914	0.0172317	0.0157804	0.0280427	0.0175374	0.27102	0.373217	0.224372	0.199387
ASB13	0.737338	0.42616	0.599065	0.502056	0.414623	0.793117	0.249628	0.413283	0.685687	0.400829	0.374696	0.169282	0.48048	0.26396	0.182344	0.1553	0.254256	0.342256	0.133239	0.0869326	0.136552	0.0952822	0.147476	0.0651205	0.36071	0.446907	0.632877	0.40955
ALS2CR12	0.166199	0.479286	0.717156	0.926304	0.235135	0.43424	0.353681	0.430564	0.869928	0.696343	0.282189	0.174018	0.48042	0.222166	0.093105	0.116811	0.0791148	0.0961269	0.124746	0.237473	0.0300467	0.0363201	0.351316	0.0675789	1.24935	6.44231	1.62875	5.56336
IKBKB	0.543649	0.483886	0.647666	0.703344	0.406352	0.486455	0.131953	0.353363	0.628881	0.600354	0.41842	0.35929	0.480301	0.175299	0.256142	0.292977	0.219037	0.348682	0.290378	1.13609	0.533822	0.625345	0.20581	0.437802	0.519283	0.978869	0.743828	1.02527
HERC5	0.437417	0.329531	0.56057	0.531029	0.146375	0.400775	0.370075	1.10586	0.396754	0.778628	0.454509	0.251643	0.480264	0.116143	0.327077	0.399773	0.437024	0.995248	0.721381	0.948899	0.517543	0.638611	0.369459	0.145457	0.427855	0.588917	0.578797	0.735978
ERBB2	1.54465	0.265734	0.428309	0.433478	0.42858	0.725678	0.139306	0.270783	0.462781	0.392069	0.459948	0.211839	0.480263	0.0209766	0.0187665	0.0310134	0.0209006	0.0292369	0.0374576	0.0477914	0.0203692	0.0157804	0.0541156	0.0175374	0.029172	0.367073	0.0826634	0.199387
TAF1C	0.270278	0.478611	0.393728	0.541825	0.422667	0.468443	0.384462	0.290989	0.647348	1.14009	0.263523	0.460284	0.480188	0.441145	0.119899	0.165807	0.0508655	0.366064	0.171567	0.293352	0.147712	0.148951	0.0280427	0.234442	0.923149	1.54155	1.65953	1.23265
GRIA4	0.15262	0.233284	0.513206	0.820014	0.0967037	0.503075	0.387669	0.497319	0.968702	0.812285	0.195173	0.581922	0.480164	5.04981	0.728822	1.09299	1.02116	2.79261	1.07566	0.0477914	0.0217986	0.0671024	0.0969023	0.129105	5.17333	31.866	9.75283	16.6946
DUSP23	0.427037	0.0867077	0.223164	0.170877	0.84639	0.512831	0.541251	0.490113	0.0830516	0.927026	1.09613	0.357379	0.480163	0.103818	0.665861	0.277618	0.317656	0.125059	0.223387	0.0477914	0.26279	0.333419	0.442115	0.156922	0.256689	0.367073	0.274487	0.199387
C8orf76	1.32838	0.0300062	1.42668	0.0501439	1.04617	1.6142	0.0371152	0.0376894	0.0505934	0.0674353	0.0401078	0.0287404	0.479771	0.898602	0.427236	0.0310134	0.737034	0.0292369	0.0374576	0.0477914	0.624795	0.793519	0.0280427	0.0175374	0.090183	0.367073	0.115774	0.199387
LOC728723	0.351698	0.344387	0.539668	0.74397	0.326573	0.263011	0.448972	0.488756	0.751778	0.547922	0.566149	0.383975	0.479738	0.156196	0.0573522	0.248786	0.0791432	0.0638292	0.188712	0.0477914	0.0172317	0.0157804	0.0280427	0.0175374	0.0898378	0.185646	0.382969	0.51023
CACNG7	0.627367	0.535746	0.551413	1.06826	0.355972	0.734637	0.356226	0.261177	0.325644	0.353541	0.317636	0.268161	0.479648	0.33776	0.100973	0.154997	0.16358	0.47129	0.189074	0.0477914	0.0172317	0.0157804	0.0744816	0.0952801	0.299398	0.577053	0.339643	0.226631
ZNF101	0.231895	0.396001	0.618935	0.609775	0.122663	0.643511	0.241508	0.394755	0.782103	0.785958	0.481799	0.445261	0.479514	0.272803	0.0865264	0.260754	0.243478	0.431935	0.36369	0.665152	0.159623	0.188009	0.298635	0.179248	1.53115	7.59147	1.15933	2.70498
YPEL2	0.468998	0.41429	0.363384	0.531872	0.255754	0.368036	0.445245	0.406216	0.613182	0.804618	0.63637	0.444149	0.479343	0.972404	0.861708	3.96901	2.10618	1.28089	1.99868	0.593006	0.350811	0.313471	0.359431	0.170403	1.46269	2.5075	1.23604	2.03919
CENPO	0.745383	0.440563	0.406455	0.757083	0.609051	0.489933	0.338491	0.296303	0.56061	0.533351	0.371657	0.203027	0.479326	0.128366	0.0187665	0.101776	0.0560752	0.186282	0.0880193	0.153715	0.0518588	0.0157804	0.10561	0.0463325	0.364281	0.24105	0.497092	0.199387
GBP1	0.552068	0.360987	0.353939	0.774433	0.757633	0.417207	0.139303	0.397073	0.597528	0.860629	0.412853	0.126806	0.479205	0.0506924	0.13305	0.0759321	0.116456	0.213872	0.0659658	2.84132	0.572524	0.408437	1.25368	0.432788	0.233382	2.77729	0.608259	0.683788
SCNM1	0.88497	0.317529	0.379238	0.203264	0.556291	0.473455	0.17163	0.389147	0.991272	0.510646	0.397096	0.472708	0.478937	0.0209766	0.324313	0.503131	0.523902	0.505463	0.320214	0.0477914	0.123223	0.0157804	0.0280427	0.072602	0.090183	0.367073	0.115774	0.199387
DBNL	0.809858	0.391875	0.694467	0.190663	0.613875	0.574154	0.383816	0.381126	0.428978	0.457356	0.42584	0.393241	0.478771	0.194143	0.353318	0.250704	0.543045	0.270435	0.298066	0.103817	0.505009	0.500113	0.294266	0.140029	0.601489	0.354801	0.571202	0.24383
UNC119	0.780301	0.406737	0.522403	0.782115	0.447606	0.757907	0.297501	0.168266	0.873379	0.295331	0.18172	0.230389	0.478638	0.331502	0.0456671	0.0310134	0.0339424	0.329404	0.0374576	0.0878445	0.168588	0.190815	0.46128	0.121695	0.179453	0.296593	0.267546	0.199387
ZNF391	0.2373	0.541039	0.763709	0.603918	0.119698	0.376631	0.284667	0.39644	1.17425	0.647787	0.531252	0.0642447	0.478411	0.452674	0.155003	0.126482	0.382716	0.197534	0.20889	0.297378	0.0451017	0.20728	0.0763742	0.0489814	3.93674	25.5934	6.62679	12.8228
MPP2	1.1796	0.378708	0.333604	0.500854	0.447028	0.696276	0.646484	0.281536	0.311613	0.404288	0.399307	0.160281	0.478298	0.307813	0.231595	0.549403	0.417007	0.308987	0.209144	0.0477914	0.0172317	0.0157804	0.0884211	0.0556859	0.449289	0.463778	0.575101	0.695532
EBLN2	0.509816	0.441253	0.747191	0.334706	0.161854	0.909535	0.213306	0.455239	0.640229	0.968087	0.176402	0.181915	0.478295	0.730872	0.148023	0.43189	0.337988	0.286945	0.480098	1.84471	0.667325	0.705211	0.127604	0.182741	1.51624	6.14333	1.3655	2.98011
SFRP2	0.138795	1.92103	0.0335179	0.333641	0.349399	0.276282	0.0371152	0.27479	0.32588	0.303248	1.71544	0.0287404	0.478156	0.0270469	0.0187665	0.0310134	0.0209006	0.0535112	0.0374576	0.0578286	0.0172317	0.0157804	0.0744059	0.0175374	0.74011	5.81828	2.03194	12.7415
ZNF625	0.62462	0.399458	0.490635	0.427947	0.220602	1.00777	0.174039	0.384462	0.366593	0.815218	0.650592	0.17592	0.478154	0.198549	0.0724921	0.179414	0.111539	0.541281	0.279955	0.176244	0.0950979	0.043914	0.112408	0.141327	0.814829	3.09488	1.41315	1.87159
FCF1	0.300453	0.322564	0.132577	0.756226	0.525644	0.448385	0.636047	0.625301	0.49263	0.913586	0.328428	0.254267	0.478009	0.35036	0.319248	0.383807	0.540031	0.412305	0.349926	0.702941	0.189916	0.162195	0.362255	0.112327	0.543805	0.641698	0.382106	0.661553
CYP2R1	0.700854	0.348582	0.281912	0.613646	0.127644	0.327151	0.1348	0.701196	0.742974	0.975566	0.488862	0.291681	0.477906	0.376982	0.381511	0.206384	0.354515	0.676349	0.240513	4.61019	0.865753	0.714264	0.0751858	0.0832779	0.631061	1.3656	0.799651	2.38881
SLC35E3	0.462857	0.520224	0.346632	0.42943	0.387968	0.690779	0.327797	0.469678	0.37956	0.913296	0.528067	0.273267	0.477463	0.247457	0.0187665	0.374224	0.275953	0.206171	0.290258	0.481384	0.160931	0.0885546	0.0280427	0.0288457	0.319063	1.40012	0.445369	0.452843
LOC100507127	0.317391	0.478209	0.536444	0.547276	0.149742	0.667177	0.0805471	0.51873	0.95742	0.880934	0.197981	0.395733	0.477299	0.0209766	0.0377497	0.128338	0.0902439	0.0292369	0.179281	0.0718831	0.0172317	0.0157804	0.0280427	0.0175374	0.299054	1.60544	0.651732	1.69764
EDC3	1.02204	0.284815	0.394338	0.379516	0.571172	0.502327	0.372084	0.343672	0.476919	0.538647	0.602671	0.237754	0.477163	0.134843	0.106394	0.291382	0.25921	0.559527	0.180446	0.260119	0.0967602	0.200808	0.0820969	0.0952859	0.241079	0.0497732	0.269036	0.136847
C12orf68	0.811129	0.248856	0.632255	0.316202	0.511544	0.518809	0.159439	0.454259	0.343897	0.242542	0.790709	0.694866	0.477042	2.92863	0.555611	0.228298	0.386336	1.11601	0.415232	0.0477914	0.0172317	0.0168912	0.0745164	0.103991	0.778793	0.494847	1.16807	0.199387
HOMER2	1.1948	0.576425	0.650492	0.55404	0.297629	0.492032	0.222975	0.198712	0.375925	0.469165	0.433397	0.255682	0.476773	0.454253	0.0187665	0.0310134	0.0261473	0.0292369	0.0389993	0.0477914	0.0172317	0.0157804	0.0605761	0.0775764	1.01738	0.802674	1.00787	1.65493
ZCCHC18	0.0872604	0.343895	1.91818	0.441094	0.393752	0.900018	0.0371152	0.46857	0.39943	0.40158	0.300045	0.0287404	0.47664	0.292047	0.13319	0.0310134	0.151784	0.277356	0.0840885	0.0477914	0.0172317	0.0157804	1.1179	0.0175374	0.516574	1.04939	0.422213	1.23073
C21orf119	1.39164	0.445412	0.559896	0.351695	0.450406	0.198621	0.419499	0.517969	0.382483	0.498148	0.276852	0.226945	0.476631	0.238752	0.086267	0.197675	0.384338	0.425283	0.11045	0.168541	0.0676928	0.0157804	0.171213	0.0705459	0.133988	0.277047	1.00139	0.761252
RBM7	0.217046	0.347208	0.333253	0.600955	0.230761	0.72014	0.319226	0.862201	0.362582	1.05226	0.412769	0.260343	0.476562	0.42321	0.252176	0.857695	0.577554	0.67306	0.550012	1.62839	0.546337	0.653473	0.186185	0.113816	0.385607	1.49005	0.317627	0.706235
DDR1	0.0415535	0.580146	0.754535	0.0501439	0.520431	0.510226	0.315624	0.684492	0.0505934	0.639449	1.30275	0.26879	0.476561	0.116095	0.282043	0.179557	0.296384	0.308859	0.23076	0.0497442	0.0186249	0.0615869	0.0280427	0.0175374	0.090183	0.367073	0.01109	0.199387
E2F6	0.332904	0.235772	0.622404	0.685673	0.552595	0.610404	0.454528	0.562043	0.492529	0.626009	0.341749	0.201712	0.476527	0.459143	0.26731	0.685056	0.505148	0.548695	0.543779	0.644492	0.20671	0.394588	0.0624084	0.0745474	0.675882	2.1972	0.642048	1.14286
EHMT1	0.892287	0.46653	0.78333	0.636256	0.272156	0.56613	0.191441	0.322947	0.503101	0.680361	0.235723	0.164266	0.476211	0.146662	0.022091	0.158935	0.0739485	0.11433	0.113977	0.209711	0.103956	0.0942177	0.0280427	0.0986224	0.289435	0.398344	0.316854	0.969272
BGN	1.49461	0.274259	0.633545	0.302038	0.587587	0.68152	0.356173	0.122874	0.691399	0.212323	0.207964	0.149881	0.476181	0.0209766	0.0482629	0.0310134	0.038454	0.650311	0.0374576	0.0477914	0.0172317	0.0157804	4.47309	2.65007	0.171783	0.236489	1.25848	0.650154
TRDMT1	0.507144	0.369919	0.623932	0.594887	0.151788	0.594856	0.250795	0.419302	0.886761	0.880927	0.236455	0.194447	0.475934	0.224398	0.0187665	0.143461	0.0979586	0.253917	0.137841	0.110079	0.0223602	0.0169955	0.042716	0.0759023	0.415404	2.92979	0.894804	1.70284
C17orf108	0.549541	0.214613	0.353966	0.786096	0.478665	0.507144	0.329913	0.67562	0.244108	0.783638	0.575005	0.212619	0.475911	0.456118	0.126658	0.145326	0.37659	0.252846	0.192884	0.162212	0.0409823	0.0282273	0.374636	0.145717	0.996441	1.78399	0.954814	0.754427
WDR5B	0.228694	0.380023	0.452696	0.631603	0.271168	0.550322	0.280031	0.619289	0.649569	0.833675	0.473412	0.3391	0.475799	0.289444	0.0408165	0.403603	0.390351	0.413735	0.313104	0.387845	0.175789	0.170658	0.0333963	0.0573494	0.572149	1.9167	0.665393	0.24511
CSTF2	0.684038	0.467668	0.805747	0.597881	0.198966	0.689307	0.174434	0.380109	0.738659	0.454255	0.251253	0.266595	0.475743	0.453121	0.0894213	0.122309	0.202631	0.184595	0.18788	0.284965	0.0865489	0.189371	0.352022	0.0375609	0.305974	0.777739	0.550856	0.534511
RNF5P1	1.11043	0.0665165	0.201859	0.426444	0.634591	0.290064	0.694563	0.281557	0.479105	0.724875	0.619529	0.177895	0.475619	0.226613	0.160733	0.292134	1.05295	0.485929	0.76234	0.157027	0.151748	0.0918492	0.289013	0.034434	0.350322	0.536389	0.271106	0.518927
PTPLAD2	0.612977	0.192294	0.087779	1.04124	0.240787	0.432561	0.422071	0.61243	0.546986	1.00595	0.229983	0.281451	0.475542	0.160339	0.311283	0.130267	0.0209006	0.0641473	0.0406344	2.69328	1.03654	0.691225	0.153506	0.0409603	1.01388	9.10057	0.632885	2.77943
FAM76B	0.391856	0.50907	0.183828	0.627511	0.188304	0.87659	0.304061	0.51449	0.638499	0.994805	0.218523	0.258707	0.47552	0.55088	0.202246	0.377285	0.379923	0.393216	0.406336	0.823877	0.161611	0.220259	0.106393	0.16133	0.504214	4.16396	1.12044	2.08154
CA10	0.272503	0.0699226	0.116489	1.65883	0.20026	0.463007	0.347295	0.670343	0.905981	0.205506	0.211698	0.581609	0.475287	0.510823	3.7927	0.532184	1.95167	9.47952	1.85047	0.113179	0.0344236	0.0496787	0.330878	0.180886	9.36676	44.5325	11.826	19.5003
EXOC6	0.302664	0.417824	0.287001	0.577663	0.461796	0.389986	0.279237	0.554573	0.809879	0.867697	0.41072	0.343379	0.475202	1.07189	0.289826	0.513545	0.390441	1.25219	0.586631	1.50079	0.679096	0.297548	0.934399	0.326732	2.61664	12.6501	2.88858	5.07269
RPS26	0.386728	0.46115	0.140366	0.515901	1.23363	0.290278	0.738404	0.529785	0.208985	0.396558	0.446476	0.353516	0.475148	0.209	0.167493	0.972715	0.23675	1.22915	0.354183	0.110157	0.694196	0.347897	0.861978	0.904873	0.129931	0.324342	0.736587	1.05987
CYB5R4	0.222507	0.334275	0.902651	0.357771	0.210301	0.392485	0.677839	0.61491	0.464695	1.17021	0.225425	0.127922	0.475083	0.731873	0.555441	0.494143	0.345594	0.385807	0.562935	1.54053	0.506481	0.521843	0.234164	0.0575035	1.17075	3.62656	1.06732	1.42427
IRAK1	0.819112	0.357155	0.508031	0.423262	0.676553	0.522227	0.36236	0.439157	0.259244	0.606368	0.489078	0.235945	0.474874	0.107477	0.27659	0.108633	0.159798	0.133438	0.145247	0.526365	0.577217	0.465438	0.144348	0.0749302	0.822067	0.169732	1.0486	1.08886
SLC30A7	0.599289	0.456001	0.287457	0.487042	0.238756	0.693165	0.256088	0.460383	0.562143	1.01125	0.315892	0.321818	0.474107	0.209118	0.204433	0.290238	0.133015	0.513511	0.244567	0.939346	0.356897	0.197466	0.519067	0.103035	0.476925	2.61172	0.588502	1.038
CLVS2	0.251646	0.174069	0.0440965	0.509893	0.291767	0.546447	0.183347	0.283649	1.25313	1.05549	0.717713	0.377353	0.47405	1.63137	0.0299057	0.0664733	0.0209006	0.0926047	0.0382468	0.0477914	0.0172317	0.0157804	0.0280427	0.0582425	1.29875	1.75565	2.03481	2.14506
MAP2K6	0.545818	0.427096	0.637956	0.536996	0.399909	0.388971	0.162704	0.636295	0.373154	0.774764	0.450426	0.354367	0.474038	0.377491	0.389117	0.210968	0.26692	0.509521	0.225137	0.682691	0.282638	0.327975	0.0638509	0.148721	0.358188	1.05684	0.40834	0.58105
DRG2	1.11756	0.449784	0.399758	0.415417	0.549115	0.61921	0.318985	0.211286	0.54099	0.332256	0.498877	0.230958	0.473683	0.10776	0.150608	0.169978	0.262359	0.216538	0.0770458	0.288006	0.116625	0.171223	0.400222	0.124237	0.261608	0.367073	0.0506025	0.199387
FMNL3	0.422117	0.317946	0.183985	0.953432	0.321581	0.779065	0.27939	0.303849	0.678625	0.616109	0.439866	0.386642	0.473551	0.264836	0.960498	0.215265	0.219361	0.740147	0.311972	7.4817	3.313	3.04956	1.03756	0.851864	1.49631	4.05788	2.04116	2.25865
DHX38	1.28476	0.458285	0.54532	0.775641	0.453772	1.01687	0.167705	0.246432	0.0505934	0.0674353	0.362626	0.250812	0.473354	0.079028	0.0382481	0.202905	0.224726	0.176827	0.207084	0.218488	0.213781	0.199218	0.337695	0.146543	0.571283	0.33408	0.666169	0.199387
PPP2R2D	0.377362	0.606545	0.242007	0.741403	0.455737	0.749449	0.344401	0.476692	0.471888	0.382026	0.528368	0.300795	0.473056	0.264396	0.295191	0.561669	0.393655	0.871129	0.45545	1.00455	0.419335	0.394798	0.193764	0.259525	1.31967	3.20663	1.54186	2.35065
BCL2A1	0.180858	0.0300062	0.156474	0.399272	0.858978	0.0451487	1.78787	0.839135	0.173393	0.290361	0.125806	0.788684	0.472999	0.0209766	4.2403	1.11638	1.88075	2.7049	1.13579	23.0964	31.4485	27.0891	0.0280427	0.0175374	0.090183	1.01085	0.0652239	0.199387
CHAC2	0.385219	0.551091	0.24853	0.557941	0.0909086	0.835029	0.168552	0.28234	0.693251	0.774049	0.470621	0.616733	0.472855	0.272812	0.100563	0.173828	0.0747359	0.312864	0.119472	0.38756	0.0782415	0.0420149	0.0744508	0.0232035	0.197316	1.46766	0.504455	2.2411
MTHFD1L	0.335603	0.525691	0.546771	0.685718	0.306806	0.521491	0.186688	0.49981	0.431216	0.99958	0.424212	0.210197	0.472815	0.504016	0.603751	0.0746162	0.122465	0.336689	0.228255	3.1129	2.07969	1.80056	0.0539272	0.0793298	0.939517	2.51421	1.27904	1.6458
KIAA0226L	0.339828	0.852218	0.57576	0.530061	0.194337	0.629411	0.172932	0.418763	0.490896	0.645285	0.662396	0.15915	0.472587	0.21628	0.22955	0.0340608	0.0320143	0.151775	0.0374576	2.45455	0.514693	0.828992	0.0280427	0.0175374	0.36419	1.4098	0.568478	0.646024
MYH15	0.216833	0.429791	0.624177	0.756602	0.230356	0.725026	0.251358	0.554984	0.739741	0.472519	0.390138	0.279465	0.472582	0.083632	0.0867521	0.279899	0.277429	0.0807053	0.283732	0.0477914	0.0172317	0.0157804	0.0280427	0.0224179	0.376097	0.595219	0.526054	1.1385
RNF26	1.28254	0.397099	0.832692	0.517997	0.413678	0.72052	0.17682	0.190953	0.488772	0.206748	0.299352	0.142695	0.472489	0.147446	0.0207127	0.162117	0.151841	0.201153	0.098373	0.0477914	0.200048	0.142008	0.620915	0.163213	0.442792	0.744985	0.575397	0.372394
STK36	0.968787	0.53532	0.517761	0.548148	0.295219	0.469345	0.170042	0.469821	0.379656	0.788345	0.317814	0.208904	0.47243	0.273548	0.0580032	0.0581403	0.0270866	0.253077	0.0740948	0.220297	0.101484	0.0765713	0.106731	0.0369425	0.478922	0.911577	0.822054	0.206104
PMS2P1	0.697073	0.50198	0.0335179	0.401806	0.242994	0.89969	0.307729	0.511822	0.0505934	1.06815	0.466024	0.487372	0.472396	0.404503	0.338022	0.276857	0.353143	0.3983	0.396972	0.709206	0.246448	0.235783	0.0876527	0.101564	0.868663	0.367073	1.29201	0.199387
SPDYE2	1.08014	0.672325	0.537222	0.411341	0.22502	0.467857	0.177792	0.202175	0.632175	0.879066	0.210357	0.168941	0.472034	0.140299	0.116371	0.143381	0.0474187	0.0742039	0.0889277	0.522518	0.137812	0.0717606	0.0398394	0.0888875	1.9413	1.27848	1.08715	1.45146
DDX39B	0.725683	0.360498	0.359929	0.103106	0.267184	0.874754	0.467567	0.243352	0.301091	1.17277	0.75932	0.0287404	0.472	0.0786404	0.0187665	0.0310134	0.196787	0.656348	0.1154	0.0477914	0.486656	0.486653	0.352056	0.120506	0.090183	0.367073	0.115774	0.199387
UBE2Q2P3	0.32528	0.366199	0.916034	0.364077	0.0436561	0.67695	0.558792	0.244913	0.654628	0.821355	0.552826	0.138973	0.471974	0.0209766	0.0624229	0.0310134	0.0817936	0.0456125	0.0454439	0.103229	0.0347172	0.0506665	0.110085	0.067977	0.142691	0.728716	0.192772	0.199387
THSD1P1	0.295478	0.448962	0.350477	0.464399	0.138852	0.476666	0.361643	0.455748	0.710306	1.25539	0.517487	0.184449	0.471655	0.471066	0.386648	1.75832	1.20801	1.0914	1.56271	0.579075	0.0793743	0.185729	0.743414	0.806771	0.947832	1.40039	0.750975	0.740422
GMPR	0.40937	0.19855	0.365017	0.744903	0.381416	1.22322	0.329017	0.486902	0.41595	0.447862	0.55597	0.101309	0.471624	0.0740159	0.0187665	0.0310134	0.0209006	0.0364839	0.0374576	0.0477914	0.0172317	0.0275001	0.0405466	0.0175374	0.0647378	0.267465	0.206762	0.367601
TRIM21	0.934003	0.182295	0.261662	0.596758	0.56282	0.339686	0.285016	0.62653	0.675058	0.439722	0.527891	0.226823	0.471522	0.0209766	0.313036	0.0589196	0.0997489	0.422491	0.0686324	0.239553	0.230346	0.308775	1.2326	0.283444	0.197658	0.61234	0.34173	0.280555
LOC100507495	0.449626	0.182394	0.236216	0.615662	0.301593	0.441986	0.317584	0.336197	0.903877	1.04868	0.64093	0.1818	0.471379	0.190607	0.0241637	0.232529	0.107906	0.16538	0.276251	0.918666	0.299528	0.388634	0.0471296	0.189562	0.886882	2.26807	1.05543	1.51904
C3orf33	0.406659	0.522498	0.676455	0.298031	0.256991	0.696442	0.488032	0.57344	0.471989	0.589792	0.514872	0.159923	0.47126	0.503683	0.0625351	0.369153	0.172699	0.52577	0.199947	0.299092	0.0363282	0.0679568	0.0280427	0.0609233	0.715689	4.89311	0.630165	1.12094
