## Supplementary material for "Multi-transcriptomic analysis points to early organelle dysfunction in human astrocytes in Alzheimer’s disease": Suppplementary file 1 (part 3 of 3)

### Sheet: Brain-cell transcriptomes (continued)
	Human mature astrocytes													Human Neurons	Human Oligodendrocytes					Human Microglia/Macrophage			Human Endothelial		Human whole cortex
LRRC39	0.69795	0.609282	0.429217	0.681987	0.261624	0.762777	0.193926	0.0376894	0.750255	0.824363	0.0401078	0.362707	0.47099	1.33857	0.100021	0.0310134	0.325586	0.265238	0.471258	0.389822	0.104905	0.095483	0.540977	0.222588	2.4053	17.7913	2.50978	5.87963
AMPD3	0.380986	0.479022	0.381729	1.09436	0.270127	0.650832	0.264829	0.378311	0.437779	0.500431	0.398126	0.41492	0.470954	0.0886548	0.214122	1.04851	0.40617	0.349542	0.638371	1.38465	0.609383	0.523012	0.0701238	0.0228009	0.611831	2.19885	0.746561	0.771773
STOX2	0.390426	0.391725	0.238063	0.798392	0.32322	0.519796	0.30003	0.399293	0.762483	0.425753	0.65054	0.450728	0.470871	1.21787	0.279863	0.968698	0.543074	0.74248	0.748927	0.0477914	0.0172317	0.0157804	0.143336	0.112228	4.89701	28.0361	5.77839	12.1713
JHDM1D	0.567222	0.416807	0.309634	0.589592	0.131647	0.769843	0.377039	0.508822	0.628112	0.56261	0.470905	0.313871	0.470509	0.490495	0.368386	0.538368	0.460201	0.411825	0.730078	3.42761	0.580112	1.06253	0.355379	0.546233	1.17664	3.43998	1.39264	2.12616
ACOT6	0.0515102	0.723158	0.366813	0.578561	0.383475	0.963667	0.125307	0.574036	0.442282	0.685817	0.60379	0.145758	0.470348	0.0612914	0.0187665	0.0310134	0.0209006	0.119845	0.0374576	0.0477914	0.0172317	0.0157804	0.0280427	0.0175374	0.104883	0.43356	0.615152	1.1915
PIK3C2B	1.09713	0.379786	0.523848	0.716757	0.440634	0.618749	0.318746	0.250282	0.462826	0.293283	0.312941	0.228115	0.470258	0.181076	0.300134	0.911516	0.776432	0.582297	0.516023	0.0832742	0.16281	0.2755	0.265693	0.0975024	0.407347	0.384395	0.346172	0.330292
CA5B	0.319469	0.287641	0.204419	0.658029	0.202612	0.736906	0.328918	0.620631	0.602547	0.797152	0.656564	0.225968	0.470071	0.139739	0.0911748	0.140432	0.0628886	0.112538	0.163354	0.335075	0.0671484	0.0513031	0.433214	0.376058	0.58583	4.26832	0.813296	2.65106
SETDB2	0.299537	0.33177	0.503533	0.675739	0.262933	0.900333	0.261359	0.403521	0.566914	0.783261	0.33687	0.314742	0.470043	0.398116	0.0540279	0.422781	0.343609	0.394149	0.526088	0.550223	0.174371	0.140247	0.269889	0.119482	1.57681	7.41222	1.79768	4.32852
FAM98B	0.94986	0.374327	0.119383	0.638798	0.0928463	0.92823	1.05629	0.482383	0.17486	0.610098	0.150692	0.0604955	0.469855	0.399347	0.0403656	0.35297	0.681309	0.306046	0.385041	0.232471	0.0584385	0.0952526	0.0280427	0.083315	1.32437	21.0008	2.17859	7.4571
LRRN2	1.89461	0.328337	0.46982	0.388869	0.356474	0.979895	0.171201	0.0890849	0.439349	0.187595	0.175441	0.157049	0.469811	0.0320913	0.0542178	0.0310134	0.0249926	0.339259	0.0396608	0.0477914	0.0172317	0.0157804	0.0977753	0.0495482	0.258076	0.0590895	0.198135	0.199387
RXRA	0.676832	0.529883	0.258901	0.492668	0.441975	0.504551	0.288827	0.450185	0.615853	0.505711	0.488966	0.383334	0.469807	0.162205	0.234251	0.0310134	0.0616937	0.159221	0.0409213	0.135315	0.0549501	0.0817671	0.0349824	0.0567876	0.234592	0.734784	0.84229	0.550993
GNL3L	0.697214	0.35921	0.638774	0.441932	0.275742	0.574899	0.345475	0.425754	0.390836	0.712407	0.414197	0.360123	0.469714	0.171536	0.220159	0.253759	0.175525	0.397453	0.134805	0.429555	0.215668	0.243701	0.0825652	0.0653161	0.387527	1.1691	0.418391	0.818256
ELK3	0.785262	0.224545	0.231718	1.45324	0.206473	0.491037	0.314388	0.287324	0.398228	0.78933	0.324577	0.126914	0.46942	0.198285	0.277485	0.194301	0.0530569	0.190169	0.182502	2.22666	0.753428	1.10883	0.750781	0.371656	0.241168	1.8111	0.279851	0.49789
WDR31	0.359193	0.177985	0.0576226	0.622747	0.318814	1.13976	0.346435	0.416381	0.841368	0.648409	0.485906	0.215505	0.469177	0.0418648	0.0822643	0.0310134	0.0209006	0.114129	0.0374576	0.0477914	0.0172317	0.0157804	0.0461916	0.02148	0.446262	1.84186	0.335927	1.68788
FAM124A	0.775082	0.216576	0.501971	0.829917	0.247061	0.497226	0.376178	0.310418	0.62154	0.422095	0.676149	0.155598	0.469151	0.208946	0.967391	3.79902	1.71251	1.67349	1.81852	0.0672153	0.0172317	0.0315702	0.301089	0.154465	1.25969	1.58548	0.72649	1.59485
ATP9B	0.747004	0.291902	0.510233	0.553042	0.263116	0.51241	0.229628	0.418605	0.585082	0.738956	0.596591	0.182371	0.469078	0.173284	0.195549	0.232702	0.177549	0.292977	0.364294	0.458241	0.197323	0.221665	0.268776	0.0965168	0.682808	2.13585	0.9125	1.17449
TMEM115	1.70435	0.592535	0.400016	0.486883	0.571857	0.684975	0.111434	0.136557	0.389633	0.183196	0.249237	0.106393	0.468089	0.0255279	0.0187665	0.0310134	0.0910344	0.164231	0.0374576	0.0477914	0.12715	0.128958	0.238932	0.202811	0.315917	0.0932045	0.624105	0.199387
ZNF304	0.402647	0.443021	0.35844	0.763396	0.246288	0.768836	0.257396	0.330184	0.338785	0.547057	0.708921	0.451886	0.468071	0.558092	0.167105	0.254837	0.203525	0.283205	0.218337	0.170952	0.0693958	0.0816941	0.0280427	0.143474	0.958943	1.09517	0.823894	1.62138
EFCAB6	0.644333	0.277528	0.433812	0.948904	0.129809	0.649635	0.312685	0.317881	0.76948	0.627508	0.38843	0.113222	0.467769	0.25279	0.0187665	0.0651614	0.14233	0.442431	0.163197	0.0477914	0.0172317	0.020737	0.690882	0.0495791	1.01395	3.45513	1.66333	2.7945
POMT1	1.41562	0.443369	0.587592	0.124002	0.359788	0.756713	0.295225	0.135719	0.6578	0.441696	0.288356	0.104935	0.467568	0.100159	0.0619327	0.0735053	0.0933377	0.455535	0.083866	0.118048	0.0837534	0.0964003	0.111684	0.112134	0.654454	1.41881	0.504459	1.1142
CEP44	0.418768	0.504779	0.276287	0.54002	0.214584	0.987353	0.286252	0.351587	0.482107	0.953245	0.334239	0.261525	0.467562	0.418478	0.239286	0.508983	0.519063	0.861349	0.522627	0.379981	0.0446259	0.0689995	0.211069	0.093455	1.01826	4.93346	0.952323	1.989
CANT1	0.851253	0.30865	0.515462	0.344857	0.666419	0.6934	0.355274	0.378036	0.406455	0.323148	0.593571	0.173423	0.467496	0.158635	0.120777	0.205106	0.188816	0.178844	0.144969	0.0656693	0.173166	0.262571	0.0932231	0.090531	0.177776	0.16941	0.145361	0.465767
ASCC2	1.34177	0.447969	0.465688	0.666167	0.449424	0.406784	0.285496	0.150981	0.502033	0.461693	0.306613	0.122559	0.467265	0.055122	0.248736	0.137024	0.162714	0.21649	0.094301	0.314779	0.285193	0.236535	0.345029	0.0943262	0.232975	0.591189	0.295518	0.203163
CMIP	0.884845	0.628015	0.433698	0.481843	0.502469	0.588688	0.274043	0.363543	0.334332	0.581585	0.218039	0.311483	0.466882	0.574374	0.0275706	0.04674	0.0666831	0.206596	0.0730483	0.392997	0.196066	0.289983	0.0703938	0.10049	2.99988	12.5097	4.23005	4.96672
UBXN10	1.20989	0.364629	0.335206	0.596016	0.18507	0.389967	0.297331	0.326019	0.544653	0.65501	0.433204	0.262879	0.466656	0.364924	0.0390825	0.0310134	0.0209006	0.323395	0.0374576	0.111659	0.0188682	0.0196066	0.0280427	0.0178459	0.247641	1.2144	0.608818	0.878621
ZNF880	0.502017	0.477831	0.670425	0.460384	0.228964	0.284726	0.394965	0.60623	0.809591	0.367928	0.645318	0.150703	0.46659	0.515568	0.236317	0.327102	0.309614	0.841415	0.775507	0.50139	0.0660217	0.0790254	0.309942	0.261377	3.07182	12.9444	2.62697	5.89171
LOC100505676	0.695365	0.26496	0.470719	0.616469	0.166088	0.488837	0.243486	0.340184	0.81509	0.977488	0.20305	0.317102	0.46657	0.0576082	0.0187665	0.0310134	0.0209006	0.0292369	0.0374576	0.0477914	0.0172317	0.0157804	0.0280427	0.0175374	0.0412736	0.42605	0.219302	0.351421
SULT1A3	0.480006	0.632567	0.509432	1.09216	0.248422	0.365334	0.216469	0.353349	0.434468	0.706479	0.286612	0.269335	0.46622	0.838986	0.0900427	0.0900149	0.257301	0.344756	0.256047	0.173165	0.161463	0.230139	0.259773	0.173629	1.72039	1.02361	2.2776	2.41164
SMARCAL1	0.472198	0.511567	0.377492	0.563583	0.480745	0.611063	0.270184	0.349228	0.483696	0.598193	0.459888	0.416762	0.466217	0.350748	0.319428	0.284252	0.283429	0.279816	0.284928	0.178892	0.174138	0.194815	0.175396	0.226553	0.744017	1.16795	0.632985	0.676014
USP6NL	0.446493	0.424948	0.227479	0.652277	0.298854	0.508293	0.262147	0.489287	0.680309	0.712184	0.52161	0.370073	0.466163	0.445382	0.489552	0.146881	0.196457	0.350352	0.358028	3.12699	1.02888	1.59628	1.20276	1.15244	0.75813	3.01354	1.21887	1.58544
RRN3P1	0.339604	0.511051	0.315252	0.554873	0.0296461	0.625568	0.176124	0.481218	1.17709	0.971587	0.217395	0.193663	0.466089	0.149474	0.0767883	0.223332	0.414081	0.685661	0.272448	0.135026	0.0347534	0.129429	0.0756675	0.0451326	0.711138	1.24928	0.650734	1.6312
FPGT	0.521896	0.327818	0.363783	0.597961	0.174243	0.727413	0.422178	0.60712	0.653844	0.701313	0.310502	0.183258	0.465944	0.249645	0.0957873	0.304917	0.263921	0.759754	0.28564	0.312439	0.138075	0.080935	0.145071	0.083268	0.521653	3.18629	0.718421	1.54014
PAQR7	0.454679	0.382198	0.235091	0.402926	0.481292	0.579837	0.395207	0.265227	0.75411	0.719642	0.59246	0.327184	0.465821	0.153545	0.0959434	0.114182	0.0897049	0.21169	0.0665962	0.182717	0.133389	0.186114	0.0471395	0.0547554	0.288797	1.06707	0.274703	0.345142
GPR34	0.335477	0.146409	0.138608	1.16278	0.394205	0.0894432	0.968711	0.749276	0.292698	0.502834	0.300454	0.508424	0.465777	0.224253	2.3961	0.664575	0.805105	2.131	1.06442	39.7591	18.308	11.0019	0.339159	0.16514	1.43384	7.96496	2.55129	2.52645
TSSC1	0.462815	0.505151	0.315218	0.35736	0.919431	0.691199	0.393499	0.181788	0.640644	0.443526	0.547435	0.131062	0.465761	0.446754	0.106722	0.14032	0.238023	0.22848	0.169003	0.0477914	0.0965379	0.133805	0.0525604	0.0490002	0.252378	0.347525	0.596865	0.636879
TBC1D2B	0.797437	0.345479	0.246022	0.618997	0.298564	0.817989	0.286501	0.34047	0.453309	0.607023	0.511017	0.262878	0.465474	0.0824409	0.186438	0.0781294	0.0540039	0.112883	0.085122	0.548302	0.513509	0.373208	0.303708	0.18563	0.348078	0.214037	0.228177	0.420361
FLJ42351	0.0415535	0.226904	0.698225	0.0891514	0.731334	0.944753	0.0371152	0.298899	1.31796	0.845618	0.313431	0.0391422	0.465341	0.0209766	0.0187665	0.0315422	0.0209006	0.0292369	0.156363	0.0477914	0.13668	0.0284552	0.0280427	0.0175374	0.129311	0.367073	0.693907	1.47036
RAB33B	0.778871	0.234287	0.209692	0.804038	0.279428	0.555544	0.347931	0.433598	0.305452	0.652816	0.502458	0.479241	0.46528	0.655153	0.413636	0.726654	0.511731	0.628439	0.553129	1.46052	0.330552	0.526239	0.696339	0.316522	0.468692	3.82225	0.597748	1.46327
DHX30	1.249	0.422775	0.352119	0.626373	0.43108	0.746605	0.29083	0.236606	0.367628	0.316232	0.36553	0.176708	0.465124	0.0741598	0.153353	0.172355	0.228877	0.303134	0.0789347	0.0477914	0.110236	0.0676159	0.143733	0.122307	0.276513	0.22835	0.423159	0.376699
OSBPL3	0.562909	0.244716	1.81722	0.472939	0.0636085	0.0819869	0.25354	0.132179	0.7571	0.280758	0.685999	0.227111	0.465005	1.03344	0.253597	0.0675991	0.0750705	0.349615	0.153166	1.92413	0.788069	0.871378	0.0280427	0.0175374	1.03675	4.41955	1.74508	4.2243
DOLPP1	0.911535	0.475115	0.603433	0.279318	0.594337	0.535478	0.296726	0.228881	0.176909	0.563837	0.547138	0.365018	0.46481	0.314408	0.205155	0.335519	0.398479	0.226853	0.224821	0.0560278	0.028363	0.0366472	0.0288419	0.023498	0.0694369	0.0956022	0.184226	1.31408
FAM126B	0.478265	0.41233	0.347856	0.480514	0.183899	0.611496	0.239209	0.542912	0.619532	0.870738	0.474042	0.316027	0.464735	1.23419	0.12467	0.236039	0.168886	0.319945	0.224415	0.742493	0.173134	0.172789	0.171761	0.0863995	1.29362	8.4397	2.26202	4.82342
PLXNB2	1.6928	0.435072	0.522464	0.588033	0.293106	0.895419	0.0867869	0.0979494	0.577913	0.171872	0.136129	0.0781979	0.464645	0.023437	0.0187665	0.0310134	0.0209006	0.0525139	0.0374576	0.0477914	0.155739	0.173655	0.0606871	0.0814038	0.203606	0.0869602	0.186472	0.0797008
CCDC160	0.94201	0.614083	0.729142	1.36408	0.203203	0.197142	0.0371152	0.283988	0.463752	0.458058	0.176277	0.105785	0.464552	0.133358	0.0491871	0.271911	0.0940002	0.371543	0.314649	0.0477914	0.0172317	0.0157804	0.0970916	0.0680701	0.308934	6.22335	0.411334	2.6316
ZBTB24	0.740305	0.312995	0.481136	0.500832	0.406706	0.417474	0.229628	0.504374	0.707124	0.681548	0.430376	0.161993	0.464541	0.49315	0.566134	0.892917	0.709669	0.44448	0.574843	1.33914	1.03274	0.885978	0.0280427	0.09028	1.02909	4.24883	1.16964	2.5357
WDR49	0.65751	0.434169	0.122113	0.328444	0.324692	0.426009	0.231049	1.2196	0.793725	0.244199	0.704461	0.0840339	0.464167	0.120953	0.0226312	0.0346916	0.0833497	0.0399786	0.0454761	0.0477914	0.0172317	0.0157804	0.0280427	0.0175374	0.358169	6.36052	1.80906	6.70996
UGT8	0.184103	0.0517727	0.0335179	0.830835	0.233856	0.285351	0.404883	0.803466	0.944392	0.296278	0.487382	1.01384	0.46414	0.196374	5.86503	20.4995	11.1987	10.0408	9.71219	0.114571	0.0969367	0.176256	0.0591468	0.164551	4.02513	2.512	1.37313	1.37639
C1orf216	0.33318	0.224833	0.378729	0.227864	0.334734	0.497068	0.845578	0.557249	0.254901	0.308373	1.0079	0.598195	0.46405	1.72687	0.257562	0.572812	0.458888	0.244835	0.52838	0.377402	0.179833	0.125899	0.136293	0.104047	0.831627	0.194395	0.750685	0.199387
SRBD1	0.402905	0.456865	0.440335	0.464704	0.190308	0.441848	0.457308	0.589801	0.497735	0.843022	0.572001	0.211744	0.464048	0.151364	0.0930455	0.449965	0.27106	0.302555	0.359722	0.737307	0.287219	0.230818	0.182764	0.0848555	0.39352	1.06636	0.614306	1.67535
LYAR	0.260848	0.400514	0.903153	0.48221	0.268859	0.779502	0.554628	0.695162	0.200087	0.395273	0.406709	0.212214	0.463263	0.306767	0.212919	0.459377	0.63749	0.396745	0.404669	1.55454	0.392727	0.473328	0.482864	0.132294	0.602964	1.24561	0.820315	0.760863
ZNF780B	0.401113	0.454225	0.544307	0.623851	0.15027	0.60517	0.210058	0.350723	0.832378	0.960069	0.250396	0.174582	0.463095	0.345028	0.0448399	0.103847	0.11097	0.338216	0.189506	0.473491	0.127022	0.131792	0.0408385	0.0469539	1.27338	6.15078	1.32015	2.08152
MARK1	0.407836	0.306003	0.297579	0.660395	0.253533	0.589832	0.331532	0.44668	0.668627	0.763671	0.390323	0.437467	0.46279	1.27579	0.181527	0.281934	0.241133	0.754807	0.420259	0.0477914	0.0172317	0.0157804	0.256754	0.0729157	2.38285	7.31748	2.54982	3.27303
LRRC23	0.513053	0.259586	0.590589	0.513504	0.389742	0.452955	0.393733	0.524063	0.363859	0.616634	0.763881	0.170117	0.462643	0.302435	0.143527	0.221176	0.14484	0.169602	0.0935728	0.0477914	0.0514321	0.0879532	0.0944183	0.0623061	0.112728	0.310534	0.240127	0.426771
POLR3D	1.05375	0.293258	0.400187	0.738093	0.490459	0.482713	0.331549	0.264589	0.630055	0.232424	0.49063	0.143432	0.462595	0.0560305	0.156518	0.139265	0.310884	0.484824	0.311706	0.119776	0.212162	0.141304	0.215704	0.0861098	0.494143	0.61234	0.499452	0.199387
METTL15	0.364594	0.513547	0.223875	0.654554	0.163672	0.64051	0.251276	0.43552	0.754808	1.06517	0.34202	0.138039	0.462299	0.278062	0.0784454	0.219347	0.197282	0.249565	0.176704	0.099367	0.0554612	0.0568523	0.16045	0.135516	0.477564	2.35621	0.8159	1.94349
MTHFS	0.54229	0.187278	0.614728	0.607373	0.455164	0.80966	0.316139	0.326964	0.380428	0.445083	0.556628	0.305718	0.462288	0.235748	0.0494401	0.140441	0.260746	0.352533	0.113757	0.524994	0.127902	0.450938	0.0363576	0.019568	0.414818	1.85751	0.499076	0.992052
LOC339803	0.562149	0.272627	0.259246	0.735967	0.323791	0.275245	0.524609	0.628606	0.361862	0.670424	0.541559	0.387642	0.461977	0.245641	0.413576	0.485351	0.284372	0.410986	0.524657	0.0477914	0.07993	0.0883649	0.0790658	0.0735267	0.345414	0.976046	0.71527	1.23847
THUMPD2	0.286409	0.466921	0.346957	0.513298	0.198982	0.576185	0.35857	0.579192	0.65989	1.14768	0.159066	0.248832	0.461832	0.322608	0.176703	0.218519	0.406948	0.48464	0.292225	2.02296	0.337851	0.783876	0.131572	0.0765286	0.781729	4.36435	1.01189	1.92041
RNF19B	0.499444	0.19625	0.840089	0.607494	0.486516	0.396583	0.152614	0.418797	0.782336	0.537517	0.387999	0.235574	0.461768	0.549922	0.385142	0.420037	0.262583	0.367116	0.361265	1.99704	1.08946	1.53749	0.49794	0.284446	0.832715	1.35202	1.01504	1.01246
LOC100289561	0.842444	0.416828	0.474406	0.638367	0.325267	0.859242	0.269432	0.0376894	0.222994	0.883011	0.28376	0.287649	0.461757	0.0209766	0.0187665	0.211652	0.387962	0.0292369	0.150938	0.124393	0.119968	0.0960933	0.0280427	0.0175374	1.18785	4.10574	0.115774	5.41691
ZNF263	0.40264	0.367279	0.455914	0.666954	0.274039	0.600604	0.316005	0.284435	0.526596	0.8996	0.479492	0.263879	0.461453	0.311994	0.193171	0.357963	0.335859	0.333096	0.224535	0.401078	0.169483	0.179142	0.146644	0.158262	0.320098	0.517235	0.266291	0.948039
ABHD15	0.590559	0.385052	0.378477	0.497657	0.57101	0.734075	0.289875	0.29991	0.392251	0.574926	0.475622	0.347003	0.461368	0.0209766	0.240406	0.0729082	0.082105	0.151482	0.0470482	0.686233	0.513708	0.473831	0.0280427	0.0175374	0.0136105	0.367073	0.0723372	0.154522
HIST1H4B	1.84613	0.0945123	0.180635	0.0501439	0.189929	0.401879	0.454469	0.0593465	1.13929	0.634876	0.355693	0.126953	0.461155	0.0209766	0.0187665	0.0310134	0.0209006	0.0801214	0.0619391	0.0477914	0.210769	0.27984	0.173512	0.0426041	0.090183	0.367073	0.115774	0.199387
YBEY	0.275367	0.295326	0.184853	0.336555	0.207253	0.330129	0.379945	0.363376	0.298886	1.29178	0.825855	0.744176	0.461125	0.263895	0.232001	0.501503	0.984836	0.362965	0.530523	0.318998	0.196133	0.201937	0.0280427	0.0700171	0.0863378	0.367073	0.105908	0.199387
DNMT1	0.562548	0.476015	0.470632	0.574549	0.380049	0.575133	0.328589	0.400898	0.684924	0.428426	0.429249	0.219098	0.460842	0.474821	0.315618	0.457585	0.456154	0.930143	0.324718	0.669018	0.40953	0.394453	0.196176	0.234668	1.71284	6.4165	2.45907	3.60433
RABL2A	0.31528	0.397819	0.437027	0.455465	0.172741	0.842892	0.262862	0.47933	0.571797	0.935752	0.326884	0.330992	0.460737	0.5645	0.0824443	0.232293	0.298185	0.344759	0.160661	0.13125	0.112943	0.116019	0.155464	0.0676322	0.624308	1.97919	1.186	2.21911
C10orf54	1.69158	0.718291	0.28402	0.212869	0.70222	0.459011	0.162587	0.210404	0.312205	0.334523	0.250623	0.190081	0.460701	0.0314866	0.213328	0.0310134	0.0503768	0.0835375	0.0374576	0.742775	1.19711	0.917755	0.494426	0.398062	0.244622	0.194236	0.42989	0.10681
XKR8	1.22655	0.429992	0.353118	0.60969	0.539154	0.820723	0.0975733	0.255458	0.376949	0.343389	0.334375	0.141159	0.460678	0.0740878	0.0829486	0.0755503	0.0587419	0.213936	0.065668	0.211298	0.320975	0.11095	0.0280427	0.0422014	0.0436936	0.367073	0.139429	0.199387
PPP1R26	0.708729	0.840957	0.453688	0.71423	0.28956	0.841485	0.165614	0.272296	0.521795	0.327781	0.24219	0.148622	0.460579	0.10141	0.0229073	0.0659377	0.0596404	0.0807255	0.0648473	0.0869976	0.0286995	0.0440601	0.0280427	0.0456358	0.572906	0.112641	0.579761	0.206471
AMY1A	0.052382	0.320382	0.274258	0.633553	0.0366613	0.935381	0.13018	0.387571	1.33256	1.26614	0.101916	0.0553972	0.460532	0.253113	0.0187665	0.0594949	0.0930012	0.1215	0.280679	0.162792	0.0712983	0.0956236	0.0280427	0.0175374	1.23007	3.57457	0.814702	1.64659
ABCF3	0.907716	0.469738	0.436799	0.582748	0.286635	0.761899	0.485267	0.223334	0.539326	0.255508	0.352719	0.222864	0.460379	0.172883	0.0228313	0.128341	0.124916	0.136126	0.145976	0.130621	0.0970723	0.187067	0.370376	0.0861051	0.234854	0.298437	0.384205	0.199387
RDH14	0.325407	0.461012	0.228452	0.738154	0.387897	0.569276	0.309004	0.65471	0.258105	0.731504	0.429923	0.42981	0.460271	0.902713	0.270481	0.710223	0.533455	0.530951	0.536625	0.0741298	0.157402	0.180854	0.0280427	0.10656	1.61287	2.38869	2.00833	2.07352
POLR3E	0.275465	0.568407	0.563322	0.783188	0.23076	0.462416	0.288414	0.390368	0.612443	0.890888	0.267589	0.187526	0.460065	0.300857	0.180148	0.241618	0.370813	0.641426	0.324973	0.429387	0.174064	0.210864	0.188178	0.0617574	0.605874	1.47187	0.909524	1.6186
FBXW4	0.782033	0.408162	0.47574	0.586493	0.414157	0.445404	0.327332	0.291412	0.733432	0.355622	0.565399	0.134465	0.459971	0.0720741	0.134544	0.698227	0.661733	0.993263	1.17738	0.0477914	0.179585	0.148472	0.582376	0.357226	1.06331	0.52701	0.814304	0.724407
FLJ42875	0.472115	0.595047	0.506626	0.532268	0.207316	0.598516	0.120316	0.459984	0.749111	0.701239	0.376756	0.200009	0.459942	0.0209766	0.0187665	0.0310134	0.0209006	0.0292369	0.0374576	0.0477914	0.0172317	0.0157804	0.0280427	0.0175374	0.171482	0.455199	0.156221	0.834349
LDLR	0.271263	0.287639	1.60806	0.348358	0.469168	0.343805	0.265504	0.342399	0.244379	0.808556	0.362356	0.159904	0.459282	0.209634	0.274024	1.61498	0.451542	0.294606	0.319865	0.899148	0.612517	0.597117	0.966718	0.585661	0.313164	0.117154	0.229642	0.199387
NSFP1	0.0415535	0.237012	0.0335179	0.791246	0.355855	0.0404482	0.254137	0.396342	0.751671	1.5134	0.73627	0.359175	0.459219	2.84053	0.229032	0.27249	0.264949	0.505933	0.364702	0.369066	0.196391	0.430688	0.037018	0.0343961	0.090183	0.367073	0.115774	0.199387
BAG2	0.313012	0.332784	0.301633	0.542221	0.307616	0.61747	0.559267	0.484467	0.734616	0.632818	0.399957	0.283126	0.459082	0.391934	0.204601	0.284761	0.248379	0.685176	0.197583	0.6705	0.124459	0.131944	0.158201	0.0401725	0.507844	5.91148	0.589355	2.35902
GYG2	0.964383	0.405582	0.0966482	0.375572	0.532097	0.560099	0.322532	0.359391	0.517454	0.482901	0.698922	0.190571	0.458846	0.245517	0.0197189	0.0310134	0.0209006	0.0423713	0.0374576	0.0477914	0.0172317	0.0157804	0.0280427	0.0175374	0.452903	0.451455	1.29506	0.709248
TLR3	0.510095	0.370148	0.308346	0.552882	0.239115	0.728351	0.295409	0.548283	0.490447	0.882391	0.403789	0.175672	0.458744	0.0209766	0.572019	0.11021	0.127629	0.39124	0.219421	8.16985	2.77599	1.25948	0.496507	0.141457	0.362502	2.6197	0.690461	1.88634
THEM4	0.374806	0.47309	0.38918	0.394292	0.359121	0.683021	0.289021	0.425901	0.512112	0.688892	0.545085	0.36338	0.458158	0.318482	0.174455	0.385739	0.324432	0.357775	0.268829	0.144902	0.107167	0.117625	0.0535065	0.0769425	0.389623	1.10821	0.740573	1.47437
ZNF613	0.716238	0.460859	0.310657	0.709958	0.150687	0.505579	0.222797	0.388841	0.761987	0.714153	0.381232	0.170071	0.457755	0.293556	0.177198	0.370502	0.232271	0.151014	0.238845	0.241599	0.200696	0.190468	0.0280427	0.107131	0.540413	4.21594	1.17078	3.40891
RP2	0.547647	0.281923	0.467756	0.812708	0.156487	0.561522	0.47905	0.570941	0.436515	0.475585	0.43405	0.268249	0.457703	0.0794692	0.313558	0.455907	0.404576	1.11408	0.504527	4.64178	1.1982	1.73549	0.307925	0.23655	0.260536	0.684601	0.176208	0.134446
SCAND2	0.938246	0.349482	0.268671	0.295724	0.236303	0.666704	0.1527	0.291049	0.545812	1.04656	0.525869	0.166366	0.456957	0.204845	0.130015	0.259689	0.214907	0.171933	0.131927	0.302089	0.0891645	0.0845603	0.0851143	0.110297	0.321745	0.520494	0.292289	0.130096
MEF2D	0.66403	0.290471	0.508963	0.633523	0.238947	0.603775	0.311624	0.199746	0.428026	0.79668	0.502001	0.305083	0.456906	0.726688	0.191067	0.457318	0.292394	0.361754	0.25124	0.525711	0.398483	0.808533	0.239049	0.378224	1.38125	2.00538	1.17722	1.37847
PHF13	0.334099	0.247714	0.252274	0.382142	0.251513	0.471602	0.194035	0.755793	0.40096	1.59206	0.429274	0.170025	0.456791	0.415686	0.234221	0.768414	0.287037	0.509477	0.299464	0.712733	0.451891	0.762524	0.0383397	0.0729843	0.136202	0.102257	0.236886	0.199387
CBX7	0.858459	0.485824	0.493467	0.424306	0.386547	0.500616	0.248413	0.372455	0.390186	0.521739	0.42722	0.371321	0.456713	0.344883	0.158443	0.188086	0.226523	0.279366	0.189419	0.0821459	0.0833467	0.1614	0.198019	0.183836	1.82817	3.91593	1.95507	4.02125
RNF135	0.370121	0.23724	0.282417	0.66728	0.263159	0.777759	0.200796	0.595933	0.499702	0.897516	0.497838	0.189961	0.456644	0.0209766	0.304921	0.0879113	0.0995713	0.0802668	0.121545	0.520454	0.409153	0.379296	0.109092	0.0175374	0.219022	0.295844	0.50839	0.199387
COASY	0.717177	0.618572	0.69801	0.761691	0.449358	0.508835	0.226812	0.221145	0.68847	0.171947	0.281484	0.133628	0.456427	0.0591187	0.0329986	0.047146	0.178714	0.248072	0.0844095	0.0631712	0.089495	0.159983	0.0810071	0.0908249	0.349019	0.367073	0.720181	0.295603
NEIL1	0.511208	0.482713	0.723122	0.67073	0.103024	0.852665	0.0371152	0.394419	0.66543	0.602127	0.259605	0.173474	0.456303	0.39996	0.0334051	0.060083	0.0779577	0.0739457	0.0976568	0.127919	0.0172317	0.0893528	0.0280427	0.0766305	1.18572	1.24825	0.757021	0.897626
SLC38A9	0.914016	0.263729	0.102492	0.313696	0.237919	0.536299	0.387813	0.321247	0.673075	0.876895	0.53795	0.309149	0.45619	0.475708	0.522278	0.609042	0.44265	0.658731	0.727224	0.885466	0.37013	0.229002	0.193996	0.111432	0.275477	0.682619	0.488228	0.417037
CPEB1	0.437081	0.356	0.401055	0.352977	0.274592	0.505902	0.158303	0.524259	0.580635	1.06515	0.616432	0.201272	0.456138	0.630434	0.259933	0.780466	0.921818	0.604886	0.615585	0.0477914	0.0172317	0.0157804	0.0369824	0.0622696	1.13643	1.10305	1.10763	1.35483
TTC31	0.616293	0.427609	0.3243	0.466414	0.27437	0.50693	0.28765	0.407452	0.783444	0.734586	0.323325	0.319898	0.456023	0.0919763	0.123977	0.33416	0.237212	0.229616	0.2077	0.393928	0.26679	0.242093	0.223479	0.118037	0.327322	0.202793	0.609059	0.199387
HLA-DRB1	1.24194	0.0300062	0.0335179	0.859256	0.025456	0.750626	0.479384	0.878886	0.208604	0.0674353	0.0401078	0.855275	0.455875	0.0209766	0.163911	0.755112	0.0209006	0.737031	0.0374576	0.0477914	0.0172317	0.0157804	0.0280427	0.0175374	0.090183	1.18175	0.0114084	0.236652
ZNF221	0.0415535	0.374798	0.537218	0.791682	0.0935314	0.492724	0.510357	0.534202	0.470508	1.16758	0.337369	0.118818	0.455862	0.347017	0.0486526	0.11197	0.167978	0.2042	0.151095	0.232086	0.0188117	0.0162702	0.0280427	0.0500673	0.731121	1.033	0.777515	1.52919
AGFG2	1.1718	0.511357	0.339158	0.480862	0.309184	0.743086	0.322494	0.255242	0.410036	0.366797	0.334504	0.225092	0.455801	0.0209766	0.0187665	0.0310134	0.0274791	0.0802589	0.0374576	0.0477914	0.0172317	0.0157804	0.0346128	0.0695868	0.158633	0.192642	0.1289	0.105933
ZNF684	0.327414	0.404229	0.238353	0.593654	0.0512659	1.28704	0.323349	0.50927	0.368731	0.766314	0.339508	0.25507	0.45535	0.178505	0.0570737	0.302296	0.354661	0.334424	0.291961	0.27269	0.0386567	0.0906526	0.379081	0.0588183	0.766426	1.86214	0.983138	1.53576
METTL18	0.0415535	0.287865	0.17185	0.547978	0.0673422	0.722401	0.486135	0.676151	0.881707	0.615313	0.484919	0.480865	0.45534	0.470739	0.0870819	0.794902	0.665771	0.51202	0.52517	0.251061	0.211393	0.218326	0.150282	0.145336	0.308171	1.6977	0.656269	0.388876
HYI	0.0415535	0.731251	0.0335179	0.0501439	0.523251	0.0404482	0.391499	0.379777	1.37789	1.13525	0.472903	0.285352	0.455236	0.139331	0.0187665	0.242976	0.286071	0.349641	0.187761	0.0477914	0.296805	0.449207	0.735991	0.310959	0.762857	1.11514	0.712435	0.295333
KDM5D	0.865182	0.0300062	0.0335179	0.0501439	0.371559	0.0404482	0.56522	0.686124	0.0505934	2.25171	0.489074	0.0287404	0.455193	0.811731	0.322883	0.0310134	0.508701	0.919726	0.53446	0.0477914	0.297259	0.349742	0.0280427	0.0175374	0.090183	0.367073	2.31817	2.58776
TIAF1	0.0415535	0.0300062	0.510545	0.498534	0.633349	0.0404482	0.647683	0.322185	0.492684	0.874204	0.908269	0.461594	0.455088	0.267815	0.396337	0.892405	0.560304	0.870857	0.709735	0.552761	0.299361	0.580213	0.383209	0.0175374	0.090183	0.367073	0.115774	0.199387
ATP11C	0.612786	0.364272	0.364836	0.649439	0.181156	0.597291	0.195291	0.45355	0.71316	0.726116	0.278089	0.32479	0.455065	0.346371	0.345029	0.547142	0.250724	0.299716	0.503168	2.8723	0.944043	0.679727	0.141827	0.221706	0.511184	2.82435	0.944244	0.925112
ZNF841	0.551906	0.415601	0.512264	0.596191	0.113034	0.638326	0.194089	0.384707	0.672624	1.08564	0.189469	0.105919	0.454981	0.379155	0.221108	0.190016	0.17856	0.318408	0.316348	0.728662	0.162072	0.138053	0.0280427	0.102477	1.32119	7.31411	1.78936	4.91125
OTUB1	1.34462	0.398596	0.736294	0.660536	0.27186	0.708297	0.124839	0.166722	0.385709	0.174283	0.335646	0.151121	0.454877	0.196115	0.0387854	0.163228	0.226611	0.126561	0.0944748	0.0477914	0.115015	0.151155	0.317914	0.0946589	0.429268	0.084426	0.195666	0.199387
CACNA2D3	0.262129	0.0981572	0.160306	0.537342	0.207298	0.621976	0.0708511	0.253629	0.333649	2.14866	0.483648	0.27692	0.454547	1.59115	0.0779614	0.0310134	0.103549	0.389293	0.146669	0.0477914	0.0172317	0.0157804	0.0842256	0.0906541	2.17612	4.03339	2.71152	4.63227
TEX10	0.311848	0.345936	0.808737	0.612769	0.244495	0.576217	0.192688	0.471336	0.450415	0.738909	0.366632	0.33297	0.454413	0.659327	0.389461	0.584687	0.479808	0.7078	0.403579	1.17649	0.554984	0.558247	0.0947831	0.0783053	1.07262	5.94628	1.54637	2.77578
YEATS4	0.803741	0.348333	0.202719	0.448185	0.376612	0.496138	0.373684	0.343554	0.561572	0.774575	0.453912	0.269372	0.454366	1.13179	0.228144	0.319944	0.62983	0.612797	0.450308	0.175538	0.212772	0.266916	0.112526	0.178692	0.502052	2.81529	1.10748	2.44368
CCT6P1	0.396629	0.383254	0.595187	0.503174	0.106604	0.720646	0.0513849	0.411881	0.845871	1.04408	0.150915	0.239725	0.454113	0.919045	0.247639	0.754659	0.326012	0.233354	0.575596	0.816321	0.127229	0.310007	0.374339	0.130842	1.28285	4.48335	2.41622	2.1658
AMY2A	0.101208	0.733505	0.539662	0.522154	0.189578	0.793663	0.305599	0.256581	0.553962	1.0432	0.0788006	0.330518	0.454036	0.13572	0.0187665	0.110814	0.11234	0.0390658	0.155325	0.0724537	0.0172317	0.0157881	0.0280427	0.0175374	1.38517	4.12333	1.63342	4.01806
TP53I3	1.38777	0.315707	0.77964	0.236843	0.281343	0.245046	0.494241	0.156636	0.209895	0.531242	0.322029	0.487231	0.453969	0.101573	0.188502	0.0517831	0.0676761	0.258962	0.0374576	0.0477914	0.0554981	0.159013	0.493587	0.115434	0.110606	1.15552	0.417406	0.199387
CAPG	1.20907	0.263908	0.706785	0.472529	0.808695	0.423606	0.257157	0.237312	0.572368	0.0798852	0.314244	0.100776	0.453862	0.0209766	0.0493213	0.0310134	0.0261822	0.0657474	0.0450723	0.285016	1.40512	0.968516	0.0280427	0.0175374	0.090183	0.367073	0.0412443	0.199387
GTF2H2D	0.343551	0.0300062	0.0335179	0.589016	0.025456	0.0404482	0.612335	0.456215	0.398271	1.74863	0.741541	0.42562	0.453717	0.67304	0.05566	0.891419	0.581615	0.542219	0.304714	0.90172	0.186092	0.206654	0.423046	0.0175374	0.157684	4.4309	0.191678	2.55793
EXTL3	0.838879	0.332952	0.385928	0.538496	0.442418	0.614971	0.250228	0.339982	0.613106	0.400009	0.383689	0.303669	0.453694	0.248819	0.0907699	0.1228	0.109004	0.177833	0.0812275	0.0688837	0.0786864	0.0895753	0.0890638	0.119768	0.375018	0.297755	0.398418	0.0818691
CCDC146	0.343608	0.496693	0.542072	0.794952	0.141547	0.571675	0.261438	0.554626	0.783879	0.406673	0.314752	0.231447	0.453613	0.291817	0.276678	0.41705	0.621942	1.10089	0.997574	1.31634	0.270344	0.26894	0.322763	0.109473	1.2609	16.6956	2.9137	5.83503
CDHR3	0.571756	0.459314	0.451996	0.321686	0.212963	0.529051	0.106837	0.401954	0.712578	0.947769	0.345847	0.3789	0.453387	0.12171	0.0187665	0.0310134	0.0209006	0.0292369	0.0374576	0.0489662	0.0172317	0.0331025	0.0280427	0.0175374	0.252991	0.677517	0.392258	0.0776198
ACOX3	1.28521	0.26567	0.519688	0.322272	0.340607	0.983774	0.0732866	0.256028	0.550305	0.47303	0.275699	0.0947271	0.453358	0.11097	0.103921	0.102561	0.0783906	0.0734002	0.106305	0.0477914	0.0963558	0.0660354	0.183855	0.0854506	0.526588	1.15529	0.524883	0.747341
TMEM178	0.468117	0.442859	0.324636	0.59226	0.0970484	0.2691	0.490107	0.218506	1.02178	1.12187	0.196481	0.196942	0.453309	3.60714	0.517142	0.292037	0.48419	1.03351	0.592579	0.0477914	0.0274122	0.0471437	0.324695	0.157091	13.6839	30.9799	11.9972	30.6214
PPP1R11	1.57829	0.25248	0.436044	0.310466	0.374405	0.23456	0.215641	0.579731	0.546389	0.28538	0.271384	0.352099	0.453072	0.218906	0.209479	0.248089	0.187287	0.193346	0.124815	0.220875	0.0737115	0.0601668	0.530236	0.10281	0.42349	0.792293	0.418776	0.423758
SOX8	0.479594	0.095871	0.382017	0.845998	0.3017	0.173446	0.620908	0.531631	0.434719	0.417192	0.53436	0.612105	0.452462	0.118324	2.50983	2.56967	2.67672	4.53903	2.06997	0.0477914	0.0172317	0.0540535	0.0560503	0.0412323	0.406677	0.435399	0.384297	0.171007
GPR173	0.981187	0.353425	0.543258	0.727804	0.328126	0.541076	0.225719	0.190931	0.552819	0.48431	0.256527	0.242968	0.452346	0.118565	0.120396	0.122437	0.102348	0.563001	0.124606	0.0477914	0.0172317	0.0157804	0.131341	0.0175374	0.275989	0.367073	0.203048	0.482029
ZNF222	0.628269	0.125877	0.661543	0.506248	0.025456	0.305341	0.430151	0.41135	0.687939	1.24657	0.257695	0.134622	0.451755	0.569522	0.267058	0.344925	0.347519	0.976291	0.204535	0.439066	0.102107	0.140302	0.0367609	0.0438305	0.631061	2.73121	0.938643	1.7063
SORBS3	1.52723	0.245431	0.462862	1.11864	0.448594	0.486018	0.106311	0.107724	0.548706	0.153177	0.116375	0.0968254	0.451491	0.0209766	0.0294191	0.0452595	0.0405719	0.207888	0.0374576	0.0477914	0.0172317	0.0356414	0.47695	0.400678	0.162629	0.191924	0.0496862	0.263806
OGDHL	1.22762	0.475538	0.618067	0.441627	0.186929	0.726782	0.17662	0.13769	0.606762	0.426813	0.275714	0.116879	0.45142	0.151012	0.0187665	0.0310134	0.0209006	0.0292369	0.0374576	0.0477914	0.0172317	0.0157804	0.0292331	0.052367	0.835691	1.33582	0.587423	2.90753
BZRAP1	0.779465	0.552975	0.737625	0.541875	0.295008	0.495139	0.182251	0.273839	0.396774	0.686275	0.245948	0.226631	0.451151	0.114604	0.159376	0.0310134	0.0858901	0.199038	0.119154	0.0477914	0.0172317	0.0157804	0.234533	0.190065	0.775451	1.15179	0.839566	0.736023
H2AFX	1.24851	0.473207	0.363549	0.409993	0.5698	0.421851	0.245558	0.204859	0.336234	0.594452	0.385798	0.157848	0.450972	0.209384	0.233003	0.133431	0.189707	0.111892	0.127733	0.0745069	0.150665	0.129828	0.363562	0.348079	0.366986	1.01075	1.10682	1.0419
SUZ12P	0.470694	0.838571	0.0511503	0.469957	0.0802614	0.441339	0.222991	0.587819	0.455905	0.949961	0.266814	0.574947	0.450867	1.09179	0.0187665	0.368765	0.681409	0.458824	0.690512	0.601503	0.120511	0.309352	0.0280427	0.114828	2.53638	5.27337	3.53938	5.22758
THAP1	0.88413	0.313178	0.121671	0.813781	0.218906	0.518453	0.40384	0.516729	0.389575	0.595394	0.409232	0.219539	0.450369	0.319558	0.0550466	0.352502	0.270442	0.182404	0.206161	0.0584547	0.0958497	0.0644254	0.338483	0.0525317	0.434606	3.05406	0.539055	3.56166
DSEL	0.214285	0.0479502	0.271132	0.722674	0.091335	0.424723	0.671411	0.695283	0.818065	0.530177	0.309981	0.604903	0.45016	1.20175	1.39116	3.68036	1.83231	5.35644	2.72584	0.147087	0.049422	0.0938797	0.114188	0.176391	2.33138	9.60526	2.64279	5.28217
CTNNBIP1	0.674842	0.766812	0.692326	0.431632	0.532321	0.481014	0.283955	0.314855	0.378582	0.352308	0.322316	0.170415	0.450115	0.0872358	0.117714	0.18683	0.264725	0.268408	0.215022	0.0747377	0.0530419	0.0360885	0.491636	0.1299	0.714782	0.641687	0.59471	0.705677
WDR3	0.551756	0.333873	0.263275	0.540842	0.23354	0.604563	0.256893	0.582165	0.714465	0.523118	0.581366	0.214116	0.449998	0.405193	0.206313	0.272448	0.306915	0.443375	0.366057	0.196125	0.204668	0.138016	0.0434145	0.0487052	0.601971	1.59274	0.534178	0.796202
ZBTB40	0.511204	0.390474	0.379845	0.700315	0.342206	0.613207	0.386837	0.347053	0.491186	0.572517	0.412809	0.243083	0.449228	0.13067	0.219958	0.305096	0.187343	0.263687	0.226455	0.245427	0.237282	0.266611	0.128192	0.105624	0.441059	1.21392	0.549273	0.690583
GOLGA7B	0.443983	0.294235	0.538438	0.51899	0.533526	0.563092	0.32318	0.401185	0.400896	0.523476	0.606634	0.242217	0.449154	0.214771	0.0187665	0.0310134	0.0209006	0.0916671	0.0374576	0.0477914	0.0172317	0.0157804	0.0280427	0.0175374	0.57066	0.48389	0.473226	1.17396
RNF2	0.667217	0.179178	0.277097	0.823825	0.140575	0.820092	0.308895	0.518402	0.46144	0.727869	0.284639	0.179525	0.449063	0.688896	0.177855	0.241515	0.310099	0.449187	0.284987	0.830439	0.365026	0.243359	0.325561	0.0866491	0.576862	4.81702	1.04915	1.6009
TAS2R5	0.479511	0.247	0.112646	0.574775	0.132458	0.42378	0.169592	0.374867	0.703886	1.24819	0.31753	0.601687	0.448827	0.0516147	0.170614	0.138116	0.0362216	0.0759441	0.124751	0.329591	0.066475	0.180556	0.0280427	0.0394568	0.311839	0.368225	0.807073	0.506019
HDHD3	1.08897	0.351802	0.682974	0.428832	0.411685	0.792846	0.271152	0.142022	0.30751	0.486448	0.268419	0.151956	0.448718	0.0638221	0.0355739	0.0310134	0.0340032	0.0709074	0.0374576	0.0477914	0.0620601	0.148672	0.175202	0.0490002	0.056084	0.367073	0.0895297	0.199387
LETM1	0.959941	0.463446	0.322289	0.472612	0.328696	0.615893	0.31217	0.293761	0.439699	0.421477	0.557638	0.196577	0.448683	0.109376	0.103009	0.148163	0.137929	0.360637	0.124163	0.0586554	0.0694721	0.0895901	0.0909814	0.0867417	0.302707	0.304008	0.24339	0.371501
DIEXF	0.342274	0.315356	0.466542	0.845893	0.260288	0.701963	0.190327	0.459226	0.708591	0.417725	0.446323	0.229642	0.448679	0.647144	0.153766	0.357669	0.29926	0.281428	0.30769	0.186032	0.122195	0.135716	0.0385074	0.0632088	0.879257	2.72784	1.11081	2.5986
NAALADL2	0.351474	0.428053	0.354371	0.636938	0.146865	0.684562	0.247344	0.5223	0.675498	0.81304	0.333006	0.190513	0.448664	0.0611056	0.10352	0.216186	0.17479	0.24954	0.231079	0.131052	0.137457	0.08657	0.242736	0.0314265	0.109586	1.09347	0.349329	1.03672
RPUSD3	1.7742	0.39336	0.354036	0.611405	0.469239	0.567574	0.147042	0.160526	0.40024	0.178751	0.178234	0.148415	0.448585	0.0997769	0.055025	0.0310134	0.0726251	0.140404	0.0374576	0.0477914	0.0428593	0.0827536	0.0280427	0.101738	0.453996	0.356453	0.505488	0.489849
FARSA	1.62825	0.265396	0.708589	0.460073	0.399601	0.813543	0.164282	0.120143	0.423918	0.105192	0.194917	0.0977534	0.448472	0.0293232	0.0327396	0.0336381	0.156481	0.137677	0.0837469	0.0477914	0.120497	0.114941	0.225646	0.0713326	0.232466	0.213391	0.329804	0.293306
RAP2B	0.459653	0.22115	0.316049	0.555254	0.181075	0.501158	0.276329	0.640132	0.459801	1.00559	0.502097	0.263103	0.44845	0.651268	0.529956	0.372133	0.327421	0.775074	0.416663	3.23773	0.641944	2.05075	0.193893	0.104211	1.0063	2.50458	0.856781	1.29628
PSMG3	0.714492	0.481792	0.326666	0.160613	0.56098	0.537201	0.400518	0.409427	0.345712	0.655383	0.448694	0.337812	0.448274	0.430499	0.466182	0.280454	0.741638	0.14413	0.357269	0.182648	0.274811	0.28022	0.923156	0.240215	1.08388	0.298863	1.00338	1.6423
PLCE1	0.502191	0.472082	0.163143	0.528733	0.117129	0.23764	0.221763	0.770032	0.390462	0.760886	0.856321	0.357488	0.448156	1.40427	0.249793	0.0688359	0.134971	0.979899	0.237641	0.0477914	0.0172317	0.0244435	0.503812	0.780971	0.95548	4.3968	3.53264	4.83441
DMAP1	1.64713	0.40857	0.634323	0.333504	0.368115	0.574931	0.065377	0.102905	0.711399	0.12969	0.215804	0.185161	0.448076	0.180833	0.040216	0.145196	0.111038	0.178324	0.139631	0.0477914	0.0858426	0.134445	0.0792792	0.0369884	0.538179	0.367073	0.269609	0.199387
RGS22	0.379329	0.215634	0.319471	0.746869	0.271099	0.521123	0.243389	0.717647	0.731793	0.773928	0.33749	0.118511	0.448024	0.0602856	0.0544083	0.0310134	0.0693782	0.371669	0.0645926	0.0516998	0.0172317	0.0157804	0.293814	0.0976243	0.669139	7.30838	1.43368	5.51358
TTC39C	0.216426	0.311128	0.401504	0.346131	0.304159	0.641359	0.615864	0.55703	0.452745	0.847972	0.397943	0.282422	0.44789	0.958941	0.219708	0.0861547	0.190228	0.301813	0.189017	0.680727	0.08024	0.124745	0.612917	0.140859	1.21185	3.33573	2.27697	1.56334
PLD3	1.83648	0.538977	0.68457	0.36976	0.343552	0.811173	0.0913632	0.0376894	0.372521	0.0914308	0.128302	0.0682971	0.447843	0.122027	0.0546583	0.0400498	0.100702	0.143089	0.0374576	0.0477914	0.267003	0.205311	0.416745	0.406031	1.84643	0.445982	1.562	0.199387
PKNOX2	0.692028	0.367162	0.368201	0.597936	0.682807	0.603528	0.298913	0.209473	0.629468	0.501234	0.251963	0.168738	0.447621	0.857995	0.214895	0.0546913	0.0913364	0.477111	0.0813043	0.0477914	0.0172317	0.0157804	0.0942178	0.206468	1.93547	4.92589	1.79833	3.04033
ABHD14A	2.18926	0.412204	0.530662	0.340358	0.502133	0.375281	0.122005	0.0796188	0.346996	0.15276	0.207383	0.11135	0.447501	0.0541065	0.0187665	0.0310134	0.0820965	0.105996	0.0435092	0.0477914	0.0501216	0.048877	0.176427	0.0717586	0.791645	0.384912	0.54692	0.199387
LIG3	0.919364	0.20143	0.745612	0.480205	0.255652	0.464633	0.225408	0.329574	0.702226	0.416608	0.407708	0.221162	0.447465	0.191102	0.199998	0.315847	0.165105	0.210271	0.129258	0.117026	0.140648	0.1518	0.309737	0.110484	0.305007	0.251889	0.479775	0.415526
MAST2	0.882194	0.551793	0.318156	0.658871	0.398469	0.685492	0.329561	0.233347	0.362003	0.461287	0.319048	0.167136	0.44728	0.277066	0.0880906	0.137434	0.0852938	0.369575	0.0643518	0.0477914	0.0867486	0.0728509	0.120061	0.162587	0.482051	0.353111	0.875619	0.706102
GOLGA2	0.707063	0.322411	0.525722	0.592942	0.283914	0.716031	0.230168	0.372546	0.446977	0.515092	0.43671	0.217056	0.447219	0.419965	0.226911	0.307672	0.280125	0.282346	0.346175	0.304367	0.135128	0.158497	0.157259	0.153568	0.879096	0.612262	0.574035	0.961932
KLF13	0.5144	0.503375	0.509673	0.618169	0.299658	0.397443	0.302893	0.413558	0.496191	0.60955	0.468804	0.232714	0.447202	0.32669	0.484614	1.63831	1.16535	1.13346	1.09653	0.467347	0.227805	0.155247	0.181314	0.215759	1.0836	1.56312	1.061	1.70434
CENPJ	0.412121	0.40004	0.564881	0.614303	0.250448	0.474818	0.212132	0.43264	0.798885	0.697274	0.270279	0.236217	0.447003	0.675293	0.174385	0.499043	0.588957	0.57005	0.843983	0.413838	0.165938	0.201432	0.160455	0.14762	2.60077	11.6494	3.58183	4.51957
MYH9	1.13638	0.406242	0.830188	0.600945	0.401304	0.422429	0.299778	0.199122	0.300527	0.264966	0.296023	0.203932	0.44682	0.0786804	0.259752	0.239504	0.159719	0.272724	0.155184	1.33678	1.03182	0.959887	1.78548	1.44525	1.05306	1.43701	1.52286	0.870601
ENTPD4	0.742304	0.443414	0.484411	0.497181	0.281526	0.395474	0.218809	0.318177	0.606924	0.575503	0.469056	0.325488	0.446522	1.1022	0.286652	0.554095	0.396111	0.535199	0.512997	1.48951	0.443824	0.472321	0.121635	0.198537	1.202	2.55906	1.43288	1.63722
STRA13	0.703373	0.395677	0.560483	0.676206	0.239854	0.87932	0.133287	0.215436	1.05958	0.126726	0.265794	0.101061	0.4464	0.0209766	0.0187665	0.0722567	0.204736	0.274238	0.0557773	0.0477914	0.120049	0.0339297	0.151607	0.262584	0.235693	0.367073	0.839625	0.199387
HMGXB3	1.17572	0.444893	0.366485	0.514055	0.378755	0.45948	0.177556	0.263939	0.666674	0.508755	0.255081	0.140518	0.445993	0.0644935	0.197821	0.148002	0.166704	0.22009	0.15402	0.296443	0.342075	0.2734	0.722915	0.188388	0.281145	0.102423	0.377785	0.187741
ST20	0.0415535	0.192342	0.0335179	0.927918	0.511101	0.650687	0.0371152	0.87272	0.487194	1.18727	0.381432	0.0287404	0.445966	0.38498	0.33357	0.0310134	0.0209006	0.0292369	0.162334	0.903717	0.247014	0.21357	0.0280427	0.257784	0.926946	2.15035	2.12395	2.87892
HLA-DRB1	0.334641	0.0300062	0.637433	0.0501439	0.103023	0.0615537	2.74874	0.0376894	0.0505934	0.344921	0.0401078	0.91227	0.445927	0.56896	4.42116	1.04969	0.0209006	3.16265	0.0374576	12.2206	29.1839	0.0157804	0.0280427	0.0175374	0.090183	0.530758	0.030185	0.199387
CIZ1	1.01434	0.379497	0.408657	0.514126	0.42634	0.689861	0.318224	0.254096	0.530578	0.324662	0.262522	0.227542	0.445871	0.132232	0.265292	0.301742	0.220341	0.342426	0.229471	0.161797	0.117519	0.161501	0.35271	0.161356	0.673831	0.135761	0.924412	1.14455
ZNF746	0.759511	0.223682	0.390655	0.789762	0.419686	0.74665	0.170362	0.315473	0.633561	0.365766	0.393193	0.14167	0.445831	0.146937	0.195751	0.135385	0.185655	0.242348	0.123762	0.200423	0.156857	0.163709	0.118301	0.0618117	0.489637	1.23281	0.469623	1.08464
SCAND1	0.459719	0.293793	0.250757	0.465227	0.226314	0.63422	0.197676	0.909958	0.234055	0.952024	0.35831	0.366849	0.445742	0.041659	0.0461725	0.183161	0.318664	0.33828	0.101262	0.0888333	0.107667	0.154339	0.0911008	0.127663	0.217694	0.299833	0.309115	0.199387
TRIM41	0.78911	0.386114	0.49025	0.351658	0.400037	0.276402	0.470109	0.451915	0.535703	0.38406	0.522977	0.289465	0.44565	0.149602	0.50068	0.783254	0.475479	0.772665	1.16884	0.0825922	0.0573555	0.0915828	0.130618	0.094537	0.570719	0.870935	0.290109	0.704275
AGPAT1	1.19287	0.374207	0.307137	0.596843	0.40664	0.813531	0.244786	0.245218	0.378698	0.365503	0.287537	0.13349	0.445539	0.207047	0.0912403	0.123096	0.131851	0.178994	0.0960783	0.0477914	0.0720931	0.0592217	0.252862	0.147235	0.323115	0.172268	0.344759	0.154029
RYR1	1.0135	0.330191	0.465557	0.504247	0.509368	0.628141	0.167435	0.129656	0.661322	0.328251	0.417394	0.189805	0.445406	0.0346375	0.0750025	0.0310134	0.0209006	0.0292369	0.0374576	0.4126	0.251272	0.260716	0.0280427	0.0175374	0.301406	0.692479	0.295936	0.451698
ZNF569	0.279032	0.321684	0.598006	0.683682	0.104096	0.592178	0.179717	0.628282	0.570628	0.623273	0.286046	0.476764	0.445282	0.697396	0.0187665	0.178613	0.258206	0.281685	0.277064	0.160186	0.0352161	0.0328873	0.0620632	0.0256063	0.757739	8.28208	1.81189	4.30119
FAM69B	0.698515	0.586609	0.485765	0.737045	0.390345	0.44161	0.325086	0.278689	0.400083	0.441458	0.299167	0.258777	0.445262	0.424536	0.126871	0.0310134	0.0283024	0.154174	0.0602599	0.0477914	0.0172317	0.0157804	0.162213	0.187022	0.862656	1.16002	1.82577	1.36673
NAA40	1.13546	0.369982	0.465396	0.535211	0.278403	0.374188	0.246766	0.362081	0.332982	0.819447	0.273435	0.14897	0.445194	0.0920635	0.207309	0.146707	0.101875	0.312426	0.14831	0.690414	0.386788	0.479586	0.246084	0.070941	0.410773	0.848121	0.276538	0.155453
UBE2Q2P3	0.289745	0.309574	0.852176	0.400006	0.026723	0.628416	0.478018	0.261404	0.771297	0.6736	0.496494	0.152045	0.444958	0.0209766	0.0624229	0.0310134	0.0886097	0.0416462	0.0460204	0.0516143	0.0312455	0.0387451	0.110085	0.0834264	0.12079	0.728716	0.188519	0.199387
SAMD15	0.521842	0.337747	0.612245	1.14521	0.129448	0.863723	0.110205	0.368765	0.617801	0.356832	0.164712	0.110527	0.444921	0.0530417	0.0593208	0.0507073	0.0209006	0.10496	0.0758655	0.283547	0.0172317	0.0157804	0.0583806	0.0175374	1.54583	6.67525	2.31723	3.72332
AGPAT1	1.34648	0.328109	0.298831	0.669537	0.571957	0.391411	0.196084	0.224224	0.392416	0.513153	0.266231	0.133334	0.444314	0.253908	0.100056	0.121261	0.11435	0.144332	0.0809556	0.0477914	0.0648882	0.0562772	0.292227	0.121965	0.325049	0.172268	0.338586	0.154029
UNC80	0.54908	0.483271	0.387946	0.578164	0.179261	0.421369	0.209338	0.488775	0.59638	0.889849	0.350175	0.196546	0.44418	2.47915	0.185176	0.0757019	0.135067	0.830235	0.296532	0.0477914	0.0172317	0.0176504	0.117019	0.0799242	5.64115	19.579	5.95209	9.86046
COL6A1	0.915516	0.470899	0.415022	0.463706	0.340574	0.529233	0.122327	0.313875	0.518036	0.589233	0.335377	0.315636	0.444119	0.0716012	0.080782	0.0310134	0.0343362	0.216572	0.0374576	0.0477914	0.0172317	0.0157804	0.125581	0.0797549	0.993537	0.66167	0.40871	0.363847
HSPB2	1.61535	0.303819	0.209875	0.0856909	0.72427	0.387268	0.314604	0.450204	0.124197	0.41594	0.484301	0.211855	0.443948	0.0209766	0.0187665	0.148113	0.214183	0.169578	0.046159	0.0477914	0.0172317	0.0157804	0.0417281	0.0175374	0.326862	0.540658	0.0697873	0.199387
RBKS	0.0415535	0.0300062	0.751679	0.0501439	0.588325	0.0404482	0.616952	1.07225	0.631183	0.0674353	0.958331	0.478086	0.443866	0.672916	0.0187665	0.219178	0.176611	0.0292369	0.215976	0.0477914	0.0172317	0.0157804	0.482292	0.0175374	0.090183	1.81655	0.815802	0.199387
EIF2AK3	0.214093	0.291127	0.333739	0.693079	0.357892	0.530911	0.280105	0.661558	0.433816	0.704901	0.532214	0.291891	0.443777	0.777038	0.554388	0.662841	0.506257	0.60928	0.683174	5.8784	2.11908	0.772339	0.173431	0.21921	1.01553	3.63402	1.05857	2.63515
ZNF8	0.78281	0.401762	0.621724	0.647814	0.28329	0.507342	0.215104	0.321732	0.444367	0.463852	0.453836	0.180422	0.443671	0.264539	0.134678	0.225313	0.160233	0.235168	0.118101	0.102893	0.104211	0.0765613	0.0728697	0.114057	0.574754	1.31882	0.792465	2.17537
IZUMO4	1.36055	0.200316	0.211552	0.503796	0.202744	1.09987	0.0728264	0.0973555	0.988084	0.377388	0.120552	0.0886962	0.443644	0.0209766	0.0187665	0.0619875	0.0209006	0.0791841	0.0374576	0.0477914	0.0172317	0.0355442	0.0351122	0.0175374	0.165985	0.367073	0.118032	0.199387
BEND5	0.477251	0.341762	0.520821	0.773029	0.432956	0.548733	0.343536	0.411059	0.416847	0.68846	0.224186	0.14421	0.443571	0.692535	0.383414	0.198573	0.295138	0.702546	0.258402	0.0477914	0.0372682	0.0560689	0.165526	0.187841	1.43037	2.41083	3.20729	2.99261
RAB11FIP4	0.555313	0.358604	0.58297	0.8239	0.340497	0.457809	0.249183	0.259679	0.516366	0.419746	0.516877	0.241418	0.44353	0.227299	0.263849	0.61076	0.538039	0.501887	1.09235	0.0477914	0.0172317	0.0161466	0.0536515	0.0928806	0.915952	0.422512	0.769113	0.755131
CASC1	1.13549	0.155061	0.12568	1.14	0.0525507	1.01358	0.290399	0.39575	0.497753	0.216523	0.193846	0.105022	0.443472	0.250839	0.0187665	0.0310134	0.0393218	0.145551	0.0487256	0.0477914	0.0172317	0.0157804	0.107058	0.0175374	1.04239	3.98905	1.17115	2.71353
ELMOD1	0.239423	0.276495	0.537302	0.880964	0.270593	0.767076	0.252462	0.280092	0.6156	0.359349	0.486531	0.353349	0.44327	3.6646	0.117459	0.0732367	0.29431	1.20737	0.392016	0.0477914	0.0172317	0.0157804	0.0480949	0.172078	2.59713	9.39559	3.57705	4.0489
METTL24	0.367706	0.567321	0.326833	0.697402	0.372692	0.343789	0.156487	0.279782	0.918017	0.634502	0.32297	0.330604	0.443176	0.0545028	0.0187665	0.0729191	0.0445441	0.253694	0.0767176	0.0477914	0.035063	0.020034	0.355578	0.0175374	0.375348	1.55136	1.05022	0.53296
PARP3	0.653026	0.406278	0.45634	0.591407	0.489593	0.358167	0.289255	0.253959	0.612221	0.733925	0.273837	0.197508	0.44296	0.111927	0.0187665	0.0728282	0.0907537	0.216257	0.0734199	0.0958051	0.043697	0.0419876	0.222345	0.0775922	0.476833	0.163926	0.676158	1.12665
MSTO1	0.828677	0.338161	0.402838	0.540933	0.285059	0.615157	0.216804	0.36807	0.413661	0.822987	0.30833	0.174391	0.442922	0.424192	0.121941	0.216392	0.31107	0.287315	0.214825	0.187023	0.136659	0.0887261	0.168669	0.133135	0.46577	0.880354	0.941097	0.146682
CSF1R	0.721212	0.158383	0.43045	1.01034	0.902806	0.2363	0.896396	0.190567	0.326222	0.0674353	0.11594	0.256096	0.442679	0.101454	3.14631	0.346798	0.740077	1.06536	0.504134	8.61795	12.7472	14.8525	0.723229	0.224892	0.805501	1.35851	1.04294	0.199387
SNRNP48	0.198006	0.398143	0.120134	0.796606	0.148125	0.58279	0.403402	0.651137	0.699808	0.724525	0.334381	0.254969	0.442669	0.350631	0.0545588	0.557228	0.463077	0.441831	0.423503	0.673965	0.192016	0.278303	0.170751	0.076141	0.443714	1.96619	0.66706	1.35148
SS18L1	0.457081	0.388769	0.475569	0.422947	0.210135	0.759674	0.175628	0.442651	0.745661	0.738544	0.221731	0.271013	0.44245	0.71772	0.0872504	0.310404	0.181459	0.527215	0.24586	0.520908	0.0768967	0.0917247	0.146833	0.0468411	1.46419	3.47214	1.36667	1.90931
TRIM28	2.31863	0.37626	0.577359	0.373044	0.223638	0.705251	0.0473602	0.0530339	0.456034	0.0674353	0.0544062	0.0561531	0.442384	0.0209766	0.0187665	0.0310134	0.0250314	0.11264	0.0430354	0.0477914	0.113744	0.11491	0.434109	0.179304	0.482048	0.0642149	0.264506	0.176546
GMFG	0.0906432	0.122927	0.474349	0.121077	0.620445	0.0404482	1.63542	0.878027	0.0505934	0.246689	0.617804	0.406692	0.442093	0.11055	3.06074	0.485621	1.19165	1.38183	0.980291	5.58763	5.32047	6.65021	2.05385	0.375391	0.543499	1.12453	0.872139	4.11861
ATF1	0.287417	0.272885	0.172906	0.505686	0.30103	0.449004	0.488485	0.426086	0.538339	0.695089	0.446773	0.718149	0.441821	0.293117	0.258433	0.460388	0.539115	0.461803	0.489267	1.74778	0.631216	0.593195	1.02798	0.30347	0.529709	2.30281	0.948704	1.89927
FBXO15	0.353916	0.19483	0.210146	0.4467	0.343071	0.731858	0.17195	0.221554	0.384387	1.18273	0.586283	0.471062	0.441541	0.303154	0.249018	0.378255	0.211577	0.0551502	0.234005	0.0477914	0.0172317	0.0356813	0.0525604	0.0175374	0.785175	1.73763	0.477491	0.636879
RNLS	0.567817	0.611046	0.323793	0.648451	0.144065	0.31046	0.406048	0.489487	0.507664	0.746097	0.259014	0.282831	0.441398	0.217876	0.0977435	0.290229	0.108285	0.399452	0.225432	0.2403	0.170073	0.0898891	0.108136	0.108972	0.941952	6.0661	0.79126	0.877729
AGAP8	0.59518	0.639798	0.418411	0.585907	0.176078	0.663517	0.117511	0.442357	0.448494	0.694516	0.164907	0.349992	0.441389	0.179057	0.125444	0.127301	0.141876	0.278716	0.12703	0.338993	0.0958128	0.0859986	0.0762584	0.103443	1.20823	2.75905	0.85119	1.43037
CHN2	0.393446	0.134513	0.151276	0.727794	0.174155	0.332323	0.399037	0.395558	0.489031	0.540455	0.410848	1.14645	0.441241	2.45655	1.78302	5.96469	3.64212	2.94466	3.4956	0.891679	0.791901	0.587803	0.111158	0.122164	3.96297	10.1574	1.81926	7.20936
ZNF487P	0.801888	0.383275	0.495814	0.548073	0.366987	0.551127	0.187059	0.26143	0.938462	0.338026	0.195728	0.226651	0.44121	0.150838	0.0837863	0.165805	0.124561	0.260166	0.0842133	0.241408	0.0243977	0.0157804	0.28912	0.0175374	1.18661	3.54075	1.26335	1.49734
ANGPT1	0.0500471	0.0300062	0.211517	0.366168	0.170704	1.02655	0.268726	1.16046	0.307962	0.672036	0.661469	0.368769	0.441201	0.220588	0.0187665	0.0310134	0.0209006	0.0292369	0.0374576	0.0477914	0.0172317	0.0157804	0.0514493	0.0298453	0.145553	3.65018	0.552413	3.18676
CAPS2	0.128393	0.268869	0.412314	0.532849	0.258445	0.670785	0.384547	0.450173	0.652534	1.05376	0.224652	0.256448	0.441148	0.14996	0.0559551	0.313009	0.320967	0.321641	0.577581	0.320747	0.0324807	0.0514549	0.344092	0.0480452	1.33728	10.9556	1.55179	5.01966
HIVEP3	0.475518	0.113357	0.320166	1.00509	0.521653	0.590811	0.435068	0.426079	0.187274	0.245983	0.330955	0.639713	0.440972	0.804274	0.142526	0.134834	0.0566934	0.175886	0.103835	0.857479	0.281554	0.44234	0.240227	0.124884	1.67246	4.06478	1.72395	3.10419
ZFAND2B	1.29409	0.417806	0.441954	0.425931	0.487542	0.711221	0.185037	0.155401	0.612706	0.201212	0.197856	0.157644	0.4407	0.0209766	0.0993653	0.137362	0.195167	0.154548	0.0908062	0.0477914	0.173923	0.16606	0.147115	0.166189	0.273002	0.161158	0.498517	0.442957
UPRT	0.355505	0.380725	0.29743	0.340008	0.233091	0.411767	0.456566	0.653896	0.785144	0.897146	0.223995	0.251274	0.440546	0.542695	0.0936916	0.244042	0.270011	0.463101	0.408456	0.491459	0.241816	0.206848	0.17273	0.109681	0.676362	0.821391	0.588528	2.08381
TXNRD3	0.350247	0.309007	0.335813	0.403461	0.487033	0.806517	0.257169	0.50728	0.612317	0.662619	0.285901	0.268922	0.440524	0.0531575	0.0597648	0.301554	0.0624392	0.395263	0.40029	0.189748	0.0827197	0.0899467	0.0280427	0.0454888	0.197044	0.61046	0.471496	0.199387
COPE	1.54186	0.31923	0.448205	0.842458	0.447431	0.478094	0.232216	0.133863	0.210661	0.240252	0.331589	0.0603118	0.440514	0.0209766	0.0187665	0.0310134	0.0476764	0.123414	0.0379955	0.0477914	0.0675205	0.0695059	0.314378	0.0804524	0.216381	0.223468	0.519778	0.199387
REEP1	0.569342	0.303402	0.12749	0.4434	0.445852	0.334247	0.249912	0.51535	1.06299	0.469734	0.514158	0.249726	0.440467	7.1591	0.382982	0.166799	0.375839	1.91868	0.55302	0.150756	0.048937	0.0185574	0.163479	0.196996	7.4915	27.041	8.42989	11.7013
TSPAN13	0.291945	0.330161	0.109463	0.70202	0.277738	0.617523	0.638178	0.705018	0.491572	0.689337	0.182973	0.247418	0.440279	3.85718	0.34979	0.130621	0.222918	1.47063	0.488039	0.0608476	0.0172317	0.0159488	0.172177	0.0437438	3.04899	16.4816	3.4176	5.98407
MFHAS1	0.67163	0.183289	0.419393	0.385051	0.355875	0.610602	0.258378	0.536037	0.457786	0.694435	0.411016	0.299648	0.440262	0.142347	0.0187665	0.0310134	0.025068	0.174729	0.0489563	0.0477914	0.0185971	0.0157804	0.0947102	0.0561349	0.306539	0.562509	0.289513	0.676648
FCGR3A	0.371438	0.0350833	0.0408875	0.709607	0.622337	0.126717	1.72741	0.697303	0.218799	0.100055	0.446063	0.18604	0.440145	0.123922	5.41373	0.541324	1.54444	1.77512	1.89194	12.9843	13.1054	26.5233	0.341327	0.0762513	1.19183	4.60555	2.29827	0.995703
ARHGEF17	1.20733	0.334347	0.340884	0.518052	0.359617	0.57557	0.147781	0.331383	0.384444	0.5395	0.345905	0.195656	0.440039	0.163555	0.0427283	0.0310134	0.0287603	0.100284	0.0374576	0.0477914	0.0172317	0.0157804	0.237509	0.204803	0.35667	0.467463	0.324751	0.1928
COQ4	0.452722	0.530585	0.922895	0.495621	0.487241	0.574858	0.0659976	0.277366	0.626023	0.492494	0.227205	0.126557	0.439964	0.177208	0.11828	0.142287	0.188413	0.218491	0.129684	0.0477914	0.0764928	0.0988563	0.213714	0.0996949	0.62087	0.513006	0.693961	0.352541
ILVBL	1.51968	0.410875	0.671531	0.155123	0.4037	0.751128	0.225239	0.115043	0.240513	0.247918	0.373364	0.16317	0.439774	0.161195	0.0774233	0.0440307	0.106921	0.108355	0.0471475	0.0477914	0.0449197	0.0431514	0.152307	0.0767627	0.122416	0.0842663	0.108498	0.199387
ARL6	0.143537	0.414809	0.469412	0.79075	0.151833	0.5183	0.151716	0.759245	0.271511	0.846178	0.372985	0.386056	0.439694	0.592011	0.0937008	0.333094	0.127425	0.304073	0.24415	0.270483	0.018211	0.0681201	0.0280427	0.106305	1.28142	4.97005	1.06134	2.50824
MLL2	1.00802	0.44071	0.399916	0.842328	0.240067	0.727914	0.142136	0.157446	0.563039	0.317754	0.22824	0.20807	0.439637	0.104446	0.0507916	0.100356	0.0938756	0.206859	0.0863068	0.208297	0.26832	0.270867	0.179803	0.212988	0.668231	1.01069	0.646425	0.713896
PXMP4	0.910662	0.300845	0.333353	0.455043	0.440807	0.435805	0.261892	0.472542	0.411779	0.557291	0.414847	0.280304	0.439598	0.0990693	0.0916117	0.144424	0.131393	0.229005	0.0913958	0.0477914	0.0189063	0.0213362	0.0280427	0.0778065	0.165046	0.136304	0.166072	0.275341
CCDC58	0.479785	0.135038	0.65199	0.212993	0.10913	0.419925	0.545564	0.432629	0.775182	0.822029	0.251109	0.437053	0.439369	0.0209766	0.0187665	0.259049	0.267302	0.350872	0.418461	0.408999	0.0172317	0.121479	0.0280427	0.0175374	0.401581	2.32584	1.54525	0.912831
TNIP1	1.18515	0.338038	0.281693	0.575988	0.461078	0.690463	0.378431	0.282013	0.258683	0.394442	0.299644	0.126499	0.439343	0.151343	0.0425306	0.133755	0.194319	0.23443	0.102818	0.0477914	0.287204	0.217746	1.41073	0.545862	0.504434	0.83444	0.823988	0.955735
FAM213B	0.974484	0.25512	0.344869	0.428818	0.591255	0.438677	0.261062	0.468347	0.141487	0.561931	0.470095	0.335683	0.439319	0.391315	0.0439083	0.0486334	0.172782	0.0533597	0.128454	0.0477914	0.0172317	0.0477629	0.302423	0.075318	0.886156	2.94501	1.57231	1.77692
AP1AR	0.21406	0.341126	0.504937	0.40332	0.148498	0.490443	0.367873	0.546734	0.829302	0.718523	0.481041	0.225701	0.439296	0.532782	0.160019	0.518343	0.726339	0.381355	0.782324	0.228629	0.158387	0.215745	0.0491442	0.0355632	0.871234	3.25002	1.03236	2.15818
SLC27A1	1.71334	0.566718	0.546932	0.469011	0.339438	0.576598	0.10509	0.0642359	0.392696	0.187023	0.217737	0.0924382	0.439271	0.0209766	0.0187665	0.0310134	0.0636418	0.0642464	0.0374576	0.0477914	0.0172317	0.0379008	0.0954006	0.0175374	0.154013	0.367073	0.122774	0.145709
NEDD1	0.396423	0.202207	0.433876	0.697958	0.277354	0.638229	0.205785	0.495016	0.776649	0.510659	0.424336	0.211509	0.439167	0.0685047	0.185402	0.367168	0.412453	0.561934	0.369277	0.852088	0.166922	0.185681	0.431627	0.08795	0.367565	3.28848	0.572973	1.25188
PPARD	0.899015	0.515297	0.536387	1.10981	0.261655	0.822486	0.0909197	0.11671	0.57127	0.141826	0.114737	0.08944	0.439129	0.0650312	0.1455	0.141849	0.0807488	0.347218	0.0797888	0.457677	1.1253	1.1906	2.94022	3.04379	0.85494	0.654234	1.08771	0.449682
ZNF449	0.354065	0.420552	0.233643	0.581855	0.244023	0.480019	0.143216	0.563524	0.730614	0.860616	0.355383	0.301855	0.439114	0.44821	0.0421268	0.197614	0.0567011	0.1733	0.182097	0.453743	0.108329	0.223106	0.0280427	0.0799989	1.22544	10.258	1.3852	4.80597
MACROD2	0.636945	0.508668	0.320101	0.542552	0.127662	0.56638	0.411515	0.458959	0.438633	0.522196	0.417253	0.317309	0.439014	0.88035	0.102639	0.0413049	0.0286305	0.20919	0.111346	0.0487506	0.0247371	0.0262492	0.0314891	0.0233798	2.05044	15.3179	2.58912	6.64368
PIM1	0.280548	0.179753	0.116443	0.183593	0.154804	0.67714	0.116187	0.247112	0.324297	2.38412	0.440267	0.162513	0.438898	0.269042	0.259039	0.852519	0.28094	0.371707	0.248425	0.329177	0.271089	0.373599	0.466826	0.202206	0.0512612	0.493959	0.0363362	0.199387
GRIPAP1	0.677734	0.137837	0.59634	0.526506	0.331827	0.607868	0.188643	0.382702	0.485919	0.688285	0.463754	0.178514	0.438828	0.652902	0.0382556	0.302424	0.302811	0.196244	0.454211	0.389566	0.240544	0.299609	0.227496	0.108155	1.47114	1.91376	1.6775	1.87799
ZNF502	0.473702	0.376848	0.446596	0.345916	0.191245	0.789994	0.14192	0.564553	1.06788	0.482692	0.198421	0.185297	0.438755	0.2915	0.164013	0.133234	0.0542261	0.276046	0.249796	0.242849	0.0172317	0.0670485	0.0895248	0.0353501	0.375482	2.38594	0.522044	1.47543
UCK1	1.00056	0.26887	0.288927	0.520975	0.42813	0.343691	0.523332	0.363784	0.455745	0.295986	0.458989	0.311449	0.43837	0.128642	0.218937	0.0982431	0.230693	0.559793	0.185078	0.109953	0.0778855	0.0776076	0.0424499	0.0742179	0.476673	0.281513	0.482918	0.773739
CCDC51	0.85609	0.242025	0.387973	0.270862	0.68279	0.497408	0.71651	0.245146	0.32911	0.417595	0.461031	0.150812	0.438113	0.18634	0.0828268	0.121117	0.136329	0.247974	0.11352	0.0477914	0.0401926	0.0157804	0.285788	0.161949	0.358475	0.134641	0.416339	0.199387
HDAC4	0.882211	0.500849	0.680299	0.44777	0.276453	0.629354	0.124758	0.373428	0.307047	0.462924	0.313445	0.251888	0.437535	0.18	0.0864928	0.269661	0.218978	0.368309	0.204207	0.292709	0.14272	0.09094	0.0454454	0.0758208	1.04153	5.00973	0.876699	2.95575
LOC100506012	0.914947	0.185371	0.205387	0.812156	0.40248	0.416334	0.454521	0.533354	0.490166	0.294695	0.506778	0.0287404	0.437077	0.563888	0.0187665	0.143714	0.0881886	0.288542	0.0759164	0.0477914	0.0172317	0.0157804	0.307566	0.0175374	1.01819	4.54425	0.737621	0.925185
PHLDA1	0.210169	0.169275	0.153036	0.704878	0.198567	0.415974	0.40973	0.623695	0.661256	0.621672	0.292394	0.781979	0.436885	1.03221	2.021	0.553686	0.977076	6.03257	1.58553	0.576126	0.743988	0.577666	0.451557	0.779335	0.855527	2.832	1.81787	2.1392
AGPAT1	1.28269	0.339136	0.299974	0.593403	0.34803	0.398961	0.201846	0.228589	0.7132	0.283112	0.262478	0.288816	0.436686	0.372134	0.0730384	0.291934	0.110711	0.142382	0.0788336	0.0477914	0.0676369	0.0629397	0.236179	0.128797	0.357927	0.258541	0.377677	0.154029
LOC388796	0.503999	0.658189	0.626661	0.670264	0.387815	0.556066	0.239702	0.233327	0.547633	0.403138	0.266918	0.146427	0.436678	0.149042	0.219211	0.338177	0.391736	0.676607	0.160279	0.211569	0.469114	0.357151	0.0632096	0.321988	0.553308	0.532553	0.54924	1.13498
CETN4P	0.0415535	0.0328073	0.442862	1.03357	0.364156	0.362741	1.23646	0.5767	0.188996	0.36915	0.506758	0.0841468	0.436658	0.236432	0.125337	0.293486	0.106263	0.255093	0.114711	0.0477914	0.0248179	0.0627418	0.0280427	0.0175374	0.288685	1.1948	0.115774	1.09389
ZNF527	0.546333	0.533882	0.333561	0.384181	0.272509	0.682997	0.261069	0.374879	0.501152	0.778291	0.352219	0.218173	0.436604	0.350625	0.143038	0.229097	0.216313	0.397397	0.263246	0.14623	0.080581	0.0478475	0.12959	0.0639965	0.707702	3.17451	0.97476	1.68615
PAPD5	0.495809	0.448884	0.275685	0.779934	0.19572	0.598286	0.231517	0.360844	0.537778	0.52843	0.461259	0.324925	0.436589	0.753483	0.226128	0.364209	0.24581	0.60802	0.331497	1.18518	0.450733	0.392303	0.070575	0.150644	1.23125	4.60867	1.15164	2.04086
LOC100508120	0.268502	0.207782	0.787349	0.529048	0.0601969	0.690767	0.246445	0.367594	0.843665	0.463172	0.402682	0.371051	0.436521	0.140102	0.0389735	0.127225	0.0496662	0.362807	0.0498523	0.673004	0.0226817	0.0846912	0.0960198	0.0627032	0.245526	2.02869	0.718725	1.74267
SPEF2	0.252771	0.157819	0.524917	0.406117	0.236696	0.604669	0.465967	0.522756	0.752304	0.72327	0.412079	0.178586	0.436496	0.328975	0.0398709	0.0793215	0.0360154	0.115989	0.0693347	0.0756687	0.026295	0.0233404	0.133938	0.0377601	1.62466	8.78919	1.93497	4.37468
ZNF839	0.491175	0.332622	0.60407	0.781172	0.373234	0.574248	0.161112	0.302007	0.446413	0.706243	0.197605	0.266494	0.436366	0.231423	0.138959	0.265523	0.189172	0.199206	0.155463	0.0991706	0.0838151	0.0958582	0.0682559	0.128789	0.412997	0.284239	0.746311	0.937767
FAM160A2	1.06378	0.432533	0.591883	0.541359	0.24302	0.513066	0.0870983	0.207745	0.571058	0.524789	0.272068	0.187789	0.436349	0.118412	0.0833526	0.0509479	0.063767	0.24262	0.0791685	0.0477914	0.0675591	0.125455	0.147377	0.174906	0.237871	0.0545697	0.393307	0.450095
DSC2	0.608755	0.370868	0.4135	0.439402	0.0802792	0.608184	0.29343	0.581574	0.535147	0.843089	0.233522	0.223231	0.435915	0.104595	0.22769	0.0310134	0.0322618	0.109834	0.0475243	1.00861	0.37925	0.490143	0.0771496	0.0209786	0.327179	3.48382	1.01546	1.17291
DCBLD2	0.400472	0.404451	0.368633	0.678723	0.203053	0.680829	0.141496	0.33508	0.817574	0.637306	0.332512	0.230695	0.435902	1.13476	0.248361	0.558484	0.372288	1.23967	0.55269	0.741728	0.132019	0.239246	0.148926	0.168464	1.47992	7.136	2.0886	5.06075
NF2	0.447486	0.330323	0.780233	0.776323	0.321576	0.538584	0.268757	0.207438	0.806889	0.267702	0.318716	0.166599	0.435886	0.201416	0.0897796	0.101715	0.110278	0.14611	0.141796	0.228762	0.15187	0.120667	0.0723313	0.286431	1.75273	1.70199	2.39496	1.95193
ZNF740	0.632187	0.356348	0.294186	0.433477	0.425152	0.733452	0.305007	0.336409	0.438841	0.515603	0.390715	0.367697	0.435756	0.153943	0.187052	0.278851	0.348556	0.309964	0.226944	0.177724	0.0747157	0.0892515	0.157415	0.117193	0.339262	0.175106	0.338003	0.361081
ABTB2	1.05644	0.47814	0.38323	0.563417	0.529727	0.32817	0.275591	0.166214	0.434791	0.213004	0.543168	0.25714	0.435753	0.0510194	0.115242	0.446863	0.236969	0.475922	0.163117	0.0477914	0.0172317	0.0157804	0.0452466	0.0432942	0.091496	0.302221	0.213886	0.207739
HIST1H2BD	1.27773	0.23089	0.28744	0.358712	0.390491	0.708867	0.411296	0.209299	0.585386	0.0674353	0.259868	0.439004	0.435534	0.487254	1.3056	0.636154	0.652999	0.473156	0.321722	0.515794	0.406449	1.21049	1.96119	0.193458	0.341319	0.282308	0.656024	0.199387
GINS2	1.30997	0.563108	0.0818692	0.445577	0.698812	0.758315	0.0924678	0.496128	0.320861	0.223906	0.175852	0.0594714	0.435528	0.049993	0.275685	0.0955561	0.163887	0.0981314	0.171336	0.106443	0.0214738	0.0157804	0.0280427	0.0446025	0.302485	0.357167	0.276273	0.199387
SDCBP2	0.969294	0.418983	0.783183	0.0501439	0.556008	0.99791	0.0371152	0.0376894	0.675766	0.0674353	0.0401078	0.588461	0.435175	0.0209766	0.0187665	0.0310134	0.0209006	0.723643	0.0374576	0.0477914	0.0172317	0.0157804	0.0280427	0.0175374	0.090183	0.367073	0.115774	0.199387
MREG	0.735203	0.258286	0.387571	0.790785	0.110405	0.850715	0.43364	0.202741	0.372358	0.397899	0.414482	0.266428	0.435043	0.175732	0.0187665	0.0794276	0.118445	0.257793	0.124801	0.136905	0.0172317	0.033075	0.0353301	0.0175374	0.256459	2.11807	0.605822	0.808792
FAM175A	0.216149	0.343916	0.301648	0.739999	0.0514151	0.38513	0.412391	0.582539	0.860063	0.748262	0.369572	0.208752	0.434986	0.494612	0.110339	0.419416	0.180086	0.332675	0.387225	1.22532	0.449089	0.333043	0.261823	0.154708	0.412786	3.42344	0.974469	2.04196
PPIL2	1.18443	0.294754	0.360783	0.918637	0.249818	0.610291	0.227573	0.166313	0.510245	0.265883	0.294099	0.136229	0.434922	0.257918	0.0651369	0.143427	0.0893366	0.309362	0.111505	0.0945836	0.153961	0.125733	0.325752	0.0806202	0.268286	0.367073	0.335341	0.426586
NMI	0.259012	0.290186	0.0335179	0.425588	0.468526	0.266063	0.652994	0.598869	0.672366	0.887259	0.432983	0.228817	0.434682	0.0380705	0.25371	0.262004	0.426567	0.328281	0.320688	0.812345	0.31606	0.491213	0.354378	0.364869	0.299394	2.47395	0.672943	0.199387
TMEM65	0.282277	0.414986	0.161394	0.414907	0.262958	0.473556	0.379221	0.880918	0.620447	0.763745	0.292151	0.268198	0.434563	0.888728	0.118756	0.277295	0.154236	0.334348	0.419334	1.75508	0.360023	0.539571	0.110116	0.0991992	0.905735	10.5061	1.74699	3.68502
SKAP2	0.466758	0.0832099	0.0335179	0.505932	0.242455	0.548688	0.585953	1.03746	0.404722	0.371875	0.704838	0.227024	0.434369	0.8285	0.934272	0.555742	0.694927	0.831562	0.844893	10.9021	4.06282	3.42188	0.123499	0.126118	2.14357	8.33321	3.18694	4.53052
HLA-B	0.0588539	0.22002	0.75127	1.29853	0.188468	0.420864	0.0371152	1.24153	0.462404	0.0699021	0.102895	0.358017	0.434155	0.129952	4.51829	0.310488	0.819035	0.0757435	0.690688	0.258508	5.03853	0.629618	2.27088	1.98828	0.379248	1.24974	1.41473	0.340789
SF3B4	0.323314	0.267421	0.281942	0.78728	0.643363	0.534398	0.504786	0.279139	0.281951	0.544921	0.455083	0.305425	0.434085	0.270009	0.332075	0.456881	0.333488	0.487467	0.217864	0.519579	0.420789	0.476959	0.579392	0.121057	0.119175	0.196903	0.0507143	0.135324
FAS-AS1	0.122512	0.152412	0.197192	0.0501439	0.0515118	0.0404482	0.290229	0.524629	0.375488	2.38663	0.914381	0.10277	0.434029	0.0209766	0.160033	0.0310134	0.0209006	0.115307	0.0374576	0.921529	0.535661	0.79582	0.177452	0.0689903	0.031496	0.520491	0.0670575	0.715367
IFT122	0.990424	0.29454	0.594249	0.375302	0.34275	0.556042	0.136355	0.233319	0.480443	0.59416	0.391847	0.21801	0.433954	0.284133	0.140259	0.098998	0.135354	0.0876201	0.0684938	0.0591376	0.149747	0.214316	0.160939	0.105844	0.32099	0.585518	0.805879	0.279943
HERC2P3	0.439965	0.558505	0.347845	0.721591	0.143168	0.728032	0.24195	0.231518	0.507072	0.601734	0.331099	0.354962	0.433953	0.182551	0.0885922	0.296734	0.164432	0.283857	0.281948	0.189387	0.123212	0.111125	2.59265	1.27027	1.24654	2.96032	2.13546	2.02467
ACTN4	1.26838	0.432362	0.466264	0.738715	0.210289	0.756637	0.151239	0.140828	0.391022	0.235573	0.215494	0.199783	0.433882	0.0640041	0.180433	0.413698	0.535301	0.609236	0.30978	0.109762	0.178186	0.183471	3.84361	1.60789	1.21945	0.567358	1.54547	0.51997
PAIP1	0.804003	0.65142	0.196603	0.507722	0.218099	0.528529	0.313749	0.322505	0.69952	0.400485	0.247877	0.314271	0.433732	0.647503	0.325437	0.458769	0.279182	0.309727	0.38273	0.238898	0.116169	0.100458	0.110791	0.140291	1.18772	6.78574	2.04208	1.12381
C6orf52	0.634655	0.107678	0.389713	0.164695	0.778756	0.447798	0.65603	0.743389	0.121383	0.431134	0.535964	0.193058	0.433688	0.0209766	0.0187665	0.271894	0.0973516	0.767712	0.645675	0.0477914	0.0172317	0.0157804	0.0280427	0.136937	0.090183	0.367073	0.387113	0.199387
APBB3	0.2358	0.496318	0.71617	0.281031	0.338115	0.512135	0.0833174	0.299253	0.543242	1.11214	0.258428	0.324066	0.433335	0.150199	0.168128	0.100564	0.114655	0.136362	0.0870728	0.21414	0.0433794	0.248432	0.0551336	0.077033	0.310088	0.365702	0.235523	0.502574
PDXDC2P	0.577079	0.423601	0.42007	0.647614	0.0544792	0.719732	0.0845351	0.407388	0.533361	0.547452	0.525099	0.257199	0.433134	0.156822	0.213206	0.25853	0.468155	0.369856	0.31339	0.840542	0.303117	0.288296	0.120257	0.206694	1.7373	3.17187	1.1828	2.89988
CDNF	0.0415535	0.292413	0.945255	0.530508	0.135829	0.465595	0.097979	0.207079	1.07491	0.754965	0.361868	0.287899	0.432988	0.0209766	0.143527	0.0660713	0.223503	0.095631	0.319153	0.0477914	0.0651029	0.0399786	0.0280427	0.0175374	0.112728	1.8632	0.360191	1.70708
EID2	0.38214	0.184673	1.02998	0.274171	0.198888	0.493214	0.270171	0.581299	0.32836	0.989923	0.243665	0.219075	0.432963	0.736366	0.0907231	0.422294	0.149312	0.563863	0.248704	0.348986	0.0881304	0.174376	0.0671176	0.0835907	0.641768	7.36583	1.78449	4.04928
LOC100128288	0.107327	0.305199	0.151655	0.253191	0.309663	0.70492	0.338829	0.402402	0.725085	1.34947	0.333856	0.211975	0.432797	0.175505	0.112257	0.354741	0.146075	0.335055	0.27687	0.160877	0.0543036	0.103229	0.0280427	0.0610482	0.266062	0.824199	0.683952	1.25878
WSCD1	0.486143	0.254445	0.207394	0.620275	0.329811	0.197667	0.582657	0.501031	0.480087	0.39828	0.803924	0.330334	0.432671	0.153538	0.819689	0.412711	0.511386	2.04453	0.653391	0.0477914	0.0297272	0.0467754	0.0280427	0.0515648	0.24514	0.506057	0.488337	0.695711
LCORL	0.232351	0.263599	0.430152	0.788047	0.148832	0.47811	0.266019	0.549172	0.967417	0.612846	0.276124	0.17887	0.432628	0.529555	0.145488	0.70799	0.649529	0.524487	0.665494	0.662796	0.154784	0.227143	0.296683	0.105842	1.31566	9.97828	1.86202	4.65727
GTF2F1	1.44418	0.366376	0.401166	0.553388	0.271501	0.551896	0.224491	0.164883	0.329813	0.460378	0.246378	0.173545	0.432333	0.14366	0.115175	0.0588632	0.119912	0.284867	0.0883669	0.0878636	0.066779	0.0885899	0.124564	0.210615	0.54677	0.677432	0.465134	1.03467
ZNF28	0.378428	0.4019	0.201925	0.73523	0.214136	0.557069	0.437989	0.680644	0.497547	0.585946	0.263605	0.230602	0.432085	0.112527	0.127008	0.10114	0.171403	0.416921	0.162376	0.916893	0.168963	0.174182	0.0498745	0.104238	0.651287	4.80718	0.942629	2.05982
LOC144571	0.958582	0.204085	0.709256	1.02399	0.025456	0.886484	0.0371152	0.0376894	0.840498	0.392888	0.0401078	0.0287404	0.432074	0.0209766	0.0187665	0.0310134	0.0209006	0.0292369	0.0374576	0.0477914	0.0172317	0.0157804	0.0280427	0.0175374	0.090183	7.3053	0.115774	3.67091
IMPA2	0.402632	0.36994	0.797689	0.712189	0.322989	0.543677	0.308542	0.355873	0.467414	0.424057	0.241225	0.238204	0.432036	0.0363871	0.0809118	0.0310134	0.0209006	0.0358796	0.0374576	0.155333	0.0706578	0.169058	0.0996937	0.0325608	0.0318441	0.131562	0.101701	0.199387
MSI1	0.436636	0.243387	0.502021	0.669747	0.31261	0.376244	0.281437	0.456965	0.478656	0.83323	0.343103	0.250394	0.432036	0.087588	0.0590921	0.0310134	0.0418554	0.169515	0.0503722	0.0477914	0.0172317	0.0157804	0.0280427	0.0179893	0.140404	0.128848	0.356587	0.885599
ENOX2	0.21271	0.367822	0.0749283	0.63235	0.222553	0.380658	0.560113	0.666431	0.58531	0.41822	0.773699	0.289342	0.432011	0.283839	0.787	1.39871	2.1735	1.45095	2.24992	0.767244	0.257655	0.174599	0.109342	0.131146	1.31418	5.01865	1.46704	1.25374
MED19	0.819361	0.501986	0.446475	0.310614	0.339298	0.588534	0.237379	0.233761	0.356804	0.365207	0.675042	0.308572	0.43192	0.481477	0.164648	0.162848	0.275376	0.36968	0.142918	0.237129	0.0838868	0.137605	0.202888	0.0662741	0.356325	0.401497	0.793186	0.199387
HINFP	0.731421	0.402914	0.365271	0.292811	0.476983	0.788445	0.143074	0.431506	0.35246	0.414859	0.608182	0.166618	0.431212	0.450572	0.292228	0.194974	0.214478	0.593021	0.204013	0.050734	0.0924959	0.088903	0.1176	0.173278	0.881898	1.47432	0.759332	1.4305
HLA-DRB1	1.25552	0.0300062	0.0335179	0.859256	0.581406	0.0404482	0.314432	0.913018	0.182706	0.0674353	0.0401078	0.855275	0.431094	0.0209766	0.16354	0.752045	0.0209006	0.60916	0.0374576	0.0477914	5.43355	0.0157804	0.0280427	0.0175374	0.8129	4.42033	1.90005	2.91579
NR1H3	0.669506	0.40082	0.27344	0.352907	0.813117	0.49594	0.29719	0.171108	0.657912	0.452093	0.365634	0.222459	0.43101	0.0209766	0.0351156	0.0662645	0.104485	0.210064	0.0571191	0.0477914	0.0333635	0.0881025	0.830565	0.108484	0.135721	0.0987697	0.439193	0.199387
AGAP9	0.705766	0.354016	0.407752	0.359918	0.223392	0.439187	0.144264	0.149349	0.769632	1.38283	0.141543	0.093678	0.430944	0.163391	0.121144	0.154278	0.107919	0.23763	0.119434	0.333909	0.101539	0.0944003	0.0280427	0.0811206	0.975527	2.89833	0.748674	2.41345
SMO	0.98331	0.466716	0.187485	0.489638	0.348557	0.750731	0.184675	0.335464	0.284061	0.591743	0.363561	0.184595	0.430878	0.0209766	0.0459578	0.0310134	0.0209006	0.0405247	0.0374576	0.0477914	0.0172317	0.0157804	0.0280427	0.0175374	0.0121488	0.150496	0.11621	0.137924
GNE	0.296284	0.39129	0.349501	0.608045	0.399049	0.71328	0.48582	0.300286	0.418172	0.621034	0.346013	0.240823	0.4308	0.508203	0.321655	0.880406	0.509568	1.18216	0.53519	0.694319	0.275798	0.242041	0.117497	0.186419	0.827137	2.83383	0.922948	1.59828
C2orf76	0.110441	0.24028	1.10929	0.657382	0.0935301	0.661381	0.476979	0.53473	0.316747	0.176813	0.525328	0.262287	0.430432	0.230504	0.0187665	0.55376	0.244351	0.385723	0.296061	0.0699098	0.0984825	0.0721242	0.14252	0.133837	0.280594	3.01607	0.239451	1.27513
ZNF57	0.16076	0.2368	0.398417	0.49683	0.123329	0.994286	0.050198	0.268008	0.3235	1.6015	0.267958	0.242967	0.43038	0.214792	0.0900646	0.179671	0.127555	0.15937	0.148095	0.0574076	0.104611	0.0401541	0.251152	0.0533114	0.568902	1.37076	1.00871	0.538326
ALS2CR11	0.0520084	0.436476	0.301473	0.179177	0.149872	0.649704	0.316007	0.680113	0.644464	1.09327	0.519568	0.14067	0.430234	0.123097	0.0344444	0.165052	0.297982	0.28876	0.795401	0.0477914	0.0172317	0.0157804	0.0280427	0.0948516	0.170206	1.29148	0.25404	0.798964
SOWAHC	0.529866	0.189742	0.517788	0.673929	0.155395	0.630689	0.23461	0.331778	0.485216	0.759584	0.322264	0.331303	0.43018	0.172441	0.24336	0.527632	0.250847	0.262682	0.23779	0.184896	0.0821002	0.113965	0.0358338	0.0637345	0.106246	0.558328	0.225799	0.767556
GTPBP1	1.02506	0.261465	0.229652	0.507597	0.394029	0.862898	0.132663	0.261388	0.481503	0.404404	0.461821	0.136822	0.429941	0.0989913	0.0670928	0.227172	0.238848	0.270898	0.126619	0.148621	0.275864	0.289889	0.334748	0.216385	0.23973	0.329937	0.358501	0.100796
CRTC2	0.902302	0.292327	0.527002	0.738139	0.562622	0.199454	0.379295	0.255433	0.328392	0.506418	0.21496	0.251871	0.429851	0.175142	0.305987	0.469475	0.326242	0.405326	0.309421	0.374987	0.523647	0.537245	0.0966838	0.265926	0.276786	0.0714419	0.496635	0.392823
CMTM5	0.828237	0.28963	0.173796	0.381992	0.726584	0.314347	0.322181	0.295116	0.314295	0.61411	0.592316	0.30468	0.429774	0.0209766	0.162115	0.823652	1.38259	0.805065	0.680301	0.0477914	0.0172317	0.0180603	0.0800573	0.0175374	0.0466148	0.367073	0.115774	0.199387
MOCS3	0.49511	0.171469	0.564871	0.432225	0.190544	0.957778	0.28495	0.316716	0.429419	0.613798	0.503609	0.196043	0.429711	0.320666	0.0479643	0.306572	0.0917187	0.386699	0.0876212	0.183018	0.0973564	0.160401	0.129704	0.131608	0.208667	0.182805	0.141211	0.215385
JAK2	0.35826	0.399242	0.716573	0.558212	0.152394	0.424896	0.307235	0.415484	0.401981	0.908427	0.259052	0.254033	0.429649	0.716946	0.255819	0.270609	0.150654	0.460061	0.400047	3.53095	0.876086	0.76393	0.177841	0.157704	1.04542	8.24823	2.14958	5.95795
ATP13A5	0.63478	0.386789	0.172654	0.544062	0.152279	0.598423	0.184591	0.488767	0.888805	0.80633	0.150347	0.147471	0.429608	0.0556347	0.0313468	0.0310134	0.0216501	0.0449202	0.0374576	0.0477914	0.0172317	0.0157804	0.0280427	0.0175374	0.0869984	0.718479	0.224563	0.282196
C16orf53	0.205616	0.432761	0.687777	0.291271	0.25227	0.332176	0.232859	0.410298	0.415917	1.29146	0.313335	0.287502	0.429437	0.172375	0.149478	0.159745	0.144537	0.10551	0.122858	0.113686	0.0547861	0.0500536	0.0881608	0.0545549	0.960295	2.79036	1.46161	1.61513
PCIF1	1.17733	0.40503	0.648843	0.678237	0.269437	0.822664	0.0764889	0.07932	0.729329	0.121301	0.0966385	0.0483006	0.42941	0.0209766	0.0433802	0.107082	0.0645226	0.172384	0.0633947	0.0477914	0.0628605	0.0870471	0.234537	0.111503	0.240359	0.367073	0.127783	0.199387
TMEM104	1.48358	0.284642	0.565216	0.710344	0.374267	0.563221	0.178907	0.0793188	0.466549	0.156307	0.221337	0.0653727	0.429089	0.0209766	0.0238282	0.0403556	0.0620369	0.0918522	0.0374576	0.0477914	0.0872723	0.0807018	0.0280427	0.0420517	0.0283739	0.367073	0.0603001	0.199387
WDR53	0.302035	0.330608	0.447206	0.634862	0.406332	0.518878	0.23483	0.428973	0.370197	0.36567	0.564509	0.5446	0.429058	0.177339	0.0789108	0.366151	0.343579	0.682191	0.306421	0.22715	0.137788	0.303379	0.116657	0.163257	0.963037	2.69522	0.760601	2.46956
TPM2	0.80837	0.399407	0.873483	0.483	0.265657	0.168837	0.112963	0.119199	0.510027	0.55267	0.25933	0.595281	0.429019	0.483872	0.150963	0.0654954	0.21391	0.340932	0.157808	0.688082	0.325069	0.438653	3.302	2.31236	1.14983	0.534678	2.41159	0.489849
TTC38	0.910583	0.493482	0.573173	0.51729	0.267698	0.525548	0.387925	0.166185	0.321662	0.520841	0.282609	0.174022	0.428418	0.0400304	0.0449438	0.0803704	0.0740092	0.124048	0.0533658	0.0856977	0.160674	0.135275	0.187787	0.118121	0.142265	0.367073	0.340369	0.403818
LOC100505483	0.406442	0.0300062	0.746109	0.0501439	0.994723	0.0404482	0.0371152	0.916357	0.0505934	0.0674353	0.0401078	1.76106	0.428379	3.96524	0.364796	0.209542	0.125747	0.536989	0.417053	2.3207	1.02096	0.690928	0.769813	0.0175374	2.89959	0.367073	4.75128	0.199387
TMEM67	0.915404	0.332109	0.453893	0.333627	0.290143	0.469887	0.220886	0.415382	0.306937	0.918826	0.282813	0.199015	0.428243	0.238616	0.0359237	0.0486743	0.0209006	0.055392	0.039366	0.0923852	0.0297236	0.0345734	0.0716196	0.0304612	0.383428	2.40981	0.73801	0.77103
EVI2A	0.186161	0.271289	0.0497422	0.685648	0.259789	0.0578624	0.677405	0.458001	0.638398	0.376706	0.574508	0.903209	0.428227	0.274242	3.68311	12.2239	26.4748	6.4563	9.56371	10.0939	5.00646	5.27393	0.1097	0.0777587	2.54715	4.91103	1.33585	2.94719
GMPPA	0.779287	0.476489	1.08213	0.300532	0.205587	0.684813	0.344544	0.204123	0.504327	0.265752	0.111068	0.179442	0.428175	0.143579	0.132316	0.185277	0.0847855	0.203549	0.0374576	0.0477914	0.0813318	0.0867465	0.216404	0.156028	0.439982	0.649194	0.334665	0.356902
PROS1	0.159248	0.278562	0.0941866	0.528472	0.184452	0.589234	0.63627	0.597897	0.480327	0.763091	0.537432	0.284758	0.427827	0.597572	0.14427	0.0707401	0.0936804	0.32869	0.122972	1.18918	0.399001	0.45842	0.373935	0.342696	0.343165	2.0993	0.526852	2.30872
XRRA1	0.777242	0.775375	0.0335179	1.32514	0.242114	0.580375	0.0371152	0.0376894	0.0505934	0.611533	0.379818	0.280455	0.427581	0.292263	0.0187665	0.343068	0.186425	0.0292369	0.241164	0.0477914	0.0172317	0.145737	0.0594917	0.0989417	0.692146	7.0334	0.550554	4.4193
MCM4	0.918283	0.320064	0.316991	0.435084	0.332565	0.463124	0.256702	0.339033	0.461451	0.522357	0.443676	0.319562	0.427408	0.568756	0.164985	0.25246	0.15466	0.353024	0.213078	0.134284	0.0863216	0.0798254	0.138812	0.0630604	0.654892	2.14388	0.825115	1.06208
CNTN2	0.487743	0.149425	0.297786	0.600308	0.203618	0.547349	0.418214	0.26077	0.659915	0.192882	0.705067	0.604351	0.427286	0.416741	3.45464	9.77311	6.62853	3.50136	4.21211	0.0477914	0.0307453	0.112899	0.0284773	0.0759023	1.10197	0.166736	0.312568	0.0654939
DDO	0.466318	0.340399	0.741403	0.367656	0.268335	0.414606	0.455638	0.467473	0.293249	0.573026	0.434327	0.304327	0.42723	0.109579	0.0187665	0.258308	0.217061	0.311587	0.0786208	0.0477914	0.0394027	0.0157804	0.0280427	0.0175374	0.0639239	0.132049	0.034026	0.199387
GET4	0.328974	0.311881	0.591695	0.589316	0.323788	0.409239	0.207718	0.580251	0.308759	0.93091	0.284278	0.259353	0.42718	0.435607	0.0860178	0.308655	0.216244	0.202883	0.193821	0.383602	0.105428	0.139022	0.155177	0.0558175	0.815338	2.52576	1.34916	1.543
NR2F1	1.17432	0.37584	0.159401	0.727267	0.143371	0.793436	0.157616	0.183732	0.580903	0.295524	0.243224	0.290822	0.427121	0.0642464	0.0187665	0.0310134	0.0209006	0.143542	0.0374576	0.0477914	0.0172317	0.0157804	0.0532786	0.0680601	0.386728	0.591475	0.426327	0.162616
MATN2	0.296652	0.267237	0.332487	0.551739	0.209647	0.755909	0.126334	0.629402	0.339036	0.657392	0.562977	0.396124	0.427078	0.594126	0.571983	0.85357	0.768882	2.67191	0.834843	0.0477914	0.0298525	0.0157804	0.10314	0.137446	0.942755	7.41868	1.88338	4.51595
ZNF239	0.0415535	0.899772	0.436892	0.254676	0.277071	0.34389	0.41856	0.480709	0.387581	0.725631	0.509686	0.348265	0.427024	0.419323	0.157992	0.222576	0.232507	0.343975	0.284022	0.182111	0.0430074	0.0593361	0.0280427	0.0872808	0.62591	0.723922	0.372914	0.568591
BSCL2	0.0415535	1.11743	0.0335179	0.0501439	1.7567	1.85693	0.0371152	0.0376894	0.0505934	0.0674353	0.0401078	0.0287404	0.426497	3.37755	0.0187665	0.0310134	0.0209006	1.44733	0.0374576	0.0477914	0.0172317	0.0157804	0.0280427	0.0175374	0.090183	0.367073	4.14139	0.199387
HPCAL1	0.827094	0.424255	0.171598	0.385186	0.663367	0.597667	0.349982	0.261623	0.301276	0.308381	0.359941	0.46523	0.4263	1.71947	0.348651	0.0896558	0.199958	0.231611	0.140151	0.267167	0.148655	0.358451	0.343385	0.64416	4.89304	2.27111	6.93306	3.74589
TMEM8B	0.522112	0.404151	0.345627	0.468477	0.477382	0.651775	0.329953	0.282723	0.234331	0.620291	0.525424	0.250305	0.426046	0.228717	0.117017	0.118285	0.109262	0.335932	0.111631	0.0529611	0.0172317	0.0157804	0.0280427	0.0488863	0.670191	0.302951	0.648795	0.803982
LMAN2	1.16713	0.302448	0.570954	0.382815	0.570956	0.738791	0.246517	0.132284	0.262441	0.173168	0.391581	0.173301	0.426032	0.0297065	0.03316	0.0851936	0.151445	0.176158	0.0999694	0.0477914	0.263385	0.296583	0.391812	0.114093	0.13079	0.367073	0.306171	0.199387
C1D	0.452364	0.493005	0.672527	0.0501439	0.253047	0.809895	0.399293	0.385106	0.632473	0.393804	0.28846	0.282156	0.426023	0.0492706	0.0187665	0.204446	0.197993	0.296258	0.201086	0.209837	0.0846746	0.138999	0.268476	0.0611401	0.234385	1.49698	0.544891	2.62853
ZIK1	0.468238	0.204244	0.150184	0.590986	0.442619	0.486564	0.276075	0.473021	0.610369	0.637908	0.463477	0.306204	0.425824	0.35057	0.153117	0.104275	0.0883077	0.410483	0.0719234	0.0477914	0.0549429	0.0548651	0.0322541	0.0824667	0.311634	0.214497	0.423399	0.393136
MRPL54	1.56693	0.0665781	0.898625	0.26216	0.369472	0.441521	0.238877	0.344815	0.191829	0.160577	0.321292	0.241995	0.42539	0.119999	0.0187665	0.320822	0.41754	0.316294	0.232656	0.0477914	0.327309	0.296901	0.190333	0.10541	0.090183	0.367073	0.313191	0.199387
HAP1	1.65239	0.245603	0.242321	0.998285	0.295028	0.615978	0.171304	0.124421	0.390679	0.182769	0.0761402	0.109544	0.425372	0.0525421	0.0295953	0.0310134	0.0209006	0.10119	0.0374576	0.0477914	0.0172317	0.0157804	0.0280427	0.0175374	0.105713	0.367073	0.0998687	0.199387
ATXN3	0.180908	0.325459	0.482604	0.590099	0.172797	0.495628	0.345164	0.530256	0.697471	0.653289	0.320083	0.309966	0.42531	0.463783	0.202045	0.483149	0.332074	0.50577	0.575978	0.841091	0.271175	0.231935	0.367855	0.22844	1.23047	7.03799	1.77691	3.85576
SPR	0.427582	0.185647	0.169509	0.345928	0.365332	0.442313	0.895175	0.220016	0.372678	0.346774	0.939589	0.39137	0.425159	0.0209766	0.214775	0.0813538	0.237185	0.104824	0.0941991	0.247626	0.0917479	0.272827	0.529451	0.0247156	0.0337861	0.367073	0.359735	0.383705
DSTNP2	0.09152	0.259489	0.532425	0.603723	0.293725	0.136905	0.634303	0.384175	0.609236	0.388693	0.631156	0.535601	0.425079	0.379784	0.119375	0.331828	0.215406	0.0664637	0.338252	0.0477914	0.127991	0.109703	0.0294998	0.0414512	0.513872	1.35157	1.64318	3.18392
IFFO2	0.558413	0.335997	0.352632	0.479636	0.254107	0.536756	0.395793	0.287985	0.362588	0.920633	0.386711	0.229135	0.425032	0.331836	0.278965	0.384021	0.170721	0.379086	0.173922	0.0477914	0.0203866	0.0418325	0.0424774	0.0229822	0.565482	0.788755	0.584552	0.867485
ATG16L1	0.487834	0.311746	0.320316	0.372852	0.154076	0.739082	0.319788	0.46924	0.428059	0.78202	0.411991	0.303169	0.425015	0.978237	0.379083	0.393207	0.356473	0.382869	0.273323	0.303935	0.146152	0.207176	0.257471	0.118399	0.531982	1.12655	0.913464	0.608891
TMED8	0.532322	0.33829	0.137909	0.492621	0.378468	0.597618	0.401475	0.246379	1.06752	0.340521	0.45771	0.109315	0.425012	0.317043	0.0693838	0.0969418	0.0736296	0.0619478	0.0634318	0.0477914	0.0406702	0.0231815	0.206046	0.0886376	0.1083	0.367073	0.115774	0.199387
MN1	0.872408	0.482995	0.633619	0.572904	0.336486	0.440477	0.155677	0.523803	0.340324	0.274818	0.328895	0.136561	0.424914	0.156266	0.0958109	0.0435829	0.097909	0.0875739	0.0699884	0.0477914	0.0172317	0.0157804	0.0686827	0.0175374	0.345662	0.677256	0.833957	0.798075
CERS4	1.37087	0.229103	0.0823776	0.294177	0.537919	0.478284	0.298754	0.293931	0.554251	0.551629	0.265865	0.141106	0.424855	0.0600106	0.167437	0.332728	0.307657	0.333585	0.110135	0.0477914	0.0681236	0.0559833	0.329751	0.0230466	0.369792	0.367073	0.786982	0.599882
ZNF543	0.310146	0.251376	0.152849	0.486895	0.357204	0.996309	0.191084	0.418661	0.501054	0.584416	0.522155	0.325098	0.424771	0.270118	0.0624409	0.214563	0.159442	0.426736	0.131156	0.0477914	0.0391526	0.0313275	0.0383284	0.100999	0.48895	1.32896	0.674272	0.562128
ARHGAP19-SLIT1	0.860819	0.274857	0.429103	0.912785	0.37527	0.616734	0.510216	0.0376894	0.804536	0.0674353	0.0401078	0.164744	0.424525	0.0209766	0.452651	0.0310134	0.204826	0.0292369	0.0374576	0.838673	0.226483	0.0157804	0.287499	0.0828933	0.090183	0.935466	0.115774	0.199387
SERAC1	0.406462	0.296741	0.221647	0.588614	0.286615	0.466918	0.514566	0.376323	0.573937	0.503595	0.474756	0.382777	0.424412	0.56098	0.301923	0.706241	0.404082	0.4658	0.396518	0.30064	0.124787	0.122629	0.0988252	0.111407	0.821157	2.63719	0.836337	1.94217
IL10RB	0.501186	0.363318	0.322104	0.422535	0.248381	0.552304	0.318808	0.35819	0.49331	0.538337	0.442509	0.53183	0.424401	0.139585	0.311957	0.336266	0.318095	0.676396	0.290681	0.835509	0.755086	0.657144	0.690932	0.289607	0.517077	1.01707	0.471544	0.559192
VSIG10	0.560325	0.357497	0.314533	0.531957	0.253572	0.481997	0.190359	0.327277	0.586332	0.843164	0.53519	0.108322	0.42421	0.0999029	0.0225689	0.0573159	0.0791457	0.131722	0.0886205	0.0642805	0.0543741	0.0849316	0.127373	0.187545	0.250876	0.81387	0.380814	0.610292
ARSJ	0.499287	0.371357	0.414372	0.742772	0.126739	0.792749	0.134626	0.316565	0.508454	0.384964	0.601601	0.19158	0.423755	0.0428779	0.0187665	0.0310134	0.0209006	0.0292369	0.0374576	0.0477914	0.0909919	0.0157804	0.0280427	0.0175374	0.144109	0.515682	0.0612527	0.654395
POFUT1	0.775439	0.382789	0.343207	0.474001	0.317078	0.498136	0.260232	0.335401	0.560985	0.497759	0.313676	0.325721	0.423702	0.0477909	0.0971929	0.155371	0.229525	0.323431	0.136088	0.205016	0.19147	0.187846	0.058294	0.0565388	0.353228	0.247856	0.430257	0.467173
PHF5A	0.909657	0.127859	0.0619294	0.252806	0.291314	0.322345	0.139731	0.52288	0.547001	0.890631	0.623187	0.392063	0.42345	0.511553	0.124871	1.01028	0.483749	0.375668	0.365259	0.241739	0.316658	0.302515	0.216094	0.0175374	0.195307	0.367073	0.104106	0.199387
CA11	0.455979	0.396031	0.375927	0.851344	0.316149	0.361816	0.360024	0.321255	0.765058	0.157368	0.329114	0.388007	0.423173	0.300878	0.335109	0.472958	0.618855	1.04357	1.14984	0.0477914	0.0172317	0.049794	1.8801	0.844586	7.38302	6.54446	8.82084	4.33092
IGSF8	0.837645	0.328172	0.41836	0.365859	0.697198	0.686884	0.120538	0.155052	0.581951	0.43865	0.257312	0.18834	0.422997	0.470852	0.108172	0.577104	0.827339	0.316808	0.348306	0.051654	0.0172317	0.0497371	0.0798125	0.0835658	0.662514	0.176539	0.704679	0.485327
MYLIP	0.0721091	0.266371	0.0554748	0.49992	0.197976	0.559375	0.273065	0.544024	0.539204	1.17793	0.470508	0.417573	0.422794	0.519956	0.566049	2.7615	1.80559	1.1635	1.56644	7.1139	1.66307	2.46953	0.685983	0.607262	0.732428	0.98762	1.16	0.848525
LOC643723	0.406252	0.144316	0.31747	0.552581	0.195126	0.151705	0.535792	0.521037	0.929598	0.747979	0.316311	0.255357	0.422794	0.0209766	0.0379111	0.0911373	0.120784	0.0672057	0.0762026	0.0477914	0.0172317	0.0157804	0.0280427	0.0175374	0.268772	0.246746	0.540373	0.199387
SMC4	0.475082	0.4068	0.177613	0.478592	0.428603	0.742828	0.257094	0.675929	0.642364	0.32369	0.204457	0.255993	0.42242	0.146153	0.0440297	0.496581	0.509422	0.421798	0.516652	2.11075	0.257752	0.343353	0.0756249	0.105243	0.939616	5.88245	1.32807	3.77058
KIAA0895	0.339402	0.340606	0.232601	0.443262	0.182324	0.598529	0.353041	0.377369	0.650049	0.923236	0.252889	0.372114	0.422119	0.990421	0.0187665	0.0310134	0.0209006	0.0292369	0.0374576	0.102019	0.0363218	0.0607805	0.181744	0.0361407	0.090183	2.38296	1.01456	1.42916
MRTO4	0.219716	0.171627	0.397546	0.209338	0.619592	0.58133	0.618399	0.361795	0.243446	0.658719	0.659998	0.323382	0.422074	0.221436	0.104474	0.0846794	0.18867	0.15007	0.119288	0.149612	0.0808244	0.174682	0.0513823	0.0175374	0.144525	0.255821	0.307428	0.468857
ETHE1	0.59707	0.762797	0.105495	0.323006	0.606612	0.487543	0.574473	0.496901	0.103728	0.434272	0.396063	0.176912	0.422073	0.129395	0.212223	0.148367	0.277749	0.221128	0.168153	0.412153	0.290354	0.21271	0.595335	0.115073	0.110374	0.228148	0.647509	0.626971
OCEL1	0.464793	0.124064	0.120199	0.429331	0.329814	0.347664	0.429531	0.204909	0.30953	0.715859	1.07665	0.511459	0.421984	0.441059	0.484971	0.210745	0.337809	0.310584	0.299221	0.0477914	0.0945615	0.162061	0.869	0.210568	0.189734	0.367073	0.202246	0.199387
GIMAP2	0.800188	0.166076	0.107406	0.52606	0.617304	0.498209	0.32409	0.411267	0.346384	0.386768	0.580171	0.298789	0.421893	0.117685	0.740197	0.172479	0.18956	0.859808	0.151186	2.51061	1.63759	0.975189	2.85536	0.491134	0.479378	3.25392	1.27607	0.388876
LOC253039	0.0920606	0.265405	0.339107	0.624202	0.238685	0.73799	0.438494	0.410999	0.708778	0.839488	0.256127	0.10823	0.421631	0.374074	0.0903589	0.18139	0.268839	0.547745	0.277816	0.801802	0.16269	0.118374	0.258818	0.0789598	0.800248	1.38094	0.901293	1.62718
HLA-C	0.0415535	0.138211	0.714773	0.0501439	0.025456	2.37283	0.539169	0.0376894	0.0505934	0.258044	0.7994	0.0287404	0.421384	0.0353891	0.0187665	0.0310134	0.0583232	0.337292	0.110071	0.0477914	1.49598	1.21099	10.2041	0.838306	0.078826	0.293234	0.55678	0.398974
PLAGL2	1.12311	0.284632	0.485634	0.648978	0.268803	0.42427	0.318558	0.303751	0.388666	0.414321	0.241415	0.151855	0.421166	0.175781	0.34772	0.255486	0.277671	0.41998	0.273975	1.69691	0.756119	0.809238	0.131616	0.113039	0.394572	0.619053	0.662363	0.627093
LOC100101266	0.706543	0.26125	0.202633	0.697873	0.119124	0.528157	0.305343	0.156212	0.520712	0.664455	0.367354	0.523907	0.42113	0.231758	0.0512312	0.0620204	0.0543899	0.307455	0.0842754	0.0477914	0.0199343	0.0157804	0.0280427	0.0175374	0.723552	0.996665	1.11339	0.456563
JAZF1	0.289931	0.186656	0.380539	1.02923	0.277305	0.370709	0.294913	0.5996	0.464412	0.655479	0.296678	0.206497	0.420996	2.08661	0.27096	0.47881	0.364668	1.05991	0.382749	3.06044	0.777633	0.462188	0.0354953	0.222593	3.40668	16.7276	3.3475	8.12542
PON1	0.440226	0.415415	0.188758	0.297644	0.089644	0.438289	0.123142	0.450882	0.903831	1.00925	0.546833	0.145152	0.420756	0.0625263	0.0187665	0.0537934	0.118494	0.0772036	0.0637052	0.0477914	0.0172317	0.0157804	0.0686771	0.0175374	0.082467	0.567777	0.0585067	1.24863
SREK1IP1	0.336053	0.325741	0.378209	0.661975	0.18917	0.565903	0.395604	0.469173	0.65437	0.523838	0.281882	0.266897	0.420735	0.20885	0.138523	0.334223	0.282307	0.442951	0.385416	0.432708	0.12398	0.158782	0.111918	0.0778314	0.605496	6.33648	1.08697	2.42594
USP13	0.353367	0.295707	0.22087	0.649725	0.18059	0.416997	0.226025	0.431645	0.712102	0.845315	0.510797	0.205156	0.420691	1.09609	0.357558	0.675066	0.575599	0.799063	0.57103	0.358855	0.134318	0.164179	0.120349	0.275732	1.05902	1.93295	1.40323	2.91051
PAN3-AS1	0.748691	0.371249	0.320523	0.0501439	0.516213	0.481152	0.676729	0.342146	0.546191	0.544569	0.285691	0.164815	0.420676	0.267096	0.163153	0.199634	0.35529	0.336599	0.521616	0.0477914	0.173597	0.186406	0.0280427	0.0175374	0.451254	0.367073	0.777109	0.199387
CTSC	0.315347	0.465678	0.530112	0.238618	0.794104	0.361019	0.595065	0.622866	0.263743	0.27564	0.276798	0.304128	0.42026	0.421358	2.58405	0.476432	0.555589	1.18917	0.596677	12.248	11.3227	6.96076	0.608652	0.297443	0.60132	2.25601	0.67099	1.77196
METTL4	0.536327	0.231717	0.343612	0.537498	0.366865	0.391068	0.156207	0.561858	0.41162	0.798211	0.376337	0.331412	0.420228	0.456724	0.187161	0.553146	0.302449	0.263041	0.264934	0.20764	0.114347	0.114769	0.122545	0.224033	0.531819	1.5321	0.578391	1.26371
NOP14-AS1	0.625933	0.278197	0.280001	0.596723	0.310742	0.515286	0.284774	0.337717	0.6301	0.576065	0.332648	0.274162	0.420196	0.2104	0.0741261	0.230097	0.203137	0.227588	0.113727	0.112749	0.0491194	0.0455199	0.11647	0.0489995	0.345407	0.548127	0.462055	0.266991
RNASE6	0.0415535	0.0642319	0.0335179	0.539739	1.01627	0.10795	1.89516	0.434419	0.503811	0.102272	0.112699	0.190176	0.420151	0.0571112	2.88531	0.742232	0.614692	0.733894	0.722433	12.6299	17.1981	9.70599	0.992469	0.072677	0.441438	2.2301	2.03932	1.11435
METTL21B	0.380779	0.289623	0.541606	0.433373	0.338336	0.358182	0.526528	0.506142	0.681675	0.493069	0.46312	0.0287404	0.420098	0.115677	0.0649665	0.176953	0.101231	0.138642	0.0672495	0.330236	0.138071	0.0688023	0.52154	0.180593	0.41139	0.778689	0.692582	0.583856
HMBS	0.411246	0.272609	0.286471	0.404742	0.621619	0.893679	0.220218	0.303917	0.484664	0.414895	0.590695	0.134133	0.419907	0.120761	0.0446522	0.130816	0.180168	0.218051	0.0979242	0.0477914	0.0520424	0.0746308	0.0280427	0.0205657	0.090183	0.145041	0.149521	0.199387
RPS6KA3	0.187443	0.192128	0.507769	0.737391	0.208976	0.373914	0.395923	0.630167	0.658954	0.488221	0.339963	0.316142	0.419749	0.848157	0.418703	0.317097	0.21559	0.80296	0.433733	6.22049	1.87636	1.23165	0.548809	0.389523	1.95982	9.73778	2.7311	3.77845
RHBDL2	0.379424	0.326642	0.162628	0.696905	0.488491	0.113312	0.319492	0.390357	0.761102	0.610851	0.564244	0.222126	0.419631	0.0296144	1.04136	1.93545	0.841821	1.21103	1.52517	0.253153	0.0172317	0.0331604	0.0280427	0.0265397	0.704131	0.430907	0.471743	0.888415
SPATA5	0.38587	0.272555	0.293475	0.559621	0.348267	0.419719	0.309953	0.317713	0.601343	0.549714	0.572294	0.404496	0.419585	0.226149	0.416522	0.627808	0.398772	0.334269	0.683339	0.94489	0.273458	0.255841	0.159071	0.138922	0.89576	3.00332	0.951515	0.986022
SULT1A3	0.535991	0.664904	0.399497	1.00484	0.179672	0.314756	0.175157	0.318365	0.403252	0.562872	0.233655	0.241167	0.419511	0.617808	0.0903427	0.0903344	0.186289	0.240638	0.232137	0.173752	0.0861701	0.230905	0.238462	0.177684	1.1273	0.880266	2.02205	2.28515
DCP2	0.72193	0.0300062	0.0335179	0.58169	0.213589	0.567832	0.293139	0.501438	0.703911	0.639353	0.392845	0.351593	0.419237	1.14567	0.292855	0.303792	0.206818	0.595138	0.417918	1.77754	0.40553	0.423484	0.183482	0.164499	1.19485	7.44188	1.45922	4.00603
FXR2	0.542265	0.142123	0.25719	0.330409	0.504949	0.78127	0.517527	0.330432	0.263904	0.59329	0.369313	0.395267	0.418995	0.259244	0.25267	0.363533	0.453274	0.304494	0.260947	0.0477914	0.0675585	0.162511	0.190997	0.0554664	0.307896	0.572167	0.458262	0.34957
CCDC102B	0.296814	0.305502	0.19039	0.77695	0.11601	0.495717	0.352202	0.336078	1.04926	0.685878	0.247612	0.170387	0.418567	0.0209766	0.0215694	0.187149	0.158322	0.210135	0.38996	0.246684	0.050007	0.0937763	0.148417	0.10595	1.12685	2.68113	1.74324	2.23267
GAP43	0.494263	0.345767	0.317956	0.684881	0.636737	0.410101	0.59368	0.263593	0.387751	0.148134	0.22087	0.517339	0.418423	3.09032	0.497807	0.270791	0.457273	1.12846	0.675274	0.0477914	0.0347768	0.0539818	1.23701	0.416008	17.9865	24.3732	16.4032	12.6415
ZNF429	0.555658	0.443126	0.442768	0.790524	0.0899362	0.357445	0.22797	0.255244	0.700284	0.751917	0.16881	0.236877	0.41838	0.536366	0.0250566	0.102557	0.103812	0.730748	0.123592	0.143472	0.0436048	0.0209481	0.0616075	0.143288	2.45686	25.204	2.37057	7.42392
CNTNAP4	0.0415535	0.0793487	0.30553	0.413265	0.131082	0.11983	0.316537	0.639928	0.52474	0.577906	1.1286	0.741124	0.418287	6.65935	1.81406	8.63209	7.47986	2.66129	10.5155	0.0477914	0.0172317	0.156082	0.116169	0.203637	3.20224	2.54277	2.43913	2.36883
THAP10	0.538044	0.311446	0.475287	0.686972	0.278362	0.234271	0.25317	0.45776	0.547208	0.587548	0.505663	0.143511	0.41827	0.41921	0.0879234	0.345657	0.39381	0.168519	0.353398	0.0560278	0.0172317	0.0157804	0.0280427	0.0201412	0.763806	4.9713	1.00952	3.41663
USP21	0.833069	0.441952	0.264167	0.646465	0.517437	0.414477	0.209624	0.193463	0.559442	0.409298	0.263898	0.260692	0.417832	0.168088	0.161373	0.123996	0.189917	0.386407	0.137579	0.154108	0.0780414	0.044969	0.0396877	0.101574	0.55265	0.438956	0.542601	0.482701
CRYM	0.481527	0.293874	0.517996	0.158578	0.0676721	0.269986	0.234124	0.0376894	0.570618	0.254847	1.49195	0.631741	0.41755	2.22831	0.0523688	0.135935	0.044477	0.0582157	0.105293	0.0477914	0.0203825	0.017503	0.361972	0.290212	18.9361	25.1225	22.4718	21.4614
PLEKHA8	0.279199	0.339535	0.402225	0.622532	0.10139	0.771748	0.135479	0.393824	0.660573	0.816554	0.332201	0.153192	0.417371	0.119144	0.0922873	0.141513	0.136559	0.312399	0.164646	0.282626	0.110721	0.056997	0.219353	0.0371196	0.550259	2.20184	0.578524	1.4735
HAVCR2	0.0928389	0.036799	0.226416	0.875357	0.778021	0.0692732	1.06171	0.463685	0.278314	0.330216	0.264599	0.528554	0.417148	0.259789	4.51658	0.645765	1.35991	1.83985	0.829532	30.1399	23.6758	17.3109	0.167154	0.0472005	0.652998	1.11049	0.469763	0.218067
TBC1D17	1.42977	0.28378	0.294952	0.586754	0.338738	0.506962	0.173582	0.206329	0.589514	0.189511	0.284036	0.121804	0.417145	0.0932361	0.0261184	0.0935294	0.11388	0.253359	0.0797004	0.0477914	0.0404123	0.0436706	0.294215	0.0627537	0.0619393	0.367073	0.197632	0.199387
RNF216P1	0.490398	0.245044	0.328656	0.589001	0.322085	0.732016	0.285145	0.352054	0.641712	0.373515	0.452091	0.193194	0.417076	0.149412	0.0557537	0.195397	0.140312	0.200687	0.110314	0.106527	0.0610918	0.0900294	0.287662	0.0617	0.332888	0.802021	0.187425	0.250087
FAM66C	0.540179	0.375135	0.52655	0.525403	0.0632852	0.599293	0.271253	0.339985	0.576148	0.873516	0.199281	0.111415	0.416787	0.21976	0.235596	0.222124	0.174601	0.24553	0.31791	0.0477914	0.0172317	0.0246243	0.0280427	0.0265413	0.844849	1.81183	0.460199	0.794896
KCNIP3	0.656679	0.312068	0.373808	0.9946	0.305294	0.557842	0.231268	0.153706	0.876005	0.227399	0.252927	0.059226	0.416735	0.0209766	0.150388	0.0511979	0.042226	0.911189	0.133433	0.0477914	0.0172317	0.0157804	0.11615	0.0908026	3.06965	2.45813	2.47698	1.93087
HIP1R	1.53904	0.384448	0.541844	0.40191	0.251093	0.556284	0.131683	0.175954	0.42006	0.191677	0.259474	0.146377	0.416654	0.0209766	0.0697561	0.0816571	0.185988	0.367438	0.121611	0.0477914	0.0172317	0.0157804	0.0933829	0.0693325	0.488202	0.290938	0.482419	0.4571
SRSF12	0.328897	0.361302	0.109268	0.660867	0.330152	0.57231	0.186265	0.713453	0.380962	0.711172	0.261694	0.37754	0.416157	0.976198	0.175346	0.137978	0.248985	0.432285	0.18634	0.272885	0.0338327	0.0213269	0.031313	0.0817852	1.30184	11.9517	2.10912	4.87875
PPRC1	1.0234	0.286389	0.593119	0.528768	0.533251	0.480586	0.114391	0.182193	0.42784	0.335296	0.232407	0.252513	0.415846	0.177378	0.0843943	0.235667	0.183855	0.301991	0.171471	0.861087	0.829426	0.778113	0.367538	0.182484	0.351874	0.207545	0.151327	0.475541
STS	0.556331	0.385811	0.240155	0.813695	0.188101	0.47464	0.208173	0.450279	0.51158	0.508614	0.325874	0.326374	0.415802	1.07074	0.0614315	0.14245	0.0764775	0.25885	0.072122	0.0998875	0.0676189	0.0381648	0.150685	0.162696	1.71543	6.96726	1.65946	2.92895
TIMM22	0.50601	0.577688	0.235132	0.775105	0.467732	0.629807	0.204881	0.281648	0.450057	0.236491	0.401222	0.223706	0.41579	0.296721	0.293842	0.100849	0.159934	0.480073	0.187924	0.0704145	0.206527	0.245601	0.307575	0.206669	0.405209	0.119569	0.400464	0.199387
EMID1	1.64738	0.294525	0.514848	0.335598	0.313753	0.648041	0.178411	0.134507	0.43885	0.140014	0.213544	0.123909	0.415282	0.0209766	0.0187665	0.0310134	0.0278227	0.173772	0.0374576	0.0477914	0.0450622	0.0157804	0.0280427	0.0175374	0.137913	0.367073	0.0978072	0.260999
ZNF789	0.0885435	0.382516	0.34194	0.484579	0.12902	0.859711	0.179268	0.56701	0.528514	1.08711	0.283446	0.0494856	0.415095	0.692882	0.269905	0.470244	0.356245	0.49563	0.556616	2.07114	0.426315	0.615526	0.075992	0.243671	2.58122	9.84826	3.62029	6.20744
DKFZP434I0714	1.00555	0.204872	0.711089	0.319197	0.203018	0.441213	0.157946	0.424179	0.67741	0.416833	0.199113	0.219247	0.414973	0.240827	0.0187665	0.292753	0.409038	0.204897	0.233233	0.552679	0.0784512	0.152052	0.22813	0.0175374	0.459715	3.22734	0.423566	0.347957
RPL23AP64	0.0956704	0.714865	0.125332	0.319926	0.0983718	0.574976	0.116663	0.652807	0.655038	1.09666	0.251001	0.277751	0.414922	0.0209766	0.124189	0.312966	0.157939	0.842295	0.0681949	0.492467	0.12292	0.352289	0.0280427	0.0587974	0.667654	0.394743	0.306227	0.199387
FKBP9L	0.388845	1.18644	0.247469	0.663339	0.264399	0.368639	0.181196	0.208568	0.614518	0.350448	0.273765	0.230405	0.414836	0.0209766	0.0187665	0.0375421	0.0379501	0.0607505	0.0374576	0.0477914	0.0172317	0.0157804	0.121668	0.253617	0.165934	0.487623	0.196331	0.7397
ZNF142	1.16497	0.430853	0.261604	0.602218	0.377167	0.566344	0.139581	0.220575	0.451369	0.372414	0.217079	0.173721	0.414824	0.242981	0.0663132	0.106557	0.103695	0.184571	0.091695	0.143804	0.163347	0.12676	0.137113	0.213925	0.812794	1.80218	0.831552	2.22129
C9orf24	1.30057	0.235837	0.304847	0.0778329	0.358928	0.435466	0.384421	0.588452	0.114506	0.481745	0.601954	0.0926744	0.414769	0.282083	0.0187665	0.108703	0.0209006	0.0292369	0.0577278	0.0477914	0.0172317	0.0157804	0.0280427	0.142403	0.447249	0.367073	0.494285	0.199387
EML1	0.417634	0.380557	0.741131	0.539253	0.394576	0.427247	0.189739	0.299243	0.579512	0.586498	0.273904	0.147617	0.414743	0.428005	0.266966	0.44802	0.310707	0.400511	0.34131	1.32833	0.465697	0.506028	0.466139	0.2331	0.995701	2.26118	1.61885	1.48904
SLC25A37	0.174086	0.337567	0.43166	0.440423	0.242196	0.594144	0.271826	0.414855	0.911779	0.65265	0.30316	0.201009	0.414613	0.0291087	0.260034	0.0946105	0.172619	0.258972	0.100961	2.17746	1.00106	1.0216	0.352025	0.0633598	0.282101	0.317806	0.845911	0.199387
STARD3	0.958894	0.306036	0.185276	0.339401	0.447538	0.674276	0.179359	0.178129	0.757232	0.398174	0.317542	0.228829	0.414224	0.1121	0.104967	0.132947	0.132724	0.251891	0.0826389	0.0477914	0.166824	0.161618	0.237297	0.1676	0.113976	0.137276	0.259669	0.199387
BCL10	0.399222	0.315053	0.246789	0.251771	0.128887	0.319043	0.193817	0.787215	0.49305	0.930067	0.553748	0.351562	0.414185	0.348191	0.466354	0.672157	0.376577	0.592612	0.405478	2.66387	0.561846	0.779874	0.513215	0.151146	0.162567	0.549265	0.37706	0.671157
BET1	0.173667	0.267307	0.343294	0.501675	0.312544	0.831203	0.379414	0.586541	0.365244	0.55894	0.365359	0.283706	0.414075	0.319806	0.208276	0.205992	0.146855	0.154563	0.300894	0.216331	0.0767734	0.101322	0.0372098	0.0648292	0.419983	3.53062	0.685661	1.53265
PMPCA	0.803911	0.284082	0.452746	0.707315	0.240187	0.526057	0.294184	0.286779	0.475469	0.450146	0.33117	0.116445	0.414041	0.154407	0.0575889	0.0639652	0.0887	0.133712	0.0999526	0.0477914	0.144887	0.134798	0.0280427	0.0758416	0.136462	0.375761	0.362909	0.199387
ZNF630	0.232417	0.306972	0.516243	0.479867	0.185747	1.01376	0.347244	0.498446	0.663917	0.523435	0.115793	0.0843862	0.414019	0.229201	0.0701474	0.207176	0.258344	0.681659	0.234931	0.356804	0.117506	0.0309832	0.0344863	0.125619	0.536464	3.20875	1.06226	1.26022
AGPAT1	1.34836	0.339262	0.262432	0.615507	0.396832	0.391411	0.222407	0.223053	0.396637	0.333107	0.306868	0.130988	0.413905	0.253908	0.100056	0.11875	0.114351	0.157331	0.0791666	0.0477914	0.0781603	0.0599607	0.272257	0.12511	0.323889	0.258541	0.332414	0.154029
RGL3	0.556672	0.180899	0.623658	0.578425	0.411609	0.408745	0.210241	0.367665	0.761188	0.619033	0.173971	0.0735816	0.413807	0.0209766	0.0187665	0.0310134	0.0209006	0.0765654	0.0374576	0.440829	0.0759423	0.181648	0.0280427	0.0175374	0.182874	0.0753963	0.136124	0.199387
RCCD1	0.450241	0.401825	0.246031	0.349223	0.558689	0.485189	0.202423	0.502897	0.327724	0.827795	0.285075	0.326149	0.413605	0.271889	0.261747	0.100265	0.108915	0.481555	0.203209	0.0831614	0.0172317	0.0620054	0.0280427	0.0548219	0.431614	0.427794	0.440571	0.196019
TMEM175	1.22486	0.453706	0.304919	0.374488	0.424775	0.894901	0.111974	0.162104	0.297387	0.221383	0.363313	0.126746	0.413379	0.0308589	0.0344226	0.0310134	0.0913991	0.0724052	0.0408823	0.0477914	0.033353	0.086318	0.186453	0.0572694	0.325724	0.367073	0.346621	0.308234
ALG10	0.410231	0.323452	0.671049	0.471815	0.179965	0.474801	0.291873	0.282219	0.634568	0.597911	0.282018	0.338979	0.41324	0.263186	0.0925388	0.221753	0.104221	0.253141	0.0878965	0.599037	0.139354	0.111421	0.0280427	0.0464641	0.193069	0.393594	0.109116	0.33296
TMEM110-MUSTN1	1.8849	0.0300062	0.531322	0.396718	0.412149	0.172581	0.0371152	0.311821	0.467958	0.452167	0.0401078	0.219414	0.413021	0.119056	0.061597	0.0310134	0.0209006	0.0292369	0.0374576	0.0477914	0.0172317	0.0157804	0.361621	0.0175374	0.504898	0.254637	0.115774	0.383705
AGAP5	0.482079	0.524355	0.420935	0.387721	0.120032	0.609777	0.176686	0.333554	0.711859	0.807207	0.248791	0.132644	0.41297	0.173508	0.0486526	0.130603	0.176386	0.104428	0.0736955	0.336525	0.197915	0.147449	0.0299027	0.140159	0.92378	4.47946	1.20179	1.97632
LOC550112	0.297175	0.438646	0.775869	0.337393	0.28567	0.532238	0.293452	0.466071	0.445743	0.311096	0.595568	0.176191	0.412926	0.32364	0.233157	0.437593	0.447207	0.269066	0.371522	0.0989235	0.100205	0.0823008	0.242077	0.100769	0.614403	0.338344	0.479203	1.1627
STK16	0.577449	0.262633	0.280238	0.2859	0.39727	0.977957	0.272791	0.29204	0.379522	0.539966	0.505226	0.183903	0.412908	0.399605	0.0204166	0.0833579	0.130147	0.0833568	0.145446	0.0477914	0.035489	0.0341391	0.0401263	0.0932524	0.090183	0.367073	0.309376	0.199387
NET1	0.147826	0.203818	0.137813	0.380903	0.39702	0.0902076	0.714119	0.69636	0.759741	0.533176	0.415352	0.47679	0.412761	0.471826	1.00125	1.56786	1.29937	2.56014	3.76381	11.5572	4.13114	1.11889	33.3357	26.8294	5.64379	5.81201	7.88796	5.22094
INADL	0.413828	0.347448	0.353929	0.361041	0.191463	0.579676	0.374385	0.316679	0.778911	0.709365	0.324187	0.201316	0.412686	0.276745	0.097936	0.22494	0.137394	0.063202	0.222368	0.111377	0.0515374	0.0666189	0.102463	0.106851	0.809867	3.09701	1.17826	1.35542
LOC729234	0.381141	0.213266	0.391918	0.336871	0.345125	0.523453	0.177833	0.174299	0.549111	0.885459	0.633318	0.339373	0.412597	0.0761557	0.16543	0.727569	0.298346	0.185198	0.242046	0.0477914	0.0324254	0.0552563	0.0280427	0.0386042	0.090183	0.367073	0.480472	0.199387
MGC21881	0.579668	0.292829	0.613656	0.502748	0.221443	0.441136	0.177328	0.303882	0.439584	0.681784	0.546593	0.149618	0.412522	0.202615	0.386668	0.7374	0.411193	0.353255	0.682803	0.260247	0.0923082	0.129312	0.0280427	0.112637	0.653926	0.817625	0.727248	0.199387
ZNF737	0.4347	0.317082	0.400844	0.596858	0.140095	0.512333	0.229325	0.362431	0.78734	0.690308	0.266589	0.211764	0.412472	0.40917	0.0860482	0.205694	0.325709	0.761616	0.354169	0.225833	0.0407798	0.0752877	0.249956	0.129642	1.97271	14.2968	2.81756	5.9145
DMGDH	0.646282	0.331572	0.363683	0.859462	0.211575	0.310658	0.113303	0.280576	0.570496	0.502176	0.630302	0.127332	0.412285	0.0668093	0.0187665	0.0310134	0.0219603	0.0746176	0.0374576	0.0477914	0.0172317	0.0157804	0.0280427	0.0192995	0.357257	0.245884	0.166159	0.845018
SLC5A6	0.847455	0.217026	0.413755	0.4979	0.532994	0.474777	0.352453	0.281461	0.329542	0.389238	0.391544	0.21793	0.412173	0.220779	0.159759	0.225374	0.0209006	0.242744	0.134197	0.243615	0.207166	0.153603	6.59631	0.871706	0.473664	0.987506	0.373829	1.43736
CLN3	2.06675	0.28002	0.642826	0.259111	0.223868	0.534584	0.0539756	0.0772241	0.464186	0.0777502	0.157535	0.106656	0.41204	0.0209766	0.0322721	0.054071	0.0274221	0.114271	0.0589642	0.0617638	0.131265	0.184878	0.124414	0.111004	0.0763927	0.367073	0.162564	0.289154
SGCZ	0.23027	0.408309	0.430189	1.05611	0.10533	0.562437	0.16267	0.313893	0.765822	0.350841	0.206186	0.349285	0.411779	0.513303	0.109482	0.0310134	0.0407046	0.0907555	0.100008	0.0477914	0.0172317	0.0157804	0.0280427	0.0175374	0.410934	1.42929	0.667149	1.47348
FICD	1.22713	0.794663	0.367269	0.374737	0.211059	0.639381	0.152528	0.142978	0.456989	0.195108	0.259212	0.119554	0.411718	0.0334779	0.111857	0.070403	0.114834	0.0413048	0.0613181	0.0714941	0.0506119	0.0373968	0.0280427	0.0175374	0.205634	0.97087	0.656602	0.3336
C19orf54	0.762262	0.331863	0.353684	0.371443	0.537866	0.859039	0.295301	0.30354	0.500748	0.313485	0.21843	0.0922134	0.411656	0.0377657	0.0212151	0.0902677	0.0833956	0.309081	0.0813826	0.0808665	0.139348	0.0638561	0.218958	0.0630029	0.184743	0.138717	0.17857	0.381369
SPDYE2	0.835525	0.736568	0.310892	0.304763	0.178249	0.424516	0.174972	0.182815	0.632175	0.830358	0.198314	0.126908	0.411338	0.140299	0.116371	0.127806	0.0377451	0.0708463	0.0833813	0.522518	0.113463	0.0666852	0.0280427	0.117896	1.39583	0.882494	0.935577	1.50589
ADCY9	0.836086	0.524445	0.559394	0.527569	0.299437	0.604701	0.130787	0.186399	0.506526	0.342838	0.236796	0.179701	0.411223	0.0699894	0.0360136	0.0310134	0.0551152	0.150561	0.0447221	0.0477914	0.0277384	0.032529	0.0989158	0.108896	0.36646	0.756467	0.444021	0.194997
CCDC159	1.72756	0.288362	0.248299	0.570146	0.146	0.251296	0.25677	0.0907112	0.45692	0.446376	0.149914	0.301525	0.411156	0.0209766	0.438056	0.272229	0.317709	0.237085	0.125848	0.48462	0.0488306	0.146378	0.556964	0.0217518	0.244687	0.367073	0.104343	0.199387
DCHS1	1.51482	0.435852	0.567042	0.419744	0.28428	0.745748	0.0775927	0.0788586	0.47049	0.0997928	0.168392	0.0705336	0.411095	0.0209766	0.0187665	0.0310134	0.0209006	0.0655609	0.0374576	0.0477914	0.0172317	0.0257916	0.166323	0.0630536	0.0695017	0.0337559	0.0607926	0.199387
ZNF862	0.791337	0.394414	0.40736	0.504307	0.28705	0.691208	0.147002	0.233255	0.627045	0.430441	0.298946	0.119354	0.410977	0.13593	0.161898	0.125875	0.100654	0.22091	0.150788	0.15352	0.0966603	0.115089	0.0280427	0.0727167	0.411742	0.610904	0.471578	0.43819
DNM3OS	0.362586	0.333042	0.385194	0.683181	0.063998	0.504846	0.131137	0.225543	0.617705	1.177	0.118537	0.325592	0.410696	0.372235	0.125399	0.639171	0.203707	0.396306	0.404044	0.0477914	0.0172317	0.0239707	0.0439429	0.0285265	0.910956	7.16948	1.36096	3.23162
FOXO3B	0.624649	0.453859	0.408949	0.553032	0.266428	0.548636	0.207293	0.326436	0.502021	0.499961	0.396333	0.140169	0.410647	0.268048	0.12672	0.190344	0.195753	0.286887	0.15685	0.604361	0.24699	0.158006	0.0583893	0.367164	0.418157	0.66787	0.599845	0.762265
C10orf108	0.433728	0.161848	0.676931	0.315377	0.0850698	0.562999	0.0864644	0.125611	0.570648	1.56413	0.269917	0.0748668	0.410632	0.110869	0.225856	0.477238	0.246233	0.353471	0.33516	0.0477914	0.0172317	0.0189704	0.0280427	0.0773742	0.993735	0.878438	0.33968	1.01906
RFXAP	0.283923	0.281068	0.252898	0.619217	0.163782	0.682475	0.0727555	0.544427	0.885258	0.716722	0.245103	0.179323	0.410579	0.367198	0.226973	0.344051	0.274028	0.346118	0.331687	0.353855	0.0876846	0.0828104	0.0912609	0.0918977	0.57182	2.96867	0.62533	1.85493
TNFRSF21	0.0844006	0.119201	0.108151	1.20577	0.221885	0.359663	0.512127	0.605989	0.529	0.207392	0.187244	0.785698	0.410543	2.24041	2.5403	1.41382	1.40158	5.89969	1.73347	9.66324	0.646908	1.22832	1.08477	1.60217	3.55316	8.42087	4.66746	3.40891
PHF19	0.648364	0.313601	0.415196	0.542688	0.403147	0.596733	0.218812	0.212374	0.642395	0.416721	0.361736	0.15191	0.410306	0.0209766	0.066298	0.175286	0.366766	0.293623	0.13804	0.0477914	0.0848747	0.0554406	0.178457	0.101971	0.25744	0.0434452	0.201268	0.119451
RNF150	0.4455	0.265832	0.231746	0.448578	0.229622	0.408264	0.261269	0.327404	0.830486	0.603809	0.589889	0.276933	0.409944	0.742479	0.291573	0.0452719	0.0209006	0.562007	0.124255	0.323058	0.0172317	0.0157804	0.0280427	0.0871512	0.67506	1.43346	0.799307	1.31376
CAPN5	1.00298	0.344912	0.385982	0.965025	0.379993	0.596785	0.171463	0.174323	0.322471	0.262374	0.199425	0.113335	0.409923	0.183372	0.0776037	0.0310134	0.0522274	0.387553	0.0374576	0.0477914	0.0172317	0.0173054	0.0280427	0.0441942	0.492695	0.38144	0.469033	0.699167
AGPAT1	1.29946	0.33294	0.300587	0.671989	0.388533	0.358588	0.233234	0.213217	0.392416	0.307576	0.300457	0.119778	0.409898	0.204863	0.0912403	0.117659	0.116762	0.152118	0.0902619	0.0477914	0.0747474	0.0624011	0.255754	0.126122	0.323889	0.258541	0.338586	0.154029
TET3	0.610554	0.402488	0.385432	0.751286	0.260212	0.383449	0.144393	0.338867	0.610227	0.637658	0.20844	0.18562	0.409886	0.319487	0.261509	0.529554	0.245338	0.360561	0.288366	1.26705	0.332949	0.290225	0.0517819	0.125104	0.756099	1.42033	1.24497	1.08988
CENPV	0.386628	0.386507	0.804688	0.141582	0.667053	0.642459	0.344691	0.666627	0.163158	0.182168	0.268188	0.260077	0.409485	1.37282	0.336291	0.65113	1.0769	1.38438	0.819632	0.10824	0.0545839	0.196679	0.0280427	0.0518333	1.14178	0.725963	1.45071	0.498815
REL	0.0519303	0.340051	0.272093	0.385234	0.133412	0.439102	0.247956	0.741787	0.405132	1.41153	0.206269	0.27863	0.409427	0.242008	0.849027	0.458893	0.505116	0.989883	0.51699	37.4316	11.0831	6.81517	0.367275	0.204396	0.788299	4.43941	1.2383	2.03416
SETBP1	0.482366	0.366136	0.777887	1.05801	0.256523	0.273584	0.187446	0.375282	0.396798	0.372237	0.259318	0.10702	0.409384	1.14471	0.218023	0.0934212	0.136656	0.325851	0.141902	0.540206	0.253947	0.256221	0.139804	0.150527	1.93415	5.01117	2.30467	2.77598
RWDD4	0.190332	0.239936	0.210923	0.509653	0.104365	0.335645	0.23525	0.464322	0.61554	1.11247	0.479601	0.412966	0.40925	0.201588	0.18105	0.292952	0.281306	0.324825	0.297661	0.172622	0.100591	0.147587	0.0556243	0.0310345	0.23281	1.70107	0.542719	2.03332
POLG2	0.178231	0.325093	0.420646	0.448715	0.179807	0.599038	0.137125	0.406318	0.587981	1.30788	0.161918	0.157733	0.409207	0.209232	0.388061	0.240001	0.350295	0.369835	0.393559	0.818978	0.105389	0.194604	0.0573632	0.111483	0.397287	0.883782	0.650607	0.347054
LPAR3	0.0544488	0.0300062	0.122585	0.821929	0.025456	0.30494	0.205017	0.198831	0.589393	1.27335	0.925339	0.357094	0.409032	0.0209766	0.0187665	0.0310134	0.0209006	0.0292369	0.0374576	0.0477914	0.0172317	0.0157804	0.0280427	0.0175374	0.252378	0.115842	0.0596865	0.199387
NMNAT2	0.301256	0.244037	0.578388	1.08928	0.181926	0.218816	0.422999	0.368482	0.521704	0.19281	0.23263	0.553314	0.408804	10.8172	0.382147	0.305808	0.233205	1.31897	0.482836	0.196042	0.0218925	0.0932838	0.119089	0.55281	24.3006	96.4575	23.5459	53.1728
MUC20	0.41768	0.414575	0.103215	1.03129	0.18239	0.499119	0.222716	0.240621	0.74047	0.635439	0.239371	0.177241	0.408677	0.199921	0.0187665	0.100937	0.0307553	0.147375	0.0660647	0.0477914	0.0418118	0.0242025	0.0280427	0.0401187	1.13613	10.649	0.779092	6.85184
SPATA5L1	0.870235	0.293076	0.882178	0.455705	0.192468	0.558376	0.114092	0.34344	0.423662	0.427613	0.302083	0.0410589	0.408666	0.262544	0.113821	0.197755	0.305933	0.583616	0.265512	0.0857336	0.0784552	0.230831	0.334549	0.0546319	0.396286	1.3225	0.51716	0.409038
GHRLOS2	0.403827	0.256321	0.615516	0.652242	0.309255	0.411549	0.53538	0.176717	0.590531	0.42665	0.448373	0.0772557	0.408635	0.12985	0.0187665	0.132382	0.0209006	0.234182	0.175188	3.22945	1.99384	1.57794	0.354698	0.0497227	0.677545	1.55538	0.681549	0.199387
ZNF320	0.132323	0.356168	0.917965	0.422756	0.137285	0.633338	0.179124	0.382687	0.6548	0.637141	0.241347	0.206571	0.408459	0.153198	0.145891	0.140322	0.173454	0.33119	0.179844	0.363287	0.0597223	0.0869314	0.174464	0.0324984	0.646775	2.38285	1.10254	1.06912
GCC1	0.273781	0.357224	0.236037	0.399028	0.426132	0.463245	0.235111	0.605488	0.363396	0.72938	0.403268	0.406117	0.408184	0.366529	0.165382	0.369153	0.250425	0.400891	0.259268	0.681023	0.361466	0.431022	0.13532	0.10049	0.207757	0.0902995	0.197548	0.248272
PML	0.813485	0.405363	0.574359	0.43077	0.488262	0.568916	0.215929	0.186139	0.284795	0.431757	0.321153	0.175737	0.408056	0.0444445	0.0684109	0.0611973	0.0821201	0.173998	0.0634254	0.141785	0.273765	0.235817	0.269502	0.193881	0.146778	0.0834407	0.12414	0.199387
SSBP3	0.673458	0.186784	0.279083	0.932522	0.459202	0.632368	0.253236	0.422374	0.346582	0.191478	0.298478	0.220608	0.408014	0.373575	0.0298398	0.232916	0.123698	0.219798	0.114487	0.0570563	0.0879391	0.049889	0.209603	0.0813033	0.628225	1.94647	1.17844	1.60528
EPOR	0.498867	0.274628	0.498032	0.338738	0.353027	0.62014	0.143557	0.284528	0.43271	0.985735	0.215424	0.246291	0.40764	0.0430835	0.120819	0.0310134	0.105248	0.0693883	0.0485566	0.737666	0.205538	0.331312	0.0280427	0.0607811	0.420472	1.26295	0.5691	0.199387
ZNF329	0.541239	0.297356	0.454204	0.395968	0.258768	0.355599	0.215825	0.425649	0.45733	0.645114	0.523727	0.317504	0.407357	0.464171	0.573316	0.406586	0.385209	0.386726	0.409636	0.192509	0.026034	0.0310193	0.140795	0.0653869	0.588118	1.76622	0.65355	1.36574
ULK4	0.391574	0.167189	0.254994	0.770637	0.241351	0.274639	0.244819	0.189057	0.612646	0.82066	0.651683	0.268265	0.407293	0.219386	0.117272	0.183274	0.137541	0.130628	0.225294	0.519914	0.187177	0.165987	0.352867	0.0949862	0.729014	1.92135	0.730749	0.939141
SCUBE2	1.10704	0.412822	0.204693	0.684073	0.331845	0.42952	0.118182	0.476545	0.344174	0.275702	0.303435	0.197098	0.407094	0.19448	0.318923	0.0406341	0.167692	0.790952	0.137354	0.0477914	0.0172317	0.0157804	0.104295	0.0670193	0.293206	0.692677	0.395859	0.563107
SWT1	0.586985	0.311068	0.317072	0.401514	0.221451	0.257438	0.181599	0.43757	0.709102	0.84605	0.316071	0.297852	0.406981	0.267091	0.255853	0.869769	0.513928	0.684305	0.877451	0.486488	0.183106	0.201593	0.162635	0.120528	0.657162	6.61692	1.09252	3.11797
PCDHB18	0.0698465	0.46527	0.537275	0.575527	0.14965	0.53138	0.322135	0.313515	0.678802	0.779896	0.141053	0.319237	0.406966	0.292356	0.0365541	0.0776459	0.0679674	0.0927313	0.0434002	0.0695906	0.0172317	0.0157804	0.0897876	0.0229407	0.709601	4.06654	1.1392	1.97298
KDM2B	0.527073	0.293526	0.467095	0.630033	0.121955	0.471509	0.35713	0.504601	0.430534	0.565157	0.286924	0.226928	0.406872	0.620038	0.329076	0.57132	0.305551	0.930357	0.527328	3.12343	1.07602	1.07771	0.100201	0.129211	1.02849	3.13262	1.19078	3.73238
PDZD2	0.436025	0.243713	0.250987	0.644194	0.254848	0.46109	0.581993	0.620232	0.400116	0.29383	0.293212	0.402099	0.406861	0.549777	0.734552	0.539724	0.641779	4.01566	0.923603	0.215433	0.0510721	0.0483563	1.02583	0.981511	3.02745	8.46701	7.86843	6.20551
LONRF3	0.15482	0.296772	0.562628	0.54164	0.092227	0.61974	0.402749	0.318911	0.499204	0.532224	0.652854	0.20825	0.406835	0.420848	0.118548	0.0310134	0.0209006	0.0576038	0.0374576	1.05351	0.318462	0.588801	0.232261	0.073939	0.0937786	0.232381	0.279231	0.212955
DHRS4	1.27058	0.0300062	0.0335179	0.0501439	1.08767	0.909717	0.719616	0.0376894	0.0505934	0.0674353	0.0401078	0.584333	0.406784	0.0209766	0.0187665	0.0310134	0.0209006	0.0292369	0.183332	0.0477914	0.282303	0.306384	0.150051	0.127713	0.090183	0.367073	0.115774	0.199387
MAP6D1	0.14956	0.346158	0.343062	0.336011	0.243706	0.350819	0.690072	0.471724	0.300698	0.279818	0.614756	0.751795	0.406515	0.648808	3.07277	8.56917	7.03405	3.55109	4.38898	0.0533744	0.102696	0.177479	0.0280427	0.124723	2.40562	2.46122	2.04241	3.00717
FLJ39739	0.562552	0.563973	0.548075	0.425029	0.251664	0.68946	0.127788	0.207643	0.542442	0.375903	0.415248	0.167303	0.406423	0.0710489	0.0780443	0.0775947	0.149054	0.191544	0.169503	0.0477914	0.0172317	0.0157804	0.0694586	0.0188071	0.186472	0.676008	0.307512	0.277329
CENPBD1	0.434625	0.274442	0.482976	0.625646	0.625254	0.615954	0.400915	0.216798	0.28438	0.287327	0.412633	0.214964	0.406326	0.101109	0.0961078	0.188884	0.17319	0.142181	0.148874	0.180467	0.0878342	0.0873578	0.08637	0.0194693	0.39039	0.620096	0.3423	0.682008
LOC100128398	0.292805	0.348642	1.0822	0.0501439	0.24579	0.692215	0.162979	0.295053	0.756756	0.601768	0.316404	0.0287404	0.406124	0.199861	0.350819	0.464001	0.426822	0.63516	0.35545	0.0477914	0.0741199	0.0746464	0.094192	0.0402176	0.62919	0.367073	0.696224	0.199387
MAP3K12	1.56335	0.739875	0.604324	0.0501439	0.025456	0.940761	0.0371152	0.0376894	0.73705	0.0674353	0.0401078	0.0287404	0.406004	0.0209766	0.0187665	0.0310134	0.0209006	0.0292369	0.0374576	0.0477914	0.0172317	0.0157804	0.0280427	0.189383	2.04969	4.51143	1.92507	2.46119
ZNF589	0.706655	0.198446	0.394171	0.453457	0.324109	0.273275	0.247757	0.255554	0.427796	0.900868	0.467492	0.221916	0.405958	0.593075	0.291092	0.392577	0.302016	0.24168	0.400335	0.22809	0.0793149	0.12886	0.0504628	0.0585919	0.746461	1.00879	1.34166	0.30817
C17orf97	0.404225	0.434988	0.178671	0.51375	0.220611	0.490419	0.171824	0.184401	0.356325	0.67641	0.557001	0.681399	0.405835	0.2662	0.0660373	0.0622043	0.0596187	0.0730838	0.0482633	0.189631	0.0191892	0.0165599	0.0650225	0.0265069	0.625139	3.2279	0.942345	0.591562
ZNF571	0.259355	0.324625	0.422641	0.483871	0.0669183	0.491733	0.174366	0.290041	0.654537	0.929251	0.463465	0.307678	0.405707	0.384942	0.0187665	0.207394	0.329699	0.380425	0.233803	0.398594	0.171537	0.0654333	0.115443	0.0716258	0.908125	7.42283	1.03881	3.27791
CIDECP	0.480812	0.877948	0.178679	0.364775	0.408778	0.772181	0.133806	0.101649	0.926295	0.184652	0.152506	0.279724	0.40515	0.0826144	0.0187665	0.0631368	0.189639	0.160372	0.0490548	0.0477914	0.0350996	0.15674	0.71001	0.3241	0.346798	0.286848	0.740683	0.788161
GOLGA3	0.453956	0.350259	0.283701	0.526586	0.297026	0.516415	0.360638	0.34544	0.540044	0.457084	0.422122	0.307204	0.40504	0.375429	0.25157	0.402489	0.249547	0.424266	0.41839	0.261067	0.239255	0.270016	0.149801	0.189306	1.52667	1.63221	1.22949	0.594792
LOC653075	0.487336	0.502064	0.312286	0.579248	0.129199	0.898387	0.072201	0.336122	0.622527	0.581896	0.262126	0.0770824	0.405039	0.20588	0.0745363	0.0703031	0.0316791	0.0815701	0.0917707	0.488453	0.0671241	0.103876	0.0280427	0.0324259	0.737511	4.12986	0.91069	2.60879
DNHD1	0.543495	0.282979	0.676797	0.519366	0.232356	0.381312	0.238906	0.179365	0.817696	0.612465	0.220037	0.155636	0.405034	0.135483	0.12939	0.22772	0.124788	0.109052	0.208529	0.0685253	0.120194	0.0668179	0.0792107	0.0225606	0.698692	1.88505	0.715755	2.41052
TCEANC2	0.531229	0.209968	0.278991	0.659468	0.188334	0.431761	0.36357	0.443321	0.500468	0.545062	0.378029	0.329003	0.404934	0.110953	0.264204	0.716686	0.475788	0.427482	1.13781	0.0792879	0.131406	0.053489	0.0341341	0.112487	0.452324	2.41433	0.691739	1.00197
WDR5	0.981025	0.30453	0.517945	0.448198	0.287409	0.258263	0.185609	0.284852	0.262953	0.421645	0.638768	0.26782	0.404918	0.520139	0.150999	0.237425	0.147398	0.353963	0.151699	0.215649	0.193152	0.108895	0.194738	0.0857675	0.343912	0.802722	0.365606	0.679055
AGPAT1	1.21235	0.245474	0.299974	0.615507	0.406011	0.398961	0.244786	0.246157	0.396637	0.35962	0.291418	0.141624	0.404877	0.214499	0.0912403	0.130554	0.122934	0.170329	0.0909785	0.0477914	0.0720931	0.0629085	0.279694	0.124339	0.360854	0.258541	0.355046	0.150584
MST1	0.612059	0.619541	0.486452	0.343592	0.315976	0.695976	0.188721	0.293239	0.437075	0.528749	0.161123	0.175463	0.40483	0.0209766	0.0187665	0.0310134	0.0209006	0.202112	0.0603438	0.145508	0.0245674	0.0722241	0.0280427	0.0175374	0.180808	0.248919	0.427321	0.380176
FP588	0.402135	0.286283	0.210114	0.36974	0.490988	0.379323	0.324608	0.376228	0.550436	0.811071	0.407583	0.248125	0.40472	0.237718	0.0644617	0.163659	0.0890534	0.203467	0.219759	0.0477914	0.0172317	0.0157804	0.047449	0.053801	1.10913	1.23292	1.11501	1.16226
GPATCH1	0.779121	0.353977	0.293717	0.505115	0.262956	0.429702	0.357568	0.299243	0.434183	0.515597	0.29491	0.328101	0.404516	0.243467	0.0856695	0.299712	0.275809	0.366529	0.298877	0.163025	0.0727513	0.163325	0.201979	0.111395	0.855575	2.86005	1.24146	2.46691
MGAT1	0.592233	0.229058	0.66219	0.476205	0.238086	0.441844	0.525834	0.316759	0.3959	0.318307	0.372559	0.281697	0.404223	0.157675	0.199193	0.0866255	0.26804	0.268757	0.109136	0.421966	1.75343	1.23241	0.870318	0.733349	0.262747	0.3617	0.484259	0.199387
RAB11FIP5	0.919642	0.322588	0.755326	0.326501	0.494715	0.260862	0.257145	0.219918	0.438079	0.317476	0.310369	0.22793	0.404213	0.336237	0.0261674	0.0642998	0.0653446	0.106662	0.0454027	0.0497198	0.0454103	0.148798	0.462429	0.239934	0.321868	0.214355	0.253774	0.235745
PLEK	0.0936775	0.0721232	0.470588	0.8989	0.366048	0.384345	1.12569	0.44472	0.394276	0.154918	0.101084	0.344141	0.40421	0.254396	2.96152	0.295345	0.544658	1.03226	0.350699	33.0578	13.4385	10.0088	0.281027	0.0175374	0.113208	0.734663	0.447057	0.183618
FLJ10038	0.454267	0.341876	0.486777	0.646009	0.117012	0.331846	0.241301	0.355386	0.449803	0.873422	0.240325	0.3124	0.404202	0.678013	0.306811	0.290138	0.382492	0.728435	0.371565	3.68071	1.97696	0.660016	0.13132	0.151242	1.4362	3.90154	2.02715	1.9005
LCTL	0.322316	0.278678	0.830373	0.580957	0.169411	0.620779	0.125236	0.293472	0.967103	0.282977	0.16943	0.209284	0.404168	0.0209766	0.0187665	0.0310134	0.0558469	0.105067	0.0374576	0.0477914	0.0172317	0.0157804	0.0280427	0.0175374	0.090183	0.367073	0.115774	0.199387
SCAI	0.305117	0.321225	0.429998	0.585596	0.138874	0.54129	0.34986	0.417218	0.496117	0.764197	0.239279	0.258832	0.403967	1.29525	0.106715	0.216138	0.088083	0.372815	0.224726	0.223619	0.0451796	0.0562113	0.192582	0.0830686	2.33573	10.7089	2.88627	5.50369
KIAA1009	0.360541	0.277328	0.587676	0.65152	0.173757	0.484436	0.120044	0.426146	0.695214	0.68697	0.125796	0.256615	0.403837	0.281758	0.0768335	0.287995	0.377338	0.56322	0.346801	0.604332	0.083558	0.0422239	0.428223	0.0287345	1.15922	10.1122	1.63919	3.56204
GNAZ	0.757072	0.630907	0.220579	0.693094	0.405494	0.369598	0.230546	0.334652	0.437289	0.222622	0.356372	0.186812	0.403753	0.592089	0.41423	0.911888	0.780737	0.540281	0.983617	0.0477914	0.0172317	0.0180709	0.150403	0.13973	1.9837	1.23758	1.82047	2.10632
GAL3ST4	0.54854	0.268778	0.0454154	0.556006	0.391384	0.957167	0.554205	0.202476	0.281672	0.555075	0.302548	0.180508	0.403648	0.0209766	1.13401	0.169543	0.368798	0.628644	0.355128	1.5449	2.13807	3.79886	0.159282	0.0714191	0.164796	0.151243	0.136297	0.199387
CHCHD6	0.222066	0.501773	0.395763	0.367201	0.996823	0.540271	0.256658	0.140256	0.530831	0.148159	0.465467	0.275548	0.403401	0.132447	0.0723449	0.0759314	0.276359	0.274703	0.105829	0.0477914	0.0172317	0.120847	0.394044	0.1598	0.169236	0.367073	0.300884	0.199387
SFRP1	0.174659	0.29713	0.24231	0.500718	0.0940899	0.21704	0.381474	0.728973	0.506592	0.292973	0.878681	0.525556	0.40335	1.51912	0.990658	6.66876	4.443	1.81599	5.5405	0.0477914	0.0172317	0.0679737	0.0280427	0.0621979	1.30034	2.08104	0.631987	0.915477
ACP2	1.42847	0.539884	0.188357	0.379227	0.520047	0.313174	0.19578	0.185111	0.42656	0.270641	0.244259	0.14801	0.403293	0.386144	0.0811044	0.0553767	0.100497	0.0956068	0.0745795	0.154883	0.136477	0.0768309	0.0280427	0.145695	0.343918	0.276752	0.479433	0.242544
POLR2L	1.22535	0.328838	0.27836	0.365293	0.228698	0.642423	0.372815	0.323055	0.411395	0.295249	0.271734	0.0958885	0.403258	0.220041	0.0187665	0.126137	0.177779	0.196392	0.0729644	0.0477914	0.0781474	0.0157804	0.316434	0.279023	0.24834	1.79699	1.06016	0.705418
PDRG1	0.670753	0.422331	0.546164	0.603753	0.535083	0.0791418	0.403257	0.177247	0.56743	0.242251	0.412725	0.178156	0.403191	0.124759	0.092188	0.0953961	0.210451	0.317232	0.151634	0.17736	0.197051	0.269635	0.136417	0.100892	0.47088	0.149665	0.424318	0.41138
PTENP1	0.356453	0.442189	0.353192	0.844358	0.176991	0.460997	0.333879	0.397796	0.46769	0.557109	0.200347	0.244144	0.402929	0.420198	0.0583127	0.139694	0.102238	0.425739	0.194374	0.609728	0.26854	0.170665	0.386521	0.468222	1.59193	10.3534	1.79224	3.87274
C9orf30-TMEFF1	0.444191	0.236953	0.0758869	0.446892	0.251587	0.544967	0.500629	0.750008	0.638317	0.389825	0.307827	0.244802	0.402657	1.90988	0.927497	2.08376	2.3054	2.90623	2.94542	0.104493	0.0172317	0.0713107	0.473571	0.160643	3.72628	21.9723	4.65849	6.74806
C2orf40	0.640502	0.359393	0.0463127	0.141826	0.557042	0.266743	0.485297	0.421605	0.205944	0.383163	0.781075	0.539743	0.402387	0.171461	0.0187665	0.0310134	0.0392846	0.0415615	0.0677559	0.0477914	0.0172317	0.0157804	0.183953	0.11926	0.143558	1.18749	0.0766673	0.199387
TMEM185A	1.0057	0.308551	0.346139	0.262176	0.41852	0.426988	0.194228	0.409228	0.168313	0.57033	0.576028	0.140612	0.402235	0.228492	0.192516	0.174765	0.160018	0.377764	0.132854	0.13157	0.0801041	0.0845945	0.273342	0.0708586	0.25473	0.676291	0.406306	0.199387
AARSD1	0.60583	0.486434	0.251203	0.426453	0.300302	0.364838	0.0959202	0.406352	0.507067	0.467068	0.512453	0.401288	0.402101	0.579574	0.066174	0.352834	0.209652	0.186545	0.297132	0.0477914	0.125298	0.167843	0.168861	0.0351404	0.626768	0.221747	0.786195	1.75732
CHST14	0.891132	0.253476	0.0798484	0.488794	0.458784	0.35573	0.312015	0.276204	0.369315	0.651167	0.521028	0.167112	0.402051	0.0241951	0.270971	0.0878977	0.106502	0.173697	0.0891071	0.258791	0.267341	0.353386	0.519821	0.0806332	0.0214138	0.367073	0.0911069	0.199387
B3GNT9	0.556589	0.275659	0.102299	0.572393	0.409865	0.318388	0.172725	0.210682	0.58869	0.775465	0.648868	0.191559	0.401932	0.0209766	0.0187665	0.166741	0.239356	0.390611	0.203464	0.0477914	0.0172317	0.0157804	0.160533	0.0640248	0.315252	0.367073	0.243534	0.199387
HLA-C	0.0415535	0.174983	0.66351	0.0501439	0.025456	1.45792	0.221258	0.0376894	0.268507	0.0835469	1.24402	0.550437	0.401585	0.227999	1.0538	0.206764	0.596851	0.127848	0.364327	0.0477914	0.516852	1.69139	2.66128	0.834799	1.4074	0.61989	0.0358572	0.199387
PRPF31	1.0336	0.462498	0.496145	0.379963	0.350209	0.467513	0.316913	0.169594	0.195864	0.235121	0.430272	0.280168	0.401488	0.0243805	0.0819048	0.123533	0.233462	0.108631	0.129683	0.0521529	0.136055	0.155202	0.0940089	0.15312	0.36676	0.445538	0.734323	0.244966
NKAIN2	0.0664603	0.319902	0.0851898	0.425853	0.093429	0.267665	0.442013	0.619983	0.235912	0.332778	1.11145	0.816775	0.401451	1.60661	1.30441	6.01329	3.37403	1.60593	4.41494	0.0477914	0.0234985	0.0552619	0.164603	0.197401	4.05254	11.9438	2.28575	4.92957
GRID1	0.828212	0.407499	0.396312	0.492798	0.222863	0.710255	0.200963	0.204432	0.648304	0.350572	0.221783	0.132824	0.401401	0.0594119	0.0383825	0.139591	0.157551	0.197523	0.0998893	0.0477914	0.0172317	0.0157804	0.0280427	0.0403919	0.236306	0.125889	0.299653	0.173069
TTYH3	0.743509	0.412825	0.355555	0.368561	0.533044	0.581031	0.241294	0.490678	0.308878	0.382234	0.238693	0.1596	0.401325	0.093453	0.11726	0.0310134	0.0323983	0.0774846	0.0374576	0.467647	0.133357	0.42362	0.0280427	0.0175374	0.214112	0.345933	0.336323	0.105682
DPY19L1P1	0.705949	0.221582	0.156469	0.367181	0.118517	0.454331	0.458221	0.438995	0.663447	0.608849	0.366162	0.250956	0.400888	0.199384	0.127271	0.400266	0.138561	0.85896	0.430189	0.182651	0.0554585	0.0159581	0.712606	0.0814605	0.590064	2.99053	1.04636	1.14049
MMAA	0.360467	0.44943	0.429026	0.588248	0.139715	0.642196	0.262397	0.454481	0.496696	0.404778	0.351462	0.229782	0.400723	0.217045	0.0849481	0.1357	0.186571	0.220259	0.198234	0.143277	0.0272762	0.037889	0.0280427	0.0322127	0.367424	1.64082	0.493925	1.19172
FAM105B	0.511079	0.385565	0.340642	0.249208	0.206612	0.641533	0.40136	0.343413	0.36027	0.732044	0.312961	0.322565	0.400604	0.255122	0.274741	0.333211	0.259795	0.517704	0.384015	2.36383	0.55817	0.842511	0.079467	0.174564	0.403238	1.43355	0.505682	0.953632
TMEM87B	0.0826088	0.252831	0.243225	0.436907	0.237451	0.775963	0.236541	0.378711	0.48097	1.05922	0.324799	0.290255	0.399957	0.291934	0.270357	0.344128	0.186174	0.377466	0.279469	1.4166	0.554371	0.640295	0.392707	0.184623	0.317746	0.992803	0.428859	0.19498
FBXO16	0.720518	0.315344	0.342469	0.599089	0.10226	0.538544	0.0921787	0.516081	0.10772	0.521194	0.650516	0.292813	0.399894	1.38707	0.0495013	0.0342119	0.157667	0.423435	0.180949	0.0477914	0.0172317	0.0157804	0.195432	0.0570937	2.05957	6.7443	2.81474	4.41364
STK35	0.593285	0.335457	0.426495	0.561246	0.331825	0.496882	0.15851	0.313742	0.527381	0.557787	0.327535	0.166428	0.399714	0.262355	0.0785512	0.160851	0.111306	0.247825	0.160988	0.198678	0.150468	0.18832	0.192677	0.135002	0.520144	0.429497	0.4126	0.787286
RNF144B	0.488009	0.273333	0.356225	0.436074	0.248976	0.434026	0.359421	0.436937	0.622198	0.690396	0.236974	0.213977	0.399712	0.148827	0.201736	0.0310134	0.0209006	0.113543	0.0388907	4.31985	1.45734	0.399269	0.822273	0.408242	0.240273	0.661369	0.510602	0.303072
KGFLP2	0.416458	0.246073	0.478354	0.690983	0.113636	0.434915	0.1698	0.520867	0.488043	0.752996	0.222215	0.261275	0.399635	0.708232	0.060125	0.173119	0.241055	0.0896194	0.34993	0.114196	0.0200901	0.0432406	0.0314773	0.0463241	0.426375	6.20437	0.747225	1.35459
MAP3K8	0.279665	0.0953621	0.415237	0.336971	0.279327	0.239261	0.260835	0.352788	0.344006	1.82091	0.246292	0.122369	0.399419	0.056006	0.982096	0.0544019	0.202552	0.78945	0.102008	11.1856	5.19468	2.64596	1.57695	0.323547	0.0996459	0.480098	0.370812	0.565676
PIM2	1.18781	0.206668	0.441612	0.50517	0.139799	0.373255	0.217597	0.355859	0.175918	0.518394	0.486114	0.182535	0.399228	0.486616	0.108987	0.260519	0.141822	0.102388	0.0696887	0.208189	0.326811	0.282448	0.549513	0.121624	0.75359	0.44465	0.687054	0.977911
ZCCHC4	0.669631	0.33673	0.265862	0.505952	0.170896	0.440073	0.309646	0.49231	0.46236	0.591272	0.31795	0.227698	0.399198	0.194878	0.0834245	0.138409	0.216042	0.248587	0.127627	0.675647	0.116835	0.27203	0.215242	0.119095	0.346763	0.613727	0.547173	0.749911
MIPEP	0.63778	0.276117	0.333817	0.498693	0.351825	0.298009	0.39691	0.330526	0.435063	0.553848	0.539061	0.138003	0.399138	0.21659	0.170055	0.306464	0.486483	0.362234	0.292907	0.139063	0.0845383	0.0812418	0.0597247	0.033333	0.44193	1.98389	0.388238	0.436328
MLYCD	0.871718	0.38422	0.639753	0.14958	0.250624	0.278817	0.302405	0.406288	0.661883	0.461945	0.266288	0.115425	0.399079	0.096928	0.108551	0.152897	0.184497	0.173959	0.15865	0.15551	0.0734988	0.0816729	0.0280427	0.0175374	0.257348	0.177153	0.273728	1.46104
CTNS	0.780334	0.386753	0.280056	0.296268	0.466133	0.635086	0.229827	0.371074	0.417653	0.27583	0.286783	0.36094	0.398895	0.0209766	0.282086	0.142668	0.073155	0.174177	0.0736412	0.25022	0.278056	0.151372	0.138053	0.0292506	0.083653	0.120299	0.175288	0.199387
C19orf18	0.115849	0.659845	0.676127	0.191691	0.117824	0.303596	0.0371152	0.353922	0.831897	0.928739	0.347391	0.222092	0.398841	0.0209766	0.0187665	0.0661175	0.0560501	0.0843406	0.124199	0.0477914	0.0442987	0.0378155	0.0280427	0.052697	0.235164	1.45842	0.439091	0.199387
AQP11	0.53004	0.385538	0.0408493	0.583475	0.20626	0.807003	0.041189	0.569637	0.556942	0.644134	0.22349	0.191648	0.39835	0.532339	0.0831606	0.151493	0.0824486	0.220614	0.222829	0.0529611	0.0482699	0.0417124	0.0280427	0.0175374	0.591359	5.42779	0.698915	0.994769
RNASEH1	0.259706	0.296574	0.278547	0.473687	0.295893	0.484897	0.364548	0.433763	0.516539	0.364281	0.636567	0.372804	0.39815	0.541724	0.339302	0.589032	0.366346	0.5764	0.709563	0.289203	0.226654	0.239478	0.167158	0.168893	0.267294	0.122694	0.284502	0.674541
ARHGDIA	1.31067	0.0609972	0.296414	0.676487	0.317829	0.616075	0.235808	0.156862	0.501808	0.216497	0.226604	0.160608	0.398055	0.0209766	0.126899	0.179177	0.215657	0.305365	0.0985382	0.0607037	0.2519	0.259887	0.296697	0.138194	0.250364	0.111987	0.144244	0.307847
C10orf113	0.0415535	0.223823	0.215588	0.402032	0.025456	1.35363	0.106721	0.0376894	1.61637	0.420911	0.0862281	0.239935	0.397494	0.0209766	0.0187665	0.0310134	0.0209006	0.0321697	0.0374576	0.0477914	0.0172317	0.0157804	0.0280427	0.0674856	0.541376	0.367073	0.232005	0.199387
CLMN	0.423921	0.243846	0.335303	0.628143	0.277471	0.489201	0.215281	0.261014	0.651299	0.688858	0.322307	0.231411	0.397338	0.141005	0.868475	2.53606	1.70973	1.09974	1.78975	0.0477914	0.0199543	0.024574	0.130276	0.197745	0.828521	0.652846	0.511172	0.312191
RNASE4	0.325515	0.26227	0.0335179	0.4038	0.220416	0.323716	0.0438743	0.630125	0.273202	0.457737	1.30212	0.490878	0.397264	0.127651	0.141406	0.224155	0.310207	0.0837354	0.818388	1.36079	0.462865	1.09135	0.318172	0.21185	0.259199	1.37703	0.670418	2.10275
ZNF642	0.866603	0.244585	0.305427	0.630154	0.163082	0.678329	0.0371152	0.587691	0.65436	0.298926	0.147926	0.152843	0.397253	0.148099	0.165813	0.193498	0.308238	0.513181	0.363515	0.739162	0.197832	0.157099	0.367056	0.0632696	1.20097	6.31321	1.95102	3.47114
PRKAA2	0.208099	0.25127	0.277705	0.395416	0.169168	0.667541	0.235969	0.476639	0.635064	0.712757	0.406982	0.330015	0.397219	1.1218	0.100714	0.123025	0.148597	0.473056	0.207721	0.0477914	0.0172317	0.0157804	0.159784	0.2282	1.74325	9.60871	2.27702	5.1878
TPK1	0.110959	0.262659	0.279552	0.544889	0.179286	0.551956	0.157156	0.536855	0.381128	0.947938	0.709615	0.101762	0.39698	0.462292	0.145112	0.115436	0.136174	0.480813	0.178937	1.66125	0.534568	0.43675	0.255667	0.152089	0.53562	2.19716	0.456987	0.929279
PIGW	0.221641	0.332964	0.271676	0.59395	0.17569	0.811982	0.156567	0.679626	0.604561	0.580165	0.255876	0.0784114	0.396926	0.282188	0.210774	0.152875	0.207111	0.494931	0.173278	0.452799	0.188551	0.198235	0.038875	0.0723512	0.437336	0.946152	0.37655	0.199387
RPAP1	1.06496	0.396328	0.171938	0.405234	0.461309	0.462586	0.213492	0.32763	0.379784	0.322915	0.409681	0.14583	0.396807	0.139573	0.0484869	0.164255	0.106914	0.186915	0.0863416	0.0477914	0.0677667	0.0689304	0.0297479	0.0634915	0.221312	0.397297	0.255618	0.199387
IPMK	0.327988	0.258629	0.37954	0.794846	0.184195	0.457761	0.24891	0.392143	0.493721	0.681966	0.295977	0.245501	0.396765	0.210064	0.109639	0.193141	0.155356	0.559133	0.230266	1.73345	0.253454	0.548622	0.076202	0.039493	0.362956	2.66738	0.640106	2.22495
GRAMD4	0.764506	0.26832	0.911489	0.400854	0.198467	0.641278	0.152577	0.339276	0.328301	0.43472	0.201715	0.118165	0.396639	0.0583404	0.0263326	0.0310134	0.0209006	0.0957331	0.0374576	0.0500348	0.0609304	0.187171	0.0517059	0.0175374	0.177618	0.345125	0.299782	0.199387
CDK20	0.866695	0.348075	0.477201	0.324495	0.401531	0.623542	0.0601489	0.180531	0.271138	0.47549	0.417297	0.312788	0.396578	0.361461	0.0772762	0.133574	0.200698	0.119311	0.0986135	0.0515502	0.026105	0.0496383	0.0280427	0.0339769	0.53323	1.05714	0.748658	0.726553
MOCS1	0.0415535	0.0300062	0.0335179	0.0501439	1.59637	1.70999	0.0371152	0.0376894	0.0505934	1.10116	0.0401078	0.0287404	0.396415	0.0713118	0.0187665	0.0310134	0.0209006	0.0292369	0.0374576	0.0922872	0.0763832	0.0697458	0.0280427	0.0175374	0.090183	0.367073	0.115774	0.199387
GIN1	0.729431	0.248555	0.261419	0.541464	0.103426	0.387242	0.363094	0.40316	0.681033	0.360931	0.276809	0.399754	0.39636	0.22977	0.226496	0.291091	0.399672	0.524367	0.450637	0.215428	0.0530696	0.0324672	0.687267	0.0368941	1.0518	4.92578	0.722573	2.6212
SOX10	0.715494	0.195024	0.259343	1.14992	0.474065	0.23206	0.166143	0.268412	0.640093	0.0674353	0.241687	0.344992	0.396222	0.0209766	1.81094	2.44034	3.48702	7.44556	1.96621	0.0477914	0.0432309	0.078259	0.0280427	0.190521	1.7079	0.798464	1.98711	1.6464
ZNF667	0.563449	0.227275	0.47091	0.241135	0.15267	0.6075	0.476552	0.407426	0.549323	0.571561	0.313252	0.172138	0.396099	0.813883	0.162945	0.183128	0.218897	0.335251	0.294943	0.0477914	0.0172317	0.0212667	0.0654247	0.0641335	1.58442	7.80844	2.03495	3.73734
GRIK5	1.46185	0.369043	0.522162	0.630284	0.216488	0.937109	0.0371152	0.0956138	0.255558	0.0778338	0.115932	0.03099	0.395831	0.0433558	0.0187665	0.0310134	0.0209006	0.132818	0.0374576	0.0477914	0.0172317	0.0326717	0.0479729	0.0259895	0.580824	0.106596	0.74083	0.439607
LOXL3	0.931323	0.338104	0.513997	0.535332	0.025456	0.754226	0.0371152	0.298943	0.457507	0.356524	0.305515	0.195834	0.395823	0.0209766	0.152061	0.0310134	0.0922126	0.214044	0.123051	0.949329	0.958487	0.665875	0.0280427	0.0651517	0.40173	0.50634	0.338373	0.401287
MTA1	0.784194	0.41405	0.759395	0.557134	0.231138	0.421195	0.162815	0.235746	0.396084	0.458694	0.167492	0.1609	0.395736	0.0743546	0.0410338	0.0663213	0.11335	0.338879	0.0915755	0.0477914	0.0685954	0.121796	0.174513	0.131208	0.363831	0.409778	0.474748	0.199387
GNA11	1.09516	0.314105	0.428657	0.485976	0.522546	0.862178	0.151017	0.135981	0.390563	0.124602	0.169019	0.0661726	0.395498	0.0347451	0.0187665	0.0464972	0.125246	0.248527	0.105988	0.0477914	0.0675065	0.0226229	0.898644	0.408775	0.63951	0.125809	0.486231	1.03749
ENTPD6	1.22826	0.334416	0.29831	0.358685	0.428458	0.693885	0.149192	0.181349	0.528453	0.182245	0.258117	0.103669	0.39542	0.116052	0.0187665	0.0665725	0.12002	0.172662	0.0515907	0.0477914	0.0881464	0.178006	0.138813	0.0347459	0.894184	0.426091	0.895914	0.195239
FLCN	0.641375	0.281796	0.471788	0.256176	0.250354	0.59344	0.302689	0.318191	0.388021	0.687118	0.416539	0.136377	0.395322	0.275843	0.357492	0.274295	0.515289	0.67161	0.303768	0.295602	0.251895	0.300233	0.136592	0.0651172	0.603952	1.27238	0.877713	0.139931
MTFR1	0.882805	0.248576	0.178244	0.659433	0.22452	0.203642	0.31452	0.401132	0.583974	0.451305	0.340101	0.254679	0.395244	0.0209766	0.21172	0.556843	0.614713	0.675177	0.700592	0.0897476	0.0636588	0.0697226	0.285727	0.131964	0.316374	1.67765	0.474965	1.47912
EIF5A2	0.341344	0.283338	0.148946	0.648286	0.111479	0.68241	0.374608	0.408689	0.419044	0.532524	0.379236	0.412233	0.395178	0.467269	0.121875	0.408999	0.252557	0.199025	0.285645	0.0578286	0.0172317	0.0679479	0.318941	0.0473823	0.500138	4.1299	0.642803	1.28205
BTN2A2	0.345294	0.18829	0.554349	0.391422	0.397252	0.643345	0.333486	0.237166	0.336886	0.569752	0.510492	0.233017	0.395063	0.157197	0.176763	0.0310134	0.0751215	0.218925	0.0500182	0.373127	0.386181	0.262844	0.424566	0.0333612	0.17091	0.116632	0.115763	0.199387
ETNK2	1.03085	0.3063	0.209428	0.444192	0.675484	0.480683	0.335784	0.260893	0.385995	0.188581	0.33379	0.088203	0.395015	0.120091	0.0187665	0.0310134	0.0209006	0.242308	0.0374576	0.0477914	0.0172317	0.0157804	0.0994166	0.051357	0.0533495	0.146884	0.113456	0.199387
LOC284385	0.329438	0.201383	0.293271	0.41559	0.340449	0.435162	0.393945	0.597188	0.452745	0.478947	0.611299	0.190748	0.395014	0.267026	0.0993583	0.209883	0.362321	0.41786	0.350978	0.0634059	0.102658	0.0609053	0.505469	0.0379839	0.365767	1.40299	0.973	0.890026
FLJ27352	0.0415535	0.25298	0.830976	0.49899	0.153388	0.393879	0.822533	0.524553	0.145078	0.485844	0.353169	0.236757	0.394975	0.362453	0.0975982	0.0346212	0.0209006	0.0292369	0.0892753	0.0477914	0.0383955	0.0157804	0.0280427	0.0686825	0.679889	2.81227	0.726419	0.858517
POC5	0.188215	0.350328	0.755953	0.293089	0.212497	0.684683	0.131423	0.456106	0.729613	0.436867	0.201397	0.296469	0.39472	0.246576	0.215274	1.18102	0.635162	0.769209	0.671244	0.474687	0.149558	0.221086	0.448167	0.0979672	0.946515	2.40667	0.645705	1.92967
FOXRED1	0.577199	0.5652	0.653418	0.624959	0.423291	0.618296	0.102117	0.155177	0.540105	0.15808	0.168946	0.147805	0.394549	0.0209766	0.0288991	0.0791103	0.194958	0.210505	0.105719	0.0627846	0.0503954	0.0931782	0.145323	0.0497017	0.595146	2.24464	1.15639	3.52599
WIBG	0.887089	0.296004	0.513179	0.338873	0.441762	0.209543	0.340638	0.548923	0.266539	0.223192	0.437476	0.230563	0.394482	0.387718	0.121787	0.24348	0.193899	0.311999	0.222642	0.117815	0.17811	0.122091	0.270912	0.155124	0.285856	0.393836	0.76178	0.199387
ZFP14	0.420102	0.307984	0.399436	0.451916	0.140309	0.660079	0.220382	0.441852	0.506986	0.613377	0.27596	0.295055	0.394453	0.40062	0.148674	0.259996	0.270586	0.408943	0.302733	0.18323	0.0329239	0.0509798	0.0280427	0.0430995	0.969097	3.24468	0.809759	1.6099
ZNF704	0.323956	0.273213	0.212661	0.683136	0.127592	0.480614	0.305852	0.496524	0.66417	0.532847	0.419383	0.212514	0.394372	0.731435	0.493117	1.18295	0.717107	1.22876	1.28055	0.101333	0.0235356	0.0255776	0.143357	0.241756	1.63961	4.16917	1.42148	2.14083
KIF1C	0.541879	0.185201	0.102944	0.579318	0.438078	0.303898	0.600729	0.330801	0.389228	0.231274	0.712996	0.315768	0.394343	0.062055	0.871157	0.888904	1.04009	1.22581	2.72314	0.0477914	0.0486985	0.0517058	0.213632	0.124577	0.463582	0.299766	0.415313	0.253612
KCNN2	0.196556	0.57999	0.275863	0.474603	0.0779278	0.368605	0.167363	0.337435	0.45224	0.439551	1.27293	0.0873554	0.394202	1.34997	0.215051	0.0996474	0.210133	0.924854	0.294859	0.0477914	0.0172317	0.0157804	1.21904	0.112304	2.09992	7.68514	4.26212	9.22015
RANBP10	0.973246	0.285577	0.443827	0.587792	0.184323	0.580432	0.184996	0.319642	0.438173	0.409187	0.178318	0.143311	0.394069	0.0751708	0.0424697	0.0826601	0.0902644	0.168339	0.0736854	0.100775	0.0736586	0.126083	0.234454	0.199981	0.421595	0.487392	0.60025	0.670044
QSOX2	0.325336	0.578115	0.153167	0.275004	0.257549	0.642083	0.202024	0.278002	0.669017	0.622606	0.49513	0.228048	0.39384	0.355063	0.112723	0.280091	0.287482	0.18487	0.248196	0.142757	0.0796855	0.0942641	0.11066	0.109115	0.337993	0.123138	0.20071	0.451419
RAD54B	0.0415535	0.160051	0.579122	0.531571	0.0897402	0.570146	0.306353	0.527655	0.858934	0.581198	0.286755	0.192594	0.393806	0.156007	0.164372	0.246164	0.294308	0.431698	0.455147	0.169392	0.0302459	0.0175181	0.0280427	0.0175374	0.426509	0.94153	0.559272	1.67002
PCYOX1L	0.246568	0.424531	0.77973	0.507276	0.354132	0.499337	0.188145	0.153891	0.395776	0.478793	0.301128	0.395974	0.393773	0.759346	0.115175	0.0470908	0.212904	0.193303	0.172526	0.307523	0.280472	0.219549	0.033972	0.0974098	1.29403	3.16136	1.56983	1.44854
CEP120	0.46264	0.230894	0.12267	0.543289	0.147289	0.648272	0.295006	0.426674	0.583686	0.491309	0.452348	0.320755	0.393736	0.542672	0.312374	0.995606	0.713305	1.20315	0.984464	1.02246	0.377469	0.402002	0.73006	0.238026	1.40808	5.05206	1.91933	2.20486
DDR1	1.25701	0.381976	0.327222	0.508399	0.025456	0.510226	0.0371152	0.805418	0.436975	0.0674353	0.0401078	0.327489	0.393736	0.142784	0.319507	0.263584	0.231272	0.0292369	0.174798	0.0497442	0.0172317	0.0157804	0.0280427	0.0175374	0.211662	0.221143	0.330351	0.583676
URB1	0.63488	0.274443	0.309417	0.544718	0.338097	0.465361	0.24192	0.310339	0.460658	0.438507	0.43835	0.265	0.393474	0.245811	0.189125	0.272581	0.226678	0.260247	0.195085	0.174297	0.075258	0.0963324	0.117794	0.124836	0.679026	1.12465	0.565739	1.06157
INTS7	0.227277	0.376518	0.12397	0.660977	0.279988	0.626365	0.349399	0.29618	0.596269	0.5665	0.323561	0.292808	0.393318	0.531361	0.253422	0.811864	0.426912	0.76782	0.60857	0.213631	0.145388	0.0961369	0.261228	0.0993232	0.693909	2.41578	0.656862	1.48419
PUS10	0.194979	0.35521	0.168988	0.599631	0.0959232	0.461846	0.435644	0.217913	0.706405	0.821739	0.446728	0.21415	0.393263	0.226357	0.150098	0.160413	0.113239	0.340786	0.153525	2.54008	0.56462	0.374027	0.3464	0.0632991	0.940455	5.55465	0.708526	2.83815
TIMP4	0.346758	0.124545	0.0371918	0.550249	0.864645	0.129487	0.84946	0.464537	0.163349	0.227998	0.352478	0.607423	0.393177	0.135623	0.981571	0.116678	0.370865	2.71455	0.244898	0.0477914	0.0219649	0.0252434	0.0280427	0.0175374	0.208182	0.245726	0.981307	0.67547
ALKBH1	0.520828	0.33246	0.412129	0.500008	0.241431	0.362678	0.139095	0.361154	0.552612	0.535428	0.429494	0.330047	0.393114	0.323634	0.0908284	0.263003	0.176103	0.330933	0.165921	0.649519	0.359836	0.201238	0.267894	0.0493037	0.574977	2.523	0.592293	1.42806
SCG5	0.278282	0.198322	0.204791	0.235102	0.508632	0.0890864	0.366605	0.249283	0.753513	0.210415	0.537348	1.08459	0.392997	19.5037	1.91891	5.77895	4.93236	6.90167	4.06201	0.0477914	0.0404095	0.0432567	0.971154	0.376463	17.8097	76.6965	26.9694	31.8289
ULK4P2	0.162144	0.504587	0.0335179	0.435669	0.418933	0.332704	0.205297	0.295838	0.188438	1.31905	0.57975	0.239462	0.392949	0.0611226	0.0187665	0.0537252	0.0209006	0.0292369	0.0374576	0.363485	0.306338	0.273206	0.0280427	0.0875824	0.375516	1.54287	0.10581	3.15844
POLR2I	0.986115	0.703033	0.640101	0.449173	0.711168	0.60011	0.0371152	0.0376894	0.41393	0.0674353	0.0401078	0.0287404	0.392893	0.0209766	0.0187665	0.0310134	0.0209006	0.413115	0.408947	0.0477914	0.0172317	0.0157804	0.676451	0.374295	1.18644	0.258199	1.73277	0.709499
ZCCHC10	0.0415535	0.31361	0.346116	0.254252	0.245876	0.418279	0.235552	0.709397	0.323618	0.948605	0.530814	0.344788	0.392705	0.377668	0.253629	0.327353	0.353235	0.473533	0.303764	0.646207	0.207218	0.353379	0.52684	0.0258124	0.289422	1.60922	0.473639	1.51676
C7orf53	0.32606	0.0324742	0.0630106	0.407199	0.0438956	0.460916	0.0371152	0.224821	0.153913	2.81729	0.0436802	0.100377	0.392563	0.652155	0.170335	0.271173	0.108525	0.122799	0.2336	1.47281	0.124019	0.441099	0.146958	0.210691	0.435475	0.415203	0.89217	0.380432
LOC728066	0.044646	0.476781	0.738869	1.23925	0.025456	1.03219	0.143843	0.0376894	0.699317	0.0674353	0.175674	0.0287404	0.392491	0.420957	0.283323	0.320335	0.229226	0.17693	0.449281	2.95656	0.488372	0.663147	0.0587028	0.0372345	0.456109	0.820213	0.121108	1.80496
AGPAT1	1.11615	0.334551	0.290127	0.569831	0.394317	0.390747	0.224227	0.25123	0.350559	0.340177	0.304531	0.143189	0.392469	0.214499	0.0912403	0.128043	0.122155	0.16058	0.0927678	0.0477914	0.0781603	0.0599607	0.290073	0.113944	0.344608	0.230062	0.313899	0.154017
NCALD	0.184348	0.129612	0.299235	0.698856	0.193282	0.4216	0.729307	0.638149	0.401588	0.294708	0.216313	0.50213	0.392427	6.96628	2.79832	0.753403	1.21068	5.119	1.2543	0.183551	0.0172317	0.0322747	0.473885	0.460207	4.7944	7.28951	4.77053	7.96196
ANKZF1	0.529695	0.269022	0.656978	0.434938	0.330987	0.298666	0.20054	0.283934	0.706684	0.572729	0.227941	0.196906	0.392418	0.230206	0.117419	0.188076	0.346781	0.191903	0.235948	0.0477914	0.0590089	0.129582	0.0461815	0.0644257	0.724553	1.30437	0.987807	0.421878
GTPBP2	0.700269	0.275238	0.353463	0.526286	0.25944	0.400097	0.151907	0.235379	0.710428	0.754459	0.223771	0.117685	0.392368	0.173331	0.0187665	0.132577	0.179139	0.488169	0.167344	0.111377	0.191968	0.319437	0.632107	0.242533	0.293337	0.255024	0.115774	0.199387
POLR1A	0.656068	0.446342	0.425899	0.463846	0.190158	0.671198	0.342559	0.18869	0.472886	0.369341	0.347903	0.131733	0.392219	0.178664	0.109482	0.118166	0.0984512	0.151067	0.106891	0.0798686	0.148422	0.0964913	0.0371815	0.0833222	0.625751	0.828923	0.80341	0.987645
STK32A	0.180858	0.0300062	0.160587	0.491554	0.326252	0.227828	0.400206	0.894301	0.992324	0.743562	0.161927	0.0967817	0.392182	0.0975594	1.0147	0.295724	0.334843	1.95061	0.374132	0.0477914	0.0172317	0.0393458	0.0280427	0.0175374	0.599779	2.00578	0.57754	0.973006
TRAF1	0.930367	0.520077	0.135762	0.300247	0.165521	0.456774	0.277139	0.273913	0.340822	0.920701	0.188953	0.195485	0.392147	0.027355	0.138735	0.177817	0.153962	0.0985489	0.199892	0.0477914	0.0178277	0.038388	0.128684	0.0175374	0.122202	0.0504776	0.129926	0.555132
NPHP1	0.428168	0.372503	0.281415	0.340264	0.0873748	0.388086	0.350938	0.561361	0.553254	0.857763	0.227401	0.253457	0.391832	0.170252	0.0227356	0.235778	0.0833104	0.100906	0.191554	0.0477914	0.038192	0.0494222	0.376647	0.0995597	0.42943	1.91278	0.80526	0.573063
MTTP	0.303346	0.308509	0.136338	0.107791	0.37913	0.507937	0.152406	0.477265	0.208492	1.56053	0.477864	0.0779855	0.391466	0.0247008	0.0187665	0.0310134	0.0666118	0.0292369	0.0374576	0.0477914	0.0172317	0.0157804	0.0280427	0.0175374	0.121572	0.273809	0.15269	0.37641
TBC1D22A	0.818177	0.31893	0.354345	0.406673	0.327688	0.378102	0.320238	0.306287	0.505441	0.477378	0.29774	0.184886	0.391324	0.107028	0.19605	0.170131	0.228615	0.189484	0.165728	0.659546	0.586208	0.595637	0.925638	0.1272	0.382737	0.19755	0.470338	0.271572
ETS2	0.209054	0.114802	0.617547	0.857707	0.289471	0.21652	0.653967	0.376231	0.325172	0.375141	0.345671	0.302815	0.390342	0.957387	1.13993	0.152137	0.376299	1.36029	0.371946	26.2961	8.11407	7.38377	3.44807	2.07723	2.49516	5.12665	4.52236	2.3264
AP3B2	0.791466	0.44375	0.348134	0.397615	0.440677	0.572601	0.215033	0.3091	0.418982	0.400172	0.209432	0.134816	0.390148	1.59115	0.0927539	0.0865607	0.177403	0.429403	0.121414	0.0477914	0.0172317	0.0157804	0.12146	0.133931	2.46408	2.37918	2.64499	2.08766
NMRAL1	0.892192	0.486013	0.483268	0.422813	0.40858	0.986314	0.112916	0.0673705	0.506678	0.151188	0.0929225	0.0701296	0.390032	0.0854538	0.141302	0.0310134	0.138334	0.165663	0.0853467	0.0477914	0.0364986	0.0391671	0.0280427	0.0913237	0.0744792	0.151059	0.235077	0.199387
GGCX	0.0415535	0.0300062	0.0335179	0.0501439	0.025456	2.5754	0.0371152	0.0376894	0.0505934	0.0674353	1.70226	0.0287404	0.389992	0.0209766	0.0187665	0.0310134	0.0209006	0.0292369	0.0374576	0.0477914	0.0172317	0.0157804	0.454841	0.297757	0.735796	1.76841	0.904591	1.47929
DLG4	1.03233	0.454903	0.603966	0.885351	0.30114	0.0404482	0.1705	0.0376894	0.665283	0.284376	0.0401078	0.159208	0.389609	0.326201	0.125227	0.0353169	0.0209006	0.167644	0.06403	0.0477914	0.0570133	0.0735479	0.0280427	0.190419	1.70081	1.85847	1.32248	2.25464
ADAM23	0.30509	0.421683	0.363254	0.532127	0.126475	0.56892	0.423199	0.451425	0.420986	0.371549	0.396866	0.293532	0.389592	1.41094	0.351631	0.129246	0.255462	0.74855	0.381906	0.0477914	0.0172317	0.0157804	0.0280427	0.0889437	3.65882	13.8657	4.4659	7.35072
GNPNAT1	0.29987	0.144521	0.241877	0.551563	0.104022	0.496902	0.320763	0.472712	0.50775	0.624888	0.270172	0.638113	0.389429	0.657427	0.319775	0.369767	0.325889	0.4421	0.268135	0.580289	0.171021	0.167731	0.157006	0.0496927	0.772491	3.42778	0.943523	0.981708
C15orf41	0.526309	0.564819	0.122943	0.809188	0.208555	0.541743	0.167895	0.226572	0.566469	0.280141	0.461284	0.19464	0.389213	0.382694	0.226125	0.360305	0.211404	0.571713	0.268049	0.354174	0.139835	0.142742	0.0778092	0.0368904	0.948364	2.80814	1.29383	3.04744
ZNF2	0.28684	0.26727	0.302616	0.470735	0.293488	0.612293	0.212935	0.406371	0.566752	0.375061	0.791776	0.0839971	0.389178	0.248072	0.323853	0.23227	0.242404	0.35691	0.198962	0.0559743	0.0340741	0.0295428	0.10119	0.0654287	0.490398	1.15711	0.508781	1.59068
C17orf28	1.74606	0.338863	0.405386	0.659117	0.220531	0.579866	0.0863631	0.0793957	0.258487	0.0674353	0.139867	0.0857439	0.388927	0.0612575	0.0948356	0.222565	0.281226	0.395488	0.151177	0.0477914	0.0172317	0.0157804	1.10949	0.599875	1.40765	0.902947	1.01689	0.62063
CTDSP1	0.866599	0.352366	0.391208	0.530086	0.402279	0.497424	0.300598	0.225959	0.464034	0.25909	0.227019	0.140209	0.388073	0.0222134	0.024907	0.089195	0.148173	0.176087	0.118303	0.0477914	0.464733	0.270701	0.502155	0.179455	0.0590881	0.367073	0.0837867	0.199387
WDPCP	0.759678	0.0300062	0.321503	0.827279	0.025456	0.660782	0.0371152	0.0376894	0.686143	0.617287	0.618875	0.0287404	0.387546	0.0209766	0.435643	0.56985	0.507035	0.294237	0.615196	0.0477914	0.0172317	0.136503	0.0280427	0.131094	0.090183	0.367073	0.115774	0.199387
ELMOD2	0.354132	0.275326	0.440925	0.285947	0.167755	0.682103	0.169495	0.465479	0.550299	0.911577	0.208704	0.138647	0.387532	0.125496	0.0772537	0.130904	0.149819	0.316773	0.138745	0.660487	0.130334	0.203497	0.0316016	0.0337288	0.296332	1.68767	0.456065	0.464016
PAK3	0.143771	0.163693	0.103789	0.258837	0.33531	0.497728	0.856664	0.373315	0.315145	0.253725	0.610649	0.736362	0.387416	6.48547	0.790359	0.531747	0.721714	1.19392	1.22745	0.0515139	0.0227155	0.0303935	4.56493	1.10647	16.5831	72.1155	17.4882	39.8502
TMED1	1.53902	0.547208	0.646091	0.211911	0.446104	0.454691	0.121784	0.0673973	0.338492	0.0755902	0.13019	0.0702609	0.387395	0.0209766	0.0187665	0.048372	0.0967509	0.0415033	0.0374576	0.0477914	0.0363268	0.0702894	0.553243	0.0376915	0.0367139	0.367073	0.0391003	0.199387
KCNMB3	0.574	0.420663	0.146459	0.538957	0.025456	0.620953	0.297284	0.337148	0.756402	0.569682	0.260795	0.0995736	0.387281	0.215959	0.0981595	0.234775	0.259072	0.399318	0.241016	0.593809	0.134354	0.260376	0.0497732	0.0408709	0.881104	2.96969	0.66099	2.26812
ZNF418	0.201452	0.335817	0.197392	0.379508	0.130837	0.521382	0.368147	0.575856	0.486674	0.753475	0.450856	0.245897	0.387274	0.275207	0.170583	0.301292	0.32791	0.366371	0.543832	0.0589842	0.0172317	0.0259347	0.045691	0.146729	0.713254	1.62494	0.901853	0.55845
BRD7P3	0.421203	0.368959	0.728652	0.299755	0.0552455	0.778871	0.315697	0.14862	0.445997	0.775796	0.0948946	0.213578	0.387272	0.256188	0.167652	0.110218	0.0585205	0.206317	0.0787546	0.182774	0.0462984	0.0480568	0.0471022	0.0175374	0.19892	0.704177	0.161172	0.430204
ZNF85	0.227282	0.45331	0.250463	0.86911	0.162488	0.489027	0.278935	0.579614	0.404418	0.457683	0.279858	0.193391	0.387132	0.559256	0.0810481	0.175455	0.145668	0.378674	0.21334	0.803833	0.103858	0.165249	0.0916779	0.188299	1.1789	16.4313	1.86445	8.96968
RABAC1	0.341173	0.114739	0.354958	0.362325	0.812058	0.204549	0.473531	0.411071	0.328554	0.183388	0.659424	0.399653	0.387119	0.0820464	0.0888093	0.266488	0.584041	0.438074	0.227421	0.0477914	0.122027	0.318844	1.01387	0.166148	0.206751	0.367073	0.0735931	0.199387
NKX3-1	0.236978	0.28976	0.226897	0.669371	0.257027	0.408665	0.190606	0.432946	0.275699	1.1157	0.439894	0.101387	0.387077	0.148977	0.19291	0.0854064	0.0608769	0.121297	0.100278	1.59377	0.959698	0.941965	0.082174	0.0218374	0.0566605	0.156005	0.100424	0.214444
LHFPL1	0.423339	0.227877	0.357341	0.642394	0.213345	0.335859	0.45419	0.836252	0.248947	0.319682	0.343209	0.23988	0.38686	0.0309991	0.0187665	0.0310134	0.0367226	0.0292369	0.0374576	0.0662308	0.0172317	0.028901	0.0280427	0.0175374	0.0817906	0.112624	0.0870387	0.309595
LOC100505679	0.0415535	0.287598	0.0335179	0.564771	0.579173	0.524278	0.0371152	0.285614	0.139453	1.47819	0.62457	0.0414207	0.386438	0.0209766	0.898606	0.0333866	0.237795	1.0293	0.098809	0.0477914	0.0172317	0.0157804	0.0280427	0.0175374	0.95061	1.12536	1.677	0.199387
CEP41	0.311219	0.205149	0.586292	0.415019	0.333258	0.580242	0.419992	0.303822	0.546298	0.434835	0.343173	0.156766	0.386339	0.506124	0.1629	0.365016	0.292521	0.352001	0.2663	0.123957	0.180745	0.171629	0.0280427	0.0501529	0.607002	2.34651	0.700091	1.02636
PYGL	0.341791	0.402746	0.318402	0.583565	0.435016	0.358189	0.319965	0.568808	0.464465	0.281942	0.498463	0.0618267	0.386265	0.0947515	0.675525	0.144944	0.351846	0.887773	0.495777	3.43125	1.3305	1.64765	0.0313904	0.024318	0.606738	2.01846	1.07583	2.1049
ZDHHC20	0.26582	0.233263	0.345422	0.631116	0.173643	0.348288	0.191554	0.530772	0.585239	0.628435	0.343786	0.356381	0.386143	0.732567	0.579985	2.61155	1.20561	1.45286	1.62898	1.08094	0.246902	0.382733	0.240618	0.150011	1.06359	7.14026	1.28727	3.51764
EIF5AL1	1.07041	0.110675	0.233427	0.40929	0.304752	0.356643	0.467073	0.252998	0.308157	0.528064	0.42732	0.162212	0.385918	0.264383	0.238441	0.255318	0.213776	0.28907	0.163315	0.226682	0.183983	0.234279	0.219523	0.0526535	0.0295496	0.146419	0.106779	0.199387
COX18	0.651277	0.321648	0.183971	0.312794	0.291413	0.514141	0.280074	0.288198	0.437497	0.503533	0.433641	0.406238	0.385369	0.188803	0.1379	0.12637	0.121227	0.234754	0.139668	0.214335	0.0821764	0.0817711	0.0280427	0.0228426	0.517408	1.93095	0.793006	2.93692
VPRBP	0.274973	0.239546	0.54471	0.596427	0.323648	0.463759	0.209867	0.332964	0.509172	0.369991	0.518128	0.239896	0.385257	0.382306	0.202575	0.398383	0.257573	0.306722	0.419188	0.831729	0.391009	0.382149	0.0853075	0.172965	0.558106	0.792462	0.452641	0.606996
NINL	0.338378	0.468346	0.524857	0.422106	0.185617	0.624201	0.209493	0.388811	0.428474	0.537187	0.31198	0.180917	0.385031	0.181	0.0227155	0.0346141	0.0603479	0.172603	0.0767498	0.0477914	0.0172317	0.0157804	0.0280427	0.0175374	0.234464	0.595737	0.316205	0.199387
ERAP2	0.0491632	0.355937	0.639686	0.160502	0.2245	0.116138	0.253557	0.699621	0.0772501	1.02715	0.627478	0.387686	0.384889	0.0379742	0.150173	0.0780683	0.103125	0.248095	0.162695	1.91389	0.64278	0.395507	0.0968891	0.609756	0.39998	1.37165	0.389508	0.967021
ZNF596	0.336144	0.513808	0.539836	0.596246	0.0884152	0.645853	0.132254	0.427978	0.434601	0.525498	0.216417	0.161012	0.384839	0.185812	0.1458	0.178436	0.366838	0.354243	0.139765	0.197812	0.0443852	0.0157804	0.0613307	0.0574165	1.06778	5.83047	1.53976	2.63128
ZNF552	0.622119	0.25534	0.518733	0.51033	0.0709613	0.543199	0.110569	0.242968	0.521633	0.793693	0.232672	0.193332	0.384629	0.291762	0.0880647	0.213135	0.125183	0.239046	0.137131	0.432231	0.102172	0.157767	0.0280427	0.113194	1.17052	3.77982	1.86201	3.16259
TEX9	0.204662	0.237936	0.48359	0.583169	0.114852	0.178407	0.381318	0.331691	0.580134	0.764723	0.345546	0.408551	0.384548	0.240913	0.178169	0.161188	0.149771	0.108737	0.436317	0.0477914	0.0259564	0.0157804	0.175726	0.025643	0.490254	7.23441	0.969515	2.78393
VHL	0.44951	0.241324	0.262801	0.530112	0.2614	0.37525	0.279994	0.437487	0.36479	0.662355	0.385731	0.362756	0.384459	0.253259	0.298321	0.346758	0.309085	0.455242	0.23828	1.11856	0.402127	0.549929	0.15253	0.0693598	0.256518	1.50891	0.528573	0.921929
NEFL	0.537561	0.193265	0.594926	1.05413	0.151257	0.519331	0.263914	0.15986	0.422014	0.292956	0.183411	0.234973	0.383967	4.56913	0.0639501	0.198085	0.185165	0.218544	0.341657	0.243283	0.030848	0.045453	0.541748	0.306236	26.0878	82.7558	26.3269	41.4471
ISY1	0.569662	0.248833	0.456336	0.481071	0.210773	0.60405	0.205049	0.254574	0.74516	0.219022	0.438751	0.169894	0.383598	0.174655	0.0605755	0.121212	0.141352	0.363889	0.141067	0.17363	0.19737	0.147362	0.298576	0.140628	0.160141	0.664673	0.313796	0.681762
LINC00476	0.235785	0.226444	0.79423	0.629156	0.176945	0.673305	0.247463	0.290999	0.455838	0.509072	0.191103	0.167604	0.383162	0.134821	0.100605	0.133609	0.0564106	0.274785	0.122272	0.0477914	0.0267184	0.0157804	0.0997332	0.0520501	0.559891	2.17486	0.837916	1.12712
PDK1	0.246001	0.168215	0.442229	0.405815	0.351143	0.68074	0.222721	0.431954	0.661484	0.556501	0.337809	0.0928063	0.383118	0.515627	0.194027	0.148958	0.169771	0.210079	0.154941	1.95262	0.571835	0.347983	0.343455	0.154429	0.914203	2.88178	0.783438	1.33916
HCG11	0.181362	0.283434	0.0628669	0.690647	0.244944	0.55205	0.370395	0.529721	0.443323	0.530453	0.381122	0.325373	0.382974	0.122528	0.0395727	0.0318012	0.0557219	0.113266	0.10118	0.319178	0.0705286	0.086045	0.0280427	0.113689	0.412568	1.49249	0.379891	0.713678
RGS11	1.22402	0.524442	0.454221	0.688857	0.128242	0.784926	0.0371152	0.0636924	0.501828	0.0900618	0.049558	0.0478183	0.382898	0.0668677	0.0249478	0.0310134	0.0209006	0.0292369	0.0374576	0.0477914	0.0172317	0.0157804	0.0280427	0.034325	1.1273	0.653448	0.946489	0.673141
CEP128	0.27233	0.479304	0.317613	0.733786	0.0552862	0.474984	0.284419	0.330022	0.743551	0.46075	0.245352	0.196877	0.382856	0.15791	0.0509223	0.493951	0.406066	0.232792	0.910279	1.23347	0.218451	0.326826	0.0562407	0.0971415	1.32358	4.79757	1.91113	1.37643
RND3	0.395752	0.130625	0.399151	0.480199	0.138107	0.369054	0.212173	0.288067	0.324037	1.3046	0.24772	0.30389	0.382781	1.92979	0.0215694	0.0310134	0.0274988	0.0666634	0.0512214	0.61671	0.337674	0.310108	1.68392	1.09477	1.04232	4.44029	2.28737	1.5508
FOXK2	0.621624	0.263785	0.340287	0.515359	0.333512	0.445121	0.166721	0.259588	0.518102	0.47224	0.454874	0.200992	0.382684	0.350633	0.203444	0.219288	0.202543	0.337184	0.175999	0.345557	0.247618	0.254307	0.325772	0.225447	0.561215	0.491518	0.722785	0.675715
LOC150776	0.548133	0.308287	0.432461	0.463803	0.279889	0.283972	0.148439	0.343258	0.333844	0.989168	0.289694	0.169983	0.382578	0.308136	0.151017	0.309997	0.297667	0.292114	0.273073	0.21537	0.136925	0.174267	0.08157	0.10414	0.820431	0.445105	0.935616	0.95182
NCS1	0.959571	0.318786	0.437965	0.551222	0.234642	0.423938	0.322335	0.283889	0.264949	0.300508	0.282713	0.209829	0.382529	0.314106	0.0581524	0.0354505	0.0543812	0.172916	0.0934627	0.06626	0.0896732	0.171179	0.199782	0.13903	1.42198	1.18187	1.91324	1.25788
CCL3L1	0.0415535	0.0300062	0.0335179	3.59292	0.025456	0.0404482	0.600387	0.0376894	0.0505934	0.0674353	0.0401078	0.0287404	0.382405	0.0209766	0.0187665	0.550228	2.33828	0.0292369	0.0374576	0.0477914	21.2885	91.9551	0.0280427	0.274176	0.090183	0.367073	0.115774	0.0444849
BCL7A	0.341938	0.184879	0.322849	0.737136	0.377345	0.508806	0.237885	0.301496	0.424391	0.481516	0.396198	0.27388	0.38236	0.585187	0.400366	0.373014	0.386208	0.505366	0.266698	0.0477914	0.033033	0.0234261	0.0616815	0.0948671	0.805371	2.19088	0.787402	2.12014
URB2	0.504826	0.324649	0.406284	0.456904	0.352737	0.618656	0.148481	0.302997	0.56272	0.413649	0.322468	0.173124	0.382291	0.0974512	0.0801098	0.171118	0.123443	0.282213	0.0987554	0.43711	0.121556	0.0887681	0.0589611	0.0319031	0.238617	0.229878	0.270423	0.180587
ACADL	0.180812	0.203028	0.116029	0.491261	0.187867	0.620589	0.3973	0.669676	0.601171	0.685507	0.227196	0.205826	0.382189	0.400438	0.141885	0.0523885	0.0209006	0.0417834	0.0755984	0.0477914	0.0172317	0.0157804	0.0280427	0.0351426	0.280604	3.63118	0.656476	1.91161
FLJ39739	0.562552	0.555982	0.548075	0.393428	0.235479	0.680505	0.197371	0.127523	0.243254	0.559825	0.45264	0.0287404	0.382115	0.0710489	0.0780443	0.0310134	0.162307	0.184587	0.180917	0.0477914	0.0172317	0.0359889	0.0694586	0.0188071	0.186472	0.69412	0.307512	0.277329
FBXL14	1.12672	0.171962	0.473192	0.496982	0.25444	0.954153	0.105238	0.198595	0.386331	0.227055	0.112337	0.0783648	0.382114	0.227802	0.113313	0.0677538	0.189576	0.0876883	0.0776316	0.0477914	0.0822263	0.0757812	0.111495	0.139473	0.380435	0.647021	0.404682	0.199387
CNNM4	0.936085	0.308143	0.345734	0.26452	0.126378	0.845522	0.131054	0.233443	0.461351	0.632312	0.193266	0.106912	0.38206	0.177371	0.117821	0.205515	0.101415	0.155712	0.0925292	0.223758	0.181691	0.135969	0.173478	0.0845093	0.420911	0.34758	0.526767	0.106185
MEN1	1.48627	0.225798	0.514577	0.428553	0.323602	0.433868	0.0874446	0.127658	0.362747	0.290825	0.209207	0.0930966	0.381971	0.114383	0.0427969	0.094778	0.0568819	0.108736	0.0821542	0.0477914	0.0571539	0.0565398	0.136834	0.111029	0.356013	0.350059	0.378533	0.192255
LRAT	0.309114	0.0988416	0.0335179	0.651741	0.0974282	0.355558	0.186458	1.04263	0.666629	0.441164	0.454662	0.242721	0.381706	0.0511834	0.0187665	0.0998397	0.0749422	0.0331032	0.202701	0.0477914	0.0172317	0.0157804	0.0280427	0.0175374	0.100966	0.947451	0.156049	0.833601
NINJ1	1.53232	0.280366	0.247137	0.706127	0.258282	0.744478	0.0931192	0.048129	0.32652	0.182288	0.0697009	0.0914472	0.38166	0.0452103	0.0187665	0.051852	0.0796319	0.177779	0.0548357	0.0963437	0.379294	0.735377	0.17275	0.0634508	0.0784963	0.367073	0.0836161	0.199387
ZFP112	0.106896	0.344417	0.243503	0.706423	0.0470232	0.540295	0.109544	0.458785	0.842562	0.761641	0.218261	0.198815	0.381514	0.331011	0.0187665	0.261108	0.107352	0.287833	0.373751	0.0886809	0.0209913	0.0363918	0.0280427	0.0175374	0.751858	3.30819	0.864613	2.65868
MAGOHB	0.189932	0.197582	0.323161	0.630705	0.0929482	0.642973	0.257127	0.461578	0.600928	0.634211	0.319668	0.224692	0.381292	0.305888	0.152914	0.398613	0.315121	0.286777	0.301431	0.327607	0.169777	0.115071	0.0280427	0.0175374	0.878195	2.68866	0.498996	1.20334
HIST1H2BF	2.34217	0.199355	0.0335179	0.123398	0.063302	0.272719	0.17662	0.157914	0.185147	0.103256	0.862766	0.0550213	0.381265	1.16469	0.0187665	0.222082	0.662143	1.18377	0.553237	0.480108	1.03708	2.08574	0.588038	0.255899	0.090183	0.367073	0.185894	0.199387
AIMP2	0.0415535	0.0300062	2.18158	0.0501439	0.025456	0.0404482	0.0371152	0.0376894	0.0505934	2.01006	0.0401078	0.0287404	0.381125	0.0209766	0.0187665	0.0310134	0.0209006	0.0292369	0.0374576	0.0477914	0.0172317	0.0157804	0.0280427	0.0175374	0.090183	0.367073	0.115774	0.199387
RBCK1	0.985845	0.526279	0.538532	0.358821	0.304233	0.498168	0.133399	0.153229	0.465278	0.411874	0.102065	0.0950757	0.381067	0.0399131	0.0448138	0.0648714	0.133248	0.188005	0.0532111	0.0477914	0.0909283	0.0899224	0.396201	0.227791	0.425571	0.73231	0.622215	0.402657
CROCCP3	0.745072	0.417197	0.256378	0.528306	0.0669379	0.412095	0.11081	0.297456	0.514894	0.745854	0.232092	0.245511	0.38105	0.213469	0.0209762	0.101172	0.113686	0.145498	0.116843	0.119452	0.0505271	0.05438	0.056612	0.0429683	1.63258	6.46547	1.72576	3.21499
NSL1	0.414503	0.254454	0.212785	0.488377	0.227542	0.529496	0.322626	0.465374	0.492122	0.588621	0.340009	0.235968	0.38099	0.292087	0.142535	0.415199	0.331281	0.344753	0.444393	0.472368	0.139553	0.129032	0.0709059	0.0690285	1.11412	4.7682	1.35331	2.23399
LRRC37A2	0.756794	0.782739	0.753332	0.426043	0.109963	0.358718	0.170924	0.176674	0.425899	0.284327	0.160526	0.163684	0.380802	0.48636	0.0780445	0.168552	0.148376	0.162493	0.242539	0.468279	0.18939	0.168557	0.139819	0.257158	1.23285	3.54742	1.43634	1.81686
RPS19BP1	1.4242	0.362523	0.443197	0.640819	0.502001	0.298558	0.221802	0.179986	0.0545149	0.0912925	0.19308	0.153622	0.380466	0.0209766	0.148452	0.103981	0.13389	0.248795	0.149303	0.0477914	0.145195	0.0991877	0.220583	0.120888	0.17354	0.367073	0.555432	0.199387
CG030	0.388435	0.229563	0.209101	0.524631	0.0649244	0.355406	0.0942604	0.252762	0.9954	1.08865	0.141593	0.220672	0.38045	0.276273	0.115562	0.401143	0.093331	0.41743	0.181509	0.899741	0.187107	0.112102	0.0280427	0.0381522	1.6423	6.62933	1.93029	3.33299
BCAT2	0.958752	0.73565	0.618285	0.509151	0.248517	0.358269	0.0371152	0.127346	0.453456	0.350436	0.0958255	0.0724331	0.380436	0.0434806	0.0187665	0.0310134	0.0209006	0.0534621	0.0374576	0.0477914	0.0561531	0.0241361	0.0712567	0.149841	0.225839	0.312438	0.402524	0.429387
MAF1	1.39341	0.217708	0.836919	0.345018	0.406294	0.353351	0.19159	0.142596	0.296812	0.124287	0.115947	0.141167	0.380425	0.0307992	0.0687142	0.0765489	0.160557	0.14073	0.0816096	0.0477914	0.126498	0.155078	0.507536	0.165565	0.189648	0.447667	0.576612	0.922962
OBFC1	0.408692	0.31003	0.267801	0.679741	0.209204	0.422555	0.235113	0.43324	0.429457	0.560113	0.40059	0.208208	0.380395	0.183119	0.207137	0.221796	0.166017	0.17762	0.147373	0.0982291	0.11554	0.0765104	0.397993	0.267968	0.610381	1.52901	0.524588	1.32352
CLTB	1.12041	0.258489	0.445369	0.279082	0.261846	0.636093	0.366726	0.188586	0.368278	0.0913755	0.430148	0.116777	0.380265	0.416548	0.106485	0.0868745	0.190983	0.225201	0.195269	0.0477914	0.0975356	0.140921	0.672315	0.140697	0.835017	0.728184	0.723385	1.00068
DBN1	1.26088	0.273991	0.406666	0.340794	0.424777	0.574462	0.172287	0.131841	0.352988	0.236512	0.275676	0.106731	0.3798	0.0351384	0.0197547	0.0310134	0.0377796	0.122059	0.0374576	0.0477914	0.0172317	0.0157804	0.252377	0.0811895	0.187747	0.0646103	0.232869	0.199387
PEX5L	0.140611	0.0997316	0.115262	0.686586	0.140651	0.190774	0.421685	0.470872	0.687575	0.476888	0.623824	0.501791	0.379687	1.59274	1.19462	7.62748	4.40544	3.22358	4.36808	0.0722038	0.0239012	0.088262	0.212754	0.138404	6.0673	14.1027	5.30642	8.62961
LOC646762	0.244683	0.119123	0.142344	0.556628	0.20812	0.370319	0.512758	0.485907	0.593744	0.40093	0.679815	0.241469	0.379653	0.394988	0.553314	0.855549	0.658165	0.77793	1.68419	0.294737	0.114087	0.107159	0.0280427	0.117068	0.682441	0.939203	0.815174	1.16717
RAPGEF1	0.953296	0.393429	0.495183	0.64291	0.286778	0.461494	0.205703	0.124003	0.48794	0.230401	0.160114	0.113564	0.379568	0.12838	0.119744	0.0782587	0.0557968	0.15005	0.0950441	0.506809	0.796385	0.828763	0.582959	0.376123	0.878176	1.11793	0.909658	0.498452
PTPDC1	0.283433	0.392739	0.43821	0.434263	0.166697	0.52848	0.237099	0.361162	0.45568	0.583198	0.37184	0.299898	0.379392	0.201598	0.486164	2.78616	1.46384	1.24009	1.9732	0.121493	0.0838663	0.0834504	0.031389	0.169062	0.700759	1.25764	0.863381	1.84388
ZNF33B	0.352337	0.452199	0.381896	0.408352	0.0648699	0.284081	0.317545	0.693364	0.461924	0.560722	0.239895	0.334346	0.379294	0.832605	0.0564846	0.0636917	0.103047	0.138857	0.166771	0.625198	0.0807084	0.11967	0.0923762	0.118876	2.23996	12.4749	3.63522	6.62232
STAMBPL1	0.0655864	0.0795287	0.505551	0.171932	0.154043	0.228446	0.889292	0.359791	0.410359	0.733177	0.60075	0.349763	0.379018	1.02167	0.685967	0.209993	0.391653	0.802632	0.550904	3.2502	1.46853	1.98397	1.47654	0.153826	3.61237	15.107	4.01078	9.99808
CNOT3	0.89375	0.244041	0.355736	0.70568	0.24772	0.712682	0.183299	0.205033	0.475563	0.172999	0.18157	0.169809	0.37899	0.125525	0.14111	0.147446	0.214175	0.131239	0.103104	0.076809	0.138216	0.131468	0.0693406	0.151911	0.98974	1.25255	0.712821	0.181243
RNASEH2C	0.560636	0.234447	0.487498	0.512471	0.406637	0.665123	0.227675	0.12126	0.290169	0.546407	0.356713	0.137421	0.378871	0.279734	0.293378	0.174416	0.267929	0.472773	0.159844	0.119861	0.179938	0.242604	0.154479	0.136905	0.820809	0.668795	0.78313	0.56538
RHOBTB2	0.72235	0.503798	0.585042	0.602444	0.356418	0.450322	0.211209	0.16476	0.389332	0.258259	0.204858	0.0949349	0.378644	0.0822387	0.0187665	0.0310134	0.0254258	0.220201	0.0374643	0.0477914	0.0172317	0.0157804	0.189401	0.158235	1.40225	0.709904	1.21118	0.9249
ZNF774	0.101118	0.251108	0.0487582	0.845717	0.373572	0.717204	0.119736	0.188029	0.855707	0.530846	0.314735	0.193799	0.378361	0.14798	0.0330387	0.101852	0.0596548	0.270576	0.0784759	0.0477914	0.0172317	0.0157804	0.0280427	0.0416793	0.599453	1.61492	0.776517	0.591919
STAG3L2	0.540524	0.262469	0.793499	0.348287	0.212195	0.333806	0.191698	0.2551	0.341058	0.592544	0.350404	0.316682	0.378189	0.160413	0.0596025	0.132078	0.175977	0.0554434	0.13257	0.182753	0.136719	0.117572	0.0763232	0.0833343	0.84688	1.00391	0.521654	2.38299
SMYD5	0.94462	0.207933	0.202027	0.435125	0.457244	0.443749	0.237837	0.192875	0.409453	0.420657	0.45996	0.126235	0.378143	0.142679	0.0686384	0.155896	0.157994	0.358719	0.0877702	0.0477914	0.106122	0.141553	0.0787312	0.0889028	0.343967	0.149531	0.288758	0.199387
SMUG1	0.257285	0.243499	0.308117	0.482746	0.379328	0.460689	0.21238	0.388902	0.669756	0.43032	0.404166	0.299863	0.378088	0.219797	0.42626	0.198679	0.310278	0.346759	0.39753	0.0477914	0.0433532	0.154054	0.110279	0.113988	0.52965	1.47661	0.604104	0.403154
GFOD1	0.0993886	0.305751	0.22133	0.772497	0.188612	0.474385	0.400488	0.5664	0.582361	0.279442	0.404258	0.241927	0.37807	1.81265	0.186095	0.479908	0.0756632	0.325103	0.270301	0.0905796	0.0268318	0.0192027	0.159676	0.399968	4.95413	17.1076	4.70292	9.16897
TAF8	0.702953	0.327689	0.327963	0.387051	0.280403	0.569054	0.164503	0.208429	0.589934	0.475806	0.276724	0.226211	0.37806	0.0582406	0.0920075	0.0868733	0.113134	0.312777	0.105628	0.0749246	0.0861712	0.116509	0.193568	0.184151	0.156457	0.129203	0.277107	0.236825
ZNF629	0.801763	0.270681	0.540017	0.445292	0.444119	0.508523	0.215019	0.227504	0.307723	0.365592	0.281923	0.123228	0.377615	0.0977138	0.0828716	0.0840917	0.0910058	0.267565	0.114351	0.139762	0.120623	0.163253	0.0767979	0.0597034	0.256048	0.362448	0.466333	0.249141
DDTL	0.310979	0.250725	0.2351	0.223249	0.283606	0.580359	0.0371152	0.289282	0.606524	1.17304	0.405012	0.135837	0.377569	0.0209766	0.0187665	0.208433	0.211458	0.0996827	0.227412	0.329138	0.115171	0.110364	0.0280427	0.0563406	0.0824634	0.187178	0.184544	0.199387
SV2A	0.451965	0.219999	0.2202	0.192544	0.413961	0.531114	0.255133	0.30995	0.485518	0.342714	0.77027	0.332627	0.377166	4.88848	0.244347	0.57965	0.554835	1.13336	0.43453	0.0477914	0.0172317	0.0157804	0.170445	0.232158	2.95642	3.75064	2.93923	3.47603
ZNF365	0.219428	0.210936	0.775202	0.518303	0.120917	0.431348	0.463807	0.160822	0.510614	0.419602	0.363532	0.331262	0.377148	0.826929	0.635474	2.35829	1.53587	1.51649	1.72862	0.0686701	0.0172317	0.04707	0.225678	0.0400473	2.6177	12.1375	4.40079	5.60252
GLB1L	0.721673	0.172791	0.301016	0.484279	0.362817	0.25577	0.635899	0.244009	0.321045	0.462288	0.399646	0.164048	0.377107	0.0210293	0.141577	0.0603152	0.0250676	0.0292369	0.0387944	0.540139	0.314707	0.530672	0.0280427	0.0175374	0.0933331	0.367073	0.178651	0.199387
C11orf95	0.461577	0.159465	0.324935	0.467075	0.259652	0.498925	0.214671	0.363781	0.343883	0.632062	0.477539	0.318522	0.37684	0.294046	0.0906422	0.0579374	0.0535144	0.206229	0.114039	0.401407	0.118376	0.0909635	0.133427	0.0813643	0.815954	0.825704	1.00291	1.08974
MESTIT1	0.190555	0.323131	0.165759	0.445011	0.359938	0.690318	0.32378	0.435539	0.470514	0.319522	0.373523	0.420303	0.376491	0.0316441	0.0712358	0.0786643	0.0378444	0.0746346	0.0878298	0.135593	0.0309393	0.0982808	0.0280427	0.0175374	0.225805	1.22383	0.360047	1.12158
LOC652276	0.444689	0.373283	0.412015	0.555068	0.126907	0.488412	0.0992959	0.315695	0.741047	0.606666	0.228226	0.122212	0.376126	0.143841	0.0754027	0.173584	0.0949863	0.0713396	0.113471	1.3346	0.285115	0.23236	0.0688257	0.115257	1.54333	7.06611	0.99425	3.82399
LOC728190	0.532708	0.473603	0.389525	0.574313	0.158418	0.449064	0.316148	0.158267	0.448464	0.42912	0.226039	0.354795	0.375872	0.0799841	0.433402	0.733542	0.289633	0.343186	0.380505	0.169376	0.17006	0.0868509	0.0280427	0.362912	0.71794	1.94841	0.826438	0.764813
MKNK2	0.821788	0.548624	0.546238	0.469623	0.409341	0.441808	0.0964699	0.162615	0.385937	0.459025	0.116092	0.0511177	0.375723	0.0932135	0.0187665	0.0310134	0.0699047	0.180349	0.0376655	0.131972	0.160679	0.184878	0.33887	0.127127	0.875223	0.113347	1.04796	0.62194
MCRS1	1.06953	0.524874	0.152851	0.22527	0.363762	0.492963	0.128327	0.231385	0.570876	0.408941	0.267007	0.0699827	0.375481	0.0928166	0.10353	0.0887263	0.329785	0.251912	0.138724	0.0661027	0.106983	0.0461533	0.322931	0.144274	0.435393	0.449642	0.405411	0.199387
ZNF431	0.329327	0.502592	0.280069	0.871988	0.167152	0.287919	0.231517	0.311251	0.508646	0.686363	0.158702	0.169617	0.375429	0.210922	0.163479	0.236967	0.161077	0.36362	0.271446	1.10203	0.189211	0.243578	0.0280427	0.114495	1.33789	14.993	1.66829	6.12238
C10orf131	0.127291	0.801058	0.328834	0.503355	0.100245	0.412447	0.0618986	0.25799	0.563864	1.0118	0.154506	0.181154	0.37537	0.0502034	0.0187665	0.0310134	0.123416	0.0292369	0.0374576	0.534433	0.0754693	0.138766	0.0280427	0.044788	0.650784	3.22743	0.277387	2.464
USP32P2	0.158375	0.318669	0.21437	0.794952	0.0710987	0.721948	0.129574	0.381816	0.442799	1.12282	0.0499466	0.0979155	0.375357	0.1154	0.100695	0.183238	0.100605	0.298342	0.127652	0.179988	0.166319	0.0396266	0.0571731	0.0804766	0.64687	4.7359	1.44879	2.09077
ZNF587B	0.0835126	0.30068	0.532408	0.4828	0.110336	0.809705	0.274191	0.286737	0.728454	0.456193	0.237812	0.201414	0.375354	0.10727	0.155284	0.177776	0.0464425	0.233385	0.108202	0.49252	0.119884	0.138499	0.0677988	0.097091	1.45412	6.26817	1.53357	1.3973
C15orf23	0.372327	0.370018	0.342087	0.418167	0.214449	0.144787	0.0775237	0.410584	0.875858	0.223547	0.344981	0.708555	0.37524	0.389706	0.144764	0.56001	0.295286	0.288889	0.314667	0.138733	0.0701621	0.0871471	0.12478	0.0540158	0.456372	1.99978	0.546418	1.29563
MOB4	1.46736	0.713569	0.0335179	0.0501439	0.025456	0.0404482	0.0371152	0.0376894	1.95824	0.0674353	0.0401078	0.0287404	0.374985	1.29969	0.0187665	0.0310134	0.0209006	0.0292369	0.0374576	0.0477914	0.0172317	0.0157804	0.673526	0.145953	0.758019	10.0681	1.79029	3.73016
SLC38A7	0.370123	0.568251	0.531544	0.589667	0.247966	0.588243	0.181662	0.177355	0.511874	0.285808	0.254238	0.191906	0.374886	0.0749384	0.147353	0.0609002	0.0961672	0.176568	0.0730603	0.120351	0.0894628	0.151362	0.351742	0.0240424	0.166654	0.137647	0.159472	0.189213
FRMD5	0.344548	0.341633	0.3904	0.570904	0.190323	0.431069	0.605346	0.388242	0.380094	0.281194	0.357185	0.216912	0.374821	0.37849	0.450521	1.30415	0.901802	0.644277	0.93199	0.0477914	0.0172317	0.0177242	0.0280427	0.0175374	0.397986	0.692115	0.423302	1.1892
TMEM138	0.0415535	0.0300062	1.93744	0.0501439	0.025456	0.0404482	0.0371152	0.0376894	0.0505934	2.1777	0.0401078	0.0287404	0.374749	0.723067	0.427654	0.441126	0.423572	1.07235	0.388386	0.504668	0.35569	0.346933	0.751095	0.0175374	1.25859	0.367073	2.05793	1.27017
USP31	0.414103	0.23067	0.322749	0.483556	0.222496	0.358558	0.26694	0.263485	0.568124	0.501442	0.455179	0.407649	0.374579	0.688206	0.382213	1.66705	0.773681	0.972385	1.25933	0.127203	0.0467218	0.0660942	0.198804	0.116172	1.82419	2.49333	1.28732	1.77224
LOC100379224	0.247443	0.31631	0.0910319	0.829641	0.311264	0.457724	0.12189	0.290402	0.47464	0.706506	0.285563	0.358652	0.374256	0.684971	0.122623	0.102798	0.118377	0.262722	0.136561	0.118964	0.0172317	0.0157804	0.0280427	0.0175374	0.492402	3.52078	1.10827	2.15924
KSR1	0.91183	0.43843	0.543684	0.510515	0.377475	0.402872	0.14518	0.187228	0.364316	0.326485	0.144794	0.135316	0.37401	0.302114	0.101038	0.162625	0.087907	0.269898	0.122255	0.215939	0.137578	0.144693	0.030997	0.104999	0.621488	0.620834	0.990633	1.36557
ZNF185	0.2733	0.180237	0.22773	0.321699	0.210418	1.03958	0.308478	0.434431	0.38302	0.54179	0.332552	0.234645	0.37399	0.111197	0.32183	0.428305	0.315351	0.157749	0.388634	0.612596	0.65921	0.432053	0.0966121	0.0734348	0.396712	0.40955	0.361466	0.482569
DLG3	0.368562	0.311464	0.299792	0.525233	0.322686	0.666174	0.241088	0.339088	0.565564	0.338226	0.353972	0.155162	0.373918	1.3435	0.13154	0.0918838	0.0825897	0.45628	0.20848	0.0477914	0.0172317	0.0157804	0.136327	0.116178	2.02586	2.45937	2.50795	2.36668
TRIM16L	0.557673	0.703723	0.223968	0.28183	0.432875	0.199471	0.363999	0.39468	0.381922	0.316812	0.433806	0.195724	0.373874	0.19019	0.0607491	0.14026	0.262947	0.154538	0.160937	0.116181	0.0176416	0.0157804	0.0448444	0.0388634	0.163867	0.367073	0.110553	0.13615
EPB41L3	0.107264	0.105957	0.174829	0.659257	0.0652115	0.15995	0.552958	0.73512	0.763667	0.116757	0.482725	0.555343	0.373253	3.39262	1.28911	3.42919	2.22004	2.28007	2.647	4.97093	2.02243	1.35267	0.250606	0.300905	9.86638	51.3619	13.2295	22.4246
NUDT15	0.159084	0.150359	0.233623	0.759771	0.137289	0.407128	0.466383	0.227308	0.597493	0.321684	0.689397	0.328969	0.373207	0.345347	0.0297092	0.406335	0.306104	0.430391	0.472224	0.340821	0.230033	0.16888	0.204669	0.0748722	0.609953	1.45351	0.79863	0.799155
SDCCAG3	0.5281	0.384151	0.542702	0.429115	0.354343	0.394174	0.179557	0.290395	0.257646	0.586479	0.219038	0.311403	0.373092	0.271375	0.110486	0.339625	0.237649	0.250353	0.15391	0.263851	0.133533	0.184678	0.0679387	0.0411041	0.501968	2.07329	0.65001	1.23906
IKZF4	0.607135	0.272425	0.232131	0.58171	0.210808	0.308591	0.156891	0.390869	0.440625	0.754513	0.281444	0.238348	0.372957	0.310551	0.0929019	0.436691	0.186484	0.250022	0.169668	0.13715	0.0358035	0.0587008	0.131693	0.0869239	0.672265	1.65861	0.8188	1.30297
SLC25A29	0.877735	0.888853	0.661382	0.337384	0.0959583	0.740397	0.0371152	0.0794308	0.447017	0.179704	0.0840535	0.0450564	0.372841	0.0445097	0.024953	0.0310134	0.0371114	0.0330775	0.0374576	0.0477914	0.106145	0.0542397	0.0613515	0.0856137	0.355176	0.367073	0.20985	0.672128
FAM35A	0.572911	0.248539	0.387852	0.516773	0.146327	0.303591	0.197611	0.453249	0.516958	0.63683	0.292709	0.198852	0.372684	0.262774	0.109912	0.409173	0.295617	0.584829	0.434208	0.434368	0.209403	0.203605	0.116275	0.0764463	0.659012	3.98244	0.623464	1.44564
NANS	0.318549	0.238566	0.15419	0.26224	0.53045	0.550686	0.329118	0.400405	0.339679	0.63211	0.289868	0.42531	0.372598	0.79963	0.259837	0.215783	0.264819	0.496773	0.180474	0.701421	1.1629	1.4807	0.28221	0.179967	0.52996	1.8531	0.738319	0.926059
ZDHHC3	0.630949	0.306834	0.433205	0.568161	0.322836	0.491365	0.332041	0.276578	0.338072	0.301353	0.316665	0.153055	0.372593	0.242962	0.200803	0.171854	0.185742	0.281704	0.145314	0.538242	0.274732	0.234586	0.218007	0.104217	0.465672	0.775514	0.694612	0.75029
PM20D2	0.440858	0.250957	0.141122	0.575858	0.181163	0.246512	0.176077	0.412601	0.479374	0.834087	0.361167	0.370447	0.372519	0.516416	0.108201	0.252493	0.177581	0.381349	0.284347	0.274009	0.0625743	0.0985264	0.0944113	0.0465419	0.639422	3.50704	0.699735	1.30012
BRD9	0.567351	0.31758	0.282215	0.608381	0.342348	0.666037	0.225367	0.202459	0.320634	0.53541	0.296148	0.106161	0.372508	0.126189	0.170968	0.262249	0.200889	0.167542	0.174635	0.160196	0.0856115	0.105188	0.170778	0.0728733	0.378158	0.709871	0.421839	0.838349
PCNT	0.299728	0.361128	0.527629	0.578621	0.187441	0.646262	0.139126	0.325505	0.575708	0.478063	0.181555	0.169255	0.372502	0.323296	0.136079	0.301352	0.16827	0.233675	0.229383	0.257799	0.184846	0.190709	0.0859704	0.104047	1.81722	5.07874	2.59561	3.63886
DNAJC5	0.642231	0.286252	0.442275	0.468868	0.372234	0.648466	0.236722	0.227651	0.265041	0.304445	0.386916	0.188541	0.37247	0.254302	0.0744969	0.0918618	0.108572	0.192172	0.0894079	0.161622	0.174326	0.269968	0.0731134	0.0593484	0.802911	1.01197	1.14944	1.0554
LOC100129387	0.526367	0.320976	0.347222	0.620742	0.093538	0.413984	0.181185	0.311787	0.638256	0.526337	0.252991	0.235749	0.372428	0.0209766	0.144672	0.132453	0.140928	0.459996	0.240368	1.19096	0.0172317	0.315696	0.0280427	0.0175374	0.808953	1.35422	1.04077	1.52932
MICAL3	0.80938	0.27221	0.262441	0.419781	0.246898	0.501069	0.166385	0.168722	0.380998	0.586709	0.325001	0.329452	0.37242	0.815186	0.324529	0.711222	0.316049	0.371011	0.369688	0.0913672	0.0526705	0.0713521	0.184358	0.0917368	1.19089	1.67627	1.37693	1.07516
ADCK3	0.722009	0.511504	0.945436	0.46735	0.234159	0.521572	0.0811788	0.142196	0.255845	0.206343	0.181066	0.200137	0.3724	0.229923	0.0994255	0.213064	0.268314	0.438814	0.188881	0.0477914	0.130572	0.0964325	0.127023	0.0658371	0.787413	0.130069	0.770167	0.357598
RGS9	0.594573	0.396556	0.251512	0.304438	0.448579	0.414817	0.0371152	0.257628	0.350055	0.447861	0.746622	0.217622	0.372281	0.266515	0.0371071	0.0310134	0.0209006	0.04111	0.0374576	0.0477914	0.0172317	0.0157804	0.0280427	0.0175374	0.0368712	0.152571	0.435816	0.199387
VAV2	0.538779	0.318654	0.514473	0.527815	0.220699	0.571893	0.13407	0.297485	0.378736	0.419788	0.342556	0.201815	0.37223	0.232899	0.0478138	0.0310134	0.0482692	0.131652	0.0567617	0.102162	0.0599106	0.113956	0.123204	0.0421913	0.151826	0.352619	0.241996	0.107724
OR10AD1	0.659126	0.533108	0.320318	0.472219	0.0744207	0.452276	0.0801871	0.474035	0.262512	0.849921	0.257679	0.0287404	0.372045	0.0654966	0.0187665	0.0625823	0.0379788	0.14387	0.0374576	0.139061	0.0419802	0.143488	0.0280427	0.0415976	0.223316	0.367073	0.119104	0.199387
LOC284023	0.53427	0.359678	0.354251	0.39639	0.190993	0.49164	0.406445	0.314948	0.600367	0.456264	0.318347	0.0395503	0.371929	0.145284	0.186337	0.134931	0.081658	0.15432	0.102119	0.310987	0.139559	0.0934733	0.217566	0.227833	0.092139	0.367073	0.177996	0.20923
N6AMT1	0.355016	0.265856	0.397723	0.432412	0.27741	0.478701	0.285431	0.488187	0.22331	0.647673	0.359044	0.251494	0.371855	0.216036	0.177464	0.23925	0.239528	0.267412	0.277006	0.0674065	0.0172317	0.046785	0.0929054	0.029634	0.322833	0.914018	0.519452	0.426496
AFF3	0.606403	0.37292	0.0936145	0.407561	0.222581	0.300002	0.237174	0.371603	0.281986	0.579612	0.793368	0.195255	0.37184	0.888753	0.0341908	0.0381571	0.0538371	0.152119	0.0775069	0.363341	0.0724913	0.117938	0.130935	0.14861	2.70494	8.60576	3.44565	4.88076
PKD1P1	0.726846	0.638439	0.562843	0.489922	0.113096	0.427861	0.0708745	0.160097	0.43945	0.489296	0.163082	0.179759	0.371797	0.290961	0.145267	0.102766	0.144772	0.337382	0.115323	0.215124	0.116215	0.0867772	0.229071	0.296477	3.86286	6.81826	4.14893	5.58424
SCN2B	0.578704	0.277067	0.364846	0.355011	0.395691	0.509882	0.300014	0.369289	0.179749	0.37182	0.46726	0.290612	0.371662	0.752031	0.0459116	0.180743	0.115874	0.111233	0.117391	0.0477914	0.0172317	0.0157804	0.112661	0.0509594	0.893067	1.27929	0.726232	0.72417
GALNT4	0.31205	0.142764	0.0335179	0.406271	0.159834	0.787907	0.270967	0.409849	0.215054	1.15668	0.437131	0.125308	0.371444	0.1572	0.177584	0.166092	0.104339	0.105765	0.186938	1.18345	0.261592	0.525378	0.0364998	0.043123	0.090183	0.367073	0.115774	0.199387
BNIP1	0.840233	0.20233	0.353929	0.67074	0.132106	0.292863	0.238097	0.324134	0.334096	0.435206	0.381932	0.250376	0.371337	0.308424	0.182362	0.185701	0.313512	0.284138	0.158886	0.197132	0.0881651	0.274097	0.0280427	0.0196236	0.240736	0.183168	0.341943	1.00685
LOC100506054	0.342666	0.0587077	0.126125	0.506845	0.761663	0.401266	0.61651	0.383825	0.325521	0.441401	0.449797	0.0414949	0.371318	0.231788	0.143653	0.103436	0.417254	0.0850812	0.399744	0.123638	0.0491877	0.0385519	0.0280427	0.0221965	0.24949	0.367073	0.115774	0.566834
CLCN5	0.413803	0.282273	0.315738	0.568843	0.157469	0.467581	0.2333	0.23627	0.580504	0.596572	0.466798	0.136561	0.371309	0.14402	0.175046	0.0806647	0.0978493	0.19867	0.15323	2.69522	0.417376	0.536729	0.0400032	0.0248685	0.392092	0.937448	0.462696	0.473443
NOP14	0.529496	0.236096	0.678312	0.387734	0.438911	0.272827	0.20873	0.246861	0.53284	0.385109	0.381944	0.154189	0.371087	0.177324	0.119618	0.22887	0.214035	0.124742	0.362347	0.417756	0.230338	0.208831	0.205721	0.036418	0.578263	1.35037	0.965633	0.537767
HFE	0.641799	0.259012	0.442319	0.641331	0.173316	0.614202	0.0922555	0.221338	0.46489	0.370607	0.27426	0.255624	0.370913	0.0209766	0.0365077	0.0618209	0.0348848	0.0292369	0.0493133	0.121551	0.148998	0.148311	0.0663358	0.0317327	0.0501309	0.291266	0.115774	0.199387
ZUFSP	0.288261	0.299468	0.42309	0.175361	0.248618	0.645388	0.304995	0.426618	0.328279	0.808637	0.301518	0.197505	0.370645	0.432662	0.107689	0.317119	0.368926	0.633745	0.430361	1.54263	0.260398	0.301591	0.0280427	0.0924324	0.638301	3.25149	0.859966	1.20794
SCARB1	0.737858	0.396559	0.759603	0.404328	0.531754	0.332858	0.158309	0.189178	0.265038	0.331844	0.200024	0.134519	0.370156	0.0999499	0.0448881	0.12996	0.164526	0.247787	0.127098	0.0477914	0.186404	0.249713	3.25455	1.35316	0.355225	0.366757	0.321063	0.20166
ADAMTS1	0.0837192	0.0520614	0.0655114	0.407059	0.025456	0.332895	0.117384	0.23163	0.606929	1.11352	0.57758	0.824963	0.369892	0.733371	0.620984	5.42565	2.84788	1.33576	3.53477	0.0477914	0.0172317	0.0285106	0.418343	0.811085	0.579917	1.19722	0.534064	2.08477
PLBD2	1.17555	0.643837	0.450534	0.422002	0.247651	0.604373	0.103114	0.0679076	0.320813	0.179127	0.173381	0.0475508	0.369653	0.0570321	0.0187665	0.0690679	0.0703394	0.118093	0.0780264	0.0477914	0.0825206	0.0791493	0.0606787	0.098702	0.253598	0.55856	0.215712	0.57586
SZT2	1.3341	0.305916	0.547367	0.532884	0.181775	0.578778	0.0539396	0.121135	0.332814	0.160487	0.172019	0.110087	0.369275	0.0209766	0.0511613	0.066579	0.0749994	0.0638736	0.0439097	0.0819733	0.0889353	0.0918535	0.0899421	0.0463894	0.24165	0.146563	0.237763	0.154917
DPM2	0.830643	0.387851	0.495194	0.525488	0.310462	0.781322	0.16445	0.186375	0.290147	0.178189	0.151749	0.129045	0.369243	0.144557	0.0187665	0.138177	0.115223	0.133643	0.0881227	0.0477914	0.101374	0.0604554	0.43571	0.272585	0.0632688	0.367073	0.0336764	0.199387
MGC57346	0.316063	0.222767	0.219784	0.507823	0.205064	0.404575	0.352504	0.256909	0.539442	0.623345	0.480026	0.299861	0.369014	0.369762	0.0713422	0.260852	0.325105	0.564735	0.230441	0.136345	0.0579681	0.1111	0.0280651	0.225296	0.730729	0.667279	0.633242	0.255827
TMCO7	0.394492	0.277424	0.19515	0.427434	0.271249	0.494637	0.318741	0.278107	0.426122	0.422223	0.717861	0.204317	0.36898	0.384531	0.410766	0.371659	0.397846	0.42395	0.573374	0.289747	0.266946	0.199234	0.544322	0.0988767	0.596305	1.23104	0.465318	0.634639
CHD3	0.421295	0.485821	0.441216	0.890551	0.314069	0.33874	0.220276	0.208972	0.372967	0.286359	0.222556	0.223121	0.368829	0.760533	0.0926321	0.0334291	0.0451211	0.234425	0.0930712	0.26348	0.11744	0.167853	0.212037	0.385872	6.06819	15.2496	5.25765	11.2835
LYNX1	1.10767	0.484288	0.579568	0.406478	0.368817	0.506464	0.178428	0.111492	0.298798	0.0816506	0.199085	0.102952	0.368807	0.0707316	0.0493611	0.0376162	0.0338879	0.0653542	0.0374576	0.0477914	0.0324604	0.0288997	0.0302903	0.0702739	0.911101	0.404503	0.718309	1.00095
NCAPD2	0.692157	0.272231	0.310754	0.551834	0.345581	0.646719	0.220319	0.218217	0.276448	0.395262	0.270917	0.224717	0.368763	0.0729396	0.152968	0.423445	0.203817	0.287691	0.181594	0.245811	0.165576	0.122016	0.0404255	0.0562659	0.177487	0.385698	0.536009	0.106048
NCAPD3	0.513232	0.345293	0.308842	0.552596	0.254706	0.473956	0.302048	0.240692	0.428017	0.499904	0.289265	0.213555	0.368509	0.319405	0.426213	0.308811	0.275493	0.473629	0.171246	0.437759	0.287916	0.20799	0.0541277	0.0387969	0.477938	1.47997	0.710909	0.271281
GPR171	0.337494	0.309532	0.33388	0.391759	0.0872091	0.697821	0.119817	0.119133	0.708171	1.00892	0.20877	0.0977408	0.368354	0.121627	0.0678547	0.0310134	0.0209006	0.0292369	0.0374576	0.0477914	0.0172317	0.0157804	0.150347	0.058382	0.294328	1.43689	0.597929	1.51921
WHAMMP2	0.262567	0.337801	0.375504	0.385739	0.0904993	0.539717	0.165922	0.342963	0.593643	0.79811	0.311641	0.212394	0.368042	0.250346	0.164703	0.129538	0.0981678	0.123396	0.184404	0.34957	0.0186304	0.0589872	0.0483181	0.0515985	0.481518	2.64739	0.824788	1.87216
EFHD2	0.746393	0.258879	0.371258	0.488734	0.394077	0.194928	0.498376	0.275716	0.139854	0.458761	0.39162	0.196934	0.367961	0.609216	0.219626	0.120648	0.0674029	0.113204	0.147113	1.02442	0.67465	1.20167	0.995905	0.228809	3.20383	6.61593	2.52457	4.16363
TUBD1	0.229342	0.235669	0.794103	0.477948	0.137073	0.319461	0.227817	0.169283	0.494021	0.540818	0.568664	0.220928	0.367927	0.284164	0.212643	0.499267	0.326297	0.420526	0.432054	0.243666	0.110691	0.165929	0.0910131	0.101925	0.392238	1.33004	0.666352	1.97734
TP73-AS1	0.361657	0.366637	0.441478	0.327201	0.199949	0.759723	0.151013	0.37767	0.405683	0.419482	0.402	0.200617	0.367759	0.123305	0.207844	0.380997	0.183434	0.482126	0.318999	0.26403	0.183767	0.206649	0.0829412	0.134885	0.51007	0.794602	0.672041	0.624184
KHDC1	0.399475	0.251574	0.0573615	0.4683	0.79443	0.265559	0.323796	0.260737	0.168711	0.518018	0.588975	0.31313	0.367506	0.416556	0.173707	0.0401996	0.0430244	0.174173	0.0952629	0.111902	0.0172317	0.0157804	0.143053	0.0175374	0.680144	1.12439	0.918172	0.515023
NUP62	0.707287	0.329444	0.515874	0.526286	0.457239	0.393025	0.313117	0.294027	0.259314	0.231475	0.244166	0.13456	0.367151	0.193162	0.381248	0.237451	0.24455	0.356302	0.198878	0.382012	0.613195	0.679091	0.165331	0.115946	0.8775	1.06926	0.856349	0.649009
BMS1P5	0.277122	0.557005	0.441042	0.307887	0.150533	0.251271	0.113779	0.190721	0.482577	1.02821	0.429237	0.175713	0.367091	0.0893227	0.163483	0.196437	0.252848	0.190974	0.284069	0.191508	0.135602	0.141391	0.0362712	0.157614	1.70206	10.2366	1.23009	4.09211
TAS2R30	0.0544933	0.47411	0.317752	0.504468	0.025456	0.244738	0.185621	0.172034	0.781127	1.45346	0.127813	0.0617853	0.366905	0.259848	0.355094	0.558645	0.120579	0.0292369	0.506442	0.689693	0.0694082	0.20168	0.0280427	0.0247577	0.664793	1.37416	0.94547	3.7763
FOXK1	0.4332	0.335157	0.406994	0.628895	0.310584	0.589496	0.138905	0.259066	0.395565	0.381364	0.317422	0.205945	0.366883	0.113172	0.138136	0.166495	0.164644	0.134536	0.146848	0.140179	0.064563	0.0932521	0.0774045	0.0526751	0.541594	0.745286	0.496035	0.534595
PGBD5	0.613201	0.404424	0.393071	0.656188	0.172624	0.623679	0.213122	0.269333	0.325571	0.319945	0.245358	0.164065	0.366715	0.761559	0.145872	0.390406	0.387473	0.345917	0.273111	0.0477914	0.066882	0.0157804	0.0806182	0.07282	2.70173	5.90653	2.74917	3.93673
DZANK1	0.765358	0.492117	0.377871	0.4183	0.113364	0.341534	0.109633	0.286679	0.410043	0.660697	0.253322	0.170164	0.36659	0.393539	0.0492547	0.189531	0.0802474	0.16291	0.107958	0.124939	0.0697008	0.0906084	0.0280427	0.026211	0.676835	1.71992	1.02378	1.32995
ZBTB39	0.617141	0.313517	0.214982	0.61316	0.270333	0.439571	0.251235	0.200475	0.472338	0.395621	0.406091	0.204323	0.366565	0.19052	0.215467	0.312739	0.22803	0.288532	0.208228	0.30658	0.133167	0.217738	0.184988	0.117435	0.335265	1.19277	0.341027	0.56684
PCBP4	1.47716	0.349128	0.284567	0.368951	0.385664	0.498832	0.0853918	0.122172	0.37431	0.203435	0.170207	0.0783398	0.366513	0.0821324	0.0606926	0.21823	0.380879	0.38983	0.285559	0.0477914	0.0172317	0.0157804	0.226186	0.101812	0.26603	0.101073	0.386119	0.277853
SEZ6L	0.344322	0.374858	0.0387886	0.695366	0.208349	0.406691	0.380064	0.550276	0.305382	0.195816	0.384794	0.512692	0.36645	3.3574	1.6584	0.211761	0.751723	5.15801	1.19385	0.050193	0.049345	0.0708247	0.113253	0.158469	2.14759	5.35386	4.71753	4.1357
LOC96610	0.274371	0.347946	0.146907	0.569565	0.260909	0.36694	0.29708	0.478045	0.536756	0.5754	0.379406	0.162314	0.366303	0.347474	0.0298892	0.191643	0.1598	0.218162	0.144711	0.457214	0.15622	0.179898	0.176499	0.0205447	0.90863	0.633641	0.916421	1.20594
PRC1	0.360546	0.293327	0.18053	0.339216	0.31759	0.475323	0.190662	0.41585	0.762068	0.378991	0.322019	0.359359	0.36629	0.637851	0.0775504	0.132748	0.123593	0.222449	0.106242	0.22155	0.0973392	0.0778102	0.0381035	0.0376221	1.6585	2.72689	1.43667	1.22045
FAM216A	0.313771	0.47853	0.141482	0.123772	0.337519	0.327972	0.266656	0.370111	0.325571	0.759645	0.419219	0.530549	0.366233	3.29719	0.286992	0.436675	0.543538	0.640169	0.478933	0.0477914	0.472862	0.0157804	0.817525	0.122464	1.51483	6.52483	2.43605	4.02906
ELOVL4	0.173727	0.339028	0.464075	0.634416	0.116336	0.620921	0.235459	0.344527	0.473631	0.66492	0.18368	0.142405	0.366094	2.0458	0.170467	0.25758	0.302869	0.618472	0.29927	0.0477914	0.0172317	0.0157804	0.0465287	0.073499	2.08564	8.92254	2.60003	5.45131
POMZP3	0.299373	0.5508	0.314785	0.769769	0.411087	0.291625	0.420419	0.551754	0.176159	0.0674353	0.194831	0.343063	0.365925	0.43171	0.19257	0.703363	0.174033	0.330713	0.163117	0.345566	0.284917	0.0655686	0.0280427	0.295479	0.521454	2.00724	0.930323	0.59755
NELF	0.735784	0.162528	0.178241	0.530287	0.263628	0.493387	0.34567	0.267312	0.314411	0.681015	0.278667	0.140065	0.365916	0.0419092	0.0187665	0.0310134	0.0341241	0.0937032	0.0374576	0.0477914	0.0394833	0.0368563	0.0788383	0.0879377	0.805101	0.683291	0.771605	0.435703
DLEU2L	0.198943	0.376836	0.310883	0.373182	0.105091	0.594294	0.110472	0.237307	0.883386	0.70244	0.302392	0.194455	0.365807	0.566736	0.0371325	0.0637348	0.0354918	0.304389	0.122132	0.0477914	0.0172317	0.0248288	0.0731675	0.0213227	0.585141	3.56552	1.30785	1.32898
YPEL1	0.470174	0.326062	0.453883	0.549678	0.219037	0.384502	0.128257	0.392441	0.410743	0.569531	0.267781	0.215417	0.365625	0.447491	0.123534	0.177397	0.121992	0.232306	0.161749	0.219375	0.0704049	0.040308	0.0926437	0.122505	1.10193	2.39124	1.57255	1.9831
MMAB	0.536215	0.412084	0.579089	0.357202	0.344604	0.391983	0.209235	0.354662	0.274581	0.251882	0.410816	0.263062	0.365451	0.231779	0.151369	0.228617	0.184242	0.248658	0.226199	0.0523063	0.034499	0.0529328	0.0540455	0.0250842	0.338458	0.540977	0.475716	0.123948
TUBB3	1.27558	0.413056	0.780739	0.404072	0.298505	0.232717	0.130353	0.119288	0.273134	0.101664	0.271582	0.084661	0.365446	0.226739	0.0187665	0.0310134	0.0209006	0.06109	0.0693179	0.0477914	0.0172317	0.0157804	0.0679311	0.0932694	0.881568	0.861273	0.762079	0.308816
BCOR	0.723759	0.506745	0.251012	0.602625	0.223723	0.383188	0.150994	0.21458	0.484797	0.351514	0.25539	0.236277	0.365384	0.274058	0.230261	0.576524	0.328138	0.299234	0.321047	0.313966	0.248429	0.255211	0.317165	0.202224	0.664987	1.68507	1.07653	1.03816
ELMO1	0.280894	0.116232	0.219334	0.862947	0.17652	0.109301	0.622092	0.40282	0.735623	0.0674353	0.377711	0.412221	0.365261	1.74018	2.19842	3.92469	2.66613	3.83118	2.4277	5.09763	3.44822	1.99055	0.658762	0.601587	8.36196	12.4238	10.1606	8.20065
FOLH1	0.609158	0.0300062	0.0335179	0.298902	0.133893	0.10495	0.392924	0.38182	0.513715	0.120889	0.748876	1.01346	0.365176	0.0515065	4.01995	17.9481	15.2005	4.38218	12.4413	0.0477914	0.0491603	0.164241	0.0280427	0.0360695	1.95029	1.44986	0.770289	1.53415
CDKN2AIPNL	0.196448	0.313802	0.431007	0.28459	0.741927	0.26433	0.458451	0.748892	0.148919	0.342942	0.204281	0.245647	0.365103	1.11353	0.153839	0.594202	0.470916	0.661091	0.342107	0.197702	0.109744	0.0942658	0.379698	0.213051	1.93127	1.66266	1.58591	2.28495
GPC1	1.21149	0.512713	0.540272	0.372619	0.26625	0.735155	0.0518897	0.0887973	0.277158	0.136186	0.122964	0.0657239	0.365101	0.0551686	0.0187665	0.0310134	0.0209006	0.0479722	0.0374576	0.0477914	0.0172317	0.0157804	0.0280427	0.0177189	0.431394	0.865219	0.72051	0.419792
GATSL2	1.03099	0.388346	0.407353	0.857461	0.319397	0.431562	0.188113	0.104747	0.150117	0.265364	0.170718	0.0667888	0.36508	0.0936202	0.102502	0.0715663	0.0435109	0.0838699	0.0624714	0.0477914	0.0172317	0.0157804	0.0338167	0.0802228	0.460759	0.367073	0.367913	0.199387
TNFAIP3	0.0880519	0.0998654	0.187938	0.24924	0.176655	0.481439	0.0807253	0.255836	0.282768	2.05513	0.187317	0.235223	0.365016	0.295005	0.614673	0.547877	0.171458	0.442948	0.173074	21.1298	5.67012	1.66519	2.32264	0.848829	0.0406523	0.0839267	0.0755993	0.199387
TMEM110	0.663523	0.477771	0.91702	0.301949	0.159509	0.250987	0.184957	0.177366	0.322693	0.484148	0.311706	0.128407	0.365003	0.073253	0.0665037	0.153793	0.126968	0.13949	0.113474	0.340389	0.22111	0.265779	0.100203	0.0707411	0.114351	0.163538	0.190115	0.199387
ATG10	0.217824	0.386084	0.415294	0.395597	0.258972	0.428545	0.254844	0.328429	0.637351	0.342041	0.492439	0.220985	0.364867	0.369694	0.103576	0.384365	0.41536	0.246048	0.664636	0.494379	0.220345	0.243898	0.140083	0.103952	0.470605	2.79002	0.57332	0.929718
CXCL5	0.128362	0.121132	0.0823773	0.0960497	0.172104	0.533621	0.0445234	0.39685	0.0858838	2.43601	0.175789	0.101841	0.364545	0.0209766	0.0239821	0.0310134	0.0209006	0.0292369	0.0374576	0.0477914	0.0172317	0.0157804	0.0280427	0.0175374	0.090183	0.15669	0.115774	0.199387
POLR1B	0.58359	0.237858	0.284878	0.326937	0.194839	0.532699	0.333671	0.391009	0.428653	0.537398	0.352894	0.169511	0.364495	0.333069	0.35482	0.200142	0.144517	0.550695	0.245421	0.22453	0.149146	0.102547	0.0561658	0.0461817	0.452543	1.90372	0.743731	1.16318
FADS3	1.28498	0.269267	0.337287	0.412965	0.127744	0.685326	0.089182	0.191466	0.394733	0.303032	0.176879	0.0987458	0.364301	0.0921596	0.0685406	0.0310134	0.0327584	0.201072	0.0374576	0.0477914	0.0199226	0.0630202	0.0674996	0.0432514	0.270249	0.223274	0.833991	0.613768
MRPS34	0.618894	0.258599	0.701164	0.817822	0.279243	0.385949	0.326204	0.0759121	0.246027	0.24721	0.188081	0.226214	0.364277	0.429591	0.0672337	0.211113	0.228325	0.164995	0.13522	0.0477914	0.0393899	0.0561605	0.266131	0.124839	0.0525051	0.367073	0.111982	0.199387
PIH1D2	0.853568	0.0300062	0.583657	0.0501439	0.025456	0.0404482	0.306621	0.0376894	0.827663	0.840277	0.746366	0.0287404	0.36422	0.0209766	0.0187665	0.0310134	0.0209006	0.0292369	0.0374576	0.0477914	0.0172317	0.0157804	0.0510646	0.0175374	0.090183	0.367073	0.115774	0.199387
SCARNA5	0.519905	0.393315	0.376701	0.0501439	0.025456	0.400829	0.0371152	0.0376894	0.639147	1.4239	0.437058	0.0287404	0.364167	0.0209766	0.0187665	0.155746	0.204276	0.164732	0.119909	0.0477914	0.291215	0.321203	0.0280427	0.354192	1.28606	0.367073	2.35526	0.199387
ZCWPW2	0.482486	0.263421	0.346977	0.745334	0.228973	0.551083	0.156287	0.364355	0.64157	0.328345	0.208682	0.0515184	0.364086	0.0998729	0.0370818	0.216396	0.282562	0.414878	0.237154	0.142195	0.0172317	0.0309938	0.654558	0.0298104	0.847307	6.75927	1.21279	2.65435
SMURF1	0.393165	0.299266	0.234671	0.369585	0.281714	0.416398	0.191721	0.267357	0.562331	0.691933	0.340265	0.320335	0.364062	0.46411	0.204622	0.452914	0.19303	0.296997	0.267112	0.525859	0.445556	0.431407	0.116527	0.204079	0.731233	0.973664	0.568059	0.356806
LLGL1	1.28104	0.301613	0.471151	0.695	0.161743	0.433484	0.142453	0.0854701	0.412658	0.203633	0.0692288	0.11022	0.363975	0.0209766	0.0331975	0.146097	0.0751328	0.0949668	0.0403767	0.0477914	0.0172317	0.0157804	0.0280427	0.0175374	0.090183	0.0882446	0.115774	0.199387
PAXIP1	0.141473	0.408207	0.460948	0.336236	0.193273	0.397854	0.280417	0.417429	0.654719	0.58779	0.39209	0.0970358	0.363956	0.177961	0.123426	0.301046	0.234401	0.211988	0.356471	0.205433	0.0922712	0.180614	0.143946	0.199609	0.710139	2.02082	0.842241	1.11121
TAB1	1.23229	0.29346	0.258732	0.286509	0.435426	0.388064	0.192766	0.315803	0.262661	0.378583	0.235731	0.0872198	0.363937	0.111421	0.107489	0.133923	0.165265	0.135045	0.0981752	0.0682022	0.0345823	0.0689058	0.140806	0.0175374	0.367313	0.58623	0.633813	1.77291
IRF2BPL	0.35648	0.414386	0.416316	0.287704	0.340133	0.508155	0.279899	0.198056	0.234696	0.802669	0.271304	0.255079	0.36374	0.608235	0.150948	0.251239	0.15165	0.610838	0.117797	0.0521596	0.0740983	0.153766	0.154948	0.100056	0.522611	1.07895	0.960363	0.741628
ANKRD42	0.15777	0.306774	0.123723	0.596703	0.19386	0.653955	0.148963	0.570742	0.508808	0.551383	0.363299	0.187325	0.363609	0.357459	0.0687834	0.101549	0.0889069	0.0911365	0.251303	0.306081	0.0731135	0.126517	0.0338136	0.0366851	1.99557	9.5901	2.41137	2.67772
IRF1	0.320965	0.057638	0.134469	0.14525	0.0619626	0.303807	0.0629222	0.0717934	0.115256	2.87668	0.169352	0.0409971	0.363425	0.0209766	0.0187665	0.128875	0.0686586	0.0854829	0.0590118	0.245835	0.130917	0.0945548	0.182469	0.232749	0.090183	0.423095	0.0272265	0.43622
KIAA1377	0.363025	0.33823	0.228355	0.639616	0.141468	0.387832	0.233413	0.36498	0.675549	0.581546	0.225288	0.181456	0.363396	0.756109	0.0237668	0.278494	0.252584	0.465507	0.384847	0.0477914	0.0172317	0.0198768	0.155441	0.0459399	2.40531	22.7854	3.29433	10.0784
SLC22A4	0.883424	0.348921	0.400452	0.367706	0.20917	0.667068	0.0371152	0.235918	0.448428	0.0674353	0.339424	0.354028	0.363257	0.0970759	0.0543569	0.0742449	0.0505242	0.135173	0.0374576	0.0519154	0.0262893	0.0295372	0.0280427	0.135315	0.461768	3.41528	0.685343	2.19483
FRAT2	0.413033	0.238932	0.185659	0.324719	0.367122	0.493197	0.26579	0.41715	0.174321	0.886787	0.278336	0.312946	0.363166	0.530411	0.135013	0.451763	0.344211	0.226805	0.384783	0.154728	0.0731306	0.189622	0.0531285	0.0772592	0.085359	0.176277	0.249676	0.199387
KIAA1530	0.370919	0.219801	0.332465	0.260426	0.127109	0.663699	0.101264	0.369442	0.414869	1.11966	0.141542	0.235693	0.363074	0.0537543	0.072828	0.166533	0.0928693	0.101605	0.121927	1.08358	0.168475	0.209099	0.0280427	0.0566664	0.616647	1.03435	0.51192	1.42197
CD40	0.611656	0.294223	0.551313	0.261178	0.403142	0.137064	0.0965998	0.530237	0.317243	0.660387	0.325513	0.166828	0.362949	0.0209766	0.239697	0.0310134	0.0254545	0.0354261	0.0418873	0.690113	0.437195	0.858962	0.0393753	0.123997	0.0629004	0.259866	0.401757	0.199387
APRT	1.29646	0.744925	0.553632	0.393129	0.371225	0.306823	0.111372	0.0432704	0.197133	0.183388	0.0401078	0.111604	0.362756	0.1066	0.0187665	0.0731498	0.0699649	0.179607	0.0487331	0.0477914	0.31818	0.34111	0.352651	0.261654	0.0876447	0.367073	0.374951	0.199387
LOC100506394	0.594249	0.361845	0.137486	0.514341	0.319196	0.408123	0.36371	0.351785	0.401974	0.224433	0.443805	0.231728	0.362723	0.0834094	0.0187665	0.0310134	0.0209006	0.0292369	0.0374576	0.118874	0.0240651	0.0207782	0.13763	0.210093	0.367873	1.22577	0.391389	0.199387
C6orf170	0.193082	0.37851	0.233745	0.380972	0.173969	0.408883	0.192507	0.423184	0.711703	0.700916	0.399564	0.152998	0.362503	0.296694	0.0659375	0.281836	0.162914	0.398122	0.303067	0.292103	0.0571852	0.0588176	0.091681	0.0400272	0.916277	3.85522	0.927217	2.08038
VN1R1	0.333455	0.361998	0.214669	0.517731	0.112154	0.475497	0.139942	0.189952	0.743151	0.638314	0.330508	0.292382	0.362479	0.498403	0.0187665	0.0816702	0.0883106	0.166787	0.0868349	0.0477914	0.0172317	0.0157804	0.0280427	0.0175374	0.561202	1.8033	1.22801	0.354069
TUSC3	0.377547	0.150776	0.0335179	0.205642	0.114499	0.709664	0.165244	0.830233	0.21177	0.814146	0.28757	0.44604	0.362221	2.71618	0.11978	0.0424106	0.223275	0.580189	0.153143	0.0477914	0.0172317	0.0157804	0.0367592	0.131809	1.36784	5.73268	2.09833	4.23838
MYBL1	0.332025	0.2765	0.228459	0.506098	0.302189	0.438382	0.137919	0.452857	0.665956	0.477118	0.327397	0.200366	0.362105	0.0997987	0.0760639	0.470452	0.228061	0.359702	0.372737	0.0642131	0.0217269	0.0207395	0.0639889	0.0175374	0.358024	1.53865	0.339231	0.508049
TCF7L1	0.502715	0.336733	0.840079	0.498284	0.341814	0.465907	0.0443772	0.20585	0.541319	0.286342	0.197246	0.0823442	0.361918	0.0209766	0.0187665	0.0310134	0.0209006	0.0527744	0.0374576	0.0477914	0.0172317	0.016663	0.235023	0.170646	0.142044	0.195531	0.151016	0.199387
C6orf226	0.3531	0.483397	0.155105	0.237613	0.812025	0.442969	0.316161	0.379133	0.116592	0.325278	0.49586	0.225021	0.361854	0.292127	0.0187665	0.223069	0.193764	0.104096	0.0374576	0.0477914	0.303865	0.203407	0.0763896	0.0364327	0.116123	0.367073	0.248984	0.199387
GALM	0.580374	0.281522	0.337522	0.415593	0.151973	0.541298	0.3743	0.192465	0.288775	0.60701	0.357114	0.212758	0.361725	0.0209766	0.0237199	0.0485084	0.0529179	0.0576292	0.0374576	0.0904998	0.132967	0.0951891	0.0583094	0.0244045	0.0187638	0.0774942	0.199538	0.213047
KIAA1586	0.337877	0.363987	0.334846	0.622933	0.133732	0.35515	0.201328	0.351219	0.445237	0.513242	0.344027	0.334217	0.361483	1.09018	0.221005	0.434011	0.309518	0.700552	0.47343	0.229653	0.11253	0.13103	0.0280427	0.0814354	0.676201	8.8702	1.45474	4.33542
COL16A1	0.549841	0.151815	0.684077	0.288675	0.0899448	0.570397	0.128755	0.207342	0.716155	0.643824	0.107406	0.197941	0.361348	0.0712572	0.0503381	0.173748	0.0732877	0.250486	0.0937713	0.0477914	0.0172317	0.0157804	0.0280427	0.0175374	0.487792	0.363175	0.943069	0.817004
DCT	0.157889	0.267395	0.101363	0.840247	0.0992704	0.368199	0.277955	0.332804	0.777044	0.568145	0.419395	0.123406	0.361093	0.0460557	0.0258078	0.0352244	0.0209006	0.0342171	0.0518623	0.0492716	0.0172317	0.0157804	0.0280427	0.0175374	0.122416	0.842663	0.216996	0.926645
WNT7A	1.25811	0.37157	0.351874	0.520584	0.39522	0.490168	0.0597967	0.091318	0.46343	0.114995	0.141929	0.0725179	0.36096	0.0320611	0.0187665	0.0310134	0.0209006	0.110813	0.0374576	0.0477914	0.0172317	0.0157804	0.0280427	0.0175374	0.11268	0.349112	0.119919	0.199387
KIAA1609	0.437089	0.301823	0.416939	0.363772	0.246369	0.68366	0.257886	0.320041	0.351349	0.468173	0.241654	0.241419	0.360848	0.228438	0.0785339	0.167147	0.108493	0.271797	0.098352	0.0477914	0.0432465	0.0157804	0.0660702	0.0753478	0.267245	0.772391	0.283961	0.202256
PELI1	0.0464303	0.126211	0.148723	0.500679	0.248533	0.294302	0.577535	0.341068	0.725808	0.653271	0.327452	0.337967	0.360665	1.17247	1.6102	2.7962	1.64882	2.8915	2.30564	26.6472	6.14864	9.45117	1.16363	0.645848	1.0963	3.58168	1.2676	2.18833
VSX1	0.40419	0.327518	0.217975	0.357623	0.310778	0.457409	0.128676	0.385559	0.286524	0.821463	0.340907	0.287427	0.360504	0.102826	0.221129	0.168959	0.180831	0.552253	0.297701	0.0477914	0.0172317	0.0157804	0.0280427	0.0190796	0.13724	0.95756	0.659946	1.29511
G2E3	0.292386	0.324052	0.196967	0.522419	0.172277	0.461733	0.232448	0.560136	0.50159	0.580165	0.304487	0.174158	0.360235	0.267364	0.171245	0.480631	0.440506	0.63987	0.478315	1.08974	0.178567	0.225765	0.0939104	0.0389705	0.70409	4.95515	1.12211	2.72486
LOC100507557	0.274141	0.423054	0.407802	0.0501439	0.136876	0.768682	0.19631	0.494854	0.0505934	0.772107	0.423691	0.322784	0.360087	0.0209766	0.0187665	0.24423	0.0209006	0.418483	0.0374576	0.0477914	0.0172317	0.0157804	0.104188	0.0175374	1.01806	7.20343	1.50212	3.92712
C4orf46	0.34867	0.23394	0.119687	0.431424	0.075006	0.75222	0.087651	0.346591	0.569712	0.889411	0.283646	0.182662	0.360052	0.274836	0.293309	0.470238	0.408614	0.689842	0.312512	0.526977	0.0974745	0.0817528	0.112038	0.0371615	0.258376	0.266729	0.109851	0.146667
C10orf68	0.465724	0.398494	0.444622	0.460739	0.212007	0.208466	0.386084	0.312786	0.359384	0.541784	0.175974	0.351588	0.359804	0.0382857	0.0187665	0.50435	0.51704	0.578803	0.582252	0.204918	0.0747716	0.0755023	0.332881	0.0933066	1.15432	16.1508	2.00411	8.05167
DAZAP1	0.166963	0.282876	0.576307	0.369198	0.0980086	0.389397	0.283811	0.365093	0.587293	0.601164	0.319159	0.274221	0.359458	0.219313	0.027288	0.419333	0.495677	0.567006	0.343984	0.104253	0.200608	0.264624	0.174499	0.224878	0.45283	0.367073	0.435787	0.199387
L2HGDH	0.468932	0.196711	0.408955	0.463024	0.150967	0.505215	0.255912	0.353257	0.563606	0.497197	0.306364	0.141717	0.359321	0.227689	0.0735638	0.0941782	0.0973972	0.136167	0.117554	0.104679	0.021479	0.015893	0.0280427	0.0245736	0.41077	1.87116	0.525227	0.615102
ZNF584	0.52286	0.345605	0.335705	0.355674	0.222556	0.510254	0.253927	0.259595	0.395963	0.536914	0.432578	0.139745	0.359281	0.46939	0.0525913	0.199693	0.159222	0.4097	0.139314	0.150637	0.0559463	0.0175868	0.0517326	0.0842447	0.290997	0.944327	0.751648	0.236008
WEE1	0.150912	0.199047	0.105525	0.610046	0.17911	0.45535	0.379641	0.416211	0.346099	0.848558	0.333877	0.286882	0.359272	0.0478467	0.089752	0.0310134	0.0419593	0.296869	0.0901668	0.0477914	0.039849	0.0157804	0.326262	0.109964	0.0853455	1.11603	0.514101	1.45343
ATP7A	0.169847	0.256164	0.453651	0.50513	0.121772	0.493303	0.25088	0.366982	0.504022	0.601794	0.401012	0.185872	0.359202	0.167523	0.264938	0.413741	0.333022	0.405849	0.355998	2.08305	0.639795	0.681152	0.0769962	0.110775	0.416116	0.944852	0.591186	0.531403
ZNF593	1.19937	0.12519	1.50942	0.0616454	0.0947703	0.415731	0.112481	0.0786057	0.36026	0.100526	0.193534	0.0534624	0.35875	0.0209766	0.0187665	0.0310134	0.126978	0.243508	0.0438527	0.0477914	0.213213	0.299886	0.238946	0.113272	0.276382	0.367073	0.115774	0.199387
HLA-E	0.418407	0.227751	0.208534	0.323913	0.465588	0.532351	0.373453	0.317051	0.312276	0.560588	0.372461	0.188797	0.358431	0.0209766	0.276546	0.0695594	0.0734522	0.116158	0.0688875	1.42339	1.54625	1.3157	3.89395	1.63945	0.251791	0.367046	0.448932	0.338875
MCTS1	0.384197	0.244007	0.27602	0.399821	0.22576	0.45465	0.252173	0.473126	0.425353	0.737196	0.233227	0.195049	0.358381	0.434613	0.0691952	0.20746	0.136391	0.251806	0.160592	0.251304	0.0935832	0.112058	0.0748476	0.0353785	0.793375	2.88056	0.964863	1.50968
ZNF234	0.141149	0.547532	0.321945	0.77686	0.122699	0.490232	0.203237	0.296986	0.414665	0.573693	0.228845	0.180408	0.358188	0.280326	0.0885941	0.164833	0.201805	0.401516	0.288943	0.0477914	0.0732042	0.0592689	0.130461	0.0603116	0.482159	2.69591	0.640456	1.82457
CXorf69	0.433927	0.185109	0.259445	0.794184	0.250245	0.300984	0.0376553	0.848268	0.175413	0.244835	0.354062	0.411756	0.35799	0.036415	0.0809721	0.0835387	0.120381	0.13465	0.214554	0.0477914	0.0172317	0.0338368	0.877963	0.42361	0.41428	6.58297	1.35701	0.723811
ZNF425	0.439017	0.502142	0.448483	0.340908	0.202073	0.501396	0.149858	0.322135	0.679378	0.243351	0.305462	0.16149	0.357974	0.159489	0.0538511	0.115893	0.0915475	0.229648	0.0885276	0.0683384	0.0172317	0.0157804	0.0280427	0.0348161	0.469401	0.822338	0.393136	2.42239
HHAT	0.558193	0.207298	0.0537275	0.620932	0.121562	0.947791	0.300852	0.359909	0.385788	0.408146	0.168523	0.162521	0.357937	0.032484	0.0187665	0.0310134	0.0466063	0.137065	0.08379	0.0477914	0.063512	0.0641747	0.251405	0.0437956	0.246188	1.07643	0.800471	0.751079
RRBP1	0.668555	0.459815	0.498069	0.650703	0.175092	0.590314	0.113821	0.123281	0.44104	0.224373	0.233224	0.116816	0.357925	0.0209766	0.138735	0.271263	0.195906	0.388027	0.170916	0.205206	0.209522	0.234621	0.060557	0.0825893	0.454626	0.454296	0.584907	0.48574
UCKL1	1.07452	0.523731	0.494413	0.390537	0.152394	0.601975	0.0371152	0.124784	0.653014	0.117188	0.0450402	0.0795168	0.357852	0.0290289	0.0187665	0.0555178	0.0711633	0.13319	0.0473955	0.124125	0.0628057	0.0487876	0.494844	0.115258	0.891373	0.634074	0.852736	0.290442
C9orf41	0.124656	0.254117	0.353554	0.462804	0.11847	0.449655	0.386793	0.415352	0.6723	0.520443	0.376948	0.157426	0.35771	0.43662	0.0814947	0.301466	0.327041	0.567439	0.300249	0.674557	0.168166	0.254348	0.187072	0.0901643	1.28802	2.30527	1.1645	3.16873
NAP1L2	0.296503	0.207316	0.212619	0.365336	0.0818262	0.611605	0.27948	0.362837	0.359246	0.592637	0.320794	0.600253	0.357538	2.82474	0.114061	0.12046	0.147835	0.982302	0.250034	0.0477914	0.0172317	0.0157804	0.0897127	0.164243	2.92419	15.0585	3.37818	6.55828
C12orf43	0.505557	0.334644	0.10831	0.568326	0.371803	0.341468	0.339134	0.205761	0.203592	0.315752	0.387073	0.606952	0.357364	0.14082	0.0629341	0.166928	0.127008	0.201912	0.126484	0.0602048	0.109685	0.115737	0.402696	0.0541027	0.198679	0.102585	0.369924	0.282006
MRPL42P5	0.266104	0.0901578	0.579933	0.473678	0.151702	1.06553	0.237867	0.339698	0.518496	0.289368	0.185962	0.0897639	0.357355	0.216097	0.0187665	0.103184	0.0610681	0.493888	0.210862	0.0477914	0.113798	0.0384596	0.0574134	0.0175374	0.88724	3.67131	1.13881	4.03399
GEMIN7	0.638906	0.197206	0.195877	0.359756	0.494545	0.373809	0.349575	0.496471	0.206536	0.280037	0.341257	0.350018	0.356999	0.367515	0.20426	0.189698	0.251612	0.253639	0.0522571	0.235316	0.166498	0.116084	0.100676	0.0175374	0.225065	0.265672	0.273833	0.365139
BCS1L	0.825552	0.197361	0.382929	0.260447	0.277876	0.56744	0.288556	0.165677	0.46717	0.365591	0.291213	0.194169	0.356998	0.116535	0.258754	0.25959	0.444197	0.449681	0.275692	0.0828756	0.0921163	0.0937061	0.297679	0.153855	0.305268	0.140141	0.866761	0.199387
KNTC1	0.312129	0.335094	0.109623	0.581103	0.241229	0.444765	0.140326	0.308298	0.643498	0.798144	0.268243	0.100428	0.356907	0.286822	0.0641085	0.212642	0.153297	0.221332	0.16903	0.873848	0.32719	0.261375	0.0615834	0.0738064	0.681482	4.28605	0.974295	1.15679
TIMM50	1.01245	0.345818	0.223999	0.342792	0.321731	0.481884	0.105953	0.219703	0.359552	0.273758	0.359502	0.234976	0.356843	0.162714	0.136988	0.120563	0.214662	0.199148	0.11261	0.304781	0.183114	0.0858984	0.101012	0.0887143	0.307116	0.367073	0.288154	0.199387
CYB561D2	0.786825	0.620636	0.0335179	0.0501439	0.335348	0.278659	0.201363	0.312476	0.432155	0.701839	0.301543	0.227189	0.356808	0.0209766	0.0540382	0.168474	0.418774	0.252399	0.177796	0.417114	0.336649	0.370236	0.0280427	0.0873942	0.090183	0.367073	0.270838	0.199387
FUT4	0.417713	0.305097	0.539095	0.300386	0.274403	0.554137	0.0876124	0.350877	0.580018	0.412204	0.349721	0.109401	0.356722	0.262315	0.231734	0.202231	0.199971	0.285677	0.209912	1.02006	0.278573	0.341085	0.0409291	0.0653746	0.441857	1.12498	0.367723	0.919593
P4HA2	0.568714	0.404664	0.267828	0.0971443	0.16895	0.571416	0.207169	0.323528	0.267124	0.687139	0.499001	0.216056	0.356561	0.5839	0.0187665	0.0310134	0.0759448	0.0292369	0.0522151	0.0477914	0.0172317	0.0400358	0.421913	0.291443	0.24848	0.466509	0.768934	1.79546
SLC7A1	0.35937	0.253478	0.393007	0.47655	0.238122	0.354254	0.253139	0.264921	0.506885	0.499834	0.47847	0.198183	0.356351	0.663888	0.27323	0.309079	0.212946	0.591235	0.207907	0.460521	0.256506	0.261517	4.42166	2.76205	0.814441	2.24163	1.29456	1.23271
FIGNL1	0.0871024	0.254538	0.183534	0.464125	0.0416524	0.873208	0.232799	0.284601	0.69782	0.58446	0.467047	0.103425	0.356193	0.28931	0.342208	0.439944	0.404421	0.294708	0.458488	0.278779	0.0691792	0.155377	0.0399835	0.0854974	0.594442	2.34791	0.686775	0.439675
LRRC37A	0.71827	1.03413	0.778963	0.301971	0.0980493	0.225151	0.0959533	0.152973	0.272962	0.332699	0.168494	0.0944862	0.356175	0.330189	0.106117	0.107819	0.119973	0.106284	0.19211	0.413857	0.152195	0.0995535	0.124421	0.168076	1.02124	1.97496	1.14846	1.02694
CUBN	0.301705	0.201722	0.475978	0.440662	0.157828	0.266898	0.107861	0.200271	0.709851	0.907187	0.282743	0.218647	0.355946	0.0774609	0.0187665	0.0310134	0.0209006	0.0292369	0.0374576	0.0477914	0.0172317	0.0157804	0.0280427	0.0175374	0.147073	0.834841	0.304598	0.500843
HLA-E	0.418407	0.208135	0.185159	0.327582	0.41112	0.536534	0.380732	0.334424	0.312276	0.556193	0.39751	0.201629	0.355808	0.0209766	0.239882	0.0739292	0.0823755	0.112515	0.0749152	1.14031	1.52868	1.42924	3.46835	1.76421	0.259045	0.379028	0.50447	0.338875
PDXP	0.0415535	0.204913	0.339017	0.270696	0.731451	0.188362	0.568282	0.291611	0.236967	0.348807	0.55911	0.488582	0.355779	2.25279	0.299883	0.251257	0.219789	0.338286	0.339693	0.0477914	0.0696631	0.110302	0.47223	0.346995	0.544601	0.367073	0.730513	0.268867
NOB1	0.546284	0.262468	0.298695	0.41233	0.201937	0.734277	0.1128	0.233691	0.437097	0.488076	0.354353	0.186769	0.355732	0.0640362	0.107073	0.134669	0.170576	0.292474	0.136952	0.13679	0.13145	0.107396	0.457031	0.110617	0.2532	1.04597	0.329346	0.199387
PRIM2	0.278429	0.552075	0.191524	0.7143	0.180068	0.430397	0.222143	0.302254	0.279672	0.66625	0.422628	0.0287404	0.355707	0.0696211	0.130029	0.146431	0.0718273	0.448258	0.114022	1.24133	0.455178	0.336987	0.166269	0.264799	0.349487	1.27362	0.21865	1.8674
LOC728554	0.292679	0.348333	0.188179	0.559305	0.205155	0.313528	0.438914	0.185772	0.311125	0.427588	0.670053	0.326397	0.355586	0.886527	0.4324	0.438691	0.533953	0.555876	0.309945	0.127362	0.19976	0.272469	0.139194	0.142423	0.642813	1.62572	2.9547	0.744842
CBR3-AS1	0.366265	0.501152	0.851358	0.537904	0.101807	0.642985	0.165681	0.166401	0.180312	0.285273	0.293604	0.173797	0.355545	0.262044	0.0832079	0.118097	0.145785	0.0830273	0.0532077	0.239716	0.0599039	0.0374274	0.0280427	0.0175374	0.212734	3.50756	0.278769	0.199387
SYT14	0.24127	0.255249	0.286822	0.472655	0.19442	0.424015	0.196553	0.530041	0.369317	0.502053	0.404262	0.38968	0.355528	0.9149	0.0789586	0.242516	0.142641	0.354986	0.405122	0.0651517	0.0172317	0.0157804	0.0280427	0.0253782	1.31003	10.1882	1.54608	4.98199
NBPF24	0.0415535	0.719573	0.36136	0.31195	0.153168	0.307547	0.183583	0.354653	0.484163	0.830196	0.306049	0.211267	0.355422	0.241538	0.101306	0.157254	0.179338	0.272722	0.227537	0.403722	0.148159	0.144114	0.05361	0.0344643	0.349465	0.364145	0.682865	0.498375
SLC26A11	0.459516	0.287082	0.894767	0.37588	0.241907	0.477487	0.131479	0.259386	0.476044	0.411562	0.13177	0.111529	0.354867	0.248424	0.0644007	0.0767353	0.182454	0.123213	0.0862708	0.122752	0.0248843	0.0538449	0.0738551	0.0735651	0.492797	2.10531	0.505903	0.964674
MEGF8	0.407641	0.228711	0.23603	0.632019	0.386405	0.475724	0.440354	0.247757	0.275189	0.259434	0.468198	0.200196	0.354805	0.182201	0.080584	0.0781917	0.0519239	0.114089	0.0597823	0.0477914	0.0378034	0.0766657	0.0280427	0.0760893	0.480775	0.529278	0.472343	0.318353
ZSCAN16	0.385219	0.410113	0.546768	0.710108	0.103896	0.287942	0.18728	0.334774	0.437842	0.549982	0.130172	0.173118	0.354768	0.181875	0.427391	0.460643	0.709991	0.782158	0.477888	0.77512	0.332527	0.462163	0.496338	0.0696108	2.01262	7.17524	2.56431	6.72329
ULK4P3	0.449435	0.377907	0.17912	0.577989	0.0952565	0.859343	0.0584532	0.625263	0.194061	0.445341	0.149898	0.244596	0.354722	0.0209766	0.142777	0.0310134	0.0209006	0.0292369	0.0374576	0.478125	0.0651403	0.0489761	0.0564314	0.0500833	0.23222	1.07844	0.416565	2.70149
ZNF566	0.323142	0.3	0.477426	0.524786	0.0996971	0.392235	0.172075	0.32485	0.509435	0.643949	0.20361	0.28254	0.354479	0.307216	0.0542336	0.198287	0.144083	0.23835	0.200078	0.205922	0.033446	0.0290266	0.106456	0.0175374	0.562211	3.94754	0.732156	1.85785
DUSP22	0.290933	0.257535	0.749578	0.233704	0.27197	0.458845	0.329913	0.324298	0.366162	0.408855	0.428106	0.131191	0.354257	0.15204	0.379974	0.719363	0.674723	0.40268	0.532362	0.162212	0.81145	0.395182	0.416263	0.213718	1.09609	1.23507	1.27309	0.754427
SSH1	0.506666	0.383707	0.581335	0.456911	0.233875	0.492372	0.226567	0.260943	0.277146	0.327568	0.294085	0.209464	0.35422	0.373359	0.240678	0.1494	0.142414	0.321989	0.136607	1.36236	0.608632	0.934639	0.532741	0.290526	0.724107	1.13171	0.840583	0.939404
ST18	0.0415535	0.102192	0.0335179	0.425403	0.0947731	0.125864	0.457234	0.428528	1.03732	0.168502	0.771156	0.563594	0.354137	0.273655	2.00004	8.41481	5.82635	3.10508	8.85205	0.0477914	0.0172317	0.0887474	0.0867665	0.0925343	4.43144	9.2833	1.26158	3.03109
WARS2	0.301881	0.26444	0.448359	0.353459	0.111762	0.391139	0.119573	0.51538	0.653965	0.510374	0.283929	0.292992	0.353938	0.33291	0.14549	0.12378	0.134699	0.412875	0.140475	0.356452	0.092341	0.114693	0.0510708	0.0807032	0.518361	1.56304	0.699845	1.12101
HLA-E	0.360383	0.237975	0.208534	0.319327	0.470792	0.536534	0.376445	0.331684	0.280795	0.556193	0.367016	0.20124	0.35391	0.0209766	0.23255	0.0745535	0.0808529	0.115348	0.0749152	1.15079	1.53128	1.31956	3.88083	1.77235	0.260496	0.364649	0.459731	0.338875
BMS1P5	0.359321	0.51959	0.366988	0.264368	0.128798	0.298538	0.123507	0.18588	0.446794	0.973617	0.38553	0.193678	0.353884	0.119067	0.165682	0.207394	0.236487	0.245195	0.261917	0.191461	0.115277	0.125816	0.0329818	0.167076	1.53874	8.59064	1.06044	5.70198
E2F4	0.806346	0.273861	0.433953	0.614133	0.226674	0.601837	0.275206	0.140735	0.306785	0.274062	0.152537	0.139458	0.353799	0.15276	0.0284918	0.126566	0.205803	0.340195	0.140545	0.217805	0.336331	0.304875	0.294372	0.169649	0.247574	1.02258	0.742184	0.511119
CTF1	0.991991	0.544904	0.236961	0.297605	0.504951	0.550213	0.0963534	0.106459	0.507052	0.193652	0.139703	0.0751683	0.353751	0.0209766	0.0187665	0.0310134	0.0209006	0.237918	0.0374576	0.0477914	0.107662	0.061842	0.0280427	0.0175374	0.116595	0.120417	0.155119	0.199387
FPGT-TNNI3K	0.0415535	0.468535	0.345402	0.346187	0.128095	0.359532	0.0371152	0.505102	0.441615	0.850042	0.41232	0.307761	0.353605	0.535095	0.239729	0.377452	0.279095	0.0292369	0.188806	0.159881	0.127195	0.153454	0.0684255	0.089132	0.720126	1.58712	0.89979	0.199387
WDR52	0.415515	0.252838	0.487012	0.499167	0.0708846	0.316243	0.152698	0.338526	0.597933	0.857696	0.12671	0.127841	0.353589	0.485221	0.0485132	0.17468	0.122315	0.165982	0.174231	0.233934	0.0757377	0.069879	0.0660775	0.058557	1.20907	4.52241	1.9764	3.45553
ATAT1	0.545598	0.218665	0.220521	0.334584	0.416939	0.350235	0.255051	0.395867	0.349312	0.530931	0.385971	0.238781	0.353538	0.338683	0.233119	0.240061	0.178463	0.486447	0.142395	0.0477914	0.0186085	0.0190868	0.0368621	0.019281	0.197157	0.255648	0.321189	0.41593
GTPBP10	0.293237	0.277186	0.490548	0.371627	0.0979365	0.554796	0.340681	0.417274	0.456381	0.411589	0.21142	0.319617	0.353524	0.234848	0.053412	0.243284	0.148321	0.306283	0.202948	0.126003	0.0696736	0.107546	0.0796788	0.0626309	0.522414	2.31028	0.766954	1.06612
CECR2	0.571241	0.395944	0.409438	0.432591	0.206163	0.459896	0.199601	0.199035	0.347546	0.554469	0.281703	0.182374	0.353333	0.0529293	0.124642	0.278362	0.168487	0.210763	0.222171	0.454179	0.0806937	0.230988	0.0440334	0.0453825	0.324735	0.130805	0.193547	0.359651
B7H6	0.194224	0.319413	0.589188	0.279755	0.243886	0.374412	0.190129	0.197184	0.349088	0.758822	0.507468	0.234651	0.353185	0.829534	0.0613818	0.0310134	0.0661647	0.212316	0.112099	0.0477914	0.0172317	0.0157804	0.0280427	0.0787888	1.02425	1.61096	1.19177	1.74013
AURKAPS1	0.433603	0.431594	0.199422	0.101742	0.135447	0.416435	0.173085	0.200583	0.584268	1.37003	0.160817	0.0287404	0.35298	0.181936	0.0404558	0.153037	0.219103	0.251157	0.140465	1.86399	0.329737	0.26373	0.0280427	0.0325608	1.05086	3.42062	1.01701	2.89312
CYTH3	0.659824	0.188502	0.304441	0.66551	0.279026	0.383436	0.28022	0.219497	0.307575	0.366216	0.351473	0.22725	0.352748	0.337581	0.127008	0.0817725	0.0749045	0.278415	0.097426	0.892763	0.423631	0.804002	2.20694	1.14849	0.655207	2.2059	0.771239	0.457738
FLVCR1	0.458111	0.315653	0.290834	0.407351	0.13017	0.55929	0.195184	0.325391	0.436592	0.757615	0.188448	0.168227	0.352739	0.292381	0.0850074	0.266797	0.253953	0.363889	0.272545	0.716886	0.197435	0.162721	0.0556095	0.0462038	0.982976	2.07569	1.01644	1.19254
TAMM41	0.373606	0.274841	0.190333	0.15538	0.0663071	0.587959	0.205543	0.214175	0.521724	0.925799	0.460068	0.256936	0.352723	0.325094	0.153985	0.248565	0.207072	0.148318	0.11258	0.197893	0.0898763	0.18871	0.0280427	0.0296191	0.281906	0.832106	0.514832	0.914831
FANCG	0.783488	0.247408	0.316879	0.457059	0.319593	0.40028	0.103379	0.0885708	0.558	0.600867	0.233835	0.12288	0.352686	0.148803	0.267338	0.0986376	0.235893	0.172162	0.146507	0.169905	0.107622	0.0968562	0.240915	0.0203642	0.229201	0.0728125	0.374943	0.200178
C11orf24	0.566026	0.37436	0.713167	0.684821	0.211826	0.42247	0.222048	0.176866	0.388181	0.148292	0.129802	0.190793	0.352388	0.17803	0.313081	0.481412	0.26303	0.52863	0.207996	0.16318	0.305683	0.242693	0.245052	0.1988	0.809399	1.76443	0.454413	1.02117
AP1S2	0.218661	0.105106	0.210575	0.299472	0.246641	0.370855	0.444073	0.6456	0.633617	0.473432	0.231819	0.348055	0.352325	5.65977	0.129966	0.574353	0.353442	0.522715	0.365646	0.992585	0.326766	0.186884	1.61076	0.489195	1.60277	7.25622	2.91759	4.54962
SMN1	0.0415535	0.0300062	0.953728	0.368871	0.100171	0.506594	0.106013	0.392904	0.948976	0.543107	0.175333	0.0599681	0.352269	0.415434	0.0187665	0.215336	0.0209006	0.477228	0.327242	0.829282	0.171246	0.0157804	0.0280427	0.0175374	0.517591	0.367073	0.317676	0.199387
ZBTB2	0.27259	0.087538	0.229939	0.309647	0.153712	0.449449	0.141046	0.259411	0.362055	1.57233	0.200595	0.188811	0.352261	0.233587	0.262785	0.500907	0.314105	0.438957	0.288004	0.607597	0.199326	0.317031	0.285875	0.231353	0.342018	1.22815	0.284549	0.506488
POU6F1	0.507726	0.239516	0.329877	0.252298	0.239985	0.336096	0.265761	0.307444	0.480248	0.699263	0.299989	0.266954	0.352097	0.383961	0.180695	0.148944	0.176656	0.366192	0.198011	0.0915197	0.0255975	0.0523838	0.0532127	0.0796494	0.899792	0.789669	0.914206	1.19415
CHMP1A	1.2418	0.288496	0.510675	0.139784	0.461908	0.593642	0.0980191	0.129247	0.345526	0.131999	0.196093	0.0862587	0.351954	0.0452695	0.0187665	0.0649189	0.0727767	0.224251	0.0834356	0.0477914	0.0735979	0.161215	0.461675	0.139309	0.381174	0.165715	0.234699	0.227514
TRIM45	0.34846	0.403592	0.470487	0.320192	0.282743	0.449788	0.0875983	0.330654	0.401578	0.619228	0.315391	0.193171	0.351907	0.101194	0.0814257	0.119678	0.230076	0.0989316	0.12493	0.0477914	0.0219971	0.0388603	0.0719811	0.054815	0.4193	0.799708	0.472677	0.865511
NEGR1	0.378528	0.336262	0.220437	0.504107	0.187207	0.423258	0.202069	0.400374	0.479386	0.477628	0.326994	0.281045	0.351441	3.06005	0.198225	0.395728	0.456071	0.944885	0.686024	0.0477914	0.0172317	0.0157804	0.0972612	0.146977	9.67303	59.2991	8.1916	21.6281
DPP6	0.107163	0.134727	0.0686179	0.761105	0.219881	0.399499	0.262656	0.576674	0.345162	0.294115	0.633847	0.409652	0.351091	6.3197	2.16233	0.660053	0.89832	4.80056	0.996728	0.0477914	0.0172317	0.0207845	0.197167	0.347093	6.67008	15.9003	8.2432	11.6039
ZNRF2	0.495331	0.167457	0.122082	0.572904	0.212519	0.407297	0.23429	0.507868	0.391389	0.642371	0.200547	0.257815	0.350989	0.265604	0.199433	0.33296	0.20131	0.33899	0.379449	3.00389	0.848306	1.06217	0.16325	0.115613	1.01446	3.97143	1.59643	0.897447
C1orf212	0.387156	0.252298	0.452626	0.291618	0.335864	0.427352	0.270988	0.361308	0.409029	0.45292	0.369718	0.200347	0.350935	0.344894	0.292421	0.257237	0.217532	0.22104	0.242101	0.499602	0.379361	0.345627	0.129129	0.110894	0.549751	1.34268	0.485364	0.70319
C10orf88	0.329864	0.31692	0.165498	0.525278	0.182469	0.540222	0.177552	0.314464	0.482571	0.531413	0.343493	0.295038	0.350398	0.567087	0.168875	0.350833	0.301038	0.502969	0.318752	0.428744	0.168462	0.119238	0.202809	0.154896	1.08021	2.79308	1.61057	0.843854
RPH3A	0.198512	0.672244	0.326828	0.530984	0.322375	0.105718	0.26381	0.150065	0.440586	0.0738039	0.68478	0.434222	0.350327	6.86987	1.69515	1.0449	1.90654	1.71998	5.08468	0.0477914	0.0172317	0.0807081	2.20461	1.84136	19.7554	22.6278	14.5065	22.4106
CES2	0.542752	0.295726	0.489552	0.673127	0.383035	0.52861	0.171566	0.16098	0.314089	0.219276	0.28807	0.136315	0.350258	0.0520976	0.0440541	0.118006	0.115528	0.178922	0.135033	0.0558371	0.0671066	0.0908681	0.194676	0.067731	0.384378	0.625246	0.717992	0.26447
HLA-E	0.360383	0.210402	0.185159	0.319327	0.46371	0.538625	0.374745	0.331976	0.280795	0.556193	0.378996	0.201629	0.350162	0.0209766	0.247216	0.0739292	0.0785158	0.116967	0.0749152	1.13682	1.55262	1.32459	3.87146	1.75728	0.25121	0.367046	0.510641	0.338875
ZNF714	0.395183	0.308365	0.40373	0.396121	0.164138	0.721928	0.128614	0.364504	0.53325	0.480425	0.144526	0.160705	0.350124	0.339912	0.0820436	0.0948478	0.0858546	0.324881	0.0703026	0.430595	0.044954	0.0306139	0.0588044	0.0260577	1.0062	9.31799	1.37263	4.36748
AMPD2	0.673894	0.333321	0.407068	0.62716	0.316714	0.647758	0.182498	0.140037	0.387427	0.175765	0.177854	0.13189	0.350116	0.241009	0.0678498	0.0403262	0.104534	0.291774	0.0712604	0.225937	0.684194	0.375862	0.174959	0.0715815	1.3042	0.444165	0.900376	0.763234
ZNF174	0.308188	0.27347	0.209404	0.498737	0.200516	0.446374	0.150385	0.344109	0.496472	0.644662	0.36635	0.26174	0.350034	0.401501	0.236921	0.353181	0.431807	0.340505	0.197596	0.0477914	0.0516327	0.0817488	0.349703	0.037946	0.423207	1.39428	0.604632	0.212955
FDX1L	1.80637	0.108334	0.251451	0.171107	0.262953	0.676654	0.0942334	0.0376894	0.495978	0.103817	0.13472	0.055177	0.349874	0.0773904	0.0187665	0.0443613	0.0801943	0.150497	0.0374576	0.0477914	0.0329375	0.0561104	0.0833252	0.0686341	0.522189	0.26992	0.766495	0.199387
PSEN2	0.414822	0.489842	0.253617	0.426587	0.463262	0.530843	0.201566	0.320478	0.370343	0.196411	0.227884	0.302097	0.349813	0.230445	0.0774787	0.0310134	0.0878314	0.0741907	0.0374576	0.0493074	0.0749201	0.0777281	0.501344	0.133027	0.817093	0.337306	0.934229	0.463651
MAP7D3	0.379852	0.314288	0.236988	0.763456	0.110729	0.417559	0.249366	0.24958	0.408625	0.613515	0.304918	0.148709	0.349799	0.0558402	0.114737	0.0669617	0.292586	0.308955	0.191956	0.387519	0.267706	0.261191	0.100125	0.0523375	0.33389	3.2581	0.602554	2.35049
ADAT1	0.594145	0.248853	0.226042	0.45311	0.161537	0.396937	0.322007	0.253241	0.52006	0.503331	0.418761	0.0991241	0.349762	0.258804	0.145778	0.225455	0.182924	0.337496	0.171595	0.277312	0.253857	0.219415	0.0556838	0.114509	0.282524	0.742401	0.382191	1.45795
LRRC8B	0.291144	0.397324	0.325	0.537618	0.17612	0.429892	0.193254	0.229395	0.375266	0.60032	0.317169	0.32431	0.349734	3.29149	0.510715	1.29291	0.868275	0.968938	1.01302	1.04217	0.287306	0.317645	0.261073	0.207751	4.20373	19.6036	6.15493	8.95802
DIAPH2	0.12119	0.177268	0.322113	0.664262	0.127612	0.58436	0.335118	0.392203	0.734606	0.386211	0.152518	0.199084	0.349712	0.349129	0.589384	0.172425	0.288383	1.0147	0.381356	11.5861	3.21071	2.69459	0.397623	0.155119	3.13019	26.992	5.95338	14.1616
HLA-E	0.418407	0.238391	0.185159	0.328499	0.408114	0.454978	0.377466	0.31676	0.312276	0.564982	0.399688	0.19113	0.349654	0.0209766	0.298545	0.0695594	0.0722481	0.111301	0.0688875	1.41291	1.52063	1.41658	3.48618	1.67076	0.25121	0.346673	0.507555	0.536553
LOC255167	0.103476	0.331578	1.03308	0.870223	0.103948	0.463108	0.0681796	0.212013	0.290213	0.16976	0.398085	0.151927	0.349632	0.292328	0.0193392	0.0310134	0.092463	0.0682744	0.0374576	0.0477914	0.0172317	0.0157804	0.0280427	0.0198676	0.29105	0.253035	0.293133	0.347834
KIAA2013	0.59985	0.411508	0.207535	0.258205	0.512871	0.659444	0.220349	0.242883	0.265782	0.280314	0.347495	0.188215	0.349538	0.0734961	0.185847	0.189725	0.267656	0.19598	0.143338	0.15739	0.127639	0.134669	0.152218	0.130878	0.318826	0.270083	0.330285	0.0928164
B3GALT2	0.346275	0.195643	0.110938	0.476954	0.0910418	0.175233	0.201112	0.6884	0.565776	0.792998	0.220874	0.326859	0.349342	5.04209	0.760605	1.23064	0.824518	3.61278	0.966574	0.46177	0.131152	0.0784856	0.111267	0.14762	5.40808	26.9145	4.7595	12.2359
SPTLC3	0.28398	0.127242	0.170998	0.16331	0.104499	0.791992	0.436969	0.349074	0.33919	0.656961	0.658502	0.108397	0.349259	0.0527451	0.215555	0.0680838	0.0552868	0.0458745	0.0950321	4.94637	1.36403	1.1598	0.0729934	0.154181	0.224025	1.16848	0.488721	0.803155
MSR1	0.0750095	0.0300062	0.0335179	1.28291	0.117885	0.0895232	0.613582	0.443823	0.57552	0.434672	0.104565	0.389809	0.349235	0.436339	1.98242	0.539001	1.17605	1.31238	0.786748	39.0114	16.6025	18.6961	0.395379	0.0239845	0.250153	4.60573	0.575171	0.57854
ZNF76	1.12249	0.36219	0.595563	0.486082	0.1527	0.402981	0.0942549	0.133414	0.442359	0.167602	0.144286	0.0866421	0.349214	0.0209766	0.0220786	0.0751877	0.0844426	0.214485	0.120995	0.126278	0.0917222	0.0738378	0.162785	0.138741	0.366954	0.288658	0.427342	0.198397
DDX31	0.362218	0.383389	0.395699	0.0501439	0.49192	0.333524	0.179178	0.342649	0.526591	0.472408	0.533883	0.117251	0.349071	0.0209766	0.0187665	0.0310134	0.0209006	0.16349	0.0804031	0.100242	0.0812236	0.061112	0.0280427	0.0340564	0.090183	0.367073	0.115774	0.199387
HIST1H2BK	0.777795	0.065313	0.0335179	0.515775	0.264211	0.388486	0.662744	0.191605	0.560691	0.0674353	0.35532	0.304953	0.348987	1.63314	0.42194	1.01043	0.572926	0.68046	0.555635	0.49425	1.754	2.15623	2.63715	1.15057	1.44256	9.76141	2.20501	1.49013
SH3RF3	0.535916	0.171292	0.695734	0.719726	0.186765	0.536473	0.135614	0.225473	0.221019	0.199054	0.384152	0.175398	0.348885	0.230554	0.150344	0.0322205	0.036215	0.189788	0.0567452	1.1033	0.554267	0.450956	0.113113	0.0809722	0.366217	0.88749	0.6936	0.723015
ERICH1	0.336439	0.497116	0.366113	0.305629	0.234723	0.212555	0.113155	0.820506	0.41382	0.421315	0.342382	0.122691	0.34887	0.0909306	0.0676432	0.382467	0.253249	0.344426	0.395503	0.388602	0.399746	0.279881	0.249793	0.143555	1.09366	1.65283	1.05024	0.908714
GAS8	0.86	0.41624	0.544002	0.507968	0.263134	0.29658	0.12458	0.234916	0.336994	0.289484	0.219066	0.0864472	0.348284	0.0967516	0.0187665	0.0310134	0.0404942	0.0680571	0.0430953	0.0477914	0.0172317	0.0182099	0.0356621	0.060052	0.460175	0.712605	0.779629	1.14286
ZNF814	0.301749	0.303729	0.32226	0.393156	0.222849	0.354297	0.285158	0.271904	0.607758	0.742328	0.279283	0.0942046	0.348223	0.141829	0.0401015	0.0748416	0.0860239	0.244547	0.0973766	0.118341	0.0343326	0.0752724	0.0612062	0.071391	0.79186	2.39717	0.981681	0.72342
ZC3HC1	0.724752	0.23188	0.310549	0.19011	0.275781	0.342666	0.178963	0.266923	0.419979	0.785844	0.238072	0.212009	0.348127	0.226114	0.252615	0.167521	0.0536636	0.251531	0.103849	0.120835	0.0489206	0.12142	0.124341	0.123066	0.29905	0.926458	0.609841	0.565965
PTTG3P	0.202576	0.0344696	0.531564	0.135696	0.025456	0.380649	0.222396	0.389463	0.397562	1.33114	0.0531965	0.472053	0.348018	0.0209766	0.0187665	0.0712506	0.111395	0.119038	0.0374576	0.261287	0.104234	0.0438491	0.0280427	0.0175374	0.503554	1.25061	0.64698	0.199387
PDE5A	0.377399	0.190909	0.463103	0.188732	0.0945017	0.426866	0.0371152	0.362306	0.661914	0.809898	0.212441	0.350401	0.347965	0.199203	0.106445	0.129542	0.110374	0.288487	0.164811	0.123651	0.0332122	0.0371208	0.455932	0.341283	1.02123	11.9356	1.35619	7.29284
ATAT1	0.506887	0.230997	0.220521	0.366866	0.416328	0.309975	0.25106	0.392829	0.345896	0.53665	0.38742	0.209633	0.347922	0.270945	0.233119	0.206618	0.195924	0.490134	0.155046	0.0477914	0.0186085	0.017331	0.0436526	0.0194449	0.197157	0.244746	0.367195	0.330298
CCDC112	0.247516	0.408657	0.486043	0.515018	0.0664874	0.174924	0.167406	0.583488	0.384983	0.633165	0.210686	0.296133	0.347876	0.412053	0.0693699	0.453038	0.599581	0.666695	0.559695	0.584896	0.173242	0.197192	0.0280427	0.032354	1.24407	15.5266	1.73146	6.56735
TASP1	0.404245	0.324361	0.234775	0.441233	0.0871297	0.560212	0.271097	0.440751	0.396887	0.599326	0.246913	0.167128	0.347838	0.830788	0.163624	0.14812	0.117664	0.150168	0.183949	0.288289	0.143594	0.178885	0.297092	0.205861	0.935522	1.23312	1.10078	0.199387
CLPTM1L	0.871947	0.175789	0.327807	0.292643	0.253274	0.492045	0.403691	0.194898	0.239434	0.356493	0.308708	0.257313	0.347837	0.397396	0.166833	0.26594	0.159497	0.30121	0.299713	0.106251	0.131808	0.192932	0.0820719	0.130508	0.593162	0.0907389	0.327157	0.199387
TEX15	0.171258	0.341786	0.240364	0.612979	0.103191	0.208559	0.132749	0.527878	0.726031	0.678574	0.184638	0.244527	0.347711	0.0869004	0.0187665	0.0310134	0.0209006	0.045721	0.0374576	0.0477914	0.0172317	0.0157804	0.0280427	0.0175374	0.18274	3.03562	0.341981	1.58047
C17orf62	0.63638	0.205438	0.785499	0.479779	0.501731	0.556608	0.10693	0.141666	0.241209	0.291867	0.119176	0.106123	0.347701	0.0282862	0.0948199	0.118452	0.116624	0.101654	0.0779728	0.120977	0.192836	0.207933	0.358363	0.108003	0.124738	0.103071	0.115774	0.199387
NAA38	0.29237	0.229635	0.279271	0.473335	0.168248	0.525884	0.229084	0.471924	0.480828	0.547448	0.266658	0.203583	0.347356	0.361048	0.171655	0.358624	0.356467	0.504249	0.50234	0.550161	0.127044	0.156822	0.153209	0.0474858	0.963028	5.43576	1.24225	2.46458
LOC646471	0.0415535	0.304275	0.991064	0.509457	0.025456	0.49185	0.0371152	0.358601	0.291061	0.638075	0.304188	0.175054	0.347313	0.208929	0.0785215	0.114511	0.210202	0.110715	0.134758	0.0897084	0.0172317	0.07087	0.0280427	0.0175374	0.090183	0.462478	0.115774	0.199387
ATAT1	0.535043	0.228596	0.220521	0.34104	0.416939	0.309975	0.25239	0.394344	0.347601	0.527162	0.385946	0.208134	0.347308	0.277525	0.233119	0.207108	0.195924	0.489081	0.16028	0.0477914	0.0186085	0.0182887	0.0368621	0.020101	0.216011	0.274338	0.327187	0.330298
ZNF624	0.255959	0.222538	0.314718	0.595294	0.126685	0.370248	0.22611	0.454779	0.55378	0.458497	0.332474	0.255419	0.347208	0.285052	0.120604	0.336152	0.268416	0.522639	0.325517	0.356507	0.0594335	0.0829234	0.0280427	0.0595342	0.786859	5.66378	0.983094	3.38002
BCDIN3D	0.488175	0.268998	0.35777	0.280992	0.267917	0.410024	0.287241	0.343206	0.528205	0.493918	0.335403	0.103785	0.347136	0.0674632	0.0579541	0.180421	0.215218	0.222523	0.153603	0.10146	0.0788853	0.0543039	0.0719452	0.0175374	0.339103	0.58145	0.637975	0.47958
ING1	0.196968	0.159567	0.197232	0.344849	0.198643	0.572682	0.0798917	0.493441	0.308609	1.06869	0.301334	0.241045	0.346913	0.25624	0.061481	0.34295	0.325889	0.291645	0.235728	0.438402	0.238592	0.393091	0.242712	0.328224	0.249131	0.748373	0.361351	0.257167
B4GALT3	0.231752	0.178665	0.17356	0.265609	0.349707	0.55484	0.440803	0.351696	0.307698	0.616462	0.495443	0.193167	0.346617	0.619518	0.176785	0.426444	0.244122	0.276211	0.219151	0.144619	0.266154	0.278719	0.173872	0.0548839	0.139784	0.367073	0.148662	0.199387
CAMK2B	0.71374	0.586639	0.217446	0.54537	0.254853	0.370262	0.121683	0.144505	0.481926	0.263717	0.286702	0.170647	0.346458	0.451243	0.0187665	0.0310134	0.0209006	0.0637955	0.0374576	0.0477914	0.0172317	0.0157804	0.11267	0.0971766	1.45687	0.928866	1.65823	1.50295
ARL17A	0.683801	0.173058	0.310056	0.952619	0.0560626	0.172899	0.10258	0.486272	0.271454	0.377507	0.165989	0.403786	0.34634	0.304851	0.0275593	0.106286	0.106217	0.0646846	0.152744	0.401982	0.0728208	0.0716907	0.0280427	0.0529078	1.6749	2.61052	0.764428	1.15129
TRIM66	0.364055	0.28201	0.497429	0.40424	0.247427	0.555532	0.168231	0.202036	0.406905	0.637774	0.235836	0.154333	0.346317	0.125243	0.045406	0.0804811	0.0434326	0.0624217	0.0601157	0.36565	0.0524405	0.053641	0.033398	0.0586818	0.288904	1.3977	0.450704	0.614904
PPP6R2	0.834196	0.253282	0.430072	0.40374	0.181171	0.622114	0.133877	0.19794	0.514854	0.321517	0.16817	0.0945888	0.346293	0.125641	0.0425449	0.058844	0.0708009	0.0812304	0.0760033	0.107786	0.0792913	0.170748	0.104377	0.061364	0.45914	0.650119	0.454277	0.374691
HLA-E	0.360383	0.233302	0.208534	0.32483	0.409242	0.45916	0.375087	0.3188	0.312276	0.560588	0.399688	0.19113	0.346085	0.0209766	0.276546	0.100148	0.0701413	0.111301	0.0688875	1.38495	1.53718	1.41269	3.46815	1.76475	0.241634	0.402998	0.502927	0.338875
ATAT1	0.531524	0.23747	0.220521	0.341501	0.347416	0.307294	0.243789	0.397386	0.361277	0.48643	0.438426	0.238781	0.345985	0.338683	0.233119	0.298912	0.177856	0.45276	0.13978	0.0477914	0.0172317	0.0234766	0.0368621	0.019281	0.219781	0.286798	0.391206	0.330298
ZNF223	0.317933	0.648668	0.192052	0.349013	0.319741	0.725657	0.302729	0.190715	0.192738	0.538073	0.266517	0.106483	0.34586	0.436148	0.171205	0.37111	0.266322	0.386307	0.227869	0.0933415	0.0283711	0.139045	0.0601299	0.0195768	0.483584	2.07711	0.555417	1.31777
C4orf21	0.196253	0.274084	0.245028	0.575477	0.176584	0.396378	0.0371152	0.389799	0.600777	0.834963	0.246377	0.176797	0.345803	0.227135	0.186515	0.631933	0.709896	0.719708	1.05272	0.550271	0.1441	0.179241	0.22364	0.0963606	1.02764	5.28485	1.08472	2.2434
ZNF180	0.373273	0.371645	0.440717	0.667466	0.0711855	0.45463	0.20129	0.300476	0.437168	0.414226	0.238557	0.178676	0.345776	0.280214	0.0556371	0.173357	0.186209	0.372312	0.206642	0.317794	0.125319	0.127156	0.0280427	0.0296291	0.984455	2.85179	0.952815	1.50137
ATAT1	0.538563	0.225197	0.227301	0.334584	0.356978	0.350235	0.240863	0.385235	0.361277	0.482608	0.441314	0.204135	0.345691	0.273294	0.233119	0.203418	0.210097	0.451184	0.177722	0.0477914	0.0172317	0.0234766	0.0436526	0.0184611	0.204698	0.250976	0.321189	0.330298
COX7A1	0.737006	0.22352	0.719904	0.0979852	0.38905	0.0404482	0.511626	0.491586	0.213582	0.397366	0.134869	0.190115	0.345588	0.355699	0.0187665	0.0679539	0.16268	0.322974	0.271852	0.0477914	0.0377012	0.0157804	2.1913	1.23618	0.445471	0.61419	0.634544	0.199387
YIF1A	0.629507	0.224918	0.406827	0.533792	0.303741	0.773471	0.120277	0.235878	0.470161	0.119304	0.234003	0.0950702	0.345579	0.0209766	0.0586546	0.183322	0.174328	0.202424	0.0643341	0.0477914	0.0228628	0.0980062	0.0579701	0.0610792	0.275528	0.367073	0.195774	0.199387
HLA-E	0.418407	0.217804	0.185159	0.312906	0.401541	0.45916	0.373587	0.332093	0.280795	0.556193	0.405133	0.20124	0.345335	0.0209766	0.23255	0.0739292	0.0819859	0.108063	0.0749152	1.13682	1.52027	1.41333	3.88582	1.64951	0.243086	0.361054	0.453559	0.338875
PCDHGB8P	0.256898	0.0772753	0.900448	0.444044	0.109752	0.331238	0.2439	0.170361	0.394854	0.624633	0.296733	0.292658	0.345233	0.0819299	0.0610569	0.140982	0.0453977	0.175587	0.0948201	0.0477914	0.0172317	0.0157804	0.0600968	0.0489737	0.409715	1.49326	0.564092	1.09467
P4HTM	0.643423	0.363228	0.436343	0.492467	0.237904	0.683142	0.201218	0.131397	0.376263	0.285634	0.18088	0.110825	0.345227	0.178315	0.0285068	0.0796437	0.11961	0.0665134	0.0416648	0.0496534	0.0375634	0.0228544	0.0701257	0.0416537	0.51713	1.02311	0.981513	0.199387
UNK	0.621687	0.263567	0.262899	0.41885	0.0797306	0.421786	0.21551	0.213207	0.537221	0.512551	0.22221	0.373212	0.345202	0.272822	0.0187665	0.413694	0.351191	0.707341	0.55184	0.581746	0.250804	0.336537	0.03091	0.121933	0.653603	1.96335	0.355458	0.199387
PSMB10	1.02765	0.240443	0.34926	0.322499	0.452056	0.269154	0.243739	0.140446	0.441153	0.328353	0.180683	0.145385	0.345068	0.244537	0.133969	0.093468	0.135067	0.164374	0.0979767	0.129902	0.353175	0.279764	0.165709	0.139911	1.04628	1.51378	1.39467	0.199387
ATAT1	0.517445	0.20718	0.216001	0.35649	0.336908	0.342177	0.232705	0.395867	0.349004	0.469222	0.47865	0.238781	0.345036	0.345263	0.233119	0.239571	0.180992	0.450129	0.138035	0.0477914	0.0172317	0.0201244	0.0436526	0.020265	0.216011	0.274338	0.339186	0.544379
LOC729678	0.355913	0.242636	0.35713	0.160299	0.269829	0.191535	0.342916	0.260495	0.242	0.746974	0.311182	0.657558	0.344872	0.0745755	0.237891	0.423845	0.270477	0.32479	0.162166	0.643598	0.225671	0.210531	0.117097	0.153436	0.238907	0.103427	0.309062	0.199387
CYP20A1	0.319874	0.245663	0.251319	0.441099	0.232211	0.653368	0.226257	0.326127	0.404715	0.55398	0.329237	0.153919	0.344814	0.0534418	0.11104	0.318548	0.255347	0.240878	0.297401	0.487626	0.239934	0.213603	0.219016	0.135496	0.196736	0.97794	0.349683	0.592489
MAN1B1	1.0091	0.247097	0.351784	0.213007	0.466171	0.619242	0.217321	0.0913858	0.27028	0.272013	0.23585	0.144156	0.344784	0.0209766	0.0958049	0.0543541	0.0694376	0.112793	0.0374576	0.0811547	0.0320204	0.0462812	0.109815	0.0340453	0.134831	0.069514	0.143359	0.199387
ABHD13	0.308376	0.146879	0.363582	0.307316	0.23054	0.308535	0.232366	0.326564	0.506465	0.675344	0.484891	0.245341	0.344683	0.507704	0.223098	0.361403	0.239342	0.502974	0.292974	1.21002	0.296855	0.293182	0.318004	0.0652887	0.388095	2.54289	0.439246	1.14932
GCA	0.342189	0.26177	0.307068	0.210335	0.14662	0.581904	0.1628	0.501989	0.255772	0.599818	0.265773	0.499451	0.344624	0.588733	0.411905	1.79823	1.45757	0.7308	1.30194	1.19314	0.413123	0.443247	0.228734	0.0939893	1.334	6.68079	0.920235	2.4168
ZNRF1	0.747191	0.242918	0.705622	0.402617	0.334123	0.362102	0.169992	0.170554	0.400468	0.277085	0.169145	0.153538	0.344613	0.173263	0.0855789	0.103544	0.111727	0.298939	0.0915471	0.0477914	0.0282822	0.0490733	0.0840088	0.0918799	0.960728	1.80309	1.38181	1.65252
RNF113A	0.566238	0.0300062	0.706135	0.621178	0.025456	0.902869	0.0371152	0.0376894	1.07219	0.0674353	0.0401078	0.0287404	0.344597	0.0209766	0.542041	0.587401	0.779525	1.19331	0.351246	0.284752	0.527035	0.411761	0.0280427	0.176172	0.090183	1.43873	0.115774	0.199387
DSE	0.380853	0.268831	0.223029	0.455047	0.22202	0.421928	0.216554	0.404377	0.365447	0.425116	0.501231	0.245985	0.344202	0.138909	0.170896	0.183532	0.108956	0.486491	0.122253	1.85438	0.889827	0.425145	0.195778	0.256491	0.338928	0.793038	0.552305	0.641295
HAUS2	0.36704	0.298898	0.31876	0.484163	0.235209	0.284497	0.379032	0.300779	0.237307	0.581873	0.452175	0.190197	0.344161	0.128353	0.192938	0.286805	0.235299	0.325372	0.243199	0.137571	0.147955	0.141556	0.087448	0.0718887	0.493671	2.51249	0.805293	1.0427
ZNF763	0.290507	0.28208	0.14252	0.564831	0.131697	1.01995	0.207441	0.225717	0.383904	0.522487	0.202148	0.156483	0.344147	0.159253	0.0187665	0.0532898	0.102108	0.224552	0.128616	0.17047	0.0647873	0.0710126	0.0280427	0.067255	0.406837	2.55679	0.902813	1.80751
ZNF202	0.773307	0.180425	0.316434	0.371934	0.183208	0.384414	0.261966	0.256414	0.500943	0.413976	0.336297	0.149229	0.344046	0.261728	0.253023	0.233571	0.289775	0.257122	0.245187	0.240467	0.116575	0.188074	0.0966182	0.155359	0.568744	1.56561	0.485915	0.379811
CCT6P3	0.313993	0.440779	0.286153	0.418015	0.0611452	0.400621	0.0582093	0.479089	0.560363	0.689377	0.328135	0.0915084	0.343949	0.457115	0.291372	0.391802	0.289823	0.210751	0.62344	1.02011	0.112717	0.426648	0.149824	0.149023	1.1044	4.057	1.24703	3.05079
FLAD1	0.589641	0.296321	0.311736	0.253009	0.588623	0.664257	0.263435	0.213027	0.293037	0.242853	0.294182	0.117264	0.343949	0.0608134	0.0187665	0.0980031	0.140775	0.177229	0.0618743	0.0477914	0.138051	0.0768512	0.245539	0.12366	0.340636	0.173365	0.169473	0.199387
HIST2H2AA3	0.475514	0.538935	0.0818745	0.250872	0.192917	1.26122	0.0454543	0.133465	0.369995	0.412879	0.245224	0.119027	0.343948	0.0772865	0.160578	0.147524	0.144535	0.0366181	0.117661	0.0477914	0.64137	0.736342	0.684726	0.166731	0.183027	0.168457	0.130876	0.199387
HIST2H2AA3	0.475514	0.538935	0.0818745	0.250872	0.192917	1.26122	0.0454543	0.133465	0.369995	0.412879	0.245224	0.119027	0.343948	0.0772865	0.160578	0.147524	0.144535	0.0366181	0.117661	0.0477914	0.64137	0.736342	0.684726	0.166731	0.183027	0.168457	0.130876	0.199387
MUM1	0.391644	0.227231	0.401062	0.381404	0.197015	0.443187	0.285922	0.254904	0.396001	0.624654	0.311715	0.210617	0.34378	0.110838	0.180586	0.186052	0.211082	0.226532	0.224538	0.132011	0.0776911	0.154112	0.0886577	0.0395671	0.393792	0.773617	0.63247	0.250236
ZKSCAN3	0.38743	0.397	0.14364	0.452923	0.364821	0.326813	0.262268	0.378805	0.380256	0.568053	0.33763	0.125411	0.343754	0.236875	0.146789	0.0972547	0.0964247	0.0823306	0.119425	0.101431	0.0566109	0.0245498	0.0917122	0.0615643	0.211764	0.568063	0.573917	1.08191
PPP1R9B	0.984532	0.241006	0.399711	0.804985	0.28791	0.332963	0.211521	0.109454	0.301116	0.168135	0.189338	0.0922301	0.343575	0.124861	0.0187665	0.0382039	0.0448919	0.102415	0.104169	0.0535345	0.0678997	0.116581	0.241985	0.150829	1.16189	0.691958	1.16355	0.760997
SNX11	0.469858	0.394612	0.263928	0.37185	0.505468	0.248359	0.385056	0.480905	0.220209	0.20492	0.436304	0.138724	0.343349	0.182724	0.204806	0.314442	0.45689	0.260215	0.205783	0.342107	0.410915	0.505103	0.503602	0.0556417	0.141682	0.367073	0.387477	0.199387
SMG9	0.673117	0.4702	0.320971	0.447119	0.386881	0.545339	0.135423	0.188145	0.450584	0.231455	0.169439	0.101518	0.343349	0.0897305	0.0754489	0.128678	0.128242	0.250047	0.110267	0.0960063	0.0632196	0.136668	0.111306	0.0517765	0.785511	0.65706	0.613333	0.451593
RDBP	0.508179	0.274021	0.384759	0.239837	0.419068	0.403389	0.304199	0.271156	0.404044	0.141487	0.519388	0.249525	0.343254	0.0774225	0.132482	0.172328	0.417846	0.242588	0.265878	0.0762799	0.142079	0.173728	0.132206	0.0929713	0.209648	0.0430914	0.273139	0.11845
ZNF766	0.134287	0.364233	0.392243	0.507527	0.0799434	0.367285	0.293387	0.449729	0.544061	0.428408	0.270458	0.287404	0.343247	0.277733	0.136641	0.341883	0.408568	0.577172	0.452836	0.520511	0.0678517	0.173005	0.172641	0.0869037	0.556592	3.38391	0.747878	2.10642
EDEM2	0.697888	0.273865	0.216067	0.373077	0.234428	0.328083	0.16952	0.243506	0.461918	0.529371	0.435747	0.154892	0.343197	0.242173	0.0675589	0.202566	0.276317	0.0972154	0.148129	0.194056	0.281359	0.231501	0.149688	0.205373	0.133208	0.367073	0.113399	0.199387
CTTNBP2	0.229659	0.151101	0.160732	0.660546	0.284163	0.361111	0.383983	0.437547	0.521178	0.194011	0.310898	0.422827	0.343146	1.35455	1.82286	3.13716	2.44147	4.06536	2.66581	9.6988	3.64728	0.941389	0.18901	0.559037	3.49849	14.1617	4.40949	7.20292
MAPK11	0.946211	0.606416	0.631621	0.359378	0.0570987	0.847265	0.0371152	0.0376894	0.407837	0.108907	0.0490354	0.0289117	0.343124	0.0220695	0.0187665	0.0310134	0.0209006	0.0292369	0.0374576	0.0477914	0.0172317	0.0157804	0.206876	0.104716	0.35228	0.24249	0.22895	0.444431
MALT1	0.267621	0.278461	0.334789	0.610272	0.0808	0.392597	0.185172	0.442002	0.695786	0.48672	0.184088	0.156533	0.342903	0.290145	0.220369	0.233426	0.256998	0.342929	0.299273	4.76371	1.61353	2.57078	0.260665	0.159701	0.68194	3.81594	0.962954	1.73167
PPM1D	0.316611	0.26205	0.379325	0.324932	0.278222	0.323723	0.109761	0.279667	0.345653	0.597846	0.462583	0.433555	0.342827	0.387994	0.521014	1.4168	0.757719	0.717272	0.58175	0.449772	0.385754	0.21686	0.116234	0.258177	0.357214	2.3288	0.649269	2.02762
DRAM1	0.0990836	0.249003	0.357123	0.404805	0.211368	0.526486	0.269051	0.339573	0.381605	0.632771	0.477672	0.164532	0.342756	0.0575465	0.0810363	0.0880354	0.168766	0.521736	0.130253	0.61662	0.258007	0.287307	0.127353	0.157082	0.115647	0.424479	0.382418	0.437647
ARHGEF37	0.11538	0.271699	0.142044	0.307195	0.20472	0.251442	0.366142	0.366449	0.953893	0.348675	0.371954	0.411851	0.34262	0.0822995	0.557666	2.31884	1.09572	0.670449	2.14521	0.132377	0.129886	0.134077	0.302202	0.289002	0.470413	0.457009	0.235224	0.314135
LOC100270746	0.782478	0.0935608	0.0724496	0.295774	0.227244	0.794982	0.543991	0.553111	0.0534524	0.41773	0.247674	0.0287404	0.342599	0.33343	0.218492	0.318589	0.255028	0.244039	0.279667	0.0477914	0.0172317	0.0157804	0.0280427	0.0175374	0.397478	1.40852	0.242297	0.199387
HMOX1	1.37037	0.1976	0.0335179	0.254358	0.370676	0.467262	0.2099	0.0746563	0.28081	0.486011	0.231981	0.133217	0.342529	0.0699483	0.194588	0.113666	0.223177	0.483041	0.120896	1.19471	0.807808	1.9939	0.0280427	0.0175374	0.0919415	0.253226	0.0326229	0.199387
CNIH3	0.51472	0.170048	0.195784	0.611721	0.281218	0.284506	0.249958	0.206329	0.518056	0.468792	0.444579	0.164171	0.34249	0.911599	0.07479	0.123289	0.0609128	0.0495703	0.136629	0.0477914	0.0172317	0.0166739	0.0858128	0.0627251	0.926558	0.895624	0.566077	0.223837
STAG3L3	0.458011	0.257086	0.557983	0.248962	0.212926	0.381009	0.238499	0.193337	0.269257	0.648636	0.30502	0.335867	0.342216	0.10439	0.0659593	0.112116	0.162218	0.068465	0.129527	0.126148	0.0671245	0.0877963	0.0749093	0.0988421	0.684011	0.7268	0.46273	1.55405
ZDHHC15	0.41807	0.292592	0.387189	0.49028	0.142715	0.477588	0.0492293	0.325464	0.343033	0.736508	0.255911	0.187217	0.34215	0.321463	0.0559218	0.138718	0.244251	0.40846	0.168512	0.0477914	0.0215467	0.0157804	0.0640181	0.0424098	0.899208	5.41116	2.29111	5.37391
PDE7A	0.296679	0.281608	0.261517	0.630364	0.207035	0.437367	0.168718	0.390933	0.441798	0.620023	0.218566	0.150059	0.342056	0.289985	0.198538	0.601245	0.426576	0.827341	0.481158	1.14619	0.337029	0.366676	0.0338772	0.0422142	0.953441	5.21078	1.36998	1.55732
PUS3	0.226685	0.492027	0.21051	0.536956	0.211477	0.733387	0.272245	0.328278	0.449953	0.343773	0.209054	0.0877644	0.341842	0.324349	0.131674	0.349525	0.314672	0.291442	0.372906	0.0630159	0.108407	0.104562	0.0280427	0.0566263	0.831015	2.14546	0.939508	0.884676
C6orf115	0.0415535	0.172509	0.0335179	0.553464	0.218089	0.240531	0.156322	0.840481	0.431889	0.826534	0.385501	0.20134	0.341811	1.4633	0.250823	0.147156	0.195126	0.524259	0.244661	1.63178	0.409778	0.823808	0.16587	0.0175374	0.194938	1.3435	0.346827	1.47667
DAB2IP	1.05686	0.417479	0.254743	0.487756	0.212044	0.605194	0.0688525	0.156125	0.468431	0.151665	0.144746	0.0761553	0.341671	0.0913036	0.0309555	0.0310134	0.0592136	0.161316	0.0374576	0.0477914	0.0172317	0.0157804	0.983072	0.617041	0.807862	0.609054	0.87228	1.02337
ITM2A	0.634082	0.054815	0.106412	0.199483	0.0741216	0.14411	0.455497	0.143681	0.214458	0.0931288	0.437111	1.54188	0.341565	0.830748	0.529911	16.6318	6.05744	3.48949	3.90615	0.0690395	0.0172317	0.0903278	47.5088	17.6056	2.04525	3.28098	3.64179	1.28967
TMEM177	0.289078	0.528505	0.745545	0.52259	0.25565	0.405065	0.0878254	0.181471	0.375987	0.362567	0.215949	0.126583	0.341401	0.170353	0.0943529	0.0569875	0.0601079	0.0941262	0.077599	0.0477914	0.0172317	0.0157804	0.0280427	0.0271842	0.148241	0.153134	0.355232	0.420911
ABHD14B	0.367248	0.265776	0.280212	0.406271	0.48534	0.394067	0.429234	0.243844	0.258677	0.361038	0.255906	0.348271	0.341324	0.0268339	0.270044	0.133395	0.0764909	0.218941	0.0657834	0.172127	0.331084	0.366204	0.908075	0.288751	0.236593	0.293572	0.378059	0.538029
PCSK7	0.731263	0.38648	0.508983	0.56458	0.16033	0.554764	0.0963968	0.136184	0.447374	0.333065	0.104435	0.068923	0.341065	0.0585882	0.0329961	0.0868283	0.0955383	0.229188	0.108484	0.0627755	0.149634	0.154508	0.267391	0.0846621	0.863221	0.756111	0.945333	0.890927
SNPH	0.967296	0.329744	0.514151	0.462462	0.228067	0.624553	0.132034	0.103922	0.354074	0.134801	0.174263	0.0667859	0.341013	0.0800733	0.0226113	0.0310134	0.0209006	0.114539	0.0374576	0.0477914	0.0172317	0.0189092	0.0776774	0.0579135	0.377018	0.259443	0.314759	0.199387
GNRHR2	0.386356	0.118253	0.259508	0.622742	0.314196	0.566542	0.299469	0.531771	0.564521	0.359746	0.0401078	0.0287404	0.340996	0.200965	0.0187665	0.230558	0.303548	0.489455	0.248825	0.15282	0.0172317	0.0157804	0.0280427	0.0514689	0.483099	3.87394	0.869981	2.33248
LOC100288842	0.865344	0.295195	0.0335179	0.435576	0.0744187	0.325402	0.0371152	0.324206	0.745934	0.594632	0.312807	0.0474533	0.340967	0.133412	0.0187665	0.127364	0.0742865	0.254608	0.0513566	0.0477914	0.0836074	0.0701821	0.0280427	0.0175374	0.321605	0.367073	0.229683	0.199387
MLIP	0.128198	0.365097	0.0335179	0.252309	0.671744	0.153146	0.582308	0.122993	0.200942	0.161554	0.399046	1.02053	0.340949	0.750605	1.09572	0.510884	0.656623	1.03846	1.38979	0.0477914	0.0172317	0.0728233	5.24631	1.53804	6.21982	13.9201	8.87773	8.7036
ATAT1	0.528004	0.214161	0.220521	0.359949	0.351548	0.309975	0.240863	0.392829	0.347293	0.482608	0.434171	0.208133	0.340838	0.277525	0.233119	0.207108	0.194911	0.451184	0.164638	0.0477914	0.0172317	0.0218803	0.0436526	0.0209209	0.197157	0.282126	0.373196	0.544379
TOE1	0.595047	0.318258	0.424363	0.383459	0.227983	0.331255	0.16741	0.290931	0.407085	0.484246	0.232491	0.226933	0.340788	0.121159	0.0187665	0.195863	0.265051	0.125526	0.164717	0.235713	0.297317	0.260226	0.0280427	0.0563958	0.214893	1.00869	0.270176	0.443894
RDBP	0.46761	0.275367	0.39945	0.239837	0.415656	0.397707	0.307896	0.267978	0.404044	0.141487	0.525312	0.245981	0.340694	0.0774225	0.132482	0.174605	0.411515	0.245525	0.262247	0.0762799	0.142079	0.17705	0.132206	0.0962455	0.199218	0.0430914	0.23983	0.11845
ZNF511	0.978021	0.298518	0.365781	0.497121	0.340734	0.438997	0.0733709	0.182826	0.537768	0.125293	0.196087	0.0531816	0.340641	0.0559556	0.0621003	0.0533763	0.149882	0.191598	0.10107	0.120188	0.191603	0.102627	0.242795	0.27054	0.624548	0.397301	0.307699	0.199387
HLA-B	0.307851	0.225026	1.10666	0.0501439	0.191005	0.213035	0.0371152	1.24783	0.170259	0.0699021	0.11073	0.356611	0.340515	0.129952	4.51829	0.354757	0.821828	0.0757435	0.697891	0.258508	5.03198	0.632913	6.91981	0.998677	0.169705	0.886363	0.706996	1.66282
ABCC8	0.532928	0.416417	0.199694	0.48382	0.234626	0.846298	0.0946264	0.176182	0.520788	0.20739	0.23313	0.137013	0.340243	0.110471	0.113435	0.0310134	0.0241089	0.102432	0.0374576	0.0477914	0.0172317	0.0157804	0.0334019	0.0258257	0.945686	0.780925	0.995279	0.817963
GDF9	0.136507	0.436524	0.657792	0.313193	0.236704	0.764209	0.209965	0.237042	0.384529	0.333969	0.165166	0.205835	0.34012	0.132974	0.0297417	0.0711879	0.0726611	0.0394687	0.0923753	0.0477914	0.0230288	0.0157804	0.0292707	0.0272564	0.0704558	0.194012	0.124922	0.266676
USP27X	0.281671	0.180477	0.425128	0.412035	0.205385	0.407912	0.108608	0.385943	0.511666	0.701239	0.399118	0.0620506	0.340103	0.617441	0.368437	0.158649	0.373012	0.617215	0.257336	0.247877	0.0837469	0.108722	0.0319566	0.103986	1.33808	5.73852	2.15236	3.31115
PCSK6	0.700784	0.553131	0.195594	0.332333	0.26265	0.0993052	0.166896	0.504024	0.411669	0.18989	0.437131	0.226848	0.340021	0.11976	0.804186	3.80104	2.72411	1.85568	2.13263	0.0477914	0.0193805	0.0189139	0.0555096	0.0482161	0.814866	1.60416	0.613959	1.36242
FAM117B	0.141156	0.369076	0.273366	0.683828	0.111713	0.282441	0.0793186	0.51152	0.44965	0.544646	0.31512	0.317812	0.339971	0.83456	0.116717	0.317559	0.181404	0.492522	0.326844	0.553726	0.30171	0.185459	0.124078	0.262265	1.46801	5.1359	1.43655	3.06985
RDBP	0.470145	0.273348	0.384759	0.239837	0.419068	0.397707	0.281529	0.269567	0.404044	0.141487	0.522023	0.274927	0.33987	0.0774225	0.132482	0.174605	0.411726	0.246994	0.258978	0.0762799	0.142079	0.178378	0.132206	0.0941135	0.23468	0.0430914	0.247047	0.11845
RDBP	0.46761	0.286301	0.39945	0.239837	0.419068	0.403389	0.277833	0.269567	0.404044	0.141487	0.520045	0.249525	0.339846	0.0774225	0.132482	0.172328	0.426779	0.24993	0.264667	0.0762799	0.142079	0.17705	0.132206	0.092362	0.235724	0.0430914	0.270363	0.11845
TCEAL6	0.373056	0.101432	0.660584	0.30638	0.125501	0.0696672	0.319774	0.467635	0.17595	0.27014	0.591213	0.614813	0.339679	3.84137	0.203036	0.14664	0.47578	1.02193	0.363608	0.0477914	0.0172317	0.0157804	0.0280427	0.0840455	3.48385	8.84729	5.12091	8.34847
RDBP	0.46761	0.287142	0.389656	0.239837	0.415656	0.403389	0.281529	0.271156	0.404044	0.141487	0.525969	0.247399	0.339573	0.0774225	0.132482	0.156388	0.411866	0.24993	0.270114	0.0762799	0.142079	0.178378	0.132206	0.0904585	0.209648	0.0430914	0.275915	0.11845
ZKSCAN4	0.555791	0.241612	0.305848	0.403052	0.186377	0.385134	0.212077	0.235552	0.614083	0.415599	0.282925	0.235836	0.33949	0.208458	0.259559	0.0930028	0.242644	0.103245	0.203898	0.0495573	0.110438	0.134537	0.0280427	0.0742379	0.636089	0.762722	0.436468	1.39789
TMEM86A	0.379521	0.500305	0.384367	0.335376	0.442423	0.584319	0.309033	0.139851	0.274309	0.208871	0.37392	0.1406	0.339408	0.0426583	0.288371	0.0310134	0.0845638	0.303772	0.0409666	0.335211	0.336941	0.412602	0.0280427	0.0470437	0.16513	0.0524517	0.164115	1.00947
IQUB	0.269971	0.220246	0.455441	0.492514	0.0998999	0.434527	0.127618	0.338113	0.531185	0.608014	0.240971	0.253902	0.339367	0.0495693	0.0187665	0.0379149	0.0592558	0.0451132	0.0611229	0.0477914	0.0172317	0.0157804	0.182661	0.0175374	0.235655	2.8586	0.594975	2.34104
APAF1	0.28034	0.269306	0.235539	0.411543	0.146308	0.466137	0.231676	0.26564	0.325424	0.736683	0.527798	0.175666	0.339338	0.0209766	0.747898	0.0310134	0.0209006	0.0292369	0.0374576	4.15899	1.43342	0.785535	0.0280427	0.12251	0.090183	22.9228	0.115774	6.32618
PCLO	0.164159	0.0888118	0.0877036	0.358074	0.151275	0.292151	0.30852	0.381074	0.618975	0.905393	0.39169	0.32306	0.33924	6.98396	0.266414	0.196434	0.147725	0.441735	0.355196	0.443573	0.0636016	0.108999	0.413803	0.419924	27.6697	161.916	26.8324	72.2916
FOXP1	0.498447	0.318267	0.295584	0.404253	0.150955	0.471489	0.138004	0.296947	0.437251	0.582702	0.26571	0.210889	0.339208	0.771034	0.219115	0.543678	0.414094	0.244672	0.50861	0.099758	0.192271	0.156172	2.61849	1.47729	3.0363	8.71221	3.75575	4.66425
MCM7	0.426393	0.180501	0.48124	0.205054	0.292599	0.0404482	0.540788	0.331675	0.473161	0.261575	0.388367	0.448316	0.339177	0.0209766	0.170524	1.31665	0.927733	1.1852	2.20249	0.196667	0.168349	0.200054	0.17746	0.321283	0.307374	0.367073	0.178371	0.199387
C10orf90	0.690084	0.142251	0.175119	0.366712	0.134779	0.343153	0.404827	0.397401	0.430003	0.44643	0.318272	0.221074	0.339175	0.0668796	1.41071	2.58174	2.16167	1.73252	2.16281	0.0477914	0.0172317	0.0471818	0.0280427	0.0536662	0.908972	0.615346	0.522754	1.01507
ZNF267	0.162054	0.280515	0.242358	0.830047	0.0994484	0.211515	0.311409	0.55838	0.365873	0.554167	0.13635	0.317884	0.339167	0.368883	0.318054	0.349196	0.428053	0.727821	0.388379	15.0781	2.84454	3.98502	0.321147	0.108853	1.16225	14.8031	2.27743	4.92836
UBN1	0.5388	0.273606	0.584686	0.49615	0.137722	0.579874	0.0922622	0.220177	0.349924	0.454204	0.196674	0.145437	0.339126	0.215875	0.0938804	0.185435	0.136684	0.163477	0.162451	0.311258	0.252541	0.198112	0.285508	0.207162	0.530001	1.99748	0.860288	1.32436
LSM14B	0.838837	0.254111	0.521539	0.26038	0.243417	0.419379	0.260347	0.32381	0.145725	0.406828	0.264342	0.128398	0.338926	0.362705	0.0226219	0.131002	0.169434	0.354661	0.090914	0.129412	0.054646	0.0567404	0.0280427	0.0387767	1.02036	3.17895	1.46569	1.62598
SMN1	0.0415535	0.0300062	0.913574	0.0501439	0.025456	0.165704	0.516908	0.351955	0.460151	0.963273	0.475442	0.0695352	0.338642	0.36222	0.0187665	0.700209	0.0209006	0.445132	0.35575	0.477454	0.206437	0.0157804	0.187673	0.0175374	0.478755	0.367073	0.115774	0.199387
WDR55	0.556718	0.396346	0.129622	0.165984	0.169067	0.61006	0.228089	0.347441	0.423483	0.354677	0.432651	0.248664	0.338567	0.182431	0.159283	0.143409	0.210315	0.145717	0.0914482	0.216964	0.321016	0.331027	0.21253	0.156025	0.36011	1.04105	0.53609	0.204433
DHRSX	0.638055	0.365043	0.16269	0.257493	0.333874	0.313066	0.186722	0.32908	0.323323	0.475181	0.452789	0.222756	0.338339	0.102025	0.0802349	0.0805115	0.0722598	0.136329	0.0950333	0.0477914	0.0883904	0.0640548	0.0280427	0.0365863	0.15392	0.595696	0.235794	0.616124
DHRSX	0.638055	0.365043	0.16269	0.257493	0.333874	0.313066	0.186722	0.32908	0.323323	0.475181	0.452789	0.222756	0.338339	0.102025	0.0802349	0.0908954	0.0722598	0.136329	0.0950333	0.0477914	0.0883904	0.0640548	0.0280427	0.0365863	0.15392	0.595696	0.235794	0.616124
FKBP1AP1	0.200874	0.390045	0.775574	0.602931	0.106119	0.428626	0.0836592	0.239631	0.486596	0.437693	0.119157	0.188357	0.338272	0.235666	0.112475	0.148037	0.179174	0.739326	0.123315	0.503268	0.174495	0.244422	0.0280427	0.0624419	1.24056	5.24697	1.25753	2.51568
CYB561	0.445961	0.191271	0.238279	0.70034	0.338601	0.177413	0.249074	0.438991	0.319651	0.450215	0.261837	0.24731	0.338245	0.449622	0.116684	0.0310134	0.0227284	0.060076	0.0426282	0.0740787	0.0600871	0.0520337	0.372712	0.0732596	1.24815	1.78112	1.42524	0.699536
RDBP	0.470145	0.269143	0.389656	0.239837	0.41361	0.403389	0.285225	0.271156	0.404044	0.141487	0.521758	0.248108	0.33813	0.0774225	0.132482	0.186967	0.418901	0.245231	0.270478	0.0762799	0.142079	0.1817	0.132206	0.09122	0.225293	0.0430914	0.25926	0.11845
LOC654342	0.204577	0.365635	0.637641	0.0685377	0.175633	0.384445	0.0748688	0.530049	0.20086	0.560439	0.456715	0.3975	0.338075	0.188528	0.331739	0.0839999	0.316356	0.180358	0.0374576	0.0477914	0.0263216	0.0442771	0.0280427	0.091881	1.57569	1.26241	0.87082	2.31135
DKFZP586I1420	0.374195	0.193304	0.3548	0.361969	0.0436011	0.497626	0.205386	0.348482	0.334891	0.790449	0.248615	0.302338	0.337971	0.265199	0.212816	0.336862	0.31654	0.122144	0.39653	2.87985	0.851057	0.807823	0.0280427	0.131266	1.07823	3.6179	2.05997	1.91279
LOC100506686	0.493964	0.372134	0.186278	0.345375	0.193232	0.424937	0.342692	0.341596	0.381616	0.590718	0.278077	0.104136	0.337896	0.0344885	0.0194758	0.0710065	0.0646221	0.163864	0.0546633	0.555427	0.0808209	0.0826979	0.0502438	0.0366242	0.271207	0.255797	0.372042	0.74747
ZNF461	0.235255	0.278361	0.248374	0.325783	0.15751	0.412863	0.312399	0.445722	0.42887	0.786983	0.236466	0.185902	0.337874	0.611371	0.090531	0.206127	0.221235	0.5951	0.228201	0.241275	0.031458	0.109004	0.0280427	0.0433838	0.975599	5.9838	1.1896	2.44328
AGAP11	0.252213	0.328535	0.101796	0.265735	0.164181	0.566967	0.136049	0.323064	0.392817	0.935826	0.236065	0.350458	0.337809	0.130335	0.0187665	0.0310134	0.0209006	0.0292369	0.0374576	0.0477914	0.0172317	0.0157804	0.207141	0.351018	0.300804	0.969006	0.55219	0.861667
H6PD	0.808083	0.323596	0.255399	0.451383	0.32098	0.60915	0.15774	0.160703	0.27634	0.313436	0.224512	0.152289	0.337801	0.0322155	0.145963	0.0790688	0.0782117	0.129773	0.0521998	0.172882	0.118248	0.123094	0.143157	0.0635793	0.120911	0.199668	0.241449	0.109802
GRN	1.00319	0.325	0.366213	0.24479	0.474905	0.609175	0.214937	0.085994	0.331899	0.133837	0.18351	0.079261	0.337726	0.0209766	0.0771662	0.052659	0.062847	0.164831	0.0469909	0.14732	0.621802	0.62792	0.252999	0.108873	0.142348	0.0839888	0.129768	0.199387
LETM2	0.196382	0.273015	0.992753	0.202587	0.229379	0.745619	0.102232	0.198806	0.0792576	0.342602	0.555031	0.134668	0.337694	0.559315	0.0991767	0.0943506	0.191907	0.243606	0.158924	0.0702697	0.0284283	0.0157804	0.270837	0.0624101	0.606595	1.54981	0.70709	2.62419
LOC399753	0.581409	0.300824	0.582813	0.424327	0.0695258	0.263016	0.099255	0.218605	0.414748	0.760097	0.178724	0.157871	0.337601	0.153388	0.0801036	0.0919235	0.121452	0.139545	0.061999	0.195604	0.0599518	0.088316	0.0280427	0.066091	0.970603	2.87808	0.559929	1.82903
ZRANB3	0.308016	0.316202	0.0986677	0.394885	0.27349	0.326875	0.261654	0.460059	0.420188	0.589638	0.329612	0.271228	0.337543	0.220102	0.0465095	0.265692	0.116959	0.123038	0.220869	0.147418	0.0717841	0.0570401	0.144647	0.0212078	1.0204	3.35048	0.757864	2.51231
PPFIBP2	0.089557	0.318609	0.26599	0.321145	0.463053	0.233575	0.2534	0.220109	0.67183	0.363508	0.437387	0.409589	0.337313	0.137914	0.63968	1.3443	1.14937	1.55046	1.01924	0.334735	0.350482	0.254454	0.0710405	0.150481	0.675976	1.272	0.622792	0.702393
WDTC1	1.03914	0.334662	0.322544	0.569941	0.330845	0.509773	0.0938808	0.0905363	0.35215	0.126407	0.175726	0.100652	0.337188	0.0417162	0.023554	0.0717992	0.0650777	0.177694	0.0688291	0.0477914	0.0885354	0.116213	0.167622	0.116652	0.411379	0.386032	0.476865	0.318418
TDG	0.340053	0.264613	0.313863	0.578134	0.104723	0.213046	0.122163	0.257193	0.609995	0.766348	0.281718	0.194003	0.337154	0.648273	0.302553	0.417249	0.269464	0.526022	0.292573	1.32116	0.49814	0.409234	0.0437124	0.117765	0.451313	5.24158	1.58916	1.44109
PCDH19	0.263893	0.0722603	0.294129	0.740079	0.135116	0.624658	0.200603	0.0710792	0.576497	0.562194	0.294467	0.209634	0.337051	1.14775	0.109437	0.0311099	0.102089	1.04507	0.184534	0.0477914	0.0172317	0.0157804	0.0762598	0.0682969	2.05744	8.18833	1.93298	3.12
TNFSF12-TNFSF13	0.0415535	0.0300062	0.624556	1.47493	0.025456	0.762874	0.408019	0.0376894	0.0505934	0.0674353	0.488785	0.0287404	0.33672	0.0209766	0.0187665	0.0310134	0.0209006	0.0292369	0.0374576	0.0477914	0.110071	0.0157804	0.244944	0.0175374	0.090183	0.367073	0.504978	0.199387
DAB1	1.3744	0.172325	0.0335179	0.36441	0.469308	0.1298	0.273847	0.273248	0.195453	0.118226	0.466453	0.168995	0.336665	1.72296	0.409586	0.0930217	0.158341	1.06775	0.266031	0.0477914	0.0172317	0.0228295	0.234901	0.18463	1.20637	4.53599	4.17384	5.31527
ST3GAL4	0.460995	0.503147	0.662827	0.6585	0.173134	0.354362	0.138336	0.115997	0.408377	0.213754	0.274395	0.0756747	0.336625	0.0635672	0.141738	0.303826	0.269079	0.164797	0.116543	0.0477914	0.0172317	0.0157804	0.0523534	0.0325371	0.307265	0.115392	0.0594544	0.199387
JAKMIP3	0.230456	0.407136	0.244333	0.378167	0.127582	0.397545	0.161361	0.275762	0.576057	0.797314	0.144733	0.297886	0.336528	0.442043	0.241391	0.701084	0.354571	0.565474	0.482562	0.0490598	0.0315512	0.0620054	0.0280427	0.0411799	1.14405	3.13948	0.975233	1.39982
PTK2B	0.647346	0.320856	0.478431	0.354374	0.362822	0.266924	0.159801	0.264164	0.335591	0.32854	0.286357	0.230242	0.336288	0.423906	0.144847	0.0589556	0.0584835	0.0734268	0.121667	0.330436	0.398124	0.159833	0.215415	0.133669	1.61644	2.22984	4.15789	2.21752
RCAN2	0.106989	0.0837761	0.197144	0.673318	0.107652	0.289259	0.302934	0.487535	0.686163	0.0976604	0.22446	0.775239	0.336011	10.9352	1.07751	5.00213	3.82774	3.56079	3.06348	0.333038	0.087817	0.093643	0.717057	0.483073	8.58222	42.2214	14.4522	20.4682
P2RX7	0.210553	0.28617	0.140281	0.531485	0.15724	0.24257	0.309357	0.151835	0.582143	0.19727	0.683629	0.539369	0.335992	0.147103	1.33702	2.29196	1.99268	1.62979	1.95514	2.36817	1.52335	1.12855	0.0397979	0.0510157	0.903399	0.788968	0.713785	1.53705
NBPF24	0.0507153	0.688105	0.366341	0.313408	0.162467	0.305348	0.190015	0.354653	0.266795	0.826055	0.302371	0.20522	0.335958	0.223376	0.101306	0.150151	0.179599	0.266212	0.215775	0.357305	0.141756	0.142409	0.0682006	0.043133	0.349556	0.326473	0.705501	0.506745
ANKRD6	0.561243	0.310852	0.291321	0.562224	0.147082	0.638309	0.236144	0.0376894	0.673925	0.288276	0.0401078	0.244153	0.335944	0.921642	0.0187665	0.112809	0.0675525	0.0292369	0.0374576	0.134397	0.0591946	0.0746006	0.0752023	0.0781447	1.20706	7.85708	2.27984	4.4999
ZNF284	0.0618624	0.197674	0.18538	0.297212	0.290489	0.707909	0.215318	0.455171	0.444814	0.745072	0.251196	0.177737	0.335819	0.168512	0.269624	0.202526	0.229132	0.351615	0.300472	0.154495	0.0312946	0.0360646	0.0530492	0.0401143	0.490088	3.96038	0.521277	0.967782
ZNF229	0.130364	0.254592	0.372746	0.717936	0.156878	0.372559	0.0896322	0.416509	0.404903	0.517745	0.328242	0.267634	0.335812	0.191378	0.0455072	0.0310134	0.0265975	0.16287	0.0374576	0.0477914	0.0172317	0.0157804	0.0280427	0.0175374	0.225823	0.44755	0.355127	0.199387
RAPGEF5	0.0415535	0.040286	0.0335179	0.382884	0.13353	0.105721	0.404367	0.297398	0.71999	0.184266	0.7694	0.915403	0.335693	1.04092	3.54536	11.3546	6.97293	4.49214	7.78297	0.0640444	0.0260142	0.0762437	0.683257	0.940449	6.13121	12.9613	6.0503	7.23422
EID3	0.0415535	0.107989	0.23049	0.0855225	0.240851	0.777662	0.229231	0.312759	0.460631	1.04582	0.43081	0.0637388	0.335588	0.0765073	0.0424837	0.124319	0.067669	0.131935	0.100929	0.897844	0.140222	0.120717	0.0280427	0.0244406	0.334203	1.65696	0.177915	0.379548
NSFP1	0.53703	0.0300062	1.00083	0.0501439	0.227011	0.462881	0.147751	0.0376894	0.0505934	1.03605	0.416772	0.0287404	0.335458	0.0209766	0.0187665	0.0310134	0.0209006	0.350995	0.0374576	0.0477914	0.108153	0.221519	0.0280427	0.0325617	0.090183	10.8783	3.97555	6.0004
METTL7B	1.04133	0.0300062	0.0335179	0.0501439	0.790153	0.0404482	0.126358	0.0376894	0.628841	0.0674353	0.970275	0.208643	0.335404	0.0746049	0.0187665	0.0310134	0.0209006	0.121905	0.0374576	0.0477914	0.0172317	0.0157804	0.0280427	0.0175374	0.090183	0.367073	0.104174	0.199387
CRYGS	0.19354	0.325003	0.0419084	0.470544	0.262953	0.434992	0.424049	0.49035	0.371984	0.657507	0.185241	0.165531	0.3353	0.541732	0.0187665	0.133084	0.356419	0.16931	0.0768124	0.32792	0.0494063	0.196387	0.0833252	0.0294146	0.587463	0.809758	0.696814	0.741682
ZNF347	0.104603	0.301061	0.703638	0.476434	0.19236	0.48224	0.2243	0.238608	0.449959	0.384814	0.348166	0.114964	0.335096	0.190582	0.0671941	0.419277	0.287116	0.42043	0.375673	0.383071	0.0829573	0.0629326	0.336464	0.139994	1.13055	6.34195	1.65508	3.2686
DDX39B	0.707	0.0300062	0.101532	0.274999	0.025456	0.886496	0.152275	0.37853	0.517146	0.197216	0.41226	0.335093	0.334834	0.0209766	0.343629	0.329961	0.308937	0.0292369	0.144023	0.751234	0.0755099	0.108542	0.364002	0.103794	0.090183	0.367073	0.115774	0.199387
BCKDK	1.33406	0.218408	0.360589	0.317402	0.310093	0.599714	0.0962272	0.139923	0.206614	0.161504	0.199738	0.0735048	0.334814	0.0514412	0.0187665	0.059013	0.088653	0.120913	0.0374576	0.055006	0.103037	0.125103	0.44603	0.171376	0.27278	0.281674	0.169268	0.258114
ZNF611	0.237726	0.251633	0.29686	0.634942	0.177285	0.568674	0.213941	0.269445	0.476345	0.516258	0.246413	0.127529	0.334754	0.183813	0.064256	0.17356	0.255354	0.26615	0.187772	0.615822	0.166025	0.204187	0.159105	0.102629	1.13477	6.44682	1.28071	4.65071
C19orf44	0.842311	0.314846	0.202434	0.55932	0.215845	0.569313	0.185284	0.174994	0.381088	0.260835	0.17376	0.13665	0.334723	0.0917686	0.0187665	0.035097	0.0209006	0.0341812	0.0374576	0.0477914	0.02659	0.0157804	0.0338346	0.0648217	0.559616	2.64905	0.551327	0.464884
C9orf3	0.2925	0.172083	0.365114	0.279819	0.10197	0.352829	0.386028	0.163603	0.501445	0.646224	0.360472	0.394454	0.334712	0.135237	0.507564	1.00448	0.938731	0.399254	0.692119	0.0849584	0.058363	0.0547131	0.117339	0.0949625	0.814482	1.22831	0.753975	1.04687
ZFP64	0.78621	0.245054	0.28648	0.451676	0.360432	0.340665	0.190962	0.267352	0.202379	0.314395	0.301056	0.269532	0.334683	0.116185	0.132615	0.0834044	0.188483	0.230589	0.119769	0.0673969	0.0720696	0.0485599	0.182745	0.0595873	0.602715	0.347675	0.462791	0.199387
CYP46A1	0.99271	0.313724	0.524327	0.571099	0.273884	0.395175	0.128577	0.13328	0.248472	0.150292	0.183008	0.101287	0.334653	0.0515524	0.0187665	0.0310134	0.0209006	0.0637742	0.0374576	0.0477914	0.0172317	0.0157804	0.0425696	0.0264222	0.523931	0.188179	0.581574	0.199387
ZNF214	0.150993	0.337825	0.107623	0.285476	0.157389	0.450593	0.488771	0.704867	0.549556	0.578625	0.147752	0.0535282	0.334417	0.0586196	0.0658337	0.0709901	0.0466281	0.222866	0.0374576	0.125506	0.0172317	0.0220169	0.0280427	0.0175374	0.555796	3.51473	0.9788	2.76081
NUFIP1	0.466069	0.166075	0.201793	0.469368	0.278212	0.375766	0.214019	0.379396	0.423438	0.551679	0.205417	0.280669	0.334325	0.24877	0.0494493	0.28543	0.208416	0.356188	0.322144	0.219512	0.073158	0.0799399	0.0485722	0.0281949	0.496555	2.26627	0.708356	1.03847
TXLNG2P	0.301109	0.0300062	0.0335179	0.0501439	0.433562	0.0404482	0.270645	0.814396	0.0505934	1.35749	0.59688	0.0287404	0.333961	0.805092	0.44132	0.0310134	0.593056	0.910432	0.635947	0.0477914	0.679661	1.35374	0.0280427	0.0175374	0.090183	0.367073	2.14953	4.00143
DVL2	0.573439	0.266752	0.443073	0.33661	0.280635	0.460637	0.0713856	0.302564	0.213055	0.69074	0.228438	0.138536	0.333822	0.136827	0.134654	0.183148	0.214599	0.271638	0.119468	0.0477914	0.078004	0.0739866	0.0280427	0.076849	0.152374	0.188772	0.0971937	0.199387
TAGLN3	0.372706	0.0300062	0.561495	0.709411	0.100128	0.371546	0.140909	0.320837	0.353582	0.153527	0.312313	0.578444	0.333742	7.94683	0.810575	0.421184	1.18681	1.14136	1.07665	0.208557	0.0315609	0.171572	1.40035	0.218486	9.74391	14.3564	9.38904	16.3608
FBXO10	0.965301	0.286654	0.390825	0.364699	0.289522	0.500967	0.164209	0.137472	0.458736	0.118222	0.210567	0.117669	0.333737	0.0987597	0.0247749	0.0314774	0.0829304	0.161007	0.0610858	0.0477914	0.0191053	0.0248617	0.0334414	0.0691211	0.294972	0.0811954	0.438825	0.446488
SNRPB	0.304183	0.289659	0.196503	0.0501439	0.45479	0.162477	0.306416	0.455695	0.288902	0.73729	0.54261	0.214195	0.333572	0.463032	0.510236	0.462175	0.571714	0.290194	0.27981	0.328536	0.938737	0.83838	0.336091	0.150768	0.666166	1.28481	1.13587	1.51338
PAR1	0.224626	0.154585	0.0335179	0.588344	0.112952	0.810121	0.168167	0.261011	0.736584	0.773577	0.0970031	0.0389927	0.33329	3.25228	0.0187665	0.091819	0.0209006	0.0811173	0.0402485	0.0934265	0.0172317	0.0157804	0.0280427	0.0755795	9.99011	26.5468	8.50345	16.0473
RPL21	0.0415535	3.54451	0.0335179	0.0501439	0.025456	0.0404482	0.0371152	0.0376894	0.0505934	0.0674353	0.0401078	0.0287404	0.333109	0.0209766	0.0187665	0.0310134	0.0209006	0.0292369	0.0374576	0.0477914	0.0172317	0.0157804	0.0280427	3.19187	0.090183	12.2415	0.115774	1.53692
DYRK2	0.484581	0.236769	0.501589	0.413993	0.12628	0.48855	0.259369	0.299979	0.232204	0.548274	0.206415	0.198609	0.333051	0.866377	0.261237	0.313977	0.259776	0.384083	0.30159	0.955934	0.298372	0.27309	0.219717	0.151772	0.74864	2.54005	1.05506	1.85117
KLHL18	0.370493	0.248102	0.313358	0.604089	0.247724	0.341023	0.0666007	0.263845	0.381792	0.60647	0.314767	0.238163	0.333036	0.445418	0.251465	0.388093	0.274856	0.354518	0.194852	1.47829	0.493982	0.758042	0.241868	0.189516	0.537609	0.375159	0.611116	0.971359
MORC2-AS1	0.428421	0.297481	0.316437	0.673774	0.025456	0.20784	0.114443	0.267708	0.582872	0.650877	0.288741	0.140027	0.33284	0.450352	0.252058	0.210485	0.166599	0.136221	0.250715	0.0477914	0.0596097	0.112381	0.0826676	0.03527	0.287644	0.367073	0.164754	0.753719
BCHE	0.331691	0.0365187	0.0335179	0.470547	0.0679452	0.219995	0.527953	0.75926	0.569636	0.14457	0.0620668	0.767582	0.332607	0.322254	1.54236	1.06394	3.05429	11.398	2.38615	0.0477914	0.0172317	0.0362666	0.0592452	0.0413302	0.648101	2.67666	1.64196	1.51501
BTN3A3	0.192101	0.28781	0.0742277	0.56796	0.553931	0.244461	0.248603	0.374455	0.379691	0.292666	0.657888	0.116087	0.33249	0.539859	0.453818	0.292036	0.335802	0.715302	0.205792	0.336969	0.578757	0.31969	0.376734	0.39601	0.389039	0.974453	0.765401	0.452843
PLD6	0.0415535	0.402602	0.41352	0.490297	0.110909	0.727801	0.401772	0.329763	0.375097	0.3096	0.243675	0.14262	0.332434	0.629175	0.273401	0.310469	0.273512	0.221367	0.303824	0.347584	0.162913	0.133339	0.0280427	0.0885264	1.09971	1.78689	1.22688	1.84221
CRSP8P	0.570193	0.213191	0.229744	0.304763	0.216081	0.23968	0.424405	0.313151	0.269605	0.338662	0.657391	0.209857	0.332227	0.209945	0.186116	0.296983	0.207494	0.165294	0.212592	0.0895315	0.217016	0.0699882	0.0459045	0.0175374	0.146234	0.453177	0.155738	0.830421
KIAA0513	0.648277	0.2988	0.233253	0.283264	0.299653	0.474555	0.332833	0.246553	0.306934	0.339771	0.357694	0.164389	0.332165	0.689743	0.113687	0.0665958	0.0845761	0.141765	0.102424	0.186824	0.137195	0.0900086	0.193311	0.238251	2.95802	3.83033	3.23188	2.87232
GALNTL1	0.826267	0.292006	0.508624	0.263224	0.323483	0.43242	0.436501	0.175679	0.246191	0.0800093	0.30517	0.0946937	0.332022	0.163633	0.0187665	0.0310134	0.0294308	0.118903	0.0374576	0.0477914	0.0172317	0.0157804	0.0722205	0.0555844	0.305811	0.601243	0.216688	1.32241
ODZ4	0.936729	0.282234	0.251797	0.315503	0.148032	0.451475	0.153876	0.252782	0.388987	0.371671	0.307838	0.122404	0.331944	0.272283	0.0203126	0.0310134	0.0209006	0.0428765	0.0374576	0.130781	0.128979	0.109411	0.0280427	0.0327532	0.533384	0.600523	0.621411	0.880664
FANCL	0.097126	0.316418	0.0335179	0.409267	0.0939766	0.536226	0.256003	0.399937	0.630166	0.742146	0.239516	0.22729	0.331799	1.32786	0.545284	1.51563	1.00228	1.11689	0.972976	0.604194	0.0172317	0.138473	0.210218	0.0782204	1.12082	7.68213	3.29241	6.42663
CCBP2	0.930118	0.183112	0.288574	0.353282	0.236116	0.503568	0.233073	0.0935552	0.490934	0.415092	0.190352	0.0602905	0.331506	0.0209766	0.25514	0.0667493	0.0479597	0.112599	0.118305	1.0841	0.553352	0.804081	0.0280427	0.0175374	0.170988	0.0641918	0.330513	0.176483
THBS3	0.648243	0.360696	0.387571	0.342732	0.292658	0.425891	0.118003	0.245007	0.283176	0.497999	0.269869	0.10526	0.331425	0.0541629	0.0608829	0.0621013	0.0495916	0.0850984	0.09824	0.15466	0.0940738	0.0644794	0.0299182	0.0486631	0.354281	0.0663653	0.258413	0.54737
LOC391322	1.36958	0.0877813	0.0751294	0.0501439	0.025456	0.429402	0.195052	0.0734431	0.67694	0.377729	0.330374	0.284732	0.331313	0.141308	0.0187665	0.080933	0.109652	0.0292369	0.0541655	0.0477914	0.0294429	0.197326	0.0740489	0.0175374	0.090183	0.367073	0.115774	0.199387
GMEB1	0.790764	0.216604	0.377757	0.429439	0.248032	0.213387	0.220603	0.220984	0.267694	0.451091	0.278915	0.259978	0.331271	0.274345	0.110035	0.344727	0.138773	0.182203	0.30843	0.41955	0.52442	0.549146	0.194706	0.21209	0.452858	0.99382	0.407443	0.780644
CXorf40A	0.463459	0.222174	0.545906	0.441365	0.193076	0.259231	0.341721	0.45995	0.175945	0.314557	0.253146	0.302913	0.33112	0.284699	0.135932	0.340332	0.346041	0.462806	0.242995	0.852413	0.498623	0.368929	0.0327112	0.0897897	0.270607	0.216499	0.225276	0.148788
VSIG4	0.35337	0.0331947	0.0972897	0.378148	0.892255	0.0748539	0.952804	0.322103	0.228099	0.0674353	0.227463	0.34642	0.33112	0.106483	7.09241	0.207561	0.920318	1.54437	0.664393	10.2964	15.8814	11.8077	0.48382	0.121659	0.568589	1.01937	2.06251	0.35305
CLEC4A	0.612927	0.383785	0.278682	0.316006	0.373407	0.250713	0.0410127	0.211162	0.408412	0.22902	0.562584	0.304689	0.331033	0.284196	0.400026	0.25926	0.138801	0.112247	0.283318	3.14578	1.99515	2.89127	0.0280427	0.0175374	0.146481	0.367073	0.36437	0.554657
C19orf6	1.46966	0.363441	0.465956	0.371407	0.082964	0.673516	0.0371152	0.041202	0.289739	0.0674353	0.0598661	0.0477172	0.330835	0.0209766	0.0187665	0.0310134	0.0596517	0.0333716	0.0374576	0.0477914	0.0260771	0.0397219	0.254276	0.0719599	0.480542	0.220507	0.246025	0.199387
ZCCHC8	0.457962	0.270807	0.253297	0.410267	0.146198	0.481168	0.0454676	0.300312	0.456243	0.455306	0.382438	0.310035	0.330792	0.181131	0.149848	0.302508	0.176602	0.366228	0.208998	0.388335	0.262704	0.34972	0.0936278	0.0900124	0.17294	0.847974	0.241219	0.245417
ATP5EP2	0.0415535	3.5167	0.0335179	0.0501439	0.025456	0.0404482	0.0371152	0.0376894	0.0505934	0.0674353	0.0401078	0.0287404	0.330792	0.0209766	0.0187665	0.0310134	0.0209006	0.0292369	0.0374576	0.0477914	0.0172317	0.0157804	0.0280427	1.30831	4.35052	14.7486	12.6357	15.6336
PCGF6	0.22437	0.225854	0.471496	0.721566	0.0547282	0.380556	0.148592	0.390745	0.554706	0.384969	0.17974	0.231076	0.3307	0.285708	0.133353	0.286799	0.402312	0.371367	0.428777	0.152807	0.162508	0.160537	0.0280427	0.0446853	0.733925	1.17578	0.529695	1.07547
FAM76A	0.131152	0.249484	0.194586	0.262958	0.280933	0.352133	0.162006	0.397868	0.494318	0.690841	0.466205	0.285382	0.330655	0.282178	0.129998	0.503463	0.302472	0.231626	0.319108	0.293913	0.0629305	0.074617	0.0520099	0.0766396	0.321652	0.561676	0.131778	0.952641
AGAP9	0.557349	0.401909	0.36744	0.314143	0.149946	0.402904	0.0883331	0.115597	0.494657	0.881123	0.109811	0.0832111	0.330535	0.148671	0.0751623	0.126484	0.0923906	0.160246	0.0880336	0.252794	0.0575824	0.0745385	0.0653377	0.070374	0.961801	2.81342	0.723526	2.71728
LOC100499484	0.255607	0.186148	0.842945	0.418703	0.109423	0.364794	0.0371152	0.143295	0.488187	0.647543	0.338337	0.128623	0.33006	0.0209766	0.0370698	0.153848	0.241588	0.267527	0.208938	0.111069	0.0642308	0.0440138	0.11464	0.0607385	0.579725	1.43081	0.530789	0.606586
KIAA1919	0.412038	0.213698	0.24253	0.283803	0.234682	0.448417	0.318924	0.282081	0.446783	0.56276	0.354475	0.158612	0.3299	0.219737	0.0582969	0.128533	0.0572999	0.144552	0.130435	0.415612	0.216461	0.177932	0.0280427	0.0448441	0.786944	4.00979	1.19301	1.44369
ANKRD54	0.612142	0.347034	0.168455	0.386848	0.315421	0.310033	0.206514	0.291476	0.225605	0.492602	0.328713	0.272207	0.329754	0.229755	0.142723	0.13674	0.17002	0.278077	0.151433	0.0477914	0.0220957	0.047765	0.19681	0.0818224	0.406392	0.558971	0.648449	0.512057
C22orf25	1.03966	0.310552	0.410765	0.484565	0.18103	0.373008	0.245171	0.158179	0.262429	0.177923	0.259074	0.0500133	0.329364	0.0466636	0.0522873	0.0847622	0.14997	0.103996	0.0716417	0.149757	0.442437	0.542037	0.167155	0.131612	0.764649	0.768195	0.593465	0.199387
TMEM132A	1.68439	0.255014	0.415753	0.244686	0.150351	0.63297	0.0817181	0.0647583	0.198134	0.0674353	0.0940307	0.0587058	0.328995	0.0209766	0.0187665	0.0310134	0.0209006	0.0292369	0.0374576	0.0477914	0.0172317	0.0157804	0.0280427	0.0241902	0.116496	0.213841	0.302692	0.199387
NUDT1	0.896617	0.39505	0.644998	0.1796	0.184065	0.673224	0.109298	0.305317	0.262199	0.0674353	0.164505	0.0648476	0.32893	0.327854	0.116457	0.125236	0.345642	0.183965	0.21313	0.0477914	0.161074	0.233229	0.174121	0.123734	0.090183	0.367073	0.383568	0.199387
FAM135B	0.330636	0.295981	0.293765	0.507441	0.210658	0.465498	0.157473	0.444882	0.301953	0.404021	0.379982	0.154086	0.328865	0.850223	0.0240513	0.0487804	0.0553817	0.107627	0.0512438	0.136837	0.0277926	0.0157804	0.0280427	0.0337291	0.732758	1.49947	1.2861	1.66363
ZNF576	0.448188	0.214326	0.496212	0.587943	0.426447	0.33461	0.199579	0.202486	0.234074	0.24831	0.419768	0.128386	0.328361	0.116577	0.19526	0.0668653	0.131348	0.201666	0.107028	0.0477914	0.0567326	0.0598463	0.0801022	0.0410473	0.0513521	0.106061	0.0819599	0.199387
SLC22A15	0.238163	0.223149	0.152476	0.3769	0.0612477	0.519032	0.28342	0.332622	0.46102	0.910518	0.172994	0.207505	0.328254	0.276103	0.383694	2.01862	1.01806	1.52002	1.22817	0.0477914	0.0172317	0.0157804	0.0411952	0.0175374	0.8281	2.63315	0.976026	0.648339
TRIM5	0.838459	0.279298	0.29445	0.207316	0.413625	0.330959	0.281172	0.206916	0.278449	0.486544	0.218108	0.100484	0.327982	0.0209766	0.050808	0.0632699	0.0405941	0.0964307	0.0457084	0.871448	0.503319	0.301599	1.04811	0.239476	0.178955	0.734509	0.367963	0.152279
ZNF433	0.351397	0.206419	0.413564	0.498652	0.0392751	0.42247	0.260716	0.235704	0.475754	0.847985	0.126473	0.0569581	0.327947	0.0683255	0.0510568	0.0827404	0.0379668	0.225631	0.0839462	1.41326	0.108608	0.157933	0.0280427	0.0467227	0.403672	2.41746	0.515185	2.06255
MRI1	0.472883	0.336985	0.449053	0.28648	0.400861	0.381155	0.101282	0.1669	0.354842	0.746799	0.117192	0.119346	0.327815	0.237743	0.0191009	0.162362	0.095328	0.168632	0.0907882	0.109125	0.0221293	0.0351358	0.0375385	0.0675838	0.590097	1.43711	0.675585	0.687142
POLM	0.701503	0.395404	0.417117	0.481544	0.120394	0.59996	0.0996952	0.117448	0.624626	0.134138	0.141827	0.0997046	0.32778	0.0209766	0.0447584	0.0343006	0.0713264	0.187771	0.0449693	0.0477914	0.0994642	0.17588	0.0280427	0.143202	0.177103	0.0731411	0.207149	0.199387
TRPV1	0.451596	0.35969	0.223255	0.409368	0.341836	0.372654	0.0756427	0.187594	0.501587	0.63891	0.214354	0.156177	0.327722	0.0994047	0.140282	0.169477	0.219971	0.138506	0.15426	0.0803231	0.0474376	0.075289	0.0280427	0.0337202	0.535934	1.93608	0.569567	0.629084
PER1	0.762146	0.58342	0.299819	0.509758	0.119725	0.575065	0.0490233	0.0819299	0.479267	0.320179	0.122342	0.0287404	0.327618	0.0851629	0.0600983	0.0508946	0.0606708	0.129736	0.0374576	0.273948	0.397375	0.361854	0.575192	0.390045	0.181289	0.367073	0.121666	0.216637
NFATC1	0.62258	0.239031	0.387273	0.308163	0.351754	0.54993	0.120299	0.288701	0.225702	0.365472	0.281606	0.187326	0.32732	0.0209766	0.0474589	0.0310134	0.0209006	0.0488286	0.0374576	0.496405	0.369975	0.336999	0.0621501	0.0198395	0.0878065	0.207187	0.0933267	0.199387
NADK	0.839332	0.374657	0.167611	0.450009	0.215904	0.444324	0.150984	0.167341	0.362697	0.337615	0.236881	0.178448	0.32715	0.0936655	0.0766192	0.0928105	0.0590194	0.18173	0.0822235	0.127674	0.102698	0.0880875	0.0423503	0.19276	0.340091	0.219305	0.361529	0.602939
FAM114A1	0.283878	0.129172	0.0875367	0.49673	0.284614	0.242968	0.2736	0.500003	0.388577	0.458912	0.508703	0.271077	0.327147	0.0840398	0.615246	0.994759	0.497059	0.420927	0.678649	0.66075	0.277022	0.389375	0.24027	0.164064	0.503092	1.18901	0.678375	1.56287
CDC25B	0.35832	0.386861	0.166258	0.476526	0.277015	0.571303	0.170942	0.305396	0.323008	0.457335	0.220675	0.21201	0.327137	0.344447	0.291034	0.42814	0.345318	0.600699	0.274651	0.123028	0.137274	0.132495	0.190573	0.18989	1.33319	0.529341	1.0764	1.30982
CD82	0.935873	0.344231	0.500278	0.403279	0.186683	0.742638	0.0852574	0.063758	0.440911	0.0674353	0.12144	0.0310124	0.3269	0.0209766	0.0187665	0.0311285	0.0973752	0.084664	0.0698119	0.0477914	0.0172317	0.0303307	0.225877	0.0702288	0.210647	0.367073	0.0640615	0.199387
EFNA1	0.697223	0.191055	0.312247	0.104663	0.377246	0.356935	0.044192	0.199693	0.180357	0.805548	0.314358	0.338545	0.326838	0.11233	0.291227	1.37552	1.68775	0.581294	0.755673	0.0477914	0.0172317	0.0556325	2.52249	0.488332	0.155889	0.405758	0.243972	0.37178
LOC730091	0.409164	0.339406	0.152262	0.362448	0.273897	0.610323	0.169798	0.353739	0.295888	0.47499	0.153758	0.326167	0.32682	0.138051	0.0187665	0.07333	0.0385351	0.121883	0.0410089	0.0477914	0.0233333	0.0157804	0.0280427	0.0571287	0.0958167	0.169571	0.320101	0.199387
LOC401321	0.0746181	0.209833	0.453853	0.609199	0.15904	0.500692	0.1426	0.236129	0.321677	0.750029	0.173743	0.28862	0.326669	0.140585	0.0732544	0.183024	0.134929	0.162715	0.240822	0.0477914	0.0235366	0.0157804	0.0479401	0.069975	0.95621	5.77548	1.27731	3.64899
BRF2	0.483085	0.336253	0.103467	0.286534	0.633125	0.429289	0.234649	0.244489	0.28084	0.385973	0.334016	0.166521	0.32652	0.268946	0.0902144	0.0977004	0.329001	0.30597	0.120871	0.115008	0.104786	0.0703865	0.0280427	0.0175374	0.379893	0.0980726	0.378892	1.61764
PEX14	1.15154	0.396988	0.169607	0.839018	0.193305	0.232822	0.0932283	0.0600121	0.586084	0.0755134	0.0870984	0.0317444	0.326413	0.0209766	0.0187665	0.0310134	0.0432994	0.0555054	0.0374576	0.0477914	0.0172317	0.0157804	0.0617371	0.0251593	0.148498	0.102232	0.131661	0.199387
STAG3L1	0.513311	0.183877	0.481099	0.25881	0.198712	0.38174	0.205927	0.144204	0.27441	0.647209	0.308833	0.318346	0.326373	0.115566	0.0646175	0.142943	0.179512	0.0571681	0.13234	0.123553	0.04843	0.105956	0.0587028	0.0694786	0.522195	0.712136	0.390751	1.389
MORC4	0.310878	0.297813	0.169648	0.346135	0.24267	0.475784	0.326957	0.469244	0.318959	0.460193	0.2985	0.198311	0.326258	0.198397	0.268394	0.496491	0.350863	0.456707	0.595291	0.401126	0.142433	0.10647	0.0295957	0.066573	0.262913	0.740198	0.533454	0.199387
TBCD	0.7729	0.193288	0.332023	0.367469	0.217547	0.459557	0.294015	0.158375	0.428712	0.20373	0.258194	0.229139	0.326246	0.0907705	0.102446	0.0455662	0.0578331	0.136834	0.0631486	0.0486584	0.0691328	0.0556849	0.113146	0.0422956	0.355708	0.293744	0.377996	0.576883
RBM19	0.716412	0.285932	0.514329	0.322213	0.241529	0.431574	0.0709461	0.278339	0.350822	0.341554	0.171007	0.187925	0.326049	0.134273	0.101038	0.10699	0.117734	0.143153	0.112869	0.325149	0.21039	0.263919	0.12264	0.120698	0.63526	1.75836	1.09715	1.47937
IP6K1	0.640091	0.348132	0.412931	0.441659	0.376271	0.488667	0.233431	0.166751	0.295801	0.171642	0.224255	0.112517	0.326012	0.196329	0.0968418	0.180574	0.174934	0.201418	0.117993	0.0723692	0.063429	0.120327	0.278453	0.107013	0.285703	0.083222	0.300281	0.199387
FAM46A	0.206558	0.098168	0.357401	0.429519	0.0843654	0.450533	0.180066	0.41888	0.56995	0.513178	0.449163	0.154151	0.325994	0.283548	0.170265	0.0593095	0.108565	0.339601	0.124382	2.16695	0.52877	0.74378	0.285031	0.197152	0.302304	1.90505	0.388806	0.722483
TMED10P1	0.237645	0.51593	0.242151	0.525824	0.135487	0.338295	0.0371152	0.377866	0.665061	0.379793	0.17191	0.283754	0.325903	0.219367	0.0565496	0.0886941	0.0901346	0.0591977	0.15751	0.282162	0.100886	0.0709317	0.0280427	0.0805436	0.486226	2.10711	0.7027	1.01861
ZNF565	0.390998	0.345446	0.0335179	0.718191	0.025456	0.526074	0.0371152	0.538186	0.0505934	0.725435	0.48956	0.0287404	0.325776	0.0209766	0.239184	1.39473	0.0209006	0.0292369	0.0374576	0.589422	0.211328	0.205096	0.0280427	0.199288	1.93465	7.54628	0.115774	4.28131
CEP76	0.620536	0.281527	0.238763	0.35523	0.19744	0.451329	0.158174	0.287057	0.391744	0.396959	0.317385	0.211824	0.325664	0.324979	0.101471	0.165711	0.0388108	0.300085	0.122334	0.193325	0.0862342	0.0475112	0.099727	0.0324421	0.803518	5.44196	0.717597	1.2772
UBE2D1	0.324684	0.163606	0.131557	0.525684	0.220386	0.229488	0.229302	0.378865	0.255936	0.793248	0.281783	0.372019	0.325547	0.537478	0.178812	0.334309	0.346871	0.50655	0.402987	1.06544	0.234446	0.269289	0.0280427	0.123504	0.0872993	1.31492	0.67711	2.37884
TEX30	0.0435917	0.174353	0.0335179	0.747205	0.441527	0.391181	0.353318	0.402297	0.414052	0.300492	0.192786	0.411359	0.325473	0.877451	0.568712	0.552461	0.655009	0.974616	0.467819	2.417	0.310217	0.35161	0.0280427	0.111795	0.267291	2.20935	0.807073	1.51806
CPVL	0.0415535	0.0644275	0.0335179	0.419297	0.672057	0.0622183	1.18068	0.255033	0.0784481	0.204394	0.151335	0.742357	0.325444	0.227949	3.57436	0.466926	1.07524	0.450132	0.908403	11.3374	8.83027	9.94999	0.554084	0.0749937	0.571975	2.95359	0.63918	0.324765
FAM24B	0.0931057	0.360891	0.149405	0.635414	0.025456	0.542876	0.352729	0.206909	0.181836	0.982202	0.208187	0.165911	0.32541	1.3095	0.362711	0.241829	0.709384	0.592206	0.206819	0.23955	0.0380946	0.314571	0.0280427	0.0331144	0.844165	1.9227	0.821808	0.199387
CHI3L2	0.734691	0.0300062	0.0335179	0.0501439	1.8491	0.0404482	0.697247	0.160585	0.0505934	0.158483	0.0693869	0.0287404	0.325245	0.0209766	0.0872221	0.0310134	0.0209006	0.0944633	0.0374576	0.0477914	0.0172317	0.0157804	0.0280427	0.0175374	0.0342956	0.1417	0.219105	0.770133
ARL17A	1.52929	0.251011	0.295644	0.354181	0.0574357	0.0986322	0.0384098	0.161248	0.295489	0.611036	0.0972188	0.112854	0.325204	0.471016	0.0187665	0.16916	0.121348	0.0683246	0.179488	0.99151	0.0431874	0.0510554	0.0640124	0.0342596	0.980947	1.13568	0.938125	0.620276
IGFBP5	0.349654	0.08344	0.0526399	0.693606	0.187827	0.286185	0.212932	0.356814	0.242511	0.420499	0.739351	0.275223	0.325057	1.69058	0.116693	0.0364296	0.0209006	0.339859	0.0688515	0.0477914	0.0172317	0.0157804	0.198169	0.123541	0.716779	3.09185	2.2201	3.80529
CCDC136	0.548656	0.382984	0.226451	0.477622	0.517903	0.28094	0.111203	0.236317	0.307293	0.246653	0.329219	0.23449	0.324978	1.9431	0.0943392	0.358388	0.340603	0.537255	0.445352	0.440643	0.201342	0.262341	0.258478	0.174995	3.03892	2.07497	3.55522	2.84939
MAP3K1	0.249176	0.215988	0.420187	0.630013	0.181574	0.265913	0.30915	0.313991	0.358229	0.373589	0.33385	0.245922	0.324799	0.393079	0.626601	0.410329	0.367249	1.66355	0.591111	1.5747	0.781086	0.767982	0.54375	0.558069	0.884196	4.33182	1.47151	2.54276
DNAAF2	0.884151	0.286727	0.126396	0.323488	0.225312	0.503022	0.170595	0.196252	0.385873	0.320757	0.19888	0.274657	0.324676	0.266636	0.333281	0.282539	0.16191	0.587206	0.171613	0.315263	0.038944	0.0688465	0.111797	0.0402846	0.384144	2.91758	0.644	0.743658
LOC100506100	0.991646	0.225678	0.724533	0.36995	0.151699	0.0404482	0.578233	0.0472082	0.108673	0.242561	0.0579525	0.354898	0.324457	0.272147	0.0187665	0.0310134	0.0209006	0.162161	0.0523061	0.0477914	0.056801	0.023824	0.0280427	0.136088	1.9637	1.80672	0.701329	0.199387
OR7E14P	1.29548	0.0863455	0.167365	0.0501439	0.37902	0.355203	0.188996	0.344132	0.246043	0.549423	0.202197	0.0287404	0.324424	0.0209766	0.0563396	0.0310134	0.0478447	0.0292369	0.0374576	0.0477914	0.0172317	0.0157804	0.0280427	0.0175374	0.044139	0.547254	0.14111	0.501365
BIN1	0.604795	0.149992	0.235852	0.516648	0.362341	0.370791	0.401275	0.157475	0.324301	0.135801	0.316465	0.315469	0.324267	0.251846	1.15755	1.85249	2.63977	1.45167	1.39558	0.26982	1.37433	1.89806	0.564415	0.24807	2.26618	0.881143	1.76375	0.506631
DCAF4	0.057191	0.226704	0.24473	0.349556	0.253686	0.265981	0.236604	0.378782	0.310014	0.568535	0.590703	0.407844	0.324194	0.793504	0.288551	0.372977	0.430384	0.269911	0.31895	0.237901	0.110868	0.0884553	0.0280427	0.0826035	0.19714	0.157104	0.377385	0.199387
CALN1	0.6013	0.389357	0.900482	0.204095	0.179115	0.123225	0.765732	0.0926292	0.120462	0.0997624	0.250789	0.163215	0.32418	1.14732	0.105327	0.0523736	0.0572397	0.163555	0.151819	0.0477914	0.0172317	0.0157804	0.137771	0.0518801	2.03163	4.51727	2.79923	5.07401
INPP5K	0.833148	0.375591	0.248112	0.260552	0.55789	0.244103	0.227344	0.27223	0.141239	0.435674	0.172526	0.121673	0.324174	0.103886	0.0389421	0.173705	0.112517	0.0475924	0.0782466	0.0741704	0.107161	0.0358166	0.298604	0.144473	0.215912	0.127375	0.213145	0.175097
C4A	0.439466	0.0847021	0.0335179	0.141995	1.07616	0.41438	0.271051	0.399304	0.231842	0.389073	0.157314	0.244595	0.323617	0.0209766	0.0187665	0.0310134	0.0209006	0.0292369	0.0374576	0.0477914	0.0172317	0.0157804	0.0280427	0.0175374	0.0108569	0.0232864	0.0750314	0.149395
POR	1.40481	0.291446	0.577865	0.235821	0.215298	0.550961	0.0437284	0.0376894	0.219276	0.141268	0.102653	0.0625036	0.32361	0.0209766	0.0187665	0.0310134	0.0225217	0.0520242	0.0374576	0.0477914	0.0318712	0.0354481	0.0579028	0.0969346	0.090183	0.367073	0.138711	0.211577
LOC100302640	0.0415535	0.315014	0.26985	0.206664	0.141225	0.231823	0.200648	0.637124	0.504792	0.788737	0.351015	0.194802	0.323604	0.126351	0.0187665	0.313648	0.367358	0.422971	0.488248	0.0477914	0.0172317	0.0157804	0.13325	0.25331	1.73635	5.49636	2.6249	0.199387
LOC100507062	0.193897	0.2561	0.418474	0.461553	0.0295361	0.289335	0.158348	0.421729	0.594174	0.838605	0.118728	0.102749	0.323602	0.287567	0.0230546	0.102118	0.134709	0.147647	0.151615	1.0113	0.240609	0.269851	0.0906692	0.0237146	0.96678	7.15674	0.950453	2.69242
PDE1C	0.0415535	0.0380836	0.0951567	0.421861	0.0870991	0.0737816	0.337088	0.283863	0.592393	0.183882	0.946423	0.78203	0.323601	1.3936	2.37508	9.85036	6.57869	3.42148	7.78046	0.0477914	0.070815	0.160936	0.217171	0.106831	2.6422	3.97481	1.89906	2.67479
HIST1H4H	0.714214	0.16937	0.161986	0.165751	0.170169	0.0404482	0.234124	0.0531428	0.253251	0.564626	1.27893	0.0752689	0.32344	1.27929	0.0187665	0.304622	0.193053	0.359772	0.0560111	0.649524	0.126145	0.101361	0.312491	0.152782	0.665921	0.367073	0.24005	0.199387
WBSCR16	0.817479	0.200979	0.646738	0.311239	0.184834	0.49651	0.21234	0.174102	0.320658	0.169091	0.251232	0.0959396	0.323429	0.0221721	0.0248614	0.0932689	0.0845153	0.0714036	0.0545012	0.142344	0.0769121	0.0914539	0.0978013	0.115625	0.176942	0.0811979	0.250902	0.199387
FAM86A	0.297771	0.166312	0.37347	0.191276	0.412709	0.325047	0.169316	0.376573	0.328894	0.498388	0.428957	0.307071	0.322982	0.122662	0.117132	0.0338958	0.147925	0.217969	0.0931806	0.149685	0.0983812	0.083277	0.0280427	0.106959	0.111692	0.575008	0.180397	0.199387
BOC	1.12185	0.399575	0.623477	0.252287	0.303433	0.544029	0.0654583	0.0376894	0.229051	0.0674353	0.131046	0.0981799	0.322792	0.0209766	0.0187665	0.0310134	0.0209006	0.0292369	0.0374576	0.0477914	0.0172317	0.0157804	0.0280427	0.0701673	0.090183	0.367073	0.115774	0.199387
RBM10	1.0731	0.400181	0.312842	0.387583	0.233448	0.436849	0.0812334	0.0984658	0.416941	0.196437	0.137187	0.098513	0.322732	0.0648484	0.0364873	0.0661225	0.128224	0.156956	0.1233	0.0694625	0.109183	0.131118	0.0806614	0.127044	0.462578	0.596937	0.414903	0.328232
PGS1	0.176774	0.350622	0.667757	0.327015	0.244155	0.341462	0.174232	0.303167	0.341368	0.473775	0.285691	0.186501	0.32271	0.169969	0.135961	0.276238	0.385619	0.300535	0.213614	0.155825	0.10521	0.300067	0.280889	0.127603	0.644649	0.621267	0.59426	0.243991
FAM122C	0.0415535	0.227657	0.258913	0.475682	0.312694	0.469519	0.0371152	0.375115	0.934066	0.670296	0.0401078	0.0287404	0.322622	0.0209766	0.0187665	0.0310134	0.0209006	0.236009	0.0374576	0.0477914	0.0172317	0.0157804	0.255702	0.0735283	0.391124	3.10451	0.808235	1.64354
C5orf25	0.267429	0.358727	0.558355	0.335962	0.220614	0.365956	0.119069	0.229838	0.418408	0.43218	0.352439	0.210875	0.322488	0.742237	0.174808	0.0310134	0.0742738	0.222282	0.0851658	0.111386	0.0958607	0.233812	0.0501737	0.0923185	0.767003	1.45731	1.29733	0.78383
RGL2	0.523828	0.283986	0.381233	0.410075	0.231421	0.51796	0.141858	0.250425	0.453723	0.4052	0.163405	0.105254	0.322364	0.055582	0.0588633	0.0392838	0.046711	0.139388	0.0490001	0.196118	0.0937538	0.121626	0.167783	0.121254	0.174894	0.303935	0.183596	0.297844
PIGB	1.14738	0.0300062	0.0335179	0.0501439	0.6746	0.0404482	0.0371152	0.0376894	1.68002	0.0674353	0.0401078	0.0287404	0.322267	0.0209766	0.413268	0.0310134	0.0209006	0.0292369	0.0374576	0.866856	0.206937	0.210651	0.0280427	0.0175374	0.090183	0.367073	0.115774	0.199387
RGL2	0.523828	0.282826	0.378229	0.410075	0.231421	0.521454	0.141858	0.25286	0.449344	0.4052	0.162495	0.103794	0.321949	0.055582	0.0588633	0.0392838	0.046711	0.139388	0.0490001	0.196118	0.0937538	0.122396	0.167783	0.121779	0.174894	0.303935	0.183596	0.33921
LRCH1	0.558239	0.196923	0.416654	0.247679	0.0733106	0.42759	0.260253	0.340885	0.310408	0.56674	0.24275	0.221917	0.321946	0.475341	0.431942	0.0537292	0.11237	0.362915	0.120103	3.95978	1.93443	1.40539	0.942231	1.12417	0.826652	1.65059	1.01326	1.20833
RGL2	0.523828	0.277803	0.381233	0.410075	0.231421	0.516212	0.141858	0.25359	0.453723	0.403366	0.164316	0.105254	0.32189	0.055582	0.0588633	0.049183	0.0476882	0.136345	0.04816	0.196118	0.0937538	0.123421	0.167783	0.121254	0.174894	0.288889	0.179722	0.33921
RGL2	0.523828	0.281281	0.378229	0.410075	0.231421	0.518833	0.141858	0.249938	0.453723	0.402755	0.164316	0.104767	0.321752	0.055582	0.0588633	0.0392838	0.046711	0.13736	0.0501201	0.196118	0.0937538	0.122652	0.167783	0.121254	0.174894	0.303935	0.183596	0.33921
RGL2	0.523828	0.282826	0.381233	0.410075	0.231421	0.51796	0.141858	0.251155	0.449344	0.400921	0.164316	0.104767	0.321642	0.055582	0.0588633	0.0392838	0.046711	0.13736	0.0490001	0.196118	0.0937538	0.123421	0.167783	0.120729	0.174894	0.303935	0.183596	0.33921
CCDC107	1.09475	0.166023	0.185677	0.25564	0.215466	0.68512	0.38971	0.0825891	0.274181	0.0674353	0.297175	0.145882	0.321638	0.184869	0.0564569	0.0714922	0.0599756	0.15011	0.0527508	0.0477914	0.149738	0.0792069	0.100869	0.0664537	0.090183	0.367073	0.323292	0.199387
MIDN	0.276567	0.148075	0.16979	0.218398	0.212033	0.541375	0.0950926	0.174679	0.172065	1.34506	0.342972	0.160979	0.321424	0.0936496	0.150808	0.26607	0.142618	0.315808	0.181796	0.659546	0.104732	0.428758	0.236964	0.206269	0.203329	0.0493874	0.279661	0.199387
RNF31	0.764922	0.361887	0.430832	0.612914	0.20229	0.671659	0.0371152	0.0730319	0.35132	0.15436	0.166058	0.0287404	0.321261	0.0573218	0.0187665	0.0630286	0.0789104	0.0889913	0.0374576	0.0477914	0.130839	0.113398	0.198218	0.161994	0.192002	0.367073	0.176867	0.199387
GAS2	0.476727	0.503147	0.116683	0.171132	0.0609502	0.542245	0.168155	0.269631	0.511565	0.386782	0.306062	0.341241	0.321193	0.106143	0.0296765	0.238456	0.286857	0.111582	0.238565	0.0477914	0.0172317	0.0198465	0.0280427	0.0645909	0.656161	1.83911	0.897483	2.39487
RIT2	0.602875	0.0618908	0.0335179	0.581344	0.025456	0.0404482	0.766912	1.05142	0.308819	0.0985128	0.253467	0.0287404	0.321117	1.06343	1.02826	0.304876	0.330636	4.10255	1.14998	0.117008	0.0172317	0.0157804	0.0597962	0.0210087	1.2779	1.36935	1.16036	0.199387
DIS3L2	0.463954	0.123988	0.417817	0.389357	0.348279	0.289894	0.275438	0.289109	0.398085	0.460899	0.318084	0.0763536	0.320938	0.218499	0.278941	0.289695	0.207471	0.235171	0.176825	0.43702	0.164647	0.160527	0.0725268	0.132846	0.455288	1.02059	0.331838	0.295365
RFC2	0.249448	0.284743	0.312042	0.409352	0.395897	0.331163	0.467956	0.271869	0.352297	0.145698	0.449496	0.177957	0.32066	0.389973	0.144861	0.279584	0.267311	0.30483	0.111021	0.416481	0.365088	0.435887	0.499454	0.120578	0.0285421	0.367073	0.228036	0.347547
CYTH2	0.79885	0.241383	0.481381	0.402204	0.188596	0.483648	0.175615	0.113153	0.367939	0.303282	0.199381	0.0915326	0.32058	0.0980721	0.0861128	0.156291	0.239962	0.307689	0.13256	0.0477914	0.0996071	0.22434	0.138877	0.156947	0.253881	0.201589	0.207523	0.199387
MFSD4	0.27688	0.291131	0.184152	0.382683	0.309871	0.53996	0.0671968	0.366976	0.3278	0.443721	0.369261	0.287076	0.320559	1.72995	0.264816	0.456062	0.401357	0.396225	0.305475	0.105963	0.0564476	0.0466197	0.369504	0.203264	7.44182	31.9608	9.30712	20.3366
SRD5A3	0.629436	0.291658	0.136656	0.418228	0.110613	0.361949	0.0828527	0.23402	0.726446	0.277829	0.322997	0.253675	0.32053	0.519927	0.376994	0.852231	0.758166	0.810293	0.597175	0.398082	0.0753997	0.0350277	0.267346	0.111361	1.44008	9.46823	1.29498	6.91678
TCEANC	0.377503	0.275863	0.0335179	0.324869	0.118805	0.369868	0.361012	0.418009	0.398957	0.643497	0.299788	0.223418	0.320426	0.137971	0.37009	0.311276	0.501204	0.170574	0.321182	0.176978	0.035829	0.0824986	0.591967	0.0530146	0.316488	0.603365	0.23311	0.552887
NUP35	0.260068	0.24909	0.111575	0.341534	0.116581	0.345298	0.0982848	0.470571	0.653394	0.699196	0.104993	0.391497	0.320174	0.135623	0.0755056	0.317621	0.228532	0.472641	0.377119	0.506819	0.135451	0.170392	0.185992	0.0910706	0.0892208	2.08867	0.696411	2.02641
RTKN	0.790116	0.316166	0.360475	0.367773	0.403987	0.294726	0.196814	0.251196	0.25336	0.250405	0.226355	0.130052	0.320119	0.0727904	0.706753	0.932956	1.311	2.09778	0.799472	0.0519034	0.0420536	0.0863313	0.106928	0.0964551	1.22483	1.33034	1.09692	1.4629
DUSP26	0.0859099	0.151893	0.294839	0.188022	0.471726	0.51328	0.21567	0.364672	0.296737	0.13555	0.53509	0.583876	0.319772	1.88135	0.261899	0.398213	1.02117	0.945025	0.581113	0.0477914	0.0172317	0.0157804	0.0280427	0.0988379	2.97713	3.65318	3.67073	3.34738
RNF215	0.625925	0.55774	0.293986	0.142082	0.347554	0.539159	0.0701656	0.150557	0.520293	0.265232	0.162321	0.16096	0.319664	0.084492	0.0314671	0.0310134	0.0233962	0.0974747	0.0374576	0.0477914	0.0487491	0.026304	0.232324	0.0175374	0.090183	0.205169	0.0528463	0.199387
MTFMT	0.195156	0.151182	0.396386	0.308617	0.0708241	0.37004	0.552746	0.385547	0.197812	0.467284	0.47176	0.268387	0.319645	0.35977	0.106366	0.19914	0.257653	0.178448	0.205958	0.567633	0.139732	0.227667	0.167284	0.0175374	0.471539	1.4605	0.632671	0.382409
RFWD3	0.41822	0.120449	0.797579	0.23328	0.24465	0.2988	0.123688	0.307299	0.40593	0.539459	0.243423	0.101068	0.319487	0.0908828	0.159677	0.307051	0.255132	0.429558	0.210388	0.952933	0.240718	0.287094	0.167924	0.153209	0.41656	0.747793	0.202065	0.308407
NXPH1	0.0760845	0.0602438	0.0335179	0.716732	0.132498	0.158915	0.598431	0.613704	0.4838	0.0674353	0.161563	0.729728	0.319388	7.15324	2.14996	0.399518	1.0279	6.18536	1.82544	0.151687	0.019223	0.12317	0.0880363	0.240913	4.17785	13.3466	5.61497	9.12871
AKT1	0.651738	0.244295	0.464454	0.642319	0.204794	0.360148	0.199242	0.214164	0.286049	0.193341	0.237566	0.133888	0.319333	0.0562038	0.168403	0.0895591	0.131951	0.218309	0.0999769	0.120351	0.0853964	0.126721	0.646585	0.235617	0.24998	0.137647	0.212629	0.199387
NKAPL	0.402864	0.295741	0.574051	0.43457	0.174137	0.21491	0.20973	0.270341	0.271095	0.348116	0.455556	0.180852	0.31933	0.101286	0.0375958	0.0968187	0.123773	0.34154	0.0755681	0.288389	0.211436	0.270237	0.0280427	0.0175374	0.533124	10.6451	0.914212	1.68173
TENC1	0.871577	0.261118	0.472378	0.337314	0.271344	0.495078	0.146596	0.0784595	0.472775	0.280789	0.0401078	0.101282	0.319068	0.0209766	0.0603104	0.151313	0.226172	0.264607	0.517064	0.0477914	0.0172317	0.0222047	1.52152	1.31898	0.709158	0.355962	1.05903	0.761226
LOC653653	0.345102	0.129381	0.208986	0.227486	0.087374	0.290317	0.388088	0.646829	0.614452	0.411628	0.179542	0.297633	0.318901	3.88076	0.225124	0.370877	0.206117	0.275535	0.205759	0.706549	0.175403	0.103449	0.917483	0.120372	1.32281	5.1936	3.66512	3.7564
KCNIP4	0.379063	0.169628	0.286492	0.587075	0.056724	0.133147	0.277172	0.339136	0.481431	0.631093	0.13874	0.345365	0.318755	2.69932	0.320653	0.363118	0.2141	0.809483	0.452034	0.0557234	0.0172317	0.0157804	0.0877974	0.128427	5.6369	61.419	8.35494	24.8322
ZNF619	0.529159	0.226872	0.186903	0.352725	0.104575	0.372317	0.196752	0.371981	0.302311	0.833561	0.268415	0.0731594	0.318228	0.0488292	0.155471	0.361784	0.244669	0.137955	0.308101	0.107462	0.0787597	0.127228	0.0401072	0.0996813	0.300686	0.443457	0.434564	0.199387
GLI2	0.460106	0.354442	0.346763	0.427773	0.223175	0.422809	0.0749338	0.39722	0.375372	0.350431	0.239584	0.146026	0.31822	0.0209766	0.0187665	0.0310134	0.0209006	0.0292369	0.0374576	0.0477914	0.0172317	0.0157804	0.0280427	0.0175374	0.059026	0.216617	0.0557384	0.148901
TNFSF9	0.0565303	0.0300062	0.0335179	0.0556693	0.025456	0.168868	0.151068	0.1298	0.0532415	2.48207	0.256723	0.374913	0.318155	0.397826	0.147721	1.37536	0.713817	0.147268	0.512858	0.21241	0.558539	1.19147	0.291069	0.0381691	0.0872983	0.120214	0.0619426	0.199387
ZNF470	0.137195	0.300101	0.156443	0.393132	0.203224	0.342339	0.354581	0.432768	0.45786	0.517527	0.371201	0.151333	0.318142	0.358894	0.132778	0.346485	0.338668	0.309388	0.713661	0.1333	0.0345957	0.0235156	0.109187	0.0639387	0.918775	2.76803	1.31896	1.76179
CDKL2	0.0415535	0.172076	0.146774	0.640844	0.025456	0.628998	0.295974	0.526125	0.504268	0.286345	0.182676	0.365438	0.318044	2.12623	0.0600186	0.684463	0.190062	0.342417	0.288291	0.0477914	0.0172317	0.0157804	0.212096	0.0328021	2.85867	12.6295	2.48579	7.5723
OPCML	0.190047	0.136742	0.188908	0.615622	0.18141	0.354152	0.400195	0.569965	0.385726	0.162278	0.128135	0.501817	0.317916	5.38225	1.35966	0.291516	0.712089	5.69722	0.926629	0.0477914	0.0172317	0.0475646	0.113352	0.276596	9.6264	48.8306	11.6269	22.8447
CAPN1	1.0823	0.349221	0.1912	0.48788	0.254655	0.428496	0.10651	0.117774	0.259769	0.263371	0.185567	0.0861227	0.317738	0.0520372	0.0390123	0.0310134	0.0209006	0.0358851	0.0374576	0.0477914	0.0866366	0.0767951	0.188024	0.0601206	0.0617994	0.0638016	0.115774	0.199387
PINX1	0.391156	0.17961	0.0948942	0.468081	0.305862	0.512131	0.368668	0.164359	0.41921	0.286023	0.394654	0.227945	0.317716	0.232337	0.0637565	0.210919	0.230068	0.170548	0.110733	0.246978	0.186611	0.170431	0.0280427	0.0175374	0.199362	0.367073	0.584518	0.199387
ROBO3	0.798788	0.363183	0.340961	0.372674	0.138307	0.425398	0.0853851	0.221018	0.46096	0.381135	0.119323	0.105102	0.317686	0.0220532	0.0187665	0.0310134	0.0264539	0.0292369	0.0374576	0.118224	0.0287966	0.0624535	0.030548	0.0411064	0.0987964	0.0407928	0.230965	0.199387
FRMPD1	0.728691	0.248522	0.286628	0.447197	0.120326	0.602165	0.0788276	0.293259	0.229064	0.223834	0.352028	0.197626	0.317347	0.407024	0.103433	0.0467028	0.0464084	0.154406	0.0629681	0.0477914	0.0172317	0.0157804	0.0280427	0.0353247	0.155116	0.489759	0.281166	0.310752
AMOTL1	0.385841	0.264461	0.31594	0.558633	0.186961	0.378728	0.242013	0.195	0.218744	0.398195	0.461641	0.199685	0.317154	0.467859	0.1294	0.0353749	0.0769499	0.222306	0.122654	0.268587	0.0960841	0.103586	0.314263	0.315792	0.803611	1.29469	0.910845	1.39058
TRMT6	0.21576	0.259255	0.239247	0.269784	0.223619	0.424476	0.121451	0.25316	0.661893	0.574874	0.353266	0.207122	0.316992	0.869606	0.128246	0.529452	0.286096	0.277713	0.178058	0.881384	0.188489	0.1887	0.126139	0.0322751	0.750296	2.34506	0.754843	1.38149
SIL1	0.665767	0.330554	0.594933	0.271555	0.252629	0.472783	0.130153	0.111785	0.480712	0.230052	0.107387	0.154757	0.316922	0.0855012	0.063673	0.0653887	0.145492	0.077493	0.0374576	0.0477914	0.135645	0.053225	0.0313419	0.0656936	0.326608	1.24534	0.374234	0.570575
FILIP1	0.0415535	0.255854	0.1139	0.532047	0.156522	0.991277	0.243126	0.0796607	0.51493	0.199805	0.433605	0.240584	0.316905	0.336537	0.0245118	0.174389	0.102888	0.121494	0.255178	0.0477914	0.0172317	0.0157804	0.132343	0.0976915	1.26469	5.46285	0.775318	2.20882
TEKT4P2	0.220903	0.286905	0.18195	0.42987	0.572644	0.174884	0.108467	0.362436	0.391617	0.324167	0.226186	0.522771	0.3169	0.0209766	0.0729783	0.247644	0.160842	0.0584706	0.130701	0.547088	0.0377315	0.125478	0.0280427	0.105404	1.24692	6.26685	0.114181	2.34628
SEMA4G	0.884409	0.332529	0.113489	0.297204	0.368209	0.242892	0.164274	0.308852	0.371722	0.22923	0.314571	0.17493	0.316859	0.438888	0.0359239	0.0310134	0.0209006	0.0292369	0.0374576	0.0477914	0.0172317	0.0157804	0.0769171	0.0177564	0.209367	0.367073	0.518973	0.484788
SETD9	0.163239	0.369598	0.61252	0.294627	0.201135	0.223476	0.29741	0.249793	0.230478	0.490889	0.384715	0.282828	0.316726	0.127559	0.135405	0.951101	1.00873	0.708607	0.922412	0.681224	0.323876	0.378439	0.0280427	0.167306	0.283687	1.31931	0.477181	0.636466
MT1H	0.0415535	0.22258	0.0335179	0.0501439	0.07456	0.0404482	0.258171	1.58228	0.0505934	0.122697	0.506128	0.817637	0.316692	0.0209766	0.0187665	0.0528723	0.0209006	0.0292369	0.0374576	0.0477914	0.0172317	0.0157804	0.0280427	0.0175374	0.090183	0.824687	0.428854	0.199387
ESRRA	0.553181	0.338608	0.473608	0.510044	0.37107	0.198772	0.253733	0.179183	0.172925	0.396932	0.175233	0.17658	0.316656	0.0956654	0.0187665	0.0310134	0.0209006	0.0292369	0.0374576	0.102329	0.0829132	0.116458	0.0280427	0.0175374	0.127034	0.174895	0.0900785	0.240404
TANC1	0.385301	0.257353	0.239203	0.443654	0.162749	0.371637	0.22271	0.243109	0.443154	0.515384	0.219026	0.295662	0.316579	0.0591485	0.382102	0.549304	0.462376	0.572418	0.476622	0.81666	0.273601	0.264339	0.433055	0.394742	0.436441	1.02534	0.63905	1.3425
GRTP1	0.686735	0.501881	0.641724	0.316117	0.208118	0.28222	0.0834465	0.215429	0.194685	0.344187	0.160547	0.163564	0.316554	0.0209766	0.0187665	0.0310134	0.0476085	0.0292369	0.0374576	0.0477914	0.0174199	0.0157804	0.0884477	0.0175374	0.0352467	0.145633	0.337798	0.199387
GATSL1	0.926149	0.320781	0.4413	0.718883	0.266163	0.392331	0.162606	0.0826954	0.150117	0.181565	0.116088	0.0371048	0.316315	0.0312067	0.102502	0.0310134	0.0290074	0.0533717	0.0374827	0.0477914	0.0172317	0.0157804	0.0338167	0.0522272	0.400108	0.220532	0.312916	0.199387
TMEM109	0.510955	0.356348	0.400837	0.136316	0.336249	0.282422	0.395166	0.204811	0.336909	0.366322	0.299115	0.168214	0.316139	0.110348	0.222732	0.232094	0.233987	0.191358	0.162758	0.141689	0.607687	0.674501	1.55766	0.653764	0.313138	0.565809	0.166509	0.666647
CYP2E1	0.282267	0.0654924	0.499444	0.166778	0.0806488	0.200257	0.0371152	0.153189	0.319007	1.66479	0.212422	0.110347	0.31598	0.397275	0.0368801	0.0822808	0.0209006	0.0292369	0.0404336	0.0477914	0.0172317	0.0157804	0.0363338	0.118585	1.48208	10.6246	2.62901	6.27017
CLYBL	0.520329	0.320364	0.313946	0.429441	0.0943864	0.191166	0.190287	0.230462	0.38414	0.550738	0.318815	0.247036	0.315926	0.111909	0.029195	0.0310134	0.031026	0.0707042	0.0374576	0.0477914	0.0637495	0.0675496	0.0907217	0.0254655	0.123688	0.414924	0.30389	0.175515
TIGD6	0.448142	0.295246	0.28004	0.242831	0.204738	0.374919	0.198943	0.260963	0.356898	0.501054	0.39317	0.232739	0.315807	0.0761093	0.0858292	0.172232	0.126165	0.154486	0.11235	0.271932	0.18486	0.0478488	0.0280427	0.0668332	0.29505	0.74972	0.506532	0.257663
RASL10A	0.544439	0.318897	0.12376	0.0501439	0.581951	0.287099	0.505832	0.127164	0.181352	0.674987	0.357584	0.0358485	0.315755	0.2259	0.0187665	0.0310134	0.0222088	0.0292369	0.0374576	0.321374	0.0172317	0.0908904	0.0412387	0.0336814	1.41519	1.22377	1.92717	2.24258
RNF145	0.41876	0.171599	0.159345	0.487597	0.208042	0.283034	0.206464	0.410486	0.348319	0.726804	0.211759	0.155794	0.315667	0.714731	0.136985	0.255901	0.244705	0.51357	0.281487	2.2809	0.561813	0.585117	0.159799	0.113278	0.705745	3.14781	0.923296	1.69494
METTL21D	0.391966	0.138534	0.0720528	0.496243	0.0526915	0.773601	0.12923	0.485323	0.475052	0.500117	0.13563	0.134885	0.315444	0.631544	0.2733	0.740601	0.363481	0.584507	0.468152	2.31224	0.364087	0.447997	0.0540573	0.127392	0.432415	1.83151	1.00567	0.654732
RRP1B	0.491387	0.259318	0.135576	0.564285	0.257699	0.303172	0.180918	0.29703	0.50517	0.370226	0.256413	0.162602	0.315316	0.21599	0.133088	0.230935	0.133377	0.256465	0.194452	0.442202	0.149625	0.153962	0.389154	0.159063	0.387486	1.49079	0.85151	0.799791
ZNF468	0.234174	0.303072	0.346428	0.721396	0.141745	0.374185	0.419491	0.143546	0.416175	0.371808	0.176034	0.132613	0.315056	0.194147	0.0583754	0.103955	0.187638	0.212296	0.183921	1.05431	0.233643	0.222104	0.157642	0.151501	0.609029	4.51705	0.584744	2.62841
PLEKHG3	1.01045	0.279165	0.400841	0.338079	0.263712	0.220505	0.105265	0.147309	0.284934	0.297671	0.214253	0.215911	0.314841	0.0343	0.309677	0.707314	0.897866	0.504609	0.618619	0.0477914	0.0174152	0.0474765	0.110842	0.066133	0.573448	0.367073	0.108819	0.199387
HIRIP3	0.494304	0.39408	0.512643	0.294777	0.248261	0.281949	0.229394	0.166454	0.516412	0.215667	0.293624	0.12891	0.314706	0.101457	0.209226	0.261908	0.315451	0.268577	0.305741	0.144883	0.0273815	0.0567505	0.09345	0.12033	0.557493	0.8711	0.672756	0.855332
HYLS1	0.128436	0.153118	0.214717	0.40445	0.310617	0.287386	0.424286	0.310591	0.362378	0.539529	0.486327	0.153995	0.314653	1.02254	0.167852	0.488846	0.270981	0.616811	0.28212	0.3214	0.0845538	0.0897949	0.214872	0.0462086	0.529568	2.40632	1.21155	2.10474
C3orf78	0.499253	0.347355	0.222199	0.227073	0.025456	0.251606	0.163012	0.254127	0.0505934	0.473054	0.530072	0.730821	0.314552	0.213211	0.214521	0.203326	0.181529	0.148679	0.118039	0.0477914	0.130242	0.142947	0.867957	0.392322	0.090183	0.367073	1.20854	3.64969
FBXO27	0.546363	0.348168	0.350738	0.230038	0.395836	0.465955	0.137404	0.27215	0.274343	0.255296	0.252827	0.245346	0.314539	0.0910573	0.102066	0.161049	0.143664	0.191696	0.111876	0.0477914	0.0444095	0.0426645	0.100387	0.0467007	0.753169	0.666574	0.815328	0.687194
KIAA0182	0.372414	0.233205	0.347882	0.43202	0.205342	0.431785	0.192189	0.272026	0.21449	0.472934	0.246088	0.351283	0.314305	0.547161	0.100623	0.0654014	0.0485576	0.192478	0.0862262	0.675169	0.160987	0.293892	0.30753	0.483137	1.34735	4.29258	1.88879	2.44438
CDK5R1	0.28328	0.13066	0.2976	0.577578	0.261548	0.414032	0.112755	0.458793	0.412364	0.366041	0.170084	0.286774	0.314292	2.53864	0.20761	0.339575	0.327753	0.411852	0.287104	0.0845851	0.0314659	0.0446411	0.0655321	0.113237	3.68149	9.37346	4.3377	6.94362
TMC7	0.266231	0.295466	0.435662	0.334939	0.115401	0.316132	0.171096	0.259899	0.505649	0.390294	0.427332	0.252751	0.314238	0.228721	0.826001	3.01613	1.54441	0.791549	1.4049	0.147126	0.0721658	0.211476	0.32944	0.135237	0.573976	0.549794	0.329752	0.232558
TBCC	0.54222	0.151365	0.330542	0.374737	0.402931	0.341004	0.145595	0.291914	0.16129	0.660367	0.199964	0.167376	0.314109	0.267821	0.0372856	0.332814	0.194029	0.156958	0.136262	0.214483	0.108454	0.137122	0.220413	0.111341	0.293764	0.364076	0.406468	0.199387
FAM113A	0.736536	0.236061	0.680306	0.36214	0.278112	0.541205	0.0614899	0.105525	0.41069	0.15689	0.0805669	0.116951	0.313873	0.0209766	0.0187665	0.108046	0.0958785	0.212969	0.112692	0.0477914	0.0990202	0.140851	0.236905	0.0792844	0.142539	0.294379	0.22746	0.199387
GTF2IRD1	0.688347	0.226915	0.452572	0.346305	0.178216	0.37292	0.0977255	0.223943	0.436682	0.399607	0.221896	0.119555	0.313724	0.105642	0.0849716	0.0310134	0.0306968	0.0899459	0.0527699	0.0477914	0.101675	0.0993263	0.0280427	0.0357461	0.202058	0.333748	0.357961	0.61173
MOSPD3	1.0606	0.253137	0.261497	0.333594	0.273367	0.445104	0.208385	0.180474	0.337094	0.161294	0.167877	0.0821275	0.313713	0.0209766	0.0187665	0.0344336	0.0559052	0.0587411	0.0374576	0.0477914	0.0257097	0.018559	0.162866	0.0992904	0.20577	0.367073	0.164559	0.199387
C17orf100	0.731284	0.171834	0.137317	0.280225	0.25622	0.295876	0.103647	0.337327	0.517181	0.304787	0.411317	0.217242	0.313688	0.35787	0.358226	0.602058	0.502995	0.520601	0.421859	0.152787	0.0231689	0.0157804	0.15692	0.0732065	0.532714	1.16515	1.13417	1.42347
ANKRD39	1.42405	0.397804	0.654367	0.235725	0.0804958	0.266599	0.072204	0.150086	0.28428	0.126948	0.0401078	0.0287404	0.313451	0.0209766	0.0187665	0.0813442	0.155814	0.190125	0.0989431	0.0477914	0.0453915	0.02582	0.191501	0.081012	0.902741	0.248834	0.899077	0.199387
GNG11	0.164782	0.147064	0.427092	0.326921	0.0558157	0.41116	0.147009	0.3931	0.105005	0.923189	0.515357	0.144052	0.313379	0.0209766	0.0715811	0.0310134	0.0209006	0.0479567	0.039266	0.0477914	0.0172317	0.0157804	12.9356	2.99503	0.334973	4.61608	1.72702	8.87976
ST6GALNAC3	0.0415535	0.0300062	0.260265	0.168161	0.363856	0.605712	0.467823	0.216553	0.316135	0.515433	0.556612	0.217409	0.313293	0.220267	0.796956	0.938684	1.20995	0.55078	1.15485	8.13033	1.63456	1.96369	1.13964	1.03244	1.54383	8.05589	2.73019	6.53298
SDF4	1.11358	0.473633	0.394238	0.268155	0.172883	0.669531	0.0662318	0.0757696	0.234729	0.119142	0.123738	0.0474476	0.313257	0.0265652	0.0187665	0.0355544	0.0725814	0.0657085	0.0374576	0.0477914	0.0402558	0.0745059	0.175431	0.0816788	0.398816	0.290701	0.324443	0.199387
ZNF557	0.221714	0.241944	0.525202	0.434532	0.0861634	0.634131	0.10081	0.215385	0.29268	0.604784	0.231571	0.168017	0.313078	0.149255	0.0749899	0.166552	0.0647826	0.156665	0.126546	0.249125	0.131688	0.0956161	0.18865	0.0581021	0.365081	0.645831	0.577845	0.676307
SEPSECS	0.152078	0.312728	0.223844	0.40209	0.15246	0.447798	0.1882	0.428163	0.35405	0.577272	0.29697	0.220375	0.313002	0.123297	0.184166	0.474955	0.249669	0.336444	0.423608	0.170035	0.11125	0.124878	0.0280427	0.043042	0.363737	1.76296	0.411659	1.34647
TMEM53	0.88733	0.35311	0.0761507	0.233101	0.517195	0.419735	0.229956	0.166766	0.418157	0.23346	0.138189	0.0826558	0.312984	0.0347197	0.0386402	0.0730137	0.0656562	0.188402	0.0423649	0.0477914	0.0172317	0.0157804	0.133272	0.04884	0.091294	0.251441	0.0971776	0.345587
TMCO6	0.929345	0.334788	0.327859	0.361768	0.025456	0.595632	0.0371152	0.277794	0.306438	0.488494	0.0401078	0.0287404	0.312795	0.0209766	0.126934	0.227207	0.238543	0.34627	0.138352	0.0613289	0.307515	0.317429	0.595447	0.151066	0.252855	0.367073	0.115774	0.199387
POLR2J3	1.12521	0.375669	0.112506	0.283156	0.368168	0.408826	0.153273	0.205362	0.258198	0.216969	0.111929	0.132016	0.312607	0.114836	0.0548353	0.0443275	0.057978	0.148466	0.0882857	0.0477914	0.0401638	0.110203	0.129049	0.103666	0.824401	0.866794	0.666577	0.199387
C1orf112	0.465308	0.343016	0.167991	0.402138	0.201489	0.366532	0.20743	0.210623	0.577003	0.466299	0.221844	0.121282	0.312579	0.109516	0.42446	0.433909	0.233514	0.385539	0.372809	1.85393	0.916086	1.00249	0.0280427	0.084042	0.7037	1.60548	0.824598	1.13263
ZNF879	0.430594	0.301382	0.442007	0.259292	0.069257	0.771016	0.0794515	0.333205	0.346658	0.531156	0.0847718	0.100375	0.312431	0.0802625	0.0225278	0.184167	0.0813735	0.251205	0.191361	0.0477914	0.0522411	0.0791069	0.0280427	0.025743	0.436766	2.28234	0.511819	2.02409
EIF3CL	0.0415535	1.42897	0.0335179	0.0501439	1.8917	0.0404482	0.0371152	0.0376894	0.0505934	0.0674353	0.0401078	0.0287404	0.312334	0.0209766	0.0187665	0.0310134	0.0209006	0.0292369	0.0374576	0.216685	0.0172317	0.0157804	0.0280427	0.0175374	0.090183	0.367073	0.115774	1.2341
OPA3	0.625256	0.313814	0.473635	0.302763	0.158578	0.429572	0.350995	0.278415	0.25094	0.235406	0.192525	0.134701	0.312217	0.0436885	0.0494602	0.0572936	0.0465578	0.132881	0.0374576	0.0669754	0.0870721	0.11675	0.136244	0.138697	0.219073	0.231908	0.131274	0.318827
NKAPP1	0.149211	0.240278	0.143647	0.207618	0.112542	0.445351	0.163031	0.178552	0.471793	1.12199	0.198138	0.310808	0.311913	0.0652434	0.12196	0.10396	0.0725551	0.107765	0.0891191	0.0477914	0.0188628	0.0285497	0.0280427	0.0175374	0.405123	2.62926	0.73857	1.53328
LOC100507194	0.136329	0.158492	0.307483	0.179288	0.321316	0.560244	0.226863	0.235198	0.12881	0.79105	0.47626	0.219621	0.311746	0.0401185	0.0187665	0.0310134	0.0283544	0.0292369	0.0569348	0.0477914	0.0172317	0.0157804	0.0280427	0.0200463	0.090183	0.367073	0.0745175	0.199387
COX10	0.421145	0.238845	0.288968	0.222311	0.341419	0.369252	0.251099	0.288725	0.221036	0.509096	0.346286	0.242636	0.311735	0.429738	0.115994	0.105184	0.0759981	0.319922	0.0882827	0.110457	0.0858612	0.100218	0.132981	0.0456054	0.352199	0.758835	0.488382	0.521567
ZNF69	0.19867	0.301052	0.0335179	0.521732	0.343461	0.317933	0.1379	0.236979	0.454444	0.91041	0.13994	0.144647	0.311724	0.033291	0.0370818	0.0310134	0.0393814	0.33683	0.088086	0.497686	0.0647134	0.0681862	0.0280427	0.0553622	0.35061	1.52889	0.575299	1.32718
LOC149837	0.256412	0.199187	0.14082	0.327226	0.249222	0.264066	0.311176	0.143282	0.45596	0.598295	0.556227	0.237368	0.311603	0.127633	0.239672	0.0406782	0.0636661	0.331146	0.061287	0.0477914	0.0863233	0.0948606	0.0863145	0.0473657	0.342058	0.496976	0.148119	0.287657
SYN2	0.433063	0.118484	0.359962	0.433318	0.180461	0.361129	0.310958	0.151702	0.208857	0.245166	0.338512	0.597626	0.311603	7.72144	0.243078	0.222032	0.200219	0.507304	0.329428	0.399334	0.286113	0.158531	0.563316	0.315489	13.2841	27.3521	11.8245	13.6013
BRD1	0.526001	0.451491	0.439011	0.349691	0.147599	0.252109	0.0752207	0.274828	0.507816	0.273776	0.25273	0.186853	0.311427	0.217813	0.0983586	0.181194	0.165927	0.319598	0.150449	0.513787	0.154066	0.209743	0.0724163	0.100803	0.468438	1.08797	0.674069	1.1079
GLIPR2	0.467465	0.2199	0.142338	0.645453	0.375904	0.0734722	0.466119	0.364214	0.231254	0.206584	0.427521	0.116555	0.311398	0.0287925	0.48236	0.919319	1.21594	1.20266	0.828438	0.676956	0.249132	0.513418	0.142466	0.022121	0.152247	0.628891	0.269984	0.576273
LOC100506123	0.612857	0.685666	0.165328	0.640448	0.025456	0.323349	0.0371152	0.150699	0.433245	0.538956	0.0754784	0.0481604	0.311396	1.86073	0.0391106	0.128024	0.0585462	0.171523	0.0857295	0.409715	0.0733243	0.185307	0.0432384	0.0943785	6.64085	13.6124	7.84535	7.88185
TNFRSF10B	0.396436	0.224933	0.246871	0.374203	0.294717	0.305967	0.0908674	0.310778	0.534302	0.533334	0.262223	0.161428	0.311338	0.11505	0.388821	0.0733238	0.219772	0.593048	0.173751	3.89136	2.58384	2.36134	1.09475	0.292378	0.300212	1.55786	0.534651	0.778106
RNF40	0.842589	0.284732	0.440667	0.469023	0.304085	0.316268	0.142191	0.153014	0.231904	0.173222	0.283309	0.0947265	0.311311	0.0607979	0.0792011	0.0866295	0.0846762	0.209916	0.056156	0.0530385	0.11904	0.143383	0.256007	0.0620087	0.15538	0.177492	0.243653	0.17692
RPL9	0.389507	0.513892	0.295231	0.275699	0.24258	0.0972747	0.574737	0.301575	0.272266	0.0814355	0.364091	0.326382	0.311223	0.467374	0.676156	0.833477	0.796615	0.359614	0.639528	0.192595	0.366795	0.508136	1.13199	1.15409	1.8631	6.84994	3.53255	1.79802
NXN	0.450607	0.242392	0.524579	0.31674	0.536776	0.286369	0.18638	0.350577	0.218661	0.183135	0.328534	0.108805	0.311129	0.0971823	0.0654894	0.0310134	0.0209006	0.197597	0.0374576	0.124844	0.15606	0.12411	1.1588	0.523121	0.172783	0.214068	0.404179	0.199387
HPRT1	0.0681644	0.113208	0.263556	0.493041	0.240988	0.407451	0.389287	0.484652	0.12881	0.773071	0.106234	0.26259	0.310921	3.93161	0.222527	0.36812	0.458395	0.839544	0.276541	2.82388	1.07198	0.773616	0.877904	0.302334	5.52839	25.8781	7.11642	15.8953
CALCA	0.0415535	0.0968978	0.0335179	0.0501439	0.025456	0.0866199	0.0371152	0.396756	0.11076	2.56581	0.0640946	0.221771	0.310875	0.0209766	0.0187665	0.0310134	0.0209006	0.0292369	0.0413423	0.0477914	0.0172317	0.0157804	0.0280427	0.0175374	0.090183	0.367073	0.115774	0.199387
LOC100505716	0.195111	0.544832	0.167097	0.312553	0.025456	0.355973	0.152676	0.0903181	0.40688	0.999573	0.354049	0.123641	0.31068	0.607796	0.170058	0.203369	0.0361284	0.156669	0.222661	0.758293	0.257777	0.236939	0.0280427	0.0713959	1.18667	3.05183	0.952686	4.06776
RAB11B	0.521958	0.365344	0.205276	0.456986	0.341231	0.324854	0.225439	0.175574	0.136608	0.411856	0.376296	0.186319	0.310645	0.136107	0.0757693	0.273218	0.221283	0.109133	0.138453	0.0477914	0.0293898	0.0696614	0.130651	0.100097	0.626702	0.986302	0.667057	0.677803
ZNF572	0.390484	0.328526	0.302057	0.2025	0.229862	0.441877	0.147077	0.226612	0.440269	0.491661	0.39042	0.136101	0.310621	0.172159	0.105708	0.140662	0.164731	0.256467	0.231701	0.100598	0.0340071	0.0353555	0.155776	0.0261282	0.181509	0.518905	0.281995	0.475551
TARS2	0.781248	0.19515	0.220155	0.336916	0.185262	0.582968	0.252927	0.162607	0.303548	0.239272	0.345624	0.121747	0.310619	0.133342	0.0747557	0.212468	0.217068	0.178921	0.0773877	0.0477914	0.0722716	0.0270824	0.0857733	0.0769451	0.15764	0.0813829	0.125738	0.199387
C8orf58	0.212467	0.234358	0.13654	0.402298	0.380395	0.352457	0.235078	0.437932	0.354833	0.123821	0.532579	0.322169	0.310411	0.138051	0.154292	0.0686259	0.0655542	0.10923	0.107122	0.17708	0.137423	0.154773	0.197435	0.208644	0.170513	0.201234	0.336905	0.199387
MECR	0.315087	0.292219	0.239704	0.386141	0.189496	0.300631	0.238513	0.206727	0.607713	0.411413	0.417634	0.117339	0.310218	0.0458566	0.102791	0.105291	0.190984	0.198745	0.168891	0.0477914	0.0496967	0.0770075	0.0505517	0.041156	0.304746	0.0839099	0.583405	0.692043
LOC441454	0.280509	0.233019	0.361621	0.553499	0.147617	0.628832	0.0371152	0.143026	0.596658	0.508915	0.132083	0.0982917	0.310099	0.227141	0.0187665	0.232893	0.0209006	0.228677	0.167344	0.792636	0.182363	0.191298	0.0280427	0.0430685	0.449754	2.15568	0.574749	1.22592
DLL1	0.292896	0.184352	0.635687	0.435245	0.142598	0.38725	0.0581685	0.0525552	0.559644	0.763853	0.103397	0.105065	0.310059	0.108313	0.278722	1.29302	0.528435	0.983553	0.490013	0.0477914	0.0172317	0.0203924	0.145464	0.0794856	0.0966428	0.171034	0.190783	0.199387
ZNF16	0.47981	0.29928	0.20525	0.290835	0.422853	0.291699	0.237303	0.340149	0.299534	0.325197	0.405133	0.123327	0.310031	0.144969	0.0697266	0.237598	0.217289	0.277178	0.191063	0.0886613	0.0673833	0.0699549	0.0685573	0.111576	0.110332	0.22783	0.351973	0.835139
ARL17A	1.40149	0.20346	0.259348	0.451814	0.0408908	0.342713	0.0482494	0.170038	0.2443	0.306852	0.169688	0.0801838	0.309919	0.408799	0.162523	0.0993391	0.105199	0.139148	0.17553	0.241454	0.103285	0.11264	0.0482354	0.0421641	0.500504	1.46001	0.577287	0.763323
PLCD3	0.72417	0.272201	0.31751	0.390359	0.378402	0.540073	0.203525	0.137233	0.308462	0.192108	0.161145	0.0931938	0.309865	0.0295206	0.0187665	0.0310134	0.0209006	0.0292369	0.0374576	0.0477914	0.0172317	0.0157804	0.0898148	0.0341258	0.210861	0.10884	0.462267	0.448861
SEMA3D	0.0956824	0.157363	0.0335179	0.316718	0.025456	0.560386	0.12769	0.307511	0.330813	1.31969	0.09721	0.344124	0.309681	0.0209766	0.0187665	0.0310134	0.0209006	0.0292369	0.0457571	0.0477914	0.0172317	0.0157804	0.0280427	0.0234091	0.44792	10.2152	0.339904	4.35837
MFAP4	0.0415535	0.205764	0.803193	0.58374	0.202044	0.617632	0.20093	0.0900158	0.577423	0.152809	0.175553	0.0627243	0.309448	0.0293967	0.0327032	0.0310134	0.0209006	0.0292369	0.0374576	0.0477914	0.0172317	0.0157804	0.169381	0.185972	0.180967	0.107272	0.137593	1.17442
NOP2	0.538393	0.322129	0.442517	0.429439	0.191661	0.364012	0.0694396	0.139977	0.330681	0.562702	0.169964	0.15171	0.309385	0.293941	0.0880277	0.236064	0.121577	0.228361	0.108542	0.755191	0.518772	0.351432	0.0973529	0.0980584	0.418023	0.431589	0.592643	0.988788
FLJ27354	0.632889	0.260342	0.366012	0.186809	0.334956	0.263551	0.145564	0.15618	0.338998	0.605487	0.22048	0.201156	0.309369	0.169332	0.0187665	0.630854	0.203814	0.0615902	0.318032	1.43311	0.251626	0.27503	0.0454378	0.107097	0.709538	1.76073	0.454686	1.6126
CTSS	0.0415535	0.0471953	0.0564716	0.576294	0.297726	0.173842	1.25124	0.416882	0.217464	0.149268	0.150824	0.33255	0.309276	0.0895338	1.99033	0.472642	0.390564	1.32348	0.683979	16.0058	7.11563	8.38364	0.527724	0.199111	0.560619	1.59031	0.401259	0.909225
LOC100131234	1.02542	0.349119	0.942074	0.343562	0.025456	0.154162	0.47535	0.0876542	0.0505934	0.0674353	0.0538663	0.134508	0.3091	0.882122	0.133021	3.09212	0.902055	0.512307	1.16892	0.0477914	0.897197	0.199734	0.0664583	0.173705	1.52846	0.421796	0.982	0.199387
KIF22	1.05674	0.278117	0.283963	0.254385	0.151944	0.579461	0.0733211	0.148243	0.414853	0.124288	0.234799	0.10799	0.309008	0.176338	0.0281957	0.0818817	0.152749	0.193253	0.0875706	0.0477914	0.0654713	0.0659984	0.0832287	0.0419671	0.178198	0.367073	0.308024	0.199387
SNHG12	0.614776	0.35476	0.500845	0.3579	0.192099	0.0404482	0.0371152	0.536667	0.594923	0.0674353	0.0401078	0.369605	0.30889	0.557435	0.0187665	0.958396	0.782438	0.797522	0.889797	1.76665	0.447691	1.01027	0.447202	0.269816	0.090183	0.959491	0.743475	0.199387
DEFB109P1	0.0415535	3.25075	0.0335179	0.0501439	0.025456	0.0404482	0.0371152	0.0376894	0.0505934	0.0674353	0.0401078	0.0287404	0.308629	0.0209766	0.0187665	0.0310134	0.0209006	0.0292369	0.0374576	0.0477914	0.0172317	0.0157804	0.0280427	0.0175374	0.090183	0.367073	0.633397	0.199387
ZNF616	0.290868	0.268629	0.456879	0.275856	0.0486956	0.37968	0.353037	0.278095	0.244703	0.774251	0.20335	0.126941	0.308415	0.101493	0.0951357	0.103507	0.208224	0.243484	0.163351	0.144934	0.0698042	0.0540913	0.112179	0.0803512	0.79885	2.83207	0.785155	2.90915
SNHG7	0.507406	0.0300062	0.244529	0.0501439	0.473803	0.343083	0.216157	0.629172	0.546662	0.325229	0.0903993	0.243958	0.308379	0.465522	0.0825736	0.304392	0.389887	0.231135	0.271883	0.105595	0.121403	0.260577	0.368598	0.0824802	0.090183	1.06196	0.115774	0.199387
TREX1	0.734891	0.381781	0.308172	0.125987	0.365029	0.739948	0.0854036	0.160036	0.422156	0.161452	0.124448	0.0894101	0.308226	0.0209766	0.0187665	0.0789863	0.0886304	0.111067	0.0533838	0.0477914	0.0172317	0.0975358	0.143845	0.105612	0.0656725	0.367073	0.0699186	0.199387
NSUN5	0.669174	0.482941	0.305448	0.326471	0.243194	0.421204	0.192958	0.180864	0.267463	0.281628	0.153778	0.172544	0.308139	0.124609	0.122752	0.192793	0.208465	0.206692	0.137256	0.136013	0.131513	0.152563	0.0988745	0.0820557	0.595262	0.545984	0.669735	0.380001
TMEM14E	0.871411	0.138623	0.219956	0.349145	0.140478	0.16991	0.16577	0.214174	0.430478	0.741006	0.118167	0.138291	0.308117	0.134107	0.0494562	0.358887	0.162774	0.230752	0.325411	2.47702	0.461654	0.537238	0.0280427	0.0912651	0.69885	4.97343	1.19932	3.52773
LPCAT2	0.220797	0.0367657	0.219633	0.734684	0.254716	0.0404482	0.919857	0.441976	0.319632	0.12867	0.194039	0.186174	0.308116	0.661039	2.0258	1.26181	1.40283	1.72083	1.25774	28.7724	11.4849	10.623	0.194814	0.0404244	1.53504	6.68046	2.08941	3.57941
TAS2R19	0.0415535	0.138825	0.0335179	0.548429	0.501637	0.487361	0.0371152	0.162119	0.850323	0.601225	0.18517	0.109304	0.308048	0.0209766	0.0770735	0.216275	0.179905	0.275745	0.28189	0.300094	0.0172317	0.0157804	0.0280427	0.0175374	1.38036	3.22585	1.85717	2.72753
RNF25	1.056	0.222106	0.235095	0.519762	0.373534	0.250072	0.066532	0.270257	0.201612	0.432471	0.0401078	0.0287404	0.308024	0.178965	0.0187665	0.170794	0.21326	0.145377	0.0873567	0.0477914	0.131109	0.0332401	0.0587679	0.073224	0.090183	0.520762	0.115774	0.365569
DDI2	0.609329	0.249884	0.450541	0.280322	0.0940367	0.270769	0.270433	0.300927	0.384123	0.541989	0.167154	0.0767672	0.308023	0.519306	0.17815	0.251699	0.261245	0.616086	0.30446	0.395509	0.312323	0.34613	0.0769477	0.0870619	0.090183	0.367073	0.115774	0.924189
MPEG1	0.0415535	0.0758758	0.110665	0.890606	0.227947	0.379431	0.517305	0.296906	0.375959	0.244915	0.268302	0.266654	0.30801	0.155884	1.09344	0.619633	0.368616	0.61746	0.580754	24.9743	7.90181	10.9611	0.0925377	0.0873104	1.56614	5.93112	0.805622	1.69869
SPAG1	0.244996	0.376719	0.0448439	0.602349	0.144414	0.326246	0.0821149	0.471204	0.446419	0.452936	0.300432	0.203331	0.308	0.230275	0.167943	0.0984317	0.0519132	0.111065	0.103178	0.319363	0.0471261	0.255333	0.284888	0.212318	0.678047	7.14951	1.8917	2.61174
METTL6	0.738427	0.327134	0.219589	0.436269	0.144873	0.21501	0.111508	0.249203	0.236143	0.57449	0.20764	0.235013	0.307942	0.230915	0.0942205	0.283652	0.131376	0.403186	0.223757	0.134798	0.0500832	0.070896	0.220031	0.0175374	0.5963	1.23135	0.753002	0.423152
GATAD2A	0.499382	0.22405	0.29779	0.513709	0.19469	0.507633	0.179927	0.250291	0.302974	0.220323	0.360084	0.1441	0.307913	0.0788692	0.0396233	0.062008	0.0947432	0.146126	0.0850276	0.150394	0.146964	0.24024	0.199276	0.126233	0.243922	0.227408	0.275876	0.446618
PMS2P3	0.811636	0.244731	0.0335179	0.397411	0.25704	0.558768	0.144369	0.192	0.320385	0.394074	0.20248	0.138043	0.307871	0.0935351	0.0415721	0.143049	0.183204	0.0921975	0.148142	0.0798433	0.153322	0.187616	0.133199	0.1076	1.23071	2.14761	1.38655	4.13071
MGC39372	0.0415535	0.0393009	0.0335179	0.285137	0.025456	0.0882783	0.545445	0.263854	0.74604	0.583093	1.01312	0.0287404	0.307795	0.0209766	0.15413	0.0355439	0.0327266	0.19414	0.0751246	3.16935	0.949604	1.07323	0.050723	0.0175374	0.644958	0.333153	1.11651	0.915685
ZNF720	0.369979	0.307906	0.340468	0.284194	0.334085	0.51601	0.132776	0.183975	0.376232	0.394933	0.229141	0.223059	0.30773	0.393272	0.105211	0.143238	0.102464	0.0998616	0.284439	0.120304	0.0365842	0.0703734	0.0517068	0.0336462	0.483108	0.894358	0.442806	0.567422
ZC2HC1C	0.151848	0.645709	0.565209	0.339079	0.353195	0.269278	0.295698	0.157907	0.229493	0.199783	0.297165	0.187329	0.307641	0.301164	0.0397444	0.109095	0.0869803	0.281887	0.0694138	0.0762799	0.0172317	0.0332068	0.17037	0.0175374	0.199025	0.646716	0.19396	0.517592
BST2	0.784593	0.0938195	0.25427	0.0501439	0.341803	0.25173	0.354555	0.224213	0.0536017	0.388975	0.679309	0.214644	0.307638	0.0209766	0.0187665	0.0310134	0.0387443	0.0489414	0.0374576	0.141948	0.414146	0.805098	2.20597	0.458559	0.0569322	0.367073	0.121469	0.199387
PPP1R3F	0.0724199	0.185358	0.418257	0.521542	0.497594	0.431939	0.290125	0.14692	0.169568	0.520728	0.370559	0.0653483	0.30753	0.612004	0.213106	0.185621	0.332046	0.402695	0.272511	0.0903402	0.0366161	0.0435523	0.0280427	0.0406027	2.19156	3.01702	2.27077	2.12678
GIMAP4	0.914951	0.0388142	0.0335179	1.04596	0.22838	0.0404482	0.723625	0.14669	0.132222	0.0984312	0.0912496	0.196001	0.307524	0.109742	2.05467	0.314734	0.175896	0.352773	0.34738	8.68098	3.4853	2.76859	3.9165	1.65866	2.95348	19.5994	3.96638	9.07153
FAM45A	0.0415535	0.238816	0.476273	0.801505	0.122002	0.846966	0.0371152	0.0376894	0.950387	0.0674353	0.0401078	0.0287404	0.307383	0.0209766	0.0187665	0.0310134	0.0209006	0.569673	0.0374576	0.469616	0.0172317	0.0157804	0.295606	0.103174	0.793043	11.8869	0.115774	6.00467
CARM1	0.540998	0.389835	0.282941	0.528387	0.165302	0.831272	0.172483	0.0715175	0.307688	0.195227	0.131698	0.0704796	0.307319	0.0696106	0.0187665	0.0366052	0.0499005	0.0885227	0.0428957	0.0477914	0.0869192	0.0785399	0.0673083	0.0893586	0.464992	0.320038	0.197739	0.351953
TRMT61B	0.781277	0.273406	0.0972177	0.297575	0.135428	0.464552	0.0371152	0.324248	0.417657	0.601974	0.174318	0.0830027	0.307314	0.531082	0.0988152	0.289474	0.427395	0.655632	0.321977	0.315274	0.0701886	0.128321	0.040115	0.056661	0.68443	1.49636	0.823875	4.13097
PRKCB	0.227837	0.30657	0.158836	0.594587	0.271265	0.146113	0.281529	0.368965	0.418878	0.171984	0.300011	0.43964	0.307185	5.13642	0.562001	0.830955	0.682456	0.928924	1.08271	2.065	0.856994	0.682987	0.525856	0.679016	26.9051	88.4744	29.0605	59.0485
MRPL55	0.657597	0.336658	1.29705	0.0735862	0.264022	0.329751	0.0535024	0.0938993	0.0505934	0.241197	0.141601	0.144367	0.306986	0.270605	0.0187665	0.232497	0.135461	0.0322568	0.104062	0.0477914	0.0282467	0.047399	0.213237	0.050753	2.27948	0.367073	1.27926	0.199387
BLID	0.0415535	0.146979	0.121863	0.082923	0.042477	0.937274	0.0371152	0.0396029	0.780752	1.1398	0.179585	0.133623	0.306962	0.0209766	0.0814728	0.3724	0.164223	0.054709	0.059601	0.0477914	0.0478934	0.0157804	0.0280427	0.0175374	0.190079	0.523981	0.473391	0.199387
SLC25A1	1.20671	0.12647	0.265866	0.250414	0.619735	0.47445	0.141446	0.134781	0.0898974	0.132597	0.148417	0.0924281	0.306935	0.0209766	0.0187665	0.0310134	0.0704709	0.147174	0.0606367	0.0477914	0.0563564	0.034664	0.0408899	0.0661724	0.0325944	0.404532	0.104243	0.199387
G0S2	0.325675	0.0544856	1.23077	0.107669	0.0919111	0.487543	0.0660317	0.0376894	0.466776	0.550078	0.0707257	0.192296	0.306804	0.194093	0.565927	0.136003	0.0825742	0.284307	0.0646743	1.23646	1.05081	0.697215	0.0280427	0.0175374	0.090183	0.228148	0.115774	0.626971
IMMP2L	0.0415535	0.423679	0.423948	0.108156	0.16616	0.214794	0.0698468	0.309464	0.583924	0.412916	0.736415	0.190482	0.306778	0.824827	0.214232	0.305853	0.261542	0.238217	0.186004	0.619998	0.135533	0.259549	0.343809	0.0866033	0.503932	2.60317	0.984356	2.38494
SH3PXD2A	0.281088	0.241356	0.112614	0.35929	0.195163	0.142437	0.349138	0.347032	0.456245	0.221705	0.633077	0.342187	0.306778	0.398418	1.43817	2.16006	1.7813	1.28996	4.4176	0.0477914	0.0538444	0.0476214	0.252696	0.183427	1.8196	3.41742	1.69207	1.81729
FAM47E-STBD1	0.126438	0.365497	0.151802	0.742812	0.369825	0.320666	0.0371152	0.53225	0.345836	0.255439	0.404716	0.0287404	0.306761	0.0209766	0.251919	0.477864	0.199577	0.0292369	0.646117	0.0477914	0.0172317	0.0157804	0.0280427	0.0918038	0.090183	1.18864	1.23893	2.36253
SLC35A3	0.297432	0.231801	0.177379	0.222736	0.128288	0.332979	0.113502	0.526566	0.47837	0.812406	0.225786	0.132955	0.306683	0.446605	0.138885	0.270407	0.168185	0.282477	0.263883	0.530705	0.107488	0.185768	0.0280427	0.0699565	0.329199	3.8978	0.443547	1.74438
SERTAD3	0.0686165	0.208519	0.198989	0.270731	0.127077	0.768589	0.200589	0.341361	0.194521	0.851195	0.409805	0.0395509	0.306629	0.0403901	0.582395	0.879532	1.04177	0.377832	0.384558	0.430736	0.417729	0.913501	0.176749	0.273324	0.0704359	0.367073	0.115774	0.199387
IRF3	0.579988	0.229957	0.116837	0.433563	0.555581	0.716836	0.179909	0.0905186	0.343542	0.33144	0.0723821	0.0287404	0.306608	0.0209766	0.0187665	0.141728	0.0375068	0.104224	0.113783	0.0972312	0.0841795	0.255386	0.592934	0.208591	0.121714	0.367073	0.389682	0.199387
ROR1	0.395209	0.360038	0.441967	0.187159	0.113229	0.203795	0.325314	0.240586	0.476404	0.255539	0.454738	0.223473	0.306454	0.0756017	0.0187665	0.0310134	0.130255	0.0686316	0.163596	0.0477914	0.0172317	0.0157804	0.050177	0.215815	0.188941	0.278644	0.276355	1.07751
ARMC9	0.954115	0.26451	0.184456	0.228519	0.275279	0.398137	0.149477	0.198678	0.250157	0.419017	0.276538	0.0770135	0.306325	0.215571	0.080487	0.0320583	0.0209006	0.237197	0.0441127	0.102482	0.0207592	0.0246718	0.0280427	0.0644765	0.805738	1.13849	0.947218	0.481517
ADAM21	0.226857	0.110943	0.576722	0.219955	0.152015	0.250737	0.210105	0.318057	0.684139	0.689344	0.200225	0.0349668	0.306172	0.293579	0.0439603	0.0310134	0.0209006	0.0292369	0.0374576	0.0477914	0.0172317	0.0157804	0.0280427	0.0175374	1.18876	3.16117	0.798485	2.60066
ZNF343	0.338193	0.274644	0.340498	0.457891	0.214191	0.3693	0.193483	0.288476	0.360805	0.377741	0.231339	0.226433	0.306083	0.322627	0.173864	0.327254	0.193138	0.338017	0.295913	0.360753	0.0518434	0.100447	0.108668	0.0306341	1.0277	3.51911	1.26547	1.70742
ZNF567	0.399411	0.181279	0.138781	0.239606	0.200722	0.720112	0.391911	0.328818	0.358208	0.443493	0.168114	0.0992623	0.30581	0.552365	0.0435369	0.122297	0.238209	0.547865	0.182919	0.497958	0.0336473	0.0873614	0.0748958	0.109422	0.878737	6.04833	1.46563	3.71692
INPP5E	0.312488	0.193151	0.225295	0.26389	0.217886	0.475821	0.255991	0.294837	0.376984	0.631486	0.192121	0.228902	0.305738	0.151299	0.0681482	0.182273	0.070599	0.16156	0.062238	0.0972585	0.0690503	0.0626816	0.0280427	0.0738413	0.229571	0.724928	0.315794	1.22652
CHST9-AS1	0.340014	0.28081	0.339479	0.197914	0.18998	0.310096	0.073385	0.870813	0.371687	0.365647	0.222702	0.106252	0.305732	0.110144	0.0187665	0.0310134	0.0209006	0.0292369	0.0374576	0.0477914	0.0172317	0.0157804	0.0280427	0.0175374	0.097679	0.322735	0.747934	0.221814
TMEM81	0.256072	0.0972963	1.15587	0.385135	0.025456	0.519448	0.0800227	0.183741	0.276896	0.231879	0.152095	0.302775	0.305558	0.215636	0.143274	1.20363	0.177474	0.45609	0.23567	0.0477914	0.055703	0.0558717	0.0280427	0.0220199	0.262575	0.464993	0.439466	0.426029
LOC642852	0.404221	0.207194	0.243361	0.387896	0.15487	0.474077	0.16442	0.489189	0.331838	0.481767	0.158318	0.168841	0.305499	0.584625	0.0622687	0.0841841	0.0703131	0.220963	0.127931	0.191879	0.0449692	0.0572845	0.248165	0.0504433	0.965111	2.01781	1.19612	1.47482
PLAUR	0.645966	0.0903409	0.217938	0.643402	0.144125	0.546771	0.223087	0.12797	0.44742	0.166964	0.178728	0.231058	0.305314	0.179744	0.853158	0.219919	0.831112	0.617694	0.365281	4.96768	11.9576	21.0687	1.60409	0.268966	0.297443	0.286597	0.369902	0.396418
CALCRL	0.207191	0.544135	0.292888	0.321333	0.187572	0.0707961	0.224156	0.137013	0.623392	0.312158	0.374063	0.368955	0.305304	0.0209766	0.666756	0.181766	0.617576	4.64314	0.829708	0.0477914	0.0172317	0.030242	1.47803	0.54223	0.762696	4.00116	1.43012	3.56521
ZNF669	0.0544131	0.111999	0.280009	0.321411	0.191993	0.822798	0.290801	0.33495	0.409739	0.57191	0.197652	0.0759271	0.3053	0.191338	0.248855	0.432873	0.336034	0.366114	0.272826	0.885595	0.192948	0.231776	1.82089	0.0856933	0.504429	3.473	0.924538	1.59116
FLII	0.541202	0.323914	0.316604	0.459743	0.381721	0.523833	0.113358	0.17172	0.344565	0.211363	0.207372	0.0632982	0.304891	0.0724525	0.102645	0.133928	0.138238	0.169597	0.0984887	0.25889	0.403249	0.432879	0.401263	0.254518	0.399925	0.312264	0.608792	0.367673
ECI1	0.681303	0.432644	0.46922	0.205233	0.333069	0.348663	0.314522	0.141517	0.197581	0.193017	0.188793	0.151229	0.304733	0.0616078	0.0674846	0.0353218	0.100265	0.240902	0.0374576	0.0477914	0.0395393	0.022548	0.125523	0.117674	0.36888	0.217839	0.449576	0.199387
GRIK2	0.0471354	0.292326	0.235396	0.362264	0.148344	0.234325	0.333141	0.350143	0.684377	0.43638	0.254834	0.276484	0.304596	8.08864	0.740375	0.365807	0.440585	2.77881	0.844005	0.0477914	0.0380624	0.049531	0.517847	0.255664	6.96391	25.114	8.55532	12.7871
BLOC1S3	0.569329	0.193664	0.0774807	0.429113	0.265929	0.399023	0.100527	0.254808	0.20996	0.53205	0.451381	0.169967	0.304436	0.120596	0.225654	0.172947	0.151031	0.219238	0.17313	0.0477914	0.12646	0.13961	0.288402	0.229496	0.142853	0.147491	0.246839	0.199387
KIAA0556	0.644608	0.271359	0.519618	0.347067	0.249791	0.336331	0.0938422	0.163042	0.329944	0.331626	0.206697	0.15647	0.3042	0.0671456	0.09284	0.0841813	0.0753447	0.100312	0.0524062	0.0960517	0.0455178	0.0508212	0.0910865	0.0441518	0.328646	0.33229	0.306387	0.304551
LOC415056	0.302752	0.365518	0.0785861	0.481263	0.0821729	0.0906954	0.0736875	0.102145	0.174179	1.06949	0.647616	0.180843	0.304079	0.0209766	0.0187665	0.0310134	0.0209006	0.0292369	0.0374576	0.0477914	0.0172317	0.0157804	0.0280427	0.0175374	0.090183	0.367073	0.262013	0.199387
FXN	0.344628	0.258352	0.266062	0.364465	0.194496	0.363155	0.184532	0.248185	0.287425	0.532493	0.376419	0.227756	0.303997	0.158124	0.0699166	0.127537	0.127336	0.217444	0.142773	0.528401	0.0763915	0.117123	0.34184	0.0203339	0.309199	0.637906	0.466354	0.350797
HHIPL1	1.23211	0.353563	0.398555	0.207446	0.203893	0.672104	0.0616172	0.04746	0.246032	0.0728011	0.0722838	0.0796602	0.303961	0.0209766	0.0187665	0.0310134	0.0209006	0.0292369	0.0374576	0.0477914	0.0172317	0.0157804	0.0280427	0.0175374	0.0839903	0.367073	0.0279905	0.238416
ZNF286A	0.185048	0.345473	0.151188	0.524385	0.0907895	0.375686	0.259862	0.340533	0.440035	0.413609	0.34862	0.172272	0.303958	0.481926	0.293799	0.267769	0.28335	0.648054	0.449023	0.195668	0.0466812	0.0704046	0.194747	0.0582927	0.843311	4.8284	1.11638	2.2307
TAGLN2	0.78537	0.130511	0.0920576	0.211357	0.420888	0.160063	0.334037	0.328636	0.185679	0.301562	0.431291	0.265285	0.303895	0.168252	0.349567	0.313586	0.319199	0.144883	0.15333	0.269064	0.643119	0.829615	6.19634	1.69973	0.0732412	0.367073	0.0390006	0.199387
MANEAL	0.827692	0.155505	0.338393	0.484439	0.101552	0.238855	0.114166	0.322588	0.211709	0.354492	0.370798	0.126103	0.303858	0.39568	0.214291	0.104964	0.27198	0.50115	0.182532	0.0477914	0.0476091	0.0164695	0.060541	0.107004	0.215976	0.599742	0.493144	0.442227
CD55	0.0797487	0.0631613	0.0335179	0.42788	0.0534259	0.583021	0.377525	0.389689	0.611745	0.224937	0.427537	0.373746	0.303828	0.891216	1.19969	6.76574	5.20882	2.78387	3.19382	16.3609	6.68769	1.85669	2.33098	1.8574	2.68431	10.335	2.30077	6.00157
LINC00271	0.0415535	0.219884	0.593817	0.284012	0.193893	0.366111	0.27322	0.463557	0.0815009	0.743211	0.187095	0.197346	0.303767	0.0676675	0.0187665	0.0310134	0.0209006	0.0417389	0.0550731	0.0477914	0.0172317	0.0157804	0.0280427	0.0175374	0.089037	0.24522	0.221128	0.674076
LRRC37A4	0.0415535	0.45854	0.427484	0.463198	0.0553442	0.325988	0.318827	0.0652682	0.488929	0.476601	0.448325	0.0748252	0.30374	0.250375	0.0832242	0.105287	0.120748	0.81269	0.176515	0.779144	1.03614	0.483268	0.0280427	0.222258	1.77948	0.367073	1.318	0.753113
EIF3CL	0.0415535	1.41268	0.0335179	0.0501439	1.80399	0.0404482	0.0371152	0.0376894	0.0505934	0.0674353	0.0401078	0.0287404	0.303667	0.0209766	0.0187665	0.0310134	0.0209006	0.0292369	0.0374576	0.220546	0.0172317	0.0157804	0.0280427	0.0175374	0.090183	0.367073	0.115774	1.23213
PDGFRL	0.655719	0.112538	0.109269	0.111487	0.0896972	0.580173	0.200554	0.529091	0.182584	0.38228	0.510159	0.179312	0.303572	0.113662	0.0634866	0.119522	0.303446	0.0351203	0.046398	0.0477914	0.0172317	0.0159208	0.249998	0.0800547	0.175356	0.827818	0.239881	0.199387
DEDD2	0.441814	0.235625	0.378662	0.402445	0.510997	0.513082	0.131157	0.153525	0.0922794	0.347773	0.248264	0.184671	0.303358	0.34468	0.417057	0.499741	0.511123	0.411764	0.2286	0.122788	0.198831	0.359348	1.05806	0.360446	0.480986	1.77767	0.565636	1.14984
ANKRD35	0.196355	0.289133	0.687918	0.128377	0.297922	0.385634	0.128684	0.299148	0.11004	0.392548	0.421894	0.300815	0.303206	0.106483	0.068514	0.0310134	0.0236593	0.0642166	0.0500579	0.0477914	0.0172317	0.0157804	0.0420657	0.0175374	0.122186	0.168185	0.346344	0.199387
BCYRN1	0.0415535	3.18405	0.0335179	0.0501439	0.025456	0.0404482	0.0371152	0.0376894	0.0505934	0.0674353	0.0401078	0.0287404	0.303071	0.0209766	0.0187665	0.0310134	0.0209006	0.0292369	0.0374576	0.0477914	0.0172317	0.0157804	0.0280427	5.64388	16.2668	16.9068	15.5385	7.00913
GPR87	0.28255	0.187523	0.101083	0.288797	0.0316874	0.187615	0.251734	0.16399	0.444285	1.28983	0.228232	0.175646	0.302748	0.0209766	0.0410064	0.0310134	0.0209006	0.0545587	0.0449615	0.0787398	0.0172317	0.027417	0.0280427	0.0175374	0.5809	3.19998	1.13379	2.19901
LOC100506668	0.170803	0.38768	0.392099	0.176025	0.204825	0.418971	0.242987	0.427319	0.366913	0.499339	0.19617	0.146174	0.302442	0.513928	0.318927	0.152847	0.0745244	0.275236	0.221428	0.0610287	0.0172317	0.0157804	0.0280427	0.0175374	0.302012	0.415838	0.508779	0.199387
C12orf66	0.483068	0.301886	0.177099	0.372651	0.104059	0.463383	0.24294	0.276341	0.177658	0.468925	0.420097	0.138846	0.302246	0.261291	0.112827	0.226753	0.24213	0.274048	0.185496	0.129086	0.0915749	0.0528256	0.0280427	0.0175374	0.0892833	0.147491	0.189877	0.202744
TTI2	0.923868	0.0300062	0.252881	0.346748	0.23808	0.209234	0.125955	0.434717	0.0505934	0.604161	0.380435	0.0287404	0.302118	0.142658	0.194541	0.0310134	0.0209006	0.243126	0.0374576	0.0477914	0.105518	0.105639	0.0280427	0.0658481	0.090183	0.367073	0.115774	0.199387
CHGB	0.202803	0.0669483	0.0758922	0.287584	0.164213	0.643038	0.352863	0.414794	0.284726	0.291458	0.20575	0.634207	0.302023	6.75194	0.552639	0.146797	0.167917	0.84923	0.29882	0.0477914	0.0172317	0.0443569	0.0543282	0.267722	8.32771	20.0861	11.5337	13.3088
MSTN	0.316193	0.266065	0.0912528	0.50686	0.233	0.412782	0.0383801	0.328724	0.739423	0.305517	0.229289	0.155626	0.301926	0.0920117	0.0187665	0.0310134	0.0329586	0.0502112	0.0528894	0.0477914	0.0172317	0.0157804	0.0280427	0.0175374	0.245622	1.01435	0.330787	0.929572
NACAD	0.608211	0.508014	0.488175	0.652147	0.25037	0.263949	0.12116	0.0621573	0.456855	0.0674353	0.0915893	0.0526614	0.301894	0.0526165	0.154476	0.468901	0.415438	0.507781	0.205087	0.0477914	0.0172317	0.0157804	0.0291605	0.0825285	1.39611	0.42844	0.741751	0.642537
RUSC2	0.84448	0.329846	0.326046	0.506569	0.297136	0.542346	0.109842	0.0646558	0.278592	0.126131	0.116992	0.0791891	0.301819	0.224761	0.0398855	0.111345	0.189968	0.368084	0.117892	0.0477914	0.0224282	0.0460151	0.689858	0.252877	1.02503	0.52048	0.830426	0.954043
CRABP1	0.0724116	0.292677	0.0942765	0.0962372	0.468384	0.380013	1.02291	0.168594	0.0505934	0.234081	0.492078	0.248866	0.301761	0.872985	0.0942081	0.0310134	0.0209006	0.0422991	0.0374576	0.0477914	0.0172317	0.0157804	0.0467982	0.1214	0.0729912	0.301897	0.545791	0.199387
FBXL2	0.310539	0.126825	0.0568869	0.386905	0.0445649	0.783154	0.11487	0.205953	0.41474	0.524901	0.426943	0.223345	0.301636	1.61698	0.12575	0.184204	0.1377	0.311613	0.123684	0.199028	0.0645604	0.0291164	0.152087	0.105998	3.40956	11.8968	3.82837	6.6112
FTH1P3	0.439416	1.872	0.569456	0.0501439	0.025456	0.0404482	0.0400934	0.0376894	0.105005	0.351692	0.0401078	0.0467196	0.301519	0.0209766	0.0187665	0.0750987	0.0209006	0.0639423	0.0523548	0.0477914	0.0279868	0.0478294	0.0280427	1.06074	5.08042	2.30805	4.28774	2.53707
ZNF718	0.0862194	0.143424	0.237887	0.339003	0.207223	0.185151	0.225074	0.258894	0.788817	0.751	0.112888	0.282543	0.30151	0.201423	0.0952211	0.191124	0.124263	0.576067	0.219461	0.376956	0.0618226	0.0753876	0.183771	0.0420548	1.00184	9.0116	1.14133	4.62196
C16orf42	0.957676	0.515762	0.302165	0.464758	0.153081	0.559104	0.100279	0.0692369	0.156507	0.109215	0.128715	0.0986271	0.30126	0.0209766	0.0187665	0.0310134	0.137133	0.239414	0.0787066	0.0477914	0.0172317	0.0359774	0.323374	0.230036	0.422584	0.367073	0.463392	0.199387
ELMOD3	0.530049	0.388937	0.317909	0.262046	0.27659	0.426413	0.122439	0.204818	0.428538	0.436627	0.166112	0.0543617	0.301237	0.111119	0.199349	0.216579	0.190674	0.2826	0.12519	0.0477914	0.109313	0.0973929	0.0490133	0.0586506	0.196342	0.569682	0.125738	0.199387
ZBTB47	0.674842	0.274676	0.616632	0.422755	0.179899	0.279161	0.145769	0.189322	0.261573	0.182573	0.242148	0.14537	0.301227	0.0813329	0.14299	0.28516	0.289259	0.323843	0.483117	0.0477914	0.0196807	0.0273327	0.0400932	0.0825174	0.413721	0.368427	0.422332	0.460453
FAM18B2-CDRT4	0.945131	0.0300062	0.0335179	0.0501439	0.188518	0.57896	0.269976	0.337744	0.0505934	0.807814	0.293495	0.0287404	0.30122	0.532414	0.0757524	0.14776	0.0209006	0.273608	0.196709	0.469785	0.0766689	0.0157804	0.0280427	0.084812	0.090183	0.367073	0.283431	0.199387
CCDC11	0.152985	0.0675449	0.393453	0.66907	0.2141	0.418813	0.266313	0.260565	0.431595	0.334679	0.238095	0.167059	0.301189	0.179131	0.0666457	0.1427	0.102639	0.125396	0.29225	0.0477914	0.0172317	0.0157804	0.0280427	0.0175374	0.814839	2.71448	1.3705	3.2833
SPDYE6	0.548004	0.481849	0.223062	0.219289	0.137048	0.337192	0.126755	0.140552	0.422409	0.696209	0.169933	0.110838	0.301095	0.111709	0.0797108	0.105608	0.0285783	0.0814959	0.068432	0.455273	0.0886412	0.0506708	0.0280427	0.0629508	1.0531	1.33517	0.809954	1.45206
C5orf54	0.111177	0.214885	0.275023	0.332539	0.196838	0.616103	0.13495	0.257591	0.460571	0.522619	0.131627	0.358942	0.301072	0.184879	0.0623287	0.166154	0.231771	0.440232	0.151807	0.118771	0.0361195	0.0277937	0.0918922	0.0175374	0.641536	3.32868	0.629621	1.68088
CCS	1.29418	0.498838	0.225466	0.328715	0.18519	0.670381	0.0371152	0.0627634	0.0505934	0.105935	0.103697	0.0492488	0.301011	0.0209766	0.0187665	0.0310134	0.0447717	0.144713	0.0374576	0.0477914	0.0506696	0.0433716	0.0280427	0.0376279	0.50718	0.209646	0.324464	0.199387
HSPA7	0.270863	0.249565	1.92935	0.11822	0.118019	0.255994	0.379243	0.073267	0.0676479	0.0674353	0.0514615	0.0287404	0.300817	0.0209766	0.0187665	0.0482947	0.0602145	0.17213	0.064714	0.40546	0.0684748	0.319865	0.0280427	0.0175374	0.090183	0.0771587	0.00993367	0.199387
DUSP10	0.100337	0.0552009	0.180379	0.341839	0.0448222	0.181658	0.219236	0.222599	0.453863	0.646646	0.337862	0.825058	0.300792	1.37839	1.4218	7.55624	4.17601	3.86126	3.69607	0.571022	0.469127	0.355338	0.129016	0.222411	0.683778	0.869272	0.811678	0.196569
GHDC	0.700152	0.2699	0.449458	0.152852	0.462974	0.284988	0.174731	0.16194	0.14583	0.295118	0.312471	0.197245	0.300638	0.0680656	0.0217248	0.0997786	0.0405261	0.196683	0.0696928	0.0970969	0.137707	0.148836	0.0375211	0.0640008	0.12065	0.367073	0.10693	0.199387
C7orf63	0.385895	0.336538	0.225386	0.3041	0.227809	0.296224	0.089526	0.329933	0.412201	0.705049	0.111618	0.182866	0.300595	0.329386	0.0297073	0.0705469	0.0217747	0.077486	0.0786763	0.0564833	0.0172317	0.0157804	0.0729334	0.0175374	0.603734	3.79443	1.1269	2.14
RAB9B	0.195575	0.200893	0.132656	0.375919	0.142402	0.488999	0.223374	0.355941	0.407969	0.641432	0.327512	0.111382	0.300338	0.881499	0.376392	0.214542	0.263965	1.364	0.401482	0.0858836	0.0172317	0.0302148	0.0280427	0.0394689	1.58811	3.50069	1.56096	2.16897
RNH1	0.866109	0.436179	0.475716	0.24899	0.169992	0.357907	0.0904576	0.110981	0.550856	0.0979288	0.137891	0.0557185	0.299894	0.0936055	0.0187665	0.133987	0.151359	0.153951	0.0457814	0.0477914	0.0875252	0.122074	0.222769	0.0918438	0.411167	0.340018	0.759136	0.842147
CLPP	1.34993	0.232223	0.225053	0.287081	0.249933	0.358204	0.148237	0.0639333	0.330885	0.115449	0.101955	0.134927	0.299817	0.0209766	0.0187665	0.039419	0.0783983	0.101151	0.0623103	0.0477914	0.0442696	0.0854373	0.112267	0.0919678	0.0890052	0.367073	0.237129	0.199387
HSD17B14	0.559074	0.265852	0.128868	0.315609	0.215495	0.477653	0.14562	0.276085	0.454245	0.190194	0.269947	0.297475	0.299676	0.0209766	0.0187665	0.0310134	0.0209006	0.0811059	0.0374576	0.0477914	0.030425	0.0870946	0.0280427	0.0175374	0.090183	0.367073	0.0435543	0.199387
RNF121	0.603553	0.193178	0.336567	0.210264	0.175788	0.231112	0.509436	0.120041	0.196454	0.530167	0.380395	0.107454	0.299534	0.224114	0.0914794	0.0857066	0.145872	0.109345	0.108622	0.0477914	0.110496	0.0764828	0.0280427	0.0205771	0.231563	0.149469	0.22543	0.199387
SLC24A2	0.0415535	0.0346881	0.0399966	0.742045	0.0378514	0.110722	0.24968	0.222744	0.623189	0.107541	0.649826	0.733488	0.299444	5.12757	3.55664	12.6535	8.2625	5.23399	8.69907	0.0477914	0.0374501	0.166172	0.0674656	0.30538	11.383	22.8772	6.81152	12.3917
FEM1A	0.556755	0.363114	0.283862	0.289585	0.212856	0.525317	0.31989	0.228848	0.24386	0.153925	0.273471	0.141426	0.299409	0.0791396	0.118959	0.126116	0.229109	0.186826	0.162957	0.0848179	0.0831837	0.121856	0.138726	0.0999908	0.200498	0.0486999	0.288299	0.133896
LOC730102	0.298524	0.241269	0.105274	0.839675	0.169941	0.111339	0.188415	0.443687	0.516346	0.303891	0.324667	0.0496416	0.299389	0.052094	0.234326	0.265638	0.24274	0.297307	0.741919	0.446313	0.237566	0.120821	0.44615	0.251889	0.665057	3.12964	1.06878	1.93158
ATF6B	1.06511	0.210668	0.233983	0.642845	0.157922	0.437933	0.107315	0.061941	0.258371	0.26462	0.089529	0.057981	0.299018	0.0967952	0.0974207	0.0310134	0.0315545	0.124618	0.0374576	0.0477914	0.0877174	0.0834001	0.169118	0.0565437	0.084262	0.0366989	0.11827	0.199387
LOC90784	0.479636	0.296355	0.207426	0.485915	0.216647	0.286145	0.0873095	0.224123	0.313403	0.631231	0.291732	0.0680154	0.298995	0.264574	0.0784576	0.0559197	0.0850334	0.145295	0.0773836	0.567036	0.178622	0.139084	0.0539401	0.0715562	0.584805	0.770684	0.60834	0.847564
C3orf62	0.415267	0.213334	0.77474	0.359256	0.134865	0.127518	0.0444666	0.16235	0.364876	0.713074	0.139098	0.136041	0.29874	0.0851138	0.175811	0.105795	0.0951027	0.197336	0.0934173	3.80018	1.76091	0.819694	0.188378	0.140317	0.74768	1.67451	0.565714	0.575485
MMP16	0.148471	0.0665928	0.0474969	0.731184	0.182627	0.246491	0.414284	0.434476	0.596754	0.136796	0.286221	0.293242	0.29872	1.08982	1.82463	0.369032	0.875335	6.31237	1.39986	0.0477914	0.0340412	0.036948	0.290432	0.125623	3.30684	15.5079	5.0422	8.28888
SMARCD2	0.523612	0.420045	0.413333	0.305722	0.105239	0.58893	0.15254	0.211065	0.36175	0.315601	0.10849	0.0770764	0.298617	0.0209766	0.0421499	0.0681452	0.0716497	0.0558238	0.0538966	0.0803283	0.118067	0.123345	0.248579	0.0661943	0.18353	0.206709	0.124177	0.378866
SH3KBP1	0.184926	0.0737093	0.249625	0.553113	0.385649	0.109511	0.637573	0.387903	0.254075	0.0760016	0.221602	0.449633	0.29861	1.35515	1.75438	1.32512	1.28094	1.67503	1.14361	6.02856	3.11175	2.36259	0.818972	0.56624	4.24624	8.38933	5.60671	5.16523
AP2A1	0.973167	0.214426	0.344122	0.452118	0.222578	0.448911	0.180365	0.0587887	0.215135	0.151227	0.163446	0.158957	0.298603	0.133919	0.0668248	0.0421972	0.0713673	0.135142	0.0374576	0.0477914	0.0340374	0.0363984	0.0720859	0.0344015	0.305535	0.329129	0.465966	0.150816
TRIM22	0.158199	0.0996104	0.0335179	0.498525	0.268528	0.128727	0.650122	0.342304	0.267721	0.480362	0.467244	0.186498	0.298446	0.133246	1.05369	0.248425	0.375281	0.711033	0.415858	21.4074	6.76351	5.23315	2.80181	1.02475	1.1925	3.93957	1.09341	1.35389
MX1	0.359264	0.138565	0.129253	0.318741	0.517554	0.513539	0.305702	0.328165	0.125716	0.271809	0.391466	0.179439	0.298268	0.195559	0.131774	0.0747874	0.19133	0.494458	0.112683	0.796014	1.09081	0.955709	7.95489	1.61347	1.02557	2.51254	1.60802	1.77624
LOC220906	0.279969	0.383866	0.26622	0.417811	0.208523	0.316047	0.11258	0.323543	0.394883	0.474274	0.213111	0.185504	0.298028	0.417007	0.0733032	0.249879	0.170265	0.260569	0.250538	0.139144	0.139239	0.0875743	0.0308315	0.0546204	1.30157	8.03507	1.55522	2.87958
ARHGEF10L	0.305866	0.386126	0.463566	0.306389	0.340956	0.448518	0.141036	0.196808	0.237694	0.445948	0.163562	0.138093	0.29788	0.0473084	0.0187665	0.0310134	0.0226881	0.102913	0.0374576	0.0477914	0.0540377	0.116054	0.0280427	0.0175374	0.423557	1.48656	0.798696	1.44254
CPT1C	0.272299	0.459878	0.256828	0.471631	0.418502	0.322626	0.244979	0.126567	0.494494	0.142235	0.282094	0.0821775	0.297859	0.391581	0.104764	0.099836	0.176966	0.36792	0.14927	0.0477914	0.0172317	0.024526	0.0514863	0.0646116	0.721602	0.342531	0.617307	0.376683
ZNF699	0.218621	0.274736	0.266819	0.415504	0.205391	0.375303	0.254842	0.132075	0.718128	0.549881	0.104848	0.057787	0.297828	0.178792	0.14291	0.0976712	0.130551	0.0695193	0.0835495	0.437002	0.0774366	0.119468	0.0843737	0.180009	0.474123	0.466267	0.576399	0.769082
CD200	0.431533	0.129057	0.0335179	0.404364	0.227445	0.306716	0.406378	0.228527	0.385436	0.215204	0.287602	0.517561	0.297778	5.0565	0.913541	1.51881	1.44709	1.5233	1.22717	0.051318	0.0172317	0.0404322	0.806182	0.218319	3.44316	6.22709	3.20723	6.02781
BACH2	0.362488	0.360474	0.282317	0.297083	0.108617	0.439854	0.118385	0.291772	0.388866	0.349837	0.325582	0.247157	0.297703	0.478186	0.213005	0.493228	0.254198	0.516096	0.357864	0.0477914	0.0172317	0.0254498	0.0686423	0.0442589	0.764672	1.23877	0.498646	1.48333
CLN6	0.750266	0.254676	0.494751	0.252384	0.102009	0.68097	0.0371152	0.135107	0.361268	0.159245	0.225978	0.118374	0.297679	0.0473346	0.0530284	0.104082	0.149278	0.093759	0.0374576	0.0477914	0.128214	0.144079	0.195615	0.0424755	0.0419137	0.173113	0.156029	0.199387
GPRC5C	1.02242	0.499384	0.262953	0.134147	0.558045	0.448474	0.0807126	0.0426471	0.264413	0.0939448	0.086192	0.0783278	0.297638	0.0299301	0.0187665	0.0310134	0.0209006	0.0292369	0.0374576	0.0477914	0.0582467	0.0157804	0.131574	0.134103	0.090183	0.217688	0.0560756	0.199387
RG9MTD2	0.397524	0.356207	0.127359	0.300458	0.293065	0.727004	0.0904558	0.305151	0.382758	0.277561	0.135051	0.179046	0.297637	0.129871	0.129989	0.234551	0.245219	0.284011	0.197376	0.0477914	0.0470515	0.0570898	0.0280427	0.0556079	0.180432	1.06437	0.43692	1.02368
DLEU1	0.430146	0.123688	0.558398	0.203553	0.458776	0.322171	0.329054	0.0388838	0.294756	0.296155	0.288581	0.227342	0.297625	0.22072	0.0187665	0.098409	0.169812	0.98491	0.131724	0.0477914	0.0627059	0.0801984	0.0280427	0.0175374	0.249057	0.514907	0.132904	0.199387
MCF2L2	0.117727	0.313016	0.110154	0.0680147	0.210409	0.324077	0.149437	0.264002	0.329153	0.721032	0.736808	0.225979	0.297484	0.351678	0.177813	0.180682	0.190844	0.284612	0.681979	0.090053	0.0172317	0.0396525	1.29742	0.463383	1.81625	5.55634	2.17492	3.09815
KCNE2	0.137375	0.161727	0.491366	0.182387	0.864271	0.0514785	0.100355	0.522767	0.396983	0.332373	0.269128	0.0588895	0.297425	0.0826144	0.17879	0.0310134	0.132747	0.100233	0.163517	0.0477914	0.0172317	0.0298552	0.0280427	0.0175374	0.0693595	0.367073	0.222205	1.57632
TMEM183A	0.0415535	0.206445	0.300709	0.563858	0.156569	0.467367	0.551777	0.389738	0.0505934	0.287212	0.444755	0.108118	0.297391	0.808249	0.102952	0.730624	0.392508	0.225874	0.243801	0.195917	0.0790684	0.102946	0.100781	0.0348643	0.980262	3.03421	0.778581	0.199387
ZBTB49	0.467943	0.253971	0.396839	0.335732	0.116265	0.427873	0.117259	0.219655	0.254058	0.567422	0.191535	0.219658	0.297351	0.210752	0.0789901	0.0906749	0.16575	0.209168	0.137073	0.0477914	0.0800867	0.0561385	0.164955	0.072142	0.28152	1.22715	0.46557	1.59812
EPB49	0.773249	0.24365	0.196302	0.659724	0.216364	0.334648	0.144179	0.175975	0.303346	0.237055	0.167832	0.114905	0.297269	0.482398	0.0187665	0.0310134	0.0275025	0.0623743	0.0374576	0.0477914	0.0172317	0.0157804	0.266121	0.153345	1.89302	1.92232	2.13827	2.32533
JPH4	0.254528	0.130978	0.0335179	0.283352	0.226826	0.244099	0.368545	0.48478	0.293463	0.117099	0.65875	0.470444	0.297198	1.26851	0.312216	0.0800606	0.265534	1.07374	0.273648	0.0503674	0.0172317	0.0689134	0.257622	0.140428	3.85414	3.46126	3.51305	4.48861
FAM18A	0.29019	0.230989	0.21134	0.163859	0.114786	0.570583	0.15048	0.372695	0.295699	0.522841	0.397809	0.243784	0.297088	0.383229	0.207112	0.0381071	0.0403445	0.334964	0.0756606	0.164226	0.0172317	0.0157804	0.0280427	0.0175374	0.47878	0.564877	0.378061	0.465915
LOC100289361	0.195867	0.0998669	0.0641875	0.13108	0.772535	0.441521	0.167214	0.501548	0.0959145	0.428205	0.15422	0.512459	0.297051	0.119999	0.127099	0.0687475	0.175097	0.14377	0.0697966	0.0477914	0.0172317	0.23328	0.0280427	0.0602339	0.090183	1.21102	0.626384	0.199387
PFDN4	0.397482	0.144138	0.0465966	0.261513	0.292172	0.162025	0.307389	0.748568	0.307626	0.324402	0.319229	0.25339	0.297044	0.681414	0.0471765	0.268655	0.743837	0.722857	0.465594	0.181599	0.0733563	0.055192	0.349106	0.0815527	1.18593	5.20656	1.57881	5.05094
C1orf213	0.491803	0.144354	0.586198	0.232049	0.181026	0.37198	0.0371152	0.254926	0.363229	0.583124	0.0401078	0.277904	0.296985	0.0209766	0.260826	0.0310134	0.0209006	0.342487	0.0374576	0.0477914	0.0172317	0.0511786	0.0603408	0.0175374	0.487719	5.42911	3.50859	5.72905
C16orf13	0.962052	0.619709	0.16127	0.306561	0.464741	0.242422	0.157549	0.0995795	0.062198	0.245716	0.10136	0.140435	0.296966	0.294831	0.168514	0.0445055	0.184109	0.150974	0.0719755	0.0477914	0.123907	0.138369	0.543318	0.217877	2.30794	0.54148	1.11719	0.199387
PILRA	0.143963	0.259115	0.478616	0.586072	0.423522	0.249594	0.415108	0.128155	0.293804	0.368669	0.0920189	0.12373	0.296864	0.0209766	0.500637	0.21976	0.230016	0.267842	0.0856692	1.2747	4.19069	3.34555	0.0928274	0.145011	0.586564	1.61821	0.469542	0.199387
TYW1B	0.761768	0.298192	0.0335179	0.324965	0.0374889	0.344533	0.0639915	0.434871	0.346634	0.517343	0.179393	0.219075	0.296814	0.138476	0.036628	0.329372	0.0603218	0.12322	0.113181	0.209198	0.237661	0.0964732	0.0449849	0.0396845	0.399048	2.1622	0.856121	2.27899
ZNF573	0.161037	0.204228	0.497624	0.479955	0.187772	0.112438	0.182594	0.52389	0.283109	0.573743	0.219108	0.134287	0.296649	0.281911	0.0263628	0.191441	0.159788	0.292559	0.210906	0.322597	0.0272228	0.0399928	0.0906202	0.0301938	0.555206	4.22743	0.995788	2.27163
POLH	0.473922	0.245281	0.149931	0.412784	0.227282	0.477204	0.192042	0.16299	0.295374	0.479096	0.266559	0.177175	0.296637	0.104945	0.138646	0.14384	0.113087	0.151062	0.0880145	0.150169	0.0749952	0.101599	0.079328	0.0435201	0.380587	0.628494	0.407057	0.774671
FPR1	0.333658	0.0300062	0.143455	0.29277	0.924507	0.138539	0.540665	0.380237	0.210519	0.195881	0.15415	0.213289	0.296473	0.0874392	6.00124	0.468002	0.96603	1.30078	0.615387	13.2142	27.0053	22.1396	0.167162	0.223195	0.076011	0.367073	0.115774	0.199387
CCDC30	0.271461	0.334557	0.169447	0.569996	0.124372	0.319705	0.208091	0.227154	0.360544	0.685958	0.184965	0.100938	0.296432	0.265841	0.0934636	0.165213	0.265141	0.26393	0.203159	0.177962	0.0180452	0.0187556	0.229588	0.134394	2.32949	19.7531	3.47399	6.89351
HAUS5	0.282139	0.195777	0.200031	0.250139	0.353808	0.285498	0.322792	0.303256	0.573163	0.351519	0.284187	0.154574	0.296407	0.140257	0.145075	0.257043	0.242454	0.142392	0.175842	0.200482	0.0381465	0.123523	0.0280427	0.051378	0.261646	0.604994	0.278047	0.356443
THBS2	0.125487	0.177279	0.141708	0.289118	0.165259	0.2201	0.233741	0.51129	0.474245	0.53346	0.360823	0.320855	0.296114	0.162416	1.28532	3.34232	2.4306	2.51911	2.14704	0.0916936	0.0172317	0.0598065	0.0280427	0.0736649	1.17457	3.54995	0.880881	1.65584
B4GALT6	0.38586	0.186095	0.155107	0.301808	0.230988	0.69577	0.186184	0.27928	0.301054	0.3829	0.201965	0.245394	0.296034	2.06475	0.0822245	0.0696224	0.142924	0.84217	0.22204	0.0477914	0.0172317	0.0157804	0.0922405	0.0829147	1.25892	10.3574	2.14033	3.07007
DDX51	0.412479	0.329513	0.222998	0.263407	0.407569	0.328027	0.131239	0.209216	0.410069	0.257595	0.424473	0.154466	0.295921	0.244407	0.0959871	0.166637	0.244803	0.259011	0.124907	0.13673	0.0902048	0.0842832	0.106001	0.0573781	0.564337	0.432595	0.527414	0.865025
FNDC9	0.214989	0.291462	0.44187	0.338117	0.194744	0.320917	0.495982	0.255253	0.463978	0.270319	0.122605	0.140542	0.295898	0.979355	0.028108	0.0480138	0.0209006	0.279651	0.0872983	0.0477914	0.0172317	0.0187981	0.0280427	0.0321809	2.02075	7.42922	5.14937	3.02573
C14orf102	0.336885	0.307855	0.403706	0.177519	0.283519	0.380856	0.234732	0.222227	0.375102	0.430216	0.227788	0.168281	0.295724	0.113503	0.085336	0.221877	0.201003	0.225686	0.150667	0.29739	0.109726	0.0891991	0.0349145	0.0842729	0.23694	0.512474	0.443665	0.384274
TIMM8A	0.200047	0.124853	0.0335179	0.443359	0.19344	0.149462	0.17825	0.457512	0.0505934	0.905433	0.557386	0.252104	0.295496	0.342205	0.0870819	0.226134	0.101645	0.154572	0.183014	0.473041	0.11838	0.0436653	0.458338	0.0482859	0.451093	0.367073	0.218756	0.388876
PACS2	0.95741	0.295599	0.231758	0.50696	0.218172	0.453914	0.0649977	0.0873478	0.333001	0.185003	0.100792	0.110304	0.295438	0.0322249	0.0364419	0.109752	0.12787	0.0963389	0.0824003	0.0477914	0.0782069	0.0533828	0.117088	0.0643206	1.01987	0.597785	0.74441	0.369772
GAS1	0.0472663	0.129975	0.252608	0.360796	0.142485	0.575914	0.0497233	0.258798	0.530543	0.658295	0.277466	0.259937	0.295317	0.183387	0.144273	0.547043	0.317512	0.500387	0.30872	0.0477914	0.0172317	0.0157804	0.0303856	0.0188292	0.0652767	0.134786	0.0867528	0.185283
LOC648740	0.534137	0.276617	0.47753	0.441538	0.0935418	0.312041	0.0958839	0.130679	0.370799	0.608907	0.0963465	0.103465	0.295124	0.162928	0.0187665	0.119412	0.0838383	0.120875	0.13866	0.116115	0.0176318	0.0157804	0.0280427	0.0175374	0.359508	0.49499	0.178487	0.544299
RBM15	0.398123	0.214384	0.472043	0.208246	0.199883	0.514675	0.264139	0.162673	0.371891	0.318398	0.271405	0.145147	0.295084	0.107963	0.0520929	0.0931337	0.155032	0.214461	0.171272	0.54963	0.19774	0.188751	0.179114	0.114883	0.344055	0.795615	0.39498	0.156245
FAM70A	0.0513548	0.128316	0.0624918	0.660777	0.0762536	0.2997	0.595154	0.500621	0.263778	0.483554	0.209375	0.209058	0.295036	0.554377	1.02339	0.24539	0.770924	3.40601	0.823011	0.242825	0.0246241	0.276733	0.10492	0.0175374	0.812826	4.50919	1.21857	3.02376
PCDHB8	0.230856	0.0843615	0.237987	0.404661	0.196113	0.362904	0.136111	0.0634433	0.640356	0.611705	0.37585	0.194402	0.294896	0.124812	0.0215694	0.0495678	0.0435396	0.104757	0.0472812	0.0477914	0.0172317	0.0157804	0.153718	0.0320315	0.734162	0.752106	0.680765	0.19385
CCL3L1	0.0415535	0.0300062	0.0335179	3.10448	0.025456	0.0404482	0.0371152	0.0376894	0.0505934	0.0674353	0.0401078	0.0287404	0.294762	0.0209766	0.0187665	0.55136	2.12963	0.0292369	0.0374576	0.0477914	18.8539	86.909	0.0280427	0.234354	0.090183	0.367073	0.115774	0.0444849
NEB	0.13192	0.265416	0.286778	0.863463	0.0967923	0.216234	0.0992487	0.232073	0.522154	0.461936	0.209033	0.148008	0.294421	0.0843016	0.0187665	0.0310134	0.0209006	0.0403034	0.0374576	1.94491	0.295108	0.167293	0.0280427	0.0175374	0.539721	3.23682	0.614712	1.78178
SUN2	0.784502	0.427057	0.418679	0.3061	0.142116	0.617475	0.0713893	0.065592	0.355721	0.141875	0.11277	0.0888718	0.294346	0.0209766	0.0998078	0.379539	0.370439	0.232538	0.200524	0.0477914	0.0330004	0.0929993	0.133008	0.146224	0.101799	0.367073	0.192333	0.199387
ZNF498	0.459046	0.266178	0.210878	0.397657	0.143492	0.394352	0.0581232	0.231973	0.42803	0.633875	0.219473	0.0882593	0.294278	0.138896	0.039185	0.157157	0.180436	0.161162	0.138365	0.124089	0.115852	0.131071	0.160294	0.111581	0.38352	1.28397	0.253348	0.706046
LRRC37A2	0.614382	1.03046	0.501032	0.232183	0.135178	0.184392	0.0909349	0.0934147	0.214998	0.234884	0.115228	0.0833878	0.294206	0.313567	0.126009	0.0902804	0.0541237	0.12057	0.0985003	0.59227	0.0903519	0.0804196	0.207288	0.20983	1.30378	1.86391	1.09744	0.959468
CDR2	0.132392	0.180259	0.382154	0.368219	0.188505	0.456806	0.120531	0.354503	0.634937	0.337226	0.205749	0.168711	0.294166	0.732324	0.0649404	0.114236	0.0804925	0.138587	0.152239	0.288841	0.150563	0.235282	0.138313	0.185465	1.62778	6.08551	2.02226	2.3345
KCNK1	0.485649	0.600364	1.64083	0.0553413	0.0849987	0.0404482	0.102552	0.101146	0.059426	0.0674353	0.0656777	0.226092	0.294163	1.2822	0.441718	1.3578	1.58654	1.16568	1.52823	0.0477914	0.0172317	0.0184635	0.0950655	0.0379228	2.42132	13.5146	3.10919	4.45838
C12orf53	1.03124	0.391281	0.245298	0.350105	0.384218	0.299422	0.0371152	0.202524	0.198362	0.0674353	0.188146	0.132633	0.293981	0.512579	0.0999499	0.080964	0.114084	1.28038	0.146074	0.0477914	0.0172317	0.0157804	0.233459	0.220049	3.00337	2.69301	2.60572	1.12175
PANK1	0.224051	0.232522	0.268524	0.419014	0.134916	0.509377	0.323257	0.29485	0.346986	0.322921	0.337395	0.110558	0.293698	0.533201	0.0465615	0.0488192	0.0366167	0.211423	0.0374576	0.0477914	0.0172317	0.0157804	0.0280427	0.0455884	0.562272	1.8381	0.605674	1.09181
BBS12	0.312849	0.237703	0.21796	0.329091	0.20034	0.48696	0.158482	0.22893	0.27958	0.276736	0.531741	0.263694	0.293672	0.363666	0.0711891	0.0755887	0.0680753	0.172724	0.0845212	0.101628	0.0412254	0.0416675	0.0280427	0.0304565	0.535935	2.50431	0.644663	0.320243
SH3GL2	0.524119	0.0973056	0.094552	0.310825	0.159122	0.415444	0.159053	0.568835	0.122605	0.0684569	0.619364	0.382757	0.293536	3.89058	0.235669	0.153164	0.150228	0.293232	0.219164	0.204179	0.0206956	0.0157804	0.221127	0.102786	10.1419	29.6267	9.73752	15.2119
PLXNC1	0.145869	0.177449	0.222813	0.454421	0.236468	0.292849	0.0870864	0.365314	0.439725	0.57634	0.301902	0.221121	0.293446	1.66676	0.146728	0.107031	0.120127	0.515459	0.238652	0.613958	0.24394	0.143088	0.028841	0.055248	1.75386	10.4953	2.52567	4.23184
C1orf192	0.0415535	0.0300062	0.0335179	0.0501439	0.025456	1.1362	0.0371152	1.97924	0.0505934	0.0674353	0.0401078	0.0287404	0.293342	0.0209766	0.0187665	0.993488	0.0209006	0.0292369	1.31927	0.0477914	0.0172317	0.0157804	0.0280427	0.0175374	0.090183	0.367073	0.115774	0.199387
MRPL4	1.58719	0.225863	0.242889	0.270642	0.18173	0.347032	0.0666738	0.10431	0.312687	0.0674353	0.0842769	0.0287404	0.293289	0.0209766	0.0187665	0.0310134	0.0473585	0.0933009	0.0374576	0.0477914	0.026148	0.0191193	0.196128	0.087672	0.213734	0.367073	0.271418	0.199387
WDHD1	0.223645	0.223093	0.286217	0.433253	0.132581	0.371066	0.352677	0.323147	0.413084	0.457569	0.219234	0.0836157	0.293265	0.242259	0.113343	0.27798	0.15274	0.12892	0.307045	0.215065	0.104632	0.118486	0.0973165	0.0494274	0.607796	1.95176	0.813152	1.36291
ZNF607	0.141163	0.286149	0.132145	0.461185	0.105328	0.429135	0.178539	0.409827	0.587531	0.311094	0.247278	0.229702	0.293256	0.138616	0.0994805	0.214472	0.116475	0.234544	0.303693	0.049456	0.0172317	0.030898	0.0280427	0.0599161	0.486203	1.1367	0.718894	0.127991
ATP6V1G2-DDX39B	0.0415535	0.0300062	0.0335179	0.0501439	0.495532	0.686742	0.402374	0.0376894	0.0505934	1.11745	0.539181	0.0287404	0.292794	0.0209766	0.0187665	0.0310134	0.0209006	0.680735	0.0374576	0.0477914	0.409568	0.414023	0.218898	0.0175374	0.090183	0.367073	0.115774	0.199387
ZNF98	0.170852	0.68091	0.74206	0.245778	0.0522414	0.202502	0.0976168	0.0690519	0.358076	0.626092	0.175812	0.0921864	0.292765	0.0209766	0.026283	0.0310134	0.0209006	0.0464683	0.0374576	0.0477914	0.0172317	0.0157804	0.0387805	0.0175374	0.225068	2.63856	0.96857	0.314526
TMEM99	0.0617402	0.139508	0.196952	0.24466	0.319809	0.245414	0.0916546	0.476432	0.246006	0.628046	0.576509	0.285869	0.292717	0.0724116	0.0517531	0.0884069	0.119933	0.0757263	0.110458	0.0477914	0.0172317	0.0157804	0.240218	0.0492387	0.0863018	0.367073	0.11656	0.199387
QTRTD1	0.360036	0.192273	0.104821	0.620215	0.025456	0.28067	0.222421	0.237831	0.346059	0.591057	0.39809	0.133501	0.292703	0.151939	0.171346	0.418886	0.198762	0.46732	0.30774	0.624285	0.235468	0.322384	0.0420632	0.0959968	0.385126	0.28063	0.312992	0.514381
OLFML3	0.461797	0.0764633	0.0824805	0.723737	0.603222	0.0404482	0.635639	0.107018	0.313667	0.0674353	0.29947	0.10015	0.292627	0.120172	1.91114	0.0861584	0.541291	0.489865	0.563613	6.09895	4.82006	10.081	3.63178	0.68457	0.343798	0.436974	0.84423	0.199387
RPIA	0.430802	0.192992	0.961277	0.23273	0.119157	0.302722	0.270836	0.190255	0.238287	0.252778	0.157754	0.160723	0.292526	0.326365	0.0331194	0.0850878	0.0598005	0.432522	0.108924	1.01449	0.0962414	0.2104	0.0326108	0.102557	0.20901	0.431688	0.3336	0.890026
PCDH15	0.066494	0.0494073	0.128149	0.866948	0.224362	0.193671	0.225592	0.363254	0.772531	0.0953562	0.136241	0.38511	0.29226	0.408635	2.41813	0.27718	1.06065	5.54537	2.23137	0.0477914	0.0335198	0.0636055	0.138471	0.083674	2.13	8.62874	3.73037	4.68168
IL1RAP	0.0552417	0.082193	0.120439	0.669095	0.29192	0.419885	0.361292	0.307349	0.497715	0.217178	0.254357	0.230049	0.292226	0.746422	0.863091	0.216975	0.954511	5.10176	1.03113	14.3762	3.95378	2.86955	0.112675	0.133663	0.830668	4.1724	1.43771	1.71543
FAM156B	0.810302	0.0300062	0.879667	0.0501439	0.025456	0.0404482	0.0371152	0.644522	0.0505934	0.0674353	0.0401078	0.830866	0.292222	1.14975	0.306806	0.263156	0.24236	0.0292369	0.385828	0.138359	0.0172317	0.0157804	0.155557	0.0175374	0.090183	0.367073	0.115774	0.199387
DAGLB	0.519477	0.166346	0.371392	0.344835	0.296777	0.501477	0.111271	0.149287	0.414342	0.16753	0.365985	0.0952955	0.292001	0.106672	0.279827	0.0781908	0.121045	0.218339	0.098579	1.27556	1.81786	1.03113	0.196432	0.0456407	0.348238	0.326841	0.286088	0.199387
TAOK2	0.887023	0.264568	0.507823	0.426082	0.160052	0.325419	0.118198	0.114682	0.288182	0.158316	0.189049	0.0614275	0.291735	0.096867	0.0860054	0.0493985	0.0884728	0.107477	0.0679481	0.0700145	0.0424363	0.0501904	0.14096	0.121293	0.437932	0.120803	0.371838	0.332146
C14orf169	0.421174	0.139105	0.164563	0.239802	0.177987	0.58743	0.32893	0.335232	0.257209	0.392595	0.332025	0.124553	0.291717	0.234735	0.119903	0.134686	0.246717	0.248574	0.100625	0.320124	0.226762	0.400296	0.0706221	0.0958162	0.416773	0.626362	0.261966	0.216877
TRAF5	0.142546	0.33231	0.287957	0.33675	0.124702	0.359759	0.119754	0.250415	0.312007	0.736852	0.269569	0.225902	0.291544	0.649013	0.215259	0.0462376	0.0762445	0.262514	0.104843	0.900243	0.304468	0.338404	0.155008	0.271458	1.12701	3.61945	1.33082	1.93858
GCNT4	0.243105	0.248839	0.311575	0.17566	0.0813585	0.419865	0.428577	0.170107	0.621343	0.513731	0.125859	0.157615	0.29147	0.22299	0.0187665	0.0310134	0.0209006	0.0812243	0.0374576	0.0477914	0.0172317	0.0157804	0.0280427	0.0611011	0.995395	2.24698	1.38249	1.20542
FAM86B1	0.881887	0.111068	0.117315	0.467761	0.10213	0.242898	0.119825	0.170546	0.298736	0.56454	0.23937	0.18102	0.291425	0.0490367	0.0274537	0.0310134	0.0933214	0.0667575	0.0401246	0.0477914	0.0172317	0.0157804	0.0280427	0.0219973	0.180777	0.268799	0.219208	0.24632
C10orf2	0.366563	0.477123	0.707399	0.360884	0.123231	0.356825	0.127156	0.106177	0.295733	0.22751	0.197963	0.149653	0.291351	0.0920411	0.0666048	0.134791	0.225361	0.103517	0.181208	0.132236	0.0463401	0.0629407	0.168535	0.0472026	0.378188	0.103714	0.0533916	0.613002
DHRS13	0.360902	0.294633	0.355669	0.205109	0.403896	0.502921	0.0701248	0.230719	0.22608	0.454415	0.2371	0.150811	0.291032	0.168885	0.0187665	0.0430529	0.0567864	0.167002	0.0861888	0.0601694	0.0172317	0.0157804	0.0280427	0.0252331	0.148925	0.367073	0.184855	0.199387
MGC2752	0.672282	0.147757	0.278791	0.224086	0.286783	0.314603	0.243173	0.279342	0.110816	0.385004	0.197924	0.350386	0.290912	0.183832	0.0344967	0.123036	0.0604783	0.213023	0.0630104	0.131296	0.0466067	0.0432673	0.0931934	0.0570556	0.218732	0.903234	0.217974	0.620826
C9orf89	0.997272	0.2949	0.342442	0.116505	0.139244	0.658902	0.085659	0.111264	0.393333	0.156828	0.0764919	0.116677	0.290793	0.0209766	0.0764221	0.0310134	0.0891935	0.0512573	0.0559006	0.0477914	0.0897414	0.178706	0.265046	0.115663	0.714237	0.984353	0.571577	0.199387
TAF4	0.364668	0.150841	0.664513	0.308411	0.175067	0.390397	0.135013	0.177538	0.435785	0.335799	0.195947	0.153713	0.290641	0.108412	0.146872	0.290252	0.096896	0.180645	0.183301	0.25573	0.0755048	0.0716461	0.0280427	0.0236928	0.38861	2.16615	0.640065	0.551459
TMEM140	0.451155	0.336418	0.476269	0.507813	0.0659347	0.152653	0.105497	0.128904	0.579659	0.282221	0.318175	0.082283	0.290582	0.0874313	0.185078	0.24502	0.365594	0.140787	0.241431	0.20975	0.487479	0.397071	0.520155	0.309708	0.0925836	0.0953078	0.454661	0.199387
C21orf63	0.406189	0.395371	0.291766	0.313353	0.2968	0.338901	0.116064	0.204206	0.35919	0.350955	0.185883	0.226292	0.290414	0.279497	0.312315	0.635912	0.512525	0.4146	0.564913	0.0477914	0.0483814	0.0157804	1.09908	0.834036	0.764174	2.44376	0.760577	2.23931
DHRS9	0.654697	0.0326038	0.168698	0.162697	0.589445	0.146736	0.882964	0.383373	0.0505934	0.189805	0.136011	0.0870603	0.29039	0.500553	4.01865	0.507842	1.15989	1.10928	1.19145	20.5574	12.9747	20.9582	0.0799314	0.0686631	0.403541	0.416822	1.36059	0.381913
BAHD1	0.602967	0.173317	0.471865	0.387595	0.227208	0.299707	0.132391	0.218481	0.419348	0.293938	0.200574	0.0568598	0.290354	0.188672	0.100221	0.0955077	0.161081	0.220792	0.128131	0.190387	0.115933	0.268191	0.061492	0.0570668	0.139206	0.246333	0.0422644	0.199387
ACAD10	0.67849	0.157341	0.445004	0.173785	0.17429	0.380456	0.322747	0.250165	0.192417	0.260119	0.310421	0.136584	0.290152	0.100785	0.0994544	0.0867297	0.0558597	0.097068	0.0544948	0.0810213	0.0602856	0.0594038	0.06278	0.0240909	0.225422	0.279239	0.287482	0.127958
DHRS11	0.207341	0.206279	0.467095	0.622497	0.348615	0.287599	0.287857	0.408236	0.223341	0.14028	0.176829	0.10347	0.289953	0.278163	0.116086	0.186124	0.115062	0.360196	0.141418	0.0742368	0.0375306	0.0646828	0.0280427	0.133393	0.213321	0.377696	0.291945	0.199387
ADCK1	0.407283	0.448821	0.0914988	0.296639	0.356901	0.270231	0.109903	0.360678	0.276178	0.403479	0.252256	0.204658	0.289877	0.502502	0.0591591	0.202267	0.207314	0.333643	0.162125	0.226212	0.188944	0.18298	0.247438	0.0175374	0.5606	0.289444	0.447283	0.199387
C21orf91	0.103363	0.145794	0.0708924	0.325434	0.0951906	0.230028	0.280303	0.38401	0.487326	0.427938	0.507524	0.420461	0.289855	0.128354	1.32581	4.7276	3.6704	2.16118	3.7758	0.433068	0.119756	0.214821	0.208385	0.111976	0.715701	1.08689	0.499233	0.661652
LRRC37A4	0.806126	1.20414	0.323933	0.125155	0.0554089	0.436275	0.0371152	0.0376894	0.088629	0.282125	0.0525669	0.0287404	0.289826	0.0209766	0.120303	0.0310134	0.0647736	0.0292369	0.0833866	0.0477914	0.0172317	0.040777	0.423296	0.0253163	0.837641	2.65304	1.10297	3.84583
JAKMIP1	0.130633	0.698721	0.690013	0.0681255	0.229603	0.375315	0.254793	0.175012	0.341031	0.136011	0.175248	0.203397	0.289825	1.05092	0.0226881	0.0310134	0.0209006	0.0450892	0.0374576	0.0477914	0.0172317	0.0157804	0.0280427	0.0233347	2.44537	3.82504	2.11782	2.91507
GIPC1	1.24109	0.217013	0.231591	0.279276	0.330004	0.244173	0.190609	0.129801	0.277711	0.103363	0.152775	0.0777708	0.289598	0.0384384	0.0853687	0.0514373	0.10413	0.265128	0.0858052	0.0477914	0.0172317	0.0356725	0.147307	0.0392923	0.36903	0.367073	0.50049	0.381319
HMGCLL1	0.0911626	0.0300062	0.0585025	0.119372	0.146669	0.741424	0.234622	0.817585	0.222007	0.715138	0.196036	0.102517	0.289587	1.11583	0.0187665	0.0310134	0.0209006	0.192238	0.17424	0.0477914	0.0172317	0.0199357	0.339984	0.0272605	0.848795	2.57269	0.822395	1.49914
SGSM2	0.818023	0.460493	0.263317	0.405824	0.213893	0.402042	0.0621038	0.135599	0.255554	0.266366	0.115863	0.075748	0.289569	0.0529786	0.035892	0.0310134	0.0457691	0.079294	0.0374576	0.0477914	0.0599635	0.0680336	0.0939525	0.0994415	1.27266	1.76465	1.80622	1.72511
ARL4D	0.298981	0.109076	0.0577366	0.137461	0.201095	0.893246	0.0371152	0.124881	0.14092	1.11721	0.31043	0.0459614	0.289509	0.351027	0.117173	0.0671081	0.153468	0.277027	0.0499602	0.0749423	0.0303081	0.0391727	0.211702	0.107726	0.153782	0.508256	0.294653	0.199387
ADAMTS17	0.472717	0.419808	0.436393	0.42313	0.14552	0.442969	0.044241	0.151221	0.396003	0.30887	0.122247	0.109921	0.28942	0.0312697	0.0795757	0.0310134	0.0366461	0.194623	0.0500568	0.0477914	0.0630173	0.0207043	0.0280427	0.0175374	0.133483	0.232045	0.276157	0.31901
AIP	1.20265	0.333621	0.129372	0.316844	0.270425	0.569418	0.0877115	0.041995	0.190018	0.0674353	0.224096	0.0394448	0.28942	0.0473638	0.104637	0.0633735	0.219394	0.0814225	0.0573772	0.0477914	0.0610877	0.0524581	0.284128	0.271807	0.0820744	0.367073	0.0874404	0.199387
LOC285540	0.135042	0.28521	0.320002	0.65313	0.212854	0.168329	0.0371152	0.321148	0.342316	0.644958	0.19912	0.152282	0.289292	0.160036	0.0587182	0.0815675	0.0209006	0.156888	0.128808	0.113512	0.022888	0.0588673	0.0280427	0.0407644	0.137911	0.759983	0.587949	0.199387
AGAP7	0.294071	0.344507	0.758148	0.304371	0.0437666	0.286694	0.0720054	0.177464	0.614204	0.396188	0.0712811	0.106239	0.289078	0.0797421	0.0223593	0.0430491	0.108415	0.100042	0.0397324	0.0698157	0.0292373	0.04432	0.0559692	0.0707532	0.608763	1.2934	0.66408	1.21133
WDR96	0.176356	0.145082	0.228309	0.63067	0.137972	0.316721	0.311227	0.15214	0.418127	0.487796	0.307907	0.154364	0.288889	0.371467	0.0839535	0.124319	0.0914474	0.117853	0.125535	0.0477914	0.0172317	0.0157804	0.0280427	0.0175374	0.658412	6.22834	1.16446	4.73065
LOC100288181	0.0668193	0.137861	0.309216	0.310508	0.295178	0.292657	0.375554	0.20042	0.33043	0.494636	0.511603	0.1417	0.288882	0.113672	0.0405926	0.0310134	0.0346633	0.0565813	0.0523492	0.0477914	0.0172317	0.0249213	0.0280427	0.0175374	0.447524	0.810401	0.542208	0.802158
CDHR1	0.443409	0.38561	0.298507	0.284327	0.3493	0.510582	0.0922247	0.129744	0.390863	0.197662	0.304134	0.0797852	0.288846	0.348554	0.269511	0.0964778	0.103548	0.397154	0.15145	0.0477914	0.0179771	0.0157804	0.0280427	0.052246	0.535127	0.624651	0.288656	0.663002
TBRG4	0.902904	0.307255	0.517503	0.106006	0.196748	0.218723	0.195576	0.101803	0.527755	0.20498	0.107641	0.0780999	0.288749	0.0209766	0.0957342	0.081254	0.122021	0.0801855	0.058305	0.0477914	0.0185409	0.0266752	0.273191	0.0621493	0.0503646	0.208041	0.214348	0.199387
ENO3	0.107467	0.345281	0.692845	0.164963	0.32582	0.535397	0.0870638	0.0824463	0.677582	0.220761	0.17684	0.0452076	0.288473	0.0209766	0.0187665	0.0310134	0.0209006	0.0519245	0.0374576	0.0900028	0.0454481	0.0773843	0.0280427	0.0175374	0.090183	0.367073	0.0391336	0.199387
PFN1P2	0.19338	0.273886	0.258943	0.439888	0.141835	0.421062	0.0782809	0.207029	0.548944	0.602414	0.123807	0.171728	0.288433	0.226248	0.0315954	0.0346054	0.0302033	0.266826	0.097174	0.0906795	0.0754636	0.0783529	0.0280427	0.042042	1.30141	12.5257	2.20301	3.7045
ASS1	0.287193	0.0345894	0.0671575	0.205565	0.254662	0.633905	0.221969	0.16066	0.564886	0.246825	0.497621	0.285808	0.288403	0.183493	0.0187665	0.0310134	0.0209006	0.0302158	0.0436392	0.0477914	0.0172317	0.0157804	0.73921	0.0861173	0.134535	0.367073	0.171796	0.305546
ADPRHL2	0.972029	0.138059	0.500278	0.236994	0.261355	0.290352	0.168669	0.173886	0.235344	0.160595	0.245019	0.0775308	0.288343	0.0651283	0.108864	0.298833	0.416222	0.486301	0.225443	0.0477914	0.288441	0.20625	0.0357474	0.108324	0.114395	0.118143	0.243497	0.199387
FABP3	0.184673	0.107818	0.149231	0.48734	0.0311979	0.103598	0.224553	0.319814	0.263491	0.784495	0.204266	0.599115	0.288299	5.8038	0.24087	1.47204	1.10256	0.1073	1.02011	0.232954	0.0587016	0.221351	0.0595284	0.0487983	3.01588	2.82413	3.36537	3.74701
RAB4B	0.586316	0.390567	0.216375	0.331174	0.254376	0.281847	0.229085	0.20191	0.357695	0.232963	0.185158	0.191495	0.288247	0.0990523	0.109274	0.0852209	0.208818	0.194423	0.149832	0.0477914	0.063856	0.0821929	0.0856412	0.0442058	0.133381	0.177438	0.137019	0.486447
KCNQ2	1.08173	0.437863	0.141584	0.266715	0.204858	0.530402	0.0492898	0.091889	0.447086	0.124802	0.0401078	0.0426117	0.288244	0.0209766	0.0441434	0.0310134	0.0209006	0.107754	0.0374576	0.0477914	0.0172317	0.0157804	0.0280427	0.0254099	1.34715	0.717043	0.646127	1.18257
DHRS12	0.0935757	0.343997	0.300662	0.308194	0.150303	0.477512	0.220565	0.30961	0.385801	0.523771	0.220238	0.124368	0.288216	0.125512	0.21406	0.30152	0.233433	0.280942	0.111719	0.268067	0.306317	0.193763	0.0280427	0.11927	0.403014	0.498587	0.59021	0.274127
UMPS	0.27868	0.198555	0.190893	0.266603	0.260237	0.386789	0.179031	0.34796	0.424368	0.250127	0.476585	0.195658	0.287957	0.150151	0.215616	0.209604	0.209403	0.194371	0.176851	0.0966553	0.0766679	0.116491	0.0406804	0.0309072	0.316342	0.190466	0.329063	0.306453
ATF6B	1.06511	0.224813	0.233983	0.519225	0.121552	0.465636	0.0622396	0.0821425	0.301214	0.17803	0.116166	0.0830429	0.287763	0.0366718	0.0374305	0.0395759	0.052591	0.0964649	0.0513772	0.0713713	0.106488	0.110888	0.169118	0.0633741	0.084262	0.0366989	0.11827	0.199387
TMEM234	1.07993	0.235035	0.425044	0.340819	0.285622	0.105368	0.0456766	0.236607	0.223409	0.199547	0.195545	0.0795104	0.287677	0.0557114	0.0187665	0.0532392	0.0974958	0.0818567	0.0374576	0.0477914	0.0716521	0.0613896	0.0302726	0.106376	0.0479067	0.367073	0.051068	0.199387
C1orf204	0.430362	0.0957648	0.549784	0.483053	0.263175	0.31136	0.158814	0.084875	0.451099	0.253967	0.260514	0.108937	0.287642	0.195449	0.109271	0.160417	0.0960656	0.0358065	0.171971	0.0477914	0.0172317	0.0157804	0.0809934	0.0322833	0.283344	0.439254	0.653822	0.481822
ZNF416	0.735228	0.171737	0.0920559	0.234794	0.234394	0.414776	0.252526	0.167899	0.235111	0.375067	0.394892	0.141885	0.28753	0.0836011	0.14072	0.103906	0.184378	0.409203	0.0556972	0.0894732	0.0317327	0.0392164	0.0461212	0.0175374	0.315424	0.383143	0.493266	0.421336
TRIM35	0.287885	0.176076	0.296297	0.214945	0.288827	0.390978	0.274474	0.168597	0.508191	0.283761	0.444286	0.115107	0.287452	0.0954206	0.0672849	0.16879	0.187326	0.317282	0.167132	0.0767182	0.0518999	0.0495136	0.0462435	0.0567205	0.288303	0.705433	0.226949	0.363667
USP19	0.928015	0.301952	0.414519	0.234924	0.234497	0.388869	0.0982047	0.147407	0.226284	0.116993	0.16867	0.186932	0.287272	0.041698	0.0588594	0.0877162	0.105705	0.208731	0.066649	0.0477914	0.037441	0.0755149	0.132884	0.0643319	0.214946	0.655973	0.417077	0.424374
ATF6B	1.06511	0.223681	0.233983	0.51548	0.121552	0.465636	0.0622396	0.0964023	0.295859	0.17803	0.116166	0.0730979	0.28727	0.0300041	0.0299443	0.0342109	0.0597353	0.0964649	0.0602824	0.0477914	0.106488	0.110888	0.169118	0.0633741	0.084262	0.0366989	0.11827	0.199387
SUSD4	0.644437	0.164256	0.159634	0.110168	0.224263	0.120173	0.280874	0.420621	0.164299	0.466923	0.541439	0.148139	0.287102	3.01541	0.421555	0.271955	0.693845	2.38024	0.800952	0.0477914	0.0172317	0.0192259	0.14775	0.0743613	4.32588	13.0376	6.56746	8.96109
SLC2A11	0.329699	0.296184	0.52911	0.352233	0.234097	0.43102	0.077379	0.199031	0.317424	0.307547	0.263235	0.107941	0.287075	0.209168	0.0260432	0.0755444	0.0414984	0.0633073	0.0999132	0.0477914	0.0302213	0.0261269	0.0280427	0.0175374	0.288224	0.935327	0.350341	0.467518
MBOAT7	0.569566	0.499798	0.270053	0.263287	0.325573	0.412414	0.0504292	0.194078	0.247677	0.23886	0.247529	0.123442	0.286892	0.191025	0.0187665	0.0489308	0.0509094	0.161697	0.0483926	0.0477914	0.14531	0.193217	0.0280427	0.109068	0.601807	0.739082	0.700758	0.26653
H2AFJ	0.170714	0.1039	0.0757438	0.154544	0.0395567	0.333098	0.0764548	0.504714	0.441357	0.91072	0.312844	0.318085	0.286811	0.381284	0.0687311	0.3384	0.283124	0.253848	0.295022	0.392383	0.136012	0.183846	0.430222	0.143033	0.258762	0.674863	0.607832	1.39158
ST8SIA1	0.282864	0.210231	0.203127	0.281007	0.143835	0.295122	0.525767	0.420459	0.38835	0.367069	0.24524	0.0773336	0.2867	0.387334	0.0740872	0.0310134	0.0533019	0.615499	0.0926247	0.0477914	0.0172317	0.0157804	0.136934	0.0239576	0.78867	3.03137	0.548836	2.36678
AIFM2	0.556863	0.103001	0.200227	0.559676	0.21372	0.374812	0.263724	0.118534	0.342611	0.28341	0.200479	0.221755	0.286568	0.0209766	0.035542	0.0452858	0.0339874	0.109752	0.0374576	0.0477914	0.0172317	0.0267468	0.270616	0.0831256	0.126746	0.367073	0.115774	0.319772
LOC100507218	0.659741	0.0300062	0.376607	0.0501439	0.400457	0.0404482	0.0371152	0.671957	0.0505934	0.695534	0.0401078	0.384403	0.286426	0.0209766	0.219074	0.0310134	0.0209006	0.0292369	0.0374576	0.0477914	0.0172317	0.0157804	0.0280427	0.0175374	0.090183	0.367073	0.115774	0.199387
FLJ90757	0.451217	0.369823	0.433386	0.48056	0.193516	0.438815	0.147589	0.17711	0.301799	0.168517	0.185269	0.0867455	0.286196	0.0682565	0.0256782	0.0543876	0.0231934	0.045259	0.0374576	0.097571	0.0396077	0.0386514	0.0280427	0.0380193	0.73364	0.420724	0.851539	1.04108
ZBED4	0.27247	0.356372	0.114882	0.379864	0.16755	0.355404	0.196826	0.279855	0.380306	0.501938	0.256204	0.170788	0.286038	0.193483	0.0972983	0.239832	0.160277	0.171308	0.17769	0.476699	0.192078	0.223775	0.0556827	0.0460991	0.451082	2.97972	0.725643	1.02412
RNF123	0.793702	0.327971	0.495318	0.343469	0.209632	0.497562	0.0736166	0.102831	0.188576	0.213216	0.105954	0.0782533	0.285842	0.0703697	0.0187665	0.0310134	0.0379687	0.0583183	0.0374576	0.0502929	0.0395531	0.0597608	0.204637	0.0844166	0.65109	0.607116	0.993219	0.715311
RBM15B	0.327094	0.166618	0.218074	0.270689	0.272866	0.446868	0.24832	0.325601	0.35599	0.419495	0.241979	0.136228	0.285818	0.230829	0.239265	0.26173	0.279851	0.327088	0.1459	0.437274	0.298031	0.334765	0.0952663	0.142446	0.260131	0.720321	0.466843	0.3081
XXYLT1	0.509151	0.178892	0.231772	0.311692	0.308128	0.57589	0.07576	0.22202	0.384213	0.223108	0.272258	0.134397	0.285607	0.305999	0.10742	0.14628	0.0730396	0.203937	0.102037	0.0818997	0.0664107	0.0538875	0.485719	0.22578	0.357134	1.05349	0.343562	0.772346
EFNA4	0.626848	0.104299	0.328649	0.902917	0.330267	0.407314	0.0773823	0.0678624	0.176875	0.0828962	0.234251	0.0825621	0.285177	0.0209766	0.0187665	0.0310134	0.0209006	0.0340967	0.0374576	0.0477914	0.0795852	0.0922418	0.149828	0.0175374	0.090183	0.367073	0.115774	0.199387
KLK6	0.0415535	0.0537381	0.145981	0.736815	0.0326878	0.169313	0.236021	0.243608	0.290339	0.102376	0.462411	0.906206	0.285087	0.114212	2.87538	12.6437	11.8597	5.76035	5.47064	0.0477914	0.065675	0.0989493	0.0833832	0.214056	2.36188	0.137442	0.460435	0.377794
LOC100287765	0.539997	0.292841	0.124863	0.325559	0.025456	0.257942	0.30948	0.287955	0.405376	0.531889	0.190374	0.12769	0.284952	0.378467	0.0564794	0.217089	0.0989915	0.318431	0.28376	0.0539642	0.0546451	0.06138	0.618246	0.0678998	0.55773	2.8565	1.11535	1.01326
REC8	0.330314	0.276052	0.825093	0.139954	0.177862	0.273968	0.104987	0.24209	0.248622	0.406726	0.193386	0.195522	0.284548	0.294671	0.0799532	0.156023	0.189817	0.431347	0.0994375	0.662165	0.092795	0.0713399	0.0280427	0.0793463	1.24365	0.957505	0.986458	0.956906
NCKAP1L	0.185878	0.0300062	0.119079	0.358994	0.473177	0.147275	0.813596	0.284764	0.368633	0.143108	0.12936	0.355249	0.284093	0.0650687	2.58975	0.314873	0.391337	0.738984	0.458271	11.0328	7.64217	6.35561	0.0895851	0.0207955	0.779772	1.48976	0.989532	1.05703
DCLK1	0.148211	0.116529	0.202264	0.260979	0.171412	0.258991	0.247204	0.514728	0.221428	0.301919	0.618257	0.347127	0.284087	7.83991	0.088236	0.0873276	0.0580743	0.109476	0.126965	0.153654	0.0183729	0.0172674	1.4623	0.911074	9.56237	33.8844	14.1724	20.5741
ZNF224	0.32844	0.21413	0.525554	0.274573	0.025456	0.23879	0.249515	0.623752	0.309236	0.261557	0.18694	0.167964	0.283826	0.0209766	0.0437762	0.217008	0.176385	0.3536	0.209631	0.332701	0.0917012	0.11502	0.0699712	0.0677906	0.896039	1.41331	1.12241	0.199387
IRAK1BP1	0.389457	0.230743	0.391345	0.584783	0.0584343	0.258872	0.136783	0.299484	0.287665	0.390007	0.292677	0.0853111	0.283797	0.153681	0.0187665	0.137079	0.167805	0.263842	0.165122	0.0477914	0.0219947	0.0377353	0.418352	0.0587457	0.530751	4.7526	0.518469	2.51195
VRK2	0.0639526	0.0868854	0.081652	0.206244	0.121026	0.243117	0.247437	0.384846	0.593299	0.154723	0.700936	0.518986	0.283592	0.0209766	1.34675	4.26981	3.74094	1.66082	5.20057	2.04964	0.901858	0.762866	1.02862	0.313465	1.74893	8.54861	1.79655	1.79941
TXNDC5	0.0415535	0.18877	0.0335179	0.0501439	0.025456	0.240249	0.0371152	0.764737	0.0505934	1.23755	0.0401078	0.690391	0.283349	0.63589	0.0187665	0.0310134	0.34611	0.0292369	0.169773	0.0477914	1.29546	1.12518	0.309942	0.0175374	0.090183	0.367073	0.115774	0.199387
PEMT	1.13224	0.327167	0.115983	0.276095	0.0505308	0.490884	0.0435102	0.0439345	0.571098	0.111297	0.170066	0.0665284	0.283278	0.0209766	0.0187665	0.0310134	0.0209006	0.0347191	0.0374576	0.0477914	0.0172317	0.0157804	0.0384664	0.0180821	0.090183	0.367073	0.115774	0.199387
AP2A2	0.413666	0.198968	0.130876	0.285324	0.271929	0.415792	0.200817	0.216004	0.402993	0.372618	0.307903	0.182386	0.283273	0.29635	0.0851662	0.0865548	0.0736946	0.178229	0.0599962	0.138656	0.113793	0.1374	0.358371	0.126077	0.825944	0.71777	0.667282	0.548193
ZNF549	0.213313	0.3232	0.348382	0.202091	0.201549	0.310162	0.115323	0.208128	0.318361	0.655505	0.330626	0.171039	0.28314	0.297025	0.111673	0.0591671	0.0528686	0.295322	0.150424	0.0795957	0.0807644	0.0536954	0.0280427	0.135189	0.642332	2.74371	0.529628	1.383
RAB15	0.531993	0.156124	0.0582079	0.492022	0.178048	0.454824	0.0503917	0.490591	0.436269	0.257131	0.198175	0.0933981	0.283098	0.768945	0.169784	0.0749626	0.023452	0.23963	0.068226	0.0477914	0.0196605	0.0157804	0.20848	0.0968232	1.15738	1.44489	0.743863	0.611158
C8orf56	0.0415535	0.530996	0.185578	0.28437	0.194416	0.211147	0.23959	0.272494	0.140473	0.235104	0.998828	0.0625866	0.283095	0.176249	0.0187665	0.0310134	0.0765996	0.0829171	0.0374576	0.0477914	0.0172317	0.0157804	0.0280427	0.0175374	0.090183	0.367073	0.115774	0.199387
CBX4	0.541031	0.279066	0.282001	0.24344	0.237923	0.454096	0.0574663	0.151216	0.0949476	0.768708	0.183937	0.103204	0.283086	0.256009	0.176917	0.384089	0.335971	0.224602	0.246425	0.21081	0.0470046	0.0887498	0.0280427	0.0606411	0.525069	1.73475	0.7258	1.19231
LZTR1	0.9458	0.397609	0.289944	0.262919	0.228798	0.412616	0.0683711	0.0950202	0.318999	0.151927	0.145791	0.0778688	0.282972	0.0466837	0.0263389	0.0334781	0.0545774	0.0725427	0.0432953	0.0477914	0.0533271	0.0440509	0.129296	0.0570032	0.355322	0.258907	0.322066	0.355925
CEP57L1	0.214446	0.235987	0.321078	0.444561	0.0898387	0.480007	0.0477272	0.156162	0.401559	0.719487	0.180558	0.104182	0.282966	0.187446	0.140328	0.266823	0.244991	0.25293	0.281705	0.178325	0.0542102	0.0508059	0.0919236	0.0427453	0.88756	5.80382	0.992981	1.46962
CREB5	0.0765503	0.112046	0.0349726	0.626869	0.0602611	0.150785	0.265325	0.320867	0.432305	0.448849	0.322332	0.543427	0.282882	0.37316	1.50717	6.88135	4.32217	5.916	4.48817	0.32574	0.0721837	0.122898	0.0456521	0.0537168	3.11828	10.1282	2.21299	4.71681
C7orf58	0.0988297	0.286377	0.515197	0.274554	0.205428	0.253194	0.275373	0.291216	0.559523	0.332275	0.165244	0.137307	0.282877	0.095419	0.600238	0.157482	0.137958	0.196985	0.192374	7.33164	3.00467	2.27408	0.192569	0.0445772	0.706213	3.74891	0.839682	0.954414
PSTK	0.329947	0.264228	0.176878	0.144379	0.184808	0.431178	0.140268	0.266815	0.595353	0.541948	0.121284	0.193785	0.282573	0.370695	0.287418	0.616265	0.496035	0.395225	0.27572	0.0688546	0.0522349	0.0420415	0.0280427	0.049493	0.424765	2.33963	0.813705	1.28628
YRDC	0.480903	0.217898	0.0335179	0.514702	0.025456	0.340151	0.0371152	0.374763	0.214199	0.677671	0.321688	0.151705	0.282481	0.800093	0.3308	0.61754	0.333773	0.314844	0.380771	0.949912	0.512658	0.658083	0.358284	0.32626	0.365333	0.21562	0.166607	0.296396
MBD6	0.524102	0.186426	0.302089	0.404053	0.192811	0.359528	0.0890365	0.252402	0.175977	0.57319	0.154604	0.175322	0.282462	0.0729696	0.0411571	0.106982	0.173479	0.238832	0.115262	0.286806	0.195781	0.320075	0.121233	0.17818	0.19593	0.224725	0.196652	0.123574
MNS1	0.272565	0.270497	0.510769	0.416899	0.262991	0.15259	0.113084	0.345507	0.575834	0.273875	0.0942248	0.0995845	0.282368	0.345156	0.0296929	0.197978	0.14193	0.29684	0.26582	0.397405	0.0229907	0.0157804	0.0280427	0.0340139	1.50061	21.4034	2.21998	7.18848
TMEM187	0.366946	0.271325	0.508527	0.0555926	0.379524	0.295115	0.0685734	0.288702	0.186088	0.371053	0.351595	0.244341	0.282282	0.0993187	0.14752	0.08861	0.141003	0.106214	0.0471726	0.0707055	0.107264	0.0801457	0.0280427	0.0211759	0.145301	0.367073	0.278366	0.199387
PRR4	0.58738	0.0300062	0.524414	0.0501439	0.311893	0.0404482	0.319834	0.0376894	0.0505934	0.635991	0.766111	0.0287404	0.281937	0.999952	0.26776	0.0310134	0.599807	0.0292369	0.0374576	0.0477914	0.0172317	0.0983951	0.0280427	0.164181	2.76986	0.367073	0.115774	0.199387
CEP170P1	0.166605	0.3575	0.184707	0.424124	0.0643592	0.391703	0.16208	0.284905	0.543773	0.341503	0.309788	0.151195	0.281854	0.678034	0.310392	0.919713	0.40741	0.311239	0.368841	2.13287	0.623584	1.255	0.0280427	0.0898903	0.971054	4.8164	1.21635	3.86076
LOC344595	0.351691	0.236376	0.251425	0.344946	0.0724446	0.272393	0.321768	0.362559	0.480209	0.366917	0.140075	0.179807	0.281717	0.455967	0.318574	1.13875	1.23736	0.464537	1.25647	0.0673735	0.0172317	0.0266378	0.083856	0.191815	1.38855	4.28598	1.23748	2.70703
MAST3	0.707873	0.210545	0.24665	0.427265	0.252728	0.374067	0.16941	0.0935066	0.325022	0.177707	0.191853	0.202205	0.281569	0.0926368	0.161866	0.528261	0.493794	0.497846	0.267791	0.108404	0.339366	0.436362	0.252266	0.135402	2.1255	0.968125	1.96487	1.11628
SLC7A5P2	0.212701	0.127597	0.295707	0.174051	0.166328	0.423198	0.206569	0.132758	0.232366	0.889653	0.330619	0.186971	0.281543	0.0209766	0.0463652	0.0310134	0.0541828	0.0511971	0.0508195	0.132648	0.0582483	0.093034	0.102571	0.10725	0.0759872	0.0757498	0.0327779	0.199387
TIRAP	0.443364	0.250512	0.0989914	0.441853	0.245598	0.244537	0.36977	0.252785	0.234855	0.363129	0.274732	0.157992	0.28151	0.24734	0.100832	0.0310134	0.0696255	0.161518	0.0374576	0.0962314	0.0487441	0.172812	0.235528	0.0490147	0.458441	0.740899	0.339172	0.452633
MXD4	0.973404	0.240543	0.230132	0.355944	0.244238	0.380221	0.0815626	0.132347	0.270366	0.223427	0.16495	0.075333	0.281039	0.0209766	0.0187665	0.0310134	0.0628449	0.063516	0.0374576	0.0477914	0.0877665	0.0887672	0.171272	0.107172	0.132298	0.0496624	0.0894787	0.199387
DENND2A	0.786966	0.334707	0.357887	0.34851	0.341946	0.15146	0.10475	0.119968	0.343736	0.158839	0.198781	0.124729	0.281023	0.0442399	0.0830463	0.187526	0.2206	0.201438	0.221463	0.0477914	0.0172317	0.0157804	0.444583	0.132589	0.250168	0.16311	0.461843	0.44845
AKT1S1	0.655254	0.14804	0.186101	0.206893	0.265145	0.255361	0.287568	0.191994	0.371791	0.316994	0.361712	0.124748	0.280967	0.0308191	0.103137	0.159089	0.0583017	0.0884706	0.0565347	0.131697	0.0288178	0.0373611	0.220073	0.0394454	0.090183	0.367073	0.115395	0.199387
MITF	0.206346	0.220574	0.103382	0.508921	0.12199	0.144934	0.390987	0.268648	0.408282	0.33694	0.391221	0.269196	0.280952	0.375773	0.478599	1.05156	0.67809	0.654509	1.05692	0.63965	0.378092	0.41904	0.0586333	0.065611	0.481878	0.918441	0.480561	0.836359
SCARNA10	0.0415535	0.115612	0.22071	0.0501439	0.025456	0.243115	0.0371152	0.0376894	0.708379	1.57838	0.259555	0.0525795	0.280858	0.0209766	0.404067	0.342115	0.0209006	0.0976019	0.0374576	0.0477914	0.0172317	0.0157804	0.420576	0.0520676	0.285833	0.367073	0.621362	0.199387
CD151	1.06859	0.439264	0.332622	0.296974	0.26068	0.409902	0.0783978	0.080921	0.18266	0.0849583	0.0837779	0.0496661	0.280701	0.0209766	0.0421001	0.0310134	0.0209006	0.0292369	0.0374576	0.0477914	0.0490646	0.0739541	0.872786	0.193983	0.298343	0.136848	0.282332	0.376163
SULF2	0.268641	0.0300062	0.0335179	0.577573	0.198448	0.183628	0.498955	0.385725	0.438648	0.104969	0.131802	0.514672	0.280549	1.14334	1.84578	0.280743	1.21725	7.15881	1.11171	0.473457	0.0819439	0.102897	0.374019	0.339736	1.84171	3.31058	2.35252	1.58298
ZFP30	0.375459	0.194688	0.150243	0.398499	0.134946	0.363909	0.25626	0.321388	0.358728	0.425039	0.216131	0.169868	0.28043	0.239432	0.159724	0.158176	0.216733	0.3275	0.237862	0.256719	0.0426355	0.0246589	0.0663363	0.0741516	0.643667	2.05366	0.590705	2.21431
S1PR3	0.578787	0.251888	0.298078	0.411893	0.190224	0.216042	0.117975	0.358348	0.183462	0.403846	0.179273	0.174332	0.280346	0.20424	0.0187665	0.0310134	0.0209006	0.044812	0.0374576	0.0477914	0.0183485	0.0385371	0.943232	0.451579	0.236502	0.799242	0.525092	1.4664
CATSPER2	0.183849	0.259356	0.0797029	0.406639	0.0855692	0.38605	0.158043	0.292794	0.443378	0.615918	0.21286	0.238195	0.280196	0.302376	0.130705	0.259023	0.183899	0.209052	0.352838	2.01456	0.179266	0.436028	0.154074	0.05081	2.09494	5.82276	3.14217	4.27856
SCARF1	0.221936	0.219554	0.168936	0.235842	0.199672	0.341412	0.0471382	0.213298	0.324033	1.02767	0.219066	0.142157	0.280059	0.0645069	0.0362972	0.0310134	0.0209006	0.0560469	0.0374576	0.86373	0.192695	0.461317	1.06523	0.207083	0.0299593	0.367073	0.152868	0.163266
USP17L6P	0.310798	0.120654	0.321097	0.192982	0.113798	0.228726	0.0900683	0.166542	0.326854	1.19937	0.184752	0.102062	0.279809	0.0667215	0.154945	0.0310134	0.0233067	0.0292369	0.0374576	0.0477914	0.0172317	0.0157804	0.0332667	0.0175374	0.205756	0.0436093	0.0883861	0.10607
EVC	0.445267	0.316947	0.293383	0.425069	0.146534	0.564718	0.101588	0.151569	0.364945	0.293582	0.190765	0.0632508	0.279801	0.0209766	0.0187665	0.0310134	0.0209006	0.0292369	0.0374576	0.0477914	0.0172317	0.0157804	0.0512239	0.0306783	0.0553134	0.114185	0.0734543	0.0784893
LATS2	0.28677	0.173414	0.302572	0.217579	0.170947	0.768435	0.107199	0.270061	0.469177	0.354682	0.122284	0.113391	0.279709	0.0209766	0.0304402	0.0978613	0.138022	0.142985	0.0759771	0.924392	0.175963	0.12898	0.592474	0.263245	0.306251	0.598945	0.248318	0.548937
GOLGA2P5	0.484726	0.234426	0.474741	0.17384	0.138444	0.255279	0.143686	0.167053	0.34648	0.650978	0.209352	0.0772966	0.279692	0.0862446	0.0241853	0.0310134	0.0413688	0.0292369	0.0374576	0.0477914	0.0172317	0.0450973	0.0280427	0.0175374	0.0774776	0.158008	0.290941	0.684319
KCND2	0.548498	0.254817	0.051626	0.273857	0.088962	0.2285	0.138969	0.938624	0.285506	0.245425	0.0401078	0.260555	0.279621	1.05597	0.496298	0.0696971	0.224431	1.44903	0.28542	0.0477914	0.0172317	0.0176614	0.0280427	0.031245	1.27468	9.46981	1.97807	4.28402
MYADM	0.867139	0.12635	0.186022	0.242063	0.15677	0.490115	0.10213	0.105536	0.325464	0.242302	0.135233	0.375793	0.279576	0.168736	0.512475	2.82326	1.07558	0.660637	0.655268	1.77107	0.419121	1.09187	2.12617	0.899015	0.917657	0.745099	1.02301	1.53638
C17orf69	0.148778	0.282742	0.656022	0.177952	0.310953	0.122662	0.250238	0.326711	0.40148	0.321092	0.217487	0.138234	0.279529	0.171128	0.0837521	0.416771	0.253013	0.31953	0.426125	0.141361	0.0811621	0.0488843	0.0280427	0.0411518	0.741387	2.71924	1.00537	0.107457
LOC387646	0.152266	0.424024	0.10589	0.354302	0.234437	0.335556	0.134931	0.520215	0.449803	0.302774	0.14552	0.1945	0.279518	0.0689674	0.381389	0.045431	0.087512	0.278553	0.129805	1.15097	0.44913	0.550931	0.0280427	0.0290815	0.413263	0.782015	0.292692	0.625511
TMEM63A	0.0415535	0.613855	0.0335179	0.0501439	0.025456	0.0404482	0.0371152	0.0376894	0.880396	0.608158	0.56925	0.416323	0.279492	0.0564542	1.14046	3.10147	1.66415	1.14821	1.05543	0.314711	0.282534	0.321806	0.331509	0.163991	0.647245	0.250561	0.236433	0.114859
RIMS2	0.0415535	0.236942	0.102323	0.235051	0.112236	0.0842027	0.569095	0.303805	0.390965	0.224099	0.567156	0.483357	0.279232	2.79409	1.61885	1.73225	1.74005	2.42159	5.05771	0.0826625	0.0172317	0.0748702	1.80886	0.788616	9.63731	29.435	10.0116	13.7113
GLDN	0.0508748	0.0474413	0.0335179	0.42633	0.104864	0.0821762	0.510275	0.16183	0.410788	0.414642	0.575759	0.52977	0.279022	0.520766	2.11451	8.34258	5.93352	3.64886	5.96808	3.58267	0.836452	0.656265	0.103496	0.0568548	2.11529	1.23727	1.29235	1.20067
IGSF6	0.29441	0.131098	0.0335179	0.453569	0.896002	0.0404482	0.310308	0.185571	0.186996	0.0674353	0.0894347	0.658604	0.27895	0.0209766	1.27964	0.41224	0.421018	1.3051	0.350923	12.0219	7.05217	5.1898	0.284782	0.0667501	2.72574	14.4711	3.94592	3.40889
ACOT4	0.347	0.0958713	0.130263	0.189875	0.456931	0.280752	0.0371152	0.307898	0.32693	0.631242	0.450286	0.0928949	0.278921	0.16965	0.037779	0.0310134	0.0209006	0.0292369	0.0374576	0.0477914	0.0172317	0.0157804	0.0280427	0.0175374	0.0595215	0.983582	0.0950307	0.337968
LEPREL4	0.568855	0.288545	0.519792	0.236943	0.150182	0.604466	0.125554	0.0788884	0.435704	0.126143	0.129496	0.081324	0.278825	0.040165	0.0187665	0.0310134	0.028744	0.124463	0.0374576	0.0477914	0.0172317	0.0157804	0.0280427	0.0180353	0.142735	0.367073	0.0189719	0.199387
SLC39A13	0.891652	0.362019	0.333817	0.267592	0.161901	0.388105	0.0992276	0.11984	0.417661	0.145749	0.101074	0.0567489	0.278782	0.043318	0.0187665	0.0310134	0.0232273	0.128794	0.0374576	0.0477914	0.032876	0.0731176	0.131394	0.105554	0.595645	0.714202	1.16471	0.436328
PDZRN4	0.0952461	0.0852422	0.0335179	0.124562	0.0819842	0.426231	0.282388	0.48911	0.457646	0.411692	0.577712	0.278854	0.278682	0.205618	0.249243	0.520222	0.503164	0.938514	0.668262	0.101661	0.0172317	0.0157804	0.0280427	0.0175374	1.10233	1.39821	0.314938	0.48052
BAI1	1.13844	0.357968	0.315802	0.279878	0.107772	0.54743	0.0556261	0.0580228	0.307579	0.068699	0.0582882	0.0482647	0.278647	0.0209766	0.0187665	0.0310134	0.0209006	0.0638406	0.0374576	0.0477914	0.0172317	0.0157804	0.0280427	0.0175374	0.113125	0.0333618	0.369161	0.199387
RPTOR	0.769002	0.249565	0.265556	0.389091	0.231548	0.539369	0.107203	0.0624626	0.277837	0.147355	0.187082	0.11594	0.278501	0.0620212	0.0701506	0.0652365	0.0447311	0.123493	0.0374576	0.0477914	0.0861116	0.0982684	0.0280427	0.0368836	0.223151	0.287671	0.185665	0.158193
C4A	0.529321	0.0756282	0.0646004	0.0762654	0.747578	0.203405	0.647928	0.1617	0.104605	0.468304	0.139864	0.122093	0.278441	0.0209766	0.0187665	0.0310134	0.0209006	0.0327956	0.0374576	0.0477914	0.0172317	0.0157804	0.0323649	0.0175374	0.0108569	0.0194053	0.0782774	0.110979
NDUFA11	0.762507	0.184198	0.402027	0.0758141	0.351914	0.463306	0.167258	0.246862	0.066164	0.147722	0.305011	0.166853	0.278303	0.165229	0.0187665	0.126273	0.241814	0.151725	0.0723051	0.0477914	0.0841721	0.179131	0.266254	0.156823	0.429039	0.367073	0.592546	0.199387
PLXNB3	0.685347	0.269614	0.180692	0.582201	0.217025	0.61868	0.0634277	0.0678398	0.359056	0.171851	0.0694703	0.0532115	0.278201	0.0209766	0.0360725	0.0930248	0.0999918	0.139952	0.0502321	0.0477914	0.0172317	0.0157804	0.0280427	0.0175374	0.121809	0.367073	0.228369	0.0813397
XYLT1	0.33762	0.05064	0.197052	0.502527	0.11802	0.243168	0.197901	0.329583	0.497147	0.251726	0.270625	0.34152	0.278127	0.0995409	0.937686	0.329645	0.519738	2.72083	0.691666	0.0674772	0.0731151	0.0943075	0.0280427	0.0505752	0.792911	1.18857	0.827175	0.750062
AP1G2	0.388035	0.296986	0.36382	0.427456	0.237397	0.580056	0.126143	0.0376894	0.385939	0.292086	0.0401078	0.161452	0.278097	0.273934	0.0187665	0.0638833	0.0209006	0.0292369	0.0374576	0.0477914	0.19509	0.159145	0.0280427	0.152029	1.91551	0.893965	2.18989	2.27576
ECE2	0.814894	0.120467	0.0990709	0.358342	0.235183	0.102284	0.213723	0.192216	0.393891	0.197941	0.392867	0.216008	0.278074	0.539104	0.105399	0.036403	0.0209006	0.172343	0.0394106	0.0477914	0.0172317	0.0157804	0.0280427	0.0175374	0.480633	0.5413	1.17669	1.1575
ASB4	0.122958	0.319956	0.118677	0.322605	0.110839	0.25559	0.299473	0.177924	0.106615	0.803667	0.400647	0.297854	0.278067	0.0209766	0.0448556	0.0799806	0.066728	0.0626199	0.289479	0.0477914	0.0172317	0.0157804	0.0280427	0.0175374	0.154127	0.391736	0.0882253	0.199387
DRAP1	0.823142	0.103178	0.199828	0.37389	0.295947	0.327237	0.212755	0.108172	0.245398	0.191783	0.321617	0.131014	0.27783	0.122426	0.0187665	0.0701909	0.170821	0.16458	0.159409	0.0477914	0.0654851	0.134452	0.232283	0.0700441	0.314267	0.64955	0.502694	0.199387
FAM13A-AS1	0.17899	0.269865	0.451238	0.541083	0.025456	0.0404482	0.198809	0.20277	0.575308	0.606863	0.0401078	0.202792	0.277811	0.573411	0.0603025	0.252972	0.131963	0.267361	0.18964	0.859916	0.22522	0.209647	0.0280427	0.0175374	0.947922	6.25334	1.51168	2.62323
ATXN7L3	0.512521	0.15282	0.379208	0.404285	0.228658	0.241159	0.190399	0.14193	0.387336	0.197193	0.348344	0.145985	0.277487	0.113384	0.0958122	0.118513	0.0865349	0.130267	0.107255	0.212621	0.246492	0.192281	0.25879	0.147475	2.31408	6.37847	2.24068	4.42883
RASSF1	0.227051	0.150526	0.200882	0.2236	0.228973	0.233151	0.372329	0.296224	0.26732	0.402969	0.618683	0.107	0.277392	0.166455	0.259572	0.521897	0.346556	0.271108	0.210051	0.853173	0.690277	0.564085	0.584535	0.242742	0.175305	0.120702	0.373167	0.331795
ZNF420	0.0746576	0.285688	0.172329	0.478592	0.0450007	0.684979	0.148612	0.294863	0.432772	0.483284	0.0657302	0.161739	0.277354	0.225822	0.0781368	0.1993	0.122451	0.211208	0.199819	0.111619	0.0264058	0.0293995	0.0280427	0.0579779	0.78907	3.45023	0.838881	2.10793
CYS1	0.624616	0.157334	0.200326	0.322697	0.308374	0.31883	0.087792	0.235871	0.138428	0.395046	0.319307	0.216576	0.2771	0.0574208	0.0187665	0.0310134	0.0502545	0.0996763	0.0374576	0.0477914	0.0172317	0.0157804	0.116243	0.0442095	0.170198	0.210863	0.108579	0.193239
CTC1	0.566337	0.198117	0.219682	0.310592	0.124771	0.601744	0.0497014	0.0980407	0.392401	0.303627	0.283536	0.176534	0.27709	0.118513	0.055222	0.0879941	0.0549152	0.144097	0.12678	0.239363	0.0896378	0.147127	0.160589	0.208995	0.495339	0.258865	0.39965	1.21001
ZNF19	0.130257	0.279437	0.250645	0.330292	0.169088	0.510165	0.0711514	0.196388	0.38086	0.46784	0.392193	0.145643	0.276997	0.0947892	0.106492	0.108751	0.16292	0.192763	0.210092	0.12178	0.0617196	0.0641067	0.230288	0.0175374	0.337208	0.835553	0.412316	0.574287
ZNF799	0.19073	0.182239	0.044498	0.249689	0.153972	0.420435	0.153654	0.358895	0.308421	1.01512	0.141487	0.104663	0.276983	0.0606045	0.147411	0.128759	0.192747	0.350548	0.178142	0.302725	0.102993	0.113765	0.69119	0.20906	0.28713	2.2234	0.515224	0.815016
SCGB1D2	0.348221	0.242879	0.0335179	0.23809	0.025456	0.131707	0.0853116	0.761533	0.178279	0.795446	0.323916	0.158932	0.276941	0.0209766	0.0187665	0.0310134	0.0209006	0.0292369	0.0374576	0.0477914	0.0172317	0.0157804	0.0280427	0.0175374	0.167262	0.367073	0.180079	0.199387
ATF6B	0.942118	0.223492	0.244995	0.519225	0.121552	0.472027	0.0573853	0.0821425	0.301214	0.136229	0.139843	0.0830429	0.276939	0.0366718	0.0374305	0.0487727	0.052591	0.0898407	0.0513772	0.0713713	0.11082	0.110888	0.154411	0.0638864	0.084262	0.0366989	0.11827	0.199387
DNAJC25	0.140151	0.357509	0.269955	0.236073	0.120863	0.375123	0.222262	0.257629	0.335071	0.482211	0.284871	0.23678	0.276542	0.522902	0.0704508	0.312671	0.0209006	0.124437	0.214443	0.358006	0.149785	0.178661	0.0280427	0.0322207	0.466501	4.62515	1.01533	0.199387
AKIRIN2-AS1	0.0415535	0.0300062	0.0335179	0.0501439	0.025456	0.0404482	0.0371152	0.0376894	0.0505934	2.90228	0.0401078	0.0287404	0.276471	0.0209766	0.0187665	0.0310134	0.0209006	0.0292369	0.0374576	0.0477914	0.0172317	0.0157804	0.0280427	0.0175374	0.090183	0.367073	0.115774	0.199387
MGP	0.120981	0.0459341	0.757438	0.11366	0.0465604	0.284111	0.100806	0.332555	0.098005	0.857204	0.404062	0.154991	0.276359	0.2035	0.0187665	0.0310134	0.0209006	0.0400727	0.0412434	0.0477914	0.0172317	0.0157804	0.333901	0.384647	0.780519	0.293181	1.20897	0.805865
ENTPD7	0.465832	0.165355	0.313395	0.530056	0.025456	0.489606	0.0371152	0.356906	0.343966	0.519451	0.0401078	0.0287404	0.276332	0.199031	0.0187665	0.0310134	0.0209006	0.0292369	0.0374576	0.202164	0.0750528	0.095192	0.110741	0.0473518	0.467535	2.17909	0.561756	1.38376
LGR6	0.82352	1.17187	0.39656	0.0688611	0.468384	0.0404482	0.0530677	0.0376894	0.0544942	0.0674353	0.0401078	0.0848044	0.275603	0.0209766	0.0187665	0.0310134	0.0209006	0.0292369	0.0374576	0.0477914	0.0172317	0.0157804	0.0280427	0.0175374	0.0453127	0.367073	0.112401	0.199387
PLOD3	1.1108	0.270519	0.477999	0.204814	0.194721	0.372581	0.0371152	0.0433907	0.355473	0.132321	0.0444005	0.0619845	0.27551	0.0209766	0.0195061	0.089555	0.0580287	0.126972	0.0783875	0.0477914	0.0226009	0.0489286	0.105427	0.113561	0.0308997	0.367073	0.0492753	0.199387
TDP1	0.286494	0.123163	0.0638526	0.337915	0.147973	0.34371	0.240357	0.407498	0.360541	0.412369	0.272401	0.309379	0.275471	0.463024	0.228197	0.852144	0.618523	0.452845	0.500171	0.496128	0.198152	0.177556	0.0280427	0.0353142	0.323066	1.49412	0.631833	0.733557
LOC646278	0.207035	0.56694	0.303301	0.271361	0.113337	0.260254	0.098391	0.596989	0.265881	0.279771	0.185021	0.156132	0.275368	0.15276	0.256427	0.262057	0.138463	0.311844	0.171777	1.41573	0.168166	0.302492	0.056071	0.169377	0.997802	1.89022	1.20448	1.53336
RFXANK	1.0778	0.228162	0.490236	0.181873	0.201882	0.303943	0.0645118	0.189351	0.15808	0.186959	0.145114	0.0757138	0.275302	0.061582	0.0187665	0.0455314	0.0778139	0.100006	0.0374576	0.0477914	0.0172317	0.102664	0.0280427	0.0285619	0.090183	0.367073	0.115774	0.412118
FARP2	0.463039	0.173802	0.393125	0.365868	0.262923	0.268987	0.193392	0.160956	0.301352	0.274836	0.312094	0.128033	0.274867	0.0874711	0.281867	0.442078	0.260577	0.597375	0.320472	0.16073	0.142701	0.109601	0.145305	0.073868	0.547854	0.64633	0.427761	0.126931
TTC26	0.113944	0.293899	0.409971	0.343591	0.138835	0.340351	0.118539	0.24312	0.378317	0.585423	0.286068	0.0444077	0.274705	0.213114	0.0297906	0.0662137	0.0677948	0.113488	0.0405557	0.256326	0.069795	0.0974287	0.0280427	0.0667077	0.211713	0.777317	0.550555	0.53422
ZNRD1	0.467128	0.115715	0.181375	0.0501439	0.113896	0.734022	0.08737	0.259664	0.168671	0.984663	0.0401078	0.0935148	0.274689	0.0592829	0.0779465	0.0378882	0.0209006	0.0568588	0.0374576	0.250443	0.214643	0.0165623	0.0762663	0.0758534	0.0383753	0.039685	0.0644377	0.199387
ARF5	1.34038	0.24672	0.358561	0.0609865	0.187399	0.345715	0.112402	0.184344	0.0505934	0.171806	0.144349	0.0912742	0.274544	0.0548157	0.0602843	0.0419072	0.0511898	0.187986	0.0374576	0.0477914	0.0822749	0.0604355	0.0893927	0.0628117	0.0943494	0.367073	0.402276	0.535871
FAM27A	0.761735	0.334047	0.295623	0.219493	0.0937197	0.514934	0.0371152	0.157368	0.266464	0.282563	0.215585	0.114657	0.274442	0.0209766	0.0356783	0.0310134	0.155093	0.281181	0.0565793	0.0477914	0.0257907	0.171719	0.213082	0.0958634	0.458995	0.367073	0.406299	0.626022
TTLL11	0.311927	0.159407	0.271777	0.299596	0.340587	0.0853348	0.25363	0.314112	0.247318	0.215039	0.528729	0.264254	0.274309	0.186995	0.626945	1.27428	0.841838	0.683773	1.86151	0.0477914	0.0172317	0.0603347	1.04653	0.287489	1.05205	2.63204	1.46781	1.33529
KIAA1908	0.401084	0.188911	0.311742	0.421504	0.291474	0.303743	0.148303	0.176169	0.428132	0.176873	0.28699	0.156491	0.274285	0.0262709	0.029618	0.0426866	0.0209006	0.071812	0.0374576	0.0477914	0.0428406	0.0396267	0.0435208	0.0175374	0.399363	0.679015	0.436884	0.199387
HCFC1R1	0.0704403	0.237087	0.22917	0.327482	0.431406	0.264003	0.360243	0.268203	0.271678	0.417008	0.312885	0.100756	0.274197	0.0848165	0.0187665	0.129641	0.194439	0.0822619	0.301804	0.0477914	0.0540146	0.214279	0.136562	0.150196	0.213237	0.881815	1.21453	0.199387
VPS18	0.369781	0.184578	0.638821	0.197706	0.262386	0.401077	0.119661	0.160534	0.198652	0.192654	0.336387	0.227787	0.274169	0.0520267	0.102654	0.189032	0.174527	0.0840401	0.0749979	0.0557616	0.189524	0.196205	0.15841	0.0451244	0.174482	0.367073	0.074175	0.199387
CDK11B	0.47804	0.518285	0.349883	0.552731	0.0714391	0.142534	0.211451	0.163532	0.301591	0.210304	0.185513	0.101317	0.273885	0.129369	0.163979	0.23605	0.221597	0.20084	0.475052	0.392605	0.134393	0.121461	0.0353772	0.137371	1.03654	3.67454	1.46225	2.35549
FLJ39051	0.0415535	0.0505962	0.244405	0.0997979	0.792508	0.112537	0.146228	0.302015	0.507771	0.566817	0.313928	0.107617	0.273814	0.0209766	0.0187665	0.121174	0.0931504	0.043856	0.0374576	0.0477914	0.0172317	0.0325893	0.0280427	0.0175374	0.090183	0.367073	0.0807133	0.199387
MAPK8IP1	1.11607	0.16205	0.114816	0.540612	0.279057	0.544676	0.0371152	0.080168	0.20599	0.0674353	0.0784801	0.0588348	0.273776	0.032037	0.0187665	0.192976	0.184205	0.22468	0.0724452	0.0477914	0.0172317	0.0157804	0.146125	0.0390814	0.914266	0.0786545	0.622613	0.324372
CC2D1B	0.561762	0.19482	0.257481	0.257705	0.0938615	0.441399	0.23394	0.234588	0.367602	0.292105	0.184564	0.165007	0.273736	0.0967153	0.139139	0.201774	0.270908	0.223196	0.166986	0.282923	0.137875	0.159579	0.0877761	0.0904647	0.29209	0.554092	0.360659	0.358469
MARK2	0.564334	0.143707	0.407668	0.491493	0.172566	0.345239	0.19899	0.157274	0.205691	0.281214	0.179703	0.135951	0.273652	0.290856	0.214657	0.242811	0.149608	0.137233	0.159125	0.431778	0.254105	0.21435	0.0991673	0.143801	0.388682	0.53793	0.521826	0.227542
LRSAM1	0.765242	0.18553	0.275448	0.316778	0.483889	0.335455	0.195238	0.107146	0.116867	0.203749	0.268985	0.0292305	0.27363	0.109068	0.0408638	0.0764714	0.0466715	0.223215	0.0485192	0.0778585	0.102608	0.0751665	0.0903647	0.0653271	0.194144	0.133625	0.309617	0.183687
GPR18	0.326317	0.140833	0.294283	0.30028	0.025456	0.341303	0.499467	0.170519	0.369688	0.601834	0.135585	0.0776458	0.273601	0.0997339	0.0852347	0.271446	0.0633561	0.104087	0.0934582	0.900711	0.215093	0.291973	0.0280427	0.0175374	1.0389	3.18426	1.03619	1.52291
TPD52	0.16522	0.0653121	0.0335179	0.338277	0.125268	0.0967821	0.307128	0.443646	0.503538	0.424612	0.362004	0.417573	0.273573	1.85766	0.778433	2.73189	2.39954	1.86658	3.1266	1.32165	0.250192	0.219344	1.77651	0.386184	4.01302	35.405	4.25312	14.5399
AGAP3	0.573551	0.198123	0.402641	0.383977	0.237706	0.407411	0.0530366	0.147552	0.318972	0.256467	0.123741	0.178703	0.27349	0.158747	0.0536029	0.133567	0.19554	0.362585	0.172975	0.306096	0.41389	0.379477	0.10312	0.271121	0.84954	1.75407	0.766907	1.44676
ZNF620	0.136357	0.15026	0.218819	0.268155	0.161528	0.576767	0.077461	0.198563	0.192262	0.938409	0.207503	0.155701	0.273482	0.106032	0.178175	0.427133	0.461624	0.454266	0.228275	0.397624	0.0459469	0.0794739	0.124	0.0578558	0.469508	0.989371	0.548891	0.199387
MAPK7	1.06734	0.241115	0.14859	0.434244	0.179691	0.477645	0.075809	0.086833	0.311765	0.119129	0.0930067	0.0453533	0.273376	0.0377821	0.0187665	0.0695194	0.0224174	0.0797811	0.0374576	0.0477914	0.0473385	0.211833	0.0679042	0.0851477	0.269276	0.333742	0.257899	0.5727
LINC00339	0.345938	0.115547	0.0639515	0.0501439	0.284125	0.184877	0.420723	0.353072	0.141279	0.357426	0.270241	0.691389	0.273226	0.528546	0.0644381	0.246924	0.164135	0.215498	0.0942474	0.374526	0.188635	0.183018	0.159351	0.0224123	0.352543	0.367073	0.214791	0.199387
GPN2	0.474151	0.241278	0.264638	0.45697	0.2978	0.354202	0.115212	0.23118	0.268435	0.183171	0.279052	0.110546	0.273053	0.0743039	0.0825745	0.0994331	0.122762	0.082404	0.101857	0.0477914	0.120207	0.082814	0.183159	0.132958	0.0974716	0.268471	0.415084	0.199387
MGRN1	0.70875	0.231687	0.365942	0.461623	0.214001	0.433071	0.147821	0.0538619	0.268727	0.201137	0.105007	0.083295	0.27291	0.0695143	0.0187665	0.0694251	0.0659198	0.103841	0.061999	0.0477914	0.12382	0.0790254	0.130582	0.0688197	0.480838	0.774714	0.534585	0.551631
NUP210	0.592233	0.289186	0.278444	0.328483	0.20968	0.587082	0.064661	0.0859337	0.31407	0.246138	0.166151	0.112685	0.272896	0.0479658	0.0232639	0.0773177	0.0832378	0.15444	0.0736409	0.0477914	0.0522687	0.0376154	0.0494482	0.0361486	0.141765	0.0508942	0.157146	0.0699689
USF1	0.661179	0.324076	0.102032	0.323219	0.384984	0.174236	0.205539	0.183882	0.0975547	0.388925	0.192074	0.234193	0.272658	0.123916	0.0345541	0.136224	0.200011	0.345075	0.123826	0.132377	0.211717	0.213731	0.200211	0.186585	0.272464	0.367073	0.0289946	0.199387
CTSZ	0.605215	0.0845758	0.102573	0.104663	0.482323	0.309344	0.201241	0.272915	0.270536	0.30208	0.231585	0.303042	0.272508	0.0374433	0.291227	0.0644224	0.0795227	0.119949	0.152057	1.19858	0.670295	1.08483	0.184572	0.16749	0.29463	0.367073	0.0697061	0.199387
KBTBD12	0.171562	0.229716	0.156868	0.394729	0.121506	0.267975	0.289433	0.296562	0.433776	0.569413	0.259922	0.0738727	0.272111	0.0567917	0.0320847	0.0310134	0.0209006	0.035327	0.0374576	0.791809	0.286484	0.569725	0.0280427	0.0175374	0.203837	2.27935	0.297797	0.28925
GGA1	0.704017	0.161729	0.255773	0.220147	0.428451	0.232931	0.108001	0.0961483	0.431135	0.307848	0.1419	0.175826	0.271992	0.0357035	0.0802762	0.0681989	0.0637557	0.136072	0.0787441	0.24371	0.221791	0.369108	0.0493083	0.0452214	0.271618	0.367073	0.27035	0.319894
FBRSL1	0.190494	0.282235	0.432988	0.261292	0.130569	0.319562	0.115571	0.211493	0.177579	0.713924	0.231639	0.196069	0.271951	0.198799	0.162074	0.15207	0.121884	0.291133	0.154836	0.307879	0.108161	0.229365	0.0489558	0.0894445	0.959862	2.0429	1.57728	0.674028
FAM106CP	0.0664017	0.26689	0.102493	0.427017	0.0981623	0.0991629	0.0828007	0.11729	0.299904	1.24883	0.295152	0.157458	0.271797	1.02179	0.104127	0.10313	0.140082	0.165238	0.183917	0.498666	0.0336326	0.0705956	0.0280427	0.0398286	2.96477	6.95808	3.83701	10.4109
CDKL1	0.423871	0.275372	0.0821232	0.474897	0.44348	0.063388	0.164893	0.217731	0.482805	0.24707	0.165371	0.217754	0.271563	0.275828	0.276528	0.35627	0.126226	0.812094	0.333612	0.0477914	0.0172317	0.0157804	0.0546333	0.0766998	1.12689	7.16485	2.47088	1.96923
LINC00260	0.423742	0.3204	0.347943	0.177527	0.116882	0.316736	0.0655481	0.17747	0.255408	0.794415	0.230304	0.0287404	0.27126	0.0454688	0.0187665	0.0310134	0.0209006	0.111737	0.0919014	0.0477914	0.0391208	0.0157804	0.0280427	0.179828	0.315705	0.652295	0.882794	0.448221
SYNJ2	0.0638665	0.0591809	0.129985	0.340967	0.0387843	0.16877	0.332452	0.417606	0.777813	0.235258	0.423354	0.263757	0.270983	0.376166	1.41406	6.10338	3.41487	2.89843	5.02872	0.0477914	0.0219606	0.0724832	0.208824	0.226453	4.2422	11.6511	3.38949	6.24251
ITPR1	0.346667	0.165703	0.101647	0.376811	0.205433	0.441537	0.293084	0.191086	0.437451	0.278076	0.236566	0.175217	0.270773	1.7456	0.148581	0.108182	0.0952281	0.0852019	0.127832	0.875821	0.374539	0.343589	0.492903	0.402197	6.15277	20.6993	6.29587	13.2659
SART1	0.602622	0.292882	0.421216	0.477454	0.203677	0.394933	0.0856909	0.0556265	0.32391	0.0674353	0.236331	0.0859069	0.27064	0.0209766	0.0187665	0.102746	0.154889	0.158059	0.0960251	0.0606053	0.132177	0.101243	0.0625893	0.101717	0.480008	0.312961	0.362503	0.143408
LOC100506207	0.337025	0.468205	0.331209	0.166924	0.14168	0.267967	0.0556231	0.251286	0.173614	0.800922	0.142149	0.110651	0.270604	0.0222652	0.0549692	0.223785	0.12927	0.049639	0.136328	0.142939	0.0172317	0.0157804	0.0280427	0.0175374	0.531305	0.532743	0.4954	0.48936
GALNTL2	0.289016	0.089011	0.202947	0.334908	0.165202	0.458764	0.226247	0.460436	0.373672	0.174684	0.356977	0.114623	0.270541	0.129712	0.158646	0.48991	0.400715	0.416685	0.381131	0.0477914	0.0172317	0.0157804	0.937405	1.03572	0.862138	1.47989	1.60064	4.94867
HIRA	0.521218	0.221766	0.446857	0.429257	0.214288	0.404846	0.114638	0.0789016	0.324156	0.231906	0.150334	0.108095	0.270522	0.0504058	0.0568459	0.0891624	0.0906068	0.150339	0.0597003	0.0477914	0.0781178	0.0760567	0.0280427	0.0712516	0.248029	0.23276	0.299539	0.383973
LOC349196	0.374723	0.152079	0.512707	0.375836	0.102943	0.173648	0.254359	0.144868	0.252464	0.57518	0.161336	0.165097	0.270437	0.273307	0.0675214	0.0994688	0.0986036	0.133593	0.128828	0.0477914	0.0172317	0.0157804	0.0280427	0.0240352	0.887023	0.474735	0.832759	0.106236
ZNF778	0.227151	0.187151	0.327244	0.325588	0.219543	0.159993	0.212357	0.32059	0.260861	0.449635	0.297258	0.256674	0.270337	0.131945	0.0495395	0.129155	0.104452	0.131445	0.17745	0.0942495	0.0223062	0.0579932	0.0280427	0.0301298	0.301093	0.648683	0.563156	1.04036
LOC100286844	0.238483	0.147607	0.239278	0.144087	0.235829	0.23029	0.509069	0.153268	0.206066	0.803781	0.258718	0.0771833	0.270305	0.178967	0.163908	0.0517807	0.0209006	0.0630307	0.077747	0.221796	0.0172317	0.0436031	0.0438697	0.0175374	0.303608	0.859713	0.385449	0.675318
MED24	0.694983	0.376497	0.249034	0.177069	0.226773	0.338189	0.051461	0.112737	0.335325	0.350234	0.163199	0.167203	0.270225	0.082065	0.0309315	0.0444643	0.0459076	0.146124	0.0479232	0.0477914	0.0401483	0.0699437	0.0756964	0.103676	0.977953	1.36948	1.26638	1.25508
LOC100288778	0.838235	0.268504	0.194182	0.425255	0.14252	0.64436	0.0371152	0.0376894	0.352554	0.12346	0.13974	0.0380184	0.270136	0.0479346	0.0187665	0.0403147	0.0903758	0.045117	0.0886868	0.0477914	0.03434	0.0486492	0.0740484	0.0915807	0.590137	0.240159	0.399508	0.785808
C5orf49	0.663257	0.143988	0.0608166	0.260599	0.29224	0.608042	0.128836	0.205094	0.337377	0.277601	0.186591	0.0763277	0.270064	0.198902	0.0495639	0.0310134	0.0209006	0.0292369	0.0374576	0.0477914	0.0172317	0.0157804	0.0280427	0.0198385	0.509542	0.404701	0.52105	0.890072
DTYMK	0.857125	0.32801	0.251139	0.162234	0.185316	0.472354	0.129716	0.0878819	0.257311	0.265585	0.136123	0.106495	0.269941	0.145558	0.0187665	0.078031	0.137982	0.0917191	0.043029	0.103333	0.0834048	0.0481707	0.174482	0.0544729	0.0921363	0.367073	0.196403	1.04659
ANXA1	0.0415535	0.0344213	0.111294	0.31798	0.37217	0.0516131	0.57915	0.202254	0.0505934	0.209563	0.255692	1.01142	0.269809	0.792974	0.0187665	0.194342	0.16281	0.245239	0.107144	7.19859	0.876119	2.16325	14.2531	5.49736	1.16982	3.66175	3.32193	5.63642
SDHAF1	0.489301	0.207632	0.229946	0.146662	0.390569	0.232865	0.421841	0.130653	0.0845426	0.306776	0.289338	0.30714	0.269772	0.579673	0.290135	0.382743	0.517397	0.335871	0.159113	0.0477914	0.0678448	0.0775672	0.229379	0.0805501	0.227193	0.367073	0.290562	0.199387
ARMC12	0.042737	0.0569602	0.579665	0.281685	0.302935	0.255653	0.114303	0.361442	0.324591	0.679525	0.111164	0.126343	0.26975	0.0209766	0.0187665	0.0310134	0.0209006	0.0292369	0.0374576	0.107672	0.0542996	0.0157804	0.0826297	0.0644523	0.174771	0.367073	0.419037	0.199387
MYO1E	0.257191	0.188718	0.37963	0.341386	0.167704	0.238886	0.172908	0.185428	0.322101	0.241269	0.449343	0.291655	0.269685	0.107486	0.557458	1.4965	1.01431	0.514169	1.30607	0.974558	0.889286	0.324945	0.246482	0.300296	0.490863	0.977158	0.26078	0.597045
FGF12	0.0635998	0.141264	0.310373	0.674762	0.053138	0.213354	0.318302	0.301762	0.236875	0.210866	0.0431824	0.668301	0.269648	6.17506	0.457934	0.149673	0.441298	2.98345	0.537913	0.177797	0.0172317	0.0278517	0.326846	0.327462	8.93531	71.6339	14.2976	32.7482
PGAP3	0.715901	0.142884	0.528648	0.152538	0.340251	0.459565	0.0565874	0.103879	0.218128	0.16529	0.21993	0.131634	0.269603	0.0387783	0.0217772	0.0310134	0.0694087	0.153849	0.0374576	0.0477914	0.0631141	0.0728304	0.0856297	0.059709	0.137896	0.213556	0.201606	0.199387
HDAC9	0.60642	0.133051	0.22304	0.350139	0.102947	0.180497	0.366956	0.241588	0.222405	0.169329	0.359938	0.278814	0.269594	2.63469	0.378469	0.916156	0.795075	0.960012	0.895319	2.34461	0.811032	0.614103	0.355082	0.109274	2.30732	6.65624	2.48862	4.31526
QSOX1	0.836128	0.166369	0.245256	0.156385	0.250254	0.359641	0.162971	0.180196	0.243857	0.208902	0.279068	0.145325	0.269529	0.101205	0.204534	0.220645	0.267996	0.316156	0.111969	0.130011	0.303043	0.347276	0.323977	0.140245	0.107897	0.367073	0.191221	0.199387
ADSSL1	0.213032	0.308749	0.445289	0.297065	0.250515	0.338024	0.181121	0.277781	0.125286	0.377727	0.310884	0.107722	0.269433	0.0624036	0.0695958	0.113341	0.31784	0.339037	0.0953737	0.0477914	0.101159	0.0988933	0.0280427	0.0175374	0.356676	0.226679	0.408765	0.311563
SLFN5	0.242073	0.190042	0.345737	0.334454	0.168091	0.166597	0.227072	0.517773	0.420896	0.222905	0.226422	0.171058	0.269427	0.464169	0.280304	0.161017	0.214334	0.255042	0.431811	0.393524	0.209098	0.0611488	2.08164	0.711902	1.12217	3.15551	1.25412	3.07504
PRMT6	0.236604	0.195266	0.162626	0.309705	0.0679503	0.466518	0.0943703	0.653828	0.316362	0.185473	0.332703	0.211011	0.269368	0.11811	0.0442112	0.289831	0.277122	0.336765	0.189791	0.0477914	0.0512567	0.0776245	0.0325968	0.0454622	0.244932	0.650269	0.409259	0.397276
SYN1	0.49686	0.193852	0.264594	0.36411	0.299348	0.145043	0.469923	0.176478	0.185132	0.195968	0.234305	0.206379	0.269333	5.44558	0.348593	0.105189	0.121932	0.773752	0.170545	0.0477914	0.035041	0.0157804	1.00471	0.5707	19.7009	67.853	27.8051	39.5106
GOLGA6L9	0.18103	0.190831	0.244759	0.335871	0.0726419	0.372353	0.114937	0.197914	0.378303	0.896458	0.136198	0.110631	0.269327	0.133457	0.0187665	0.0310134	0.0616983	0.0851984	0.0888254	0.155823	0.0172317	0.0450214	0.0280427	0.0255586	0.221185	1.22857	0.39401	0.863647
ADARB2	0.0905967	0.132358	0.144848	0.364469	0.225214	0.393868	0.0976891	0.188787	0.90333	0.287489	0.318805	0.0839278	0.269282	1.33868	0.408638	0.421876	0.498043	0.752573	0.615054	0.0624639	0.0172317	0.0157804	0.0280427	0.0501874	0.393042	1.7092	0.912932	1.54671
TMEM150A	0.161001	0.438226	0.207399	0.444413	0.164592	0.959444	0.0704202	0.134593	0.259563	0.152714	0.0919756	0.144189	0.269044	0.0757183	0.0187665	0.0310134	0.0759193	0.13992	0.0374576	0.161573	0.162785	0.105442	0.20732	0.0774102	0.0330877	0.273409	0.105683	0.375768
IGSF11-AS1	0.206896	0.382261	0.856081	0.291166	0.025456	0.286981	0.0371152	0.425871	0.222855	0.279949	0.130418	0.0825957	0.26897	0.0693891	0.0772255	0.159187	0.0328048	0.0599032	0.183451	0.0477914	0.0172317	0.0157804	0.0280427	0.0175374	0.3041	0.753795	0.356067	0.345343
TSPAN18	0.431114	0.736877	0.0335179	0.549838	0.247147	0.283158	0.0523169	0.0490071	0.239327	0.133616	0.30807	0.163138	0.268927	0.1072	0.0403466	0.122956	0.0285547	0.0710524	0.0539869	0.0477914	0.0172317	0.0157804	0.0989432	0.0275507	0.090183	0.367073	0.24925	0.199387
MOSPD1	0.249435	0.126785	0.0985302	0.201049	0.102928	0.357943	0.309818	0.507209	0.485492	0.361429	0.372893	0.0533058	0.268901	0.31332	0.050183	0.149773	0.231901	0.321533	0.224607	0.0957822	0.092183	0.125863	0.123387	0.0315675	0.257929	1.47499	0.232109	2.0275
LOC728613	0.418241	0.287695	0.490099	0.268066	0.075917	0.208031	0.118467	0.215705	0.334467	0.419048	0.230235	0.160818	0.268899	0.223351	0.182344	0.0737673	0.0786982	0.150996	0.0687013	0.173866	0.0594664	0.0419242	0.0280427	0.034731	0.465918	1.44004	0.866211	0.921487
PDDC1	0.706315	0.298102	0.439547	0.266441	0.252819	0.252189	0.120712	0.119753	0.17624	0.300404	0.169881	0.123725	0.268844	0.0209766	0.0260417	0.0507501	0.0401255	0.103279	0.0374576	0.0477914	0.0172317	0.0157804	0.0383503	0.0192801	0.300954	0.255996	0.384329	0.117308
DUSP28	0.336162	0.0709665	0.118051	0.100378	0.442011	0.136962	0.245033	0.440472	0.144094	0.691852	0.134869	0.363158	0.268667	0.53842	0.03992	0.0892077	0.0381535	0.0442498	0.160487	0.153244	0.13168	0.220203	0.413133	0.0413016	0.0942818	0.129839	0.401464	0.199387
C9orf114	0.443056	0.353722	0.157392	0.420355	0.251663	0.473277	0.0930438	0.138085	0.330725	0.263812	0.20451	0.0901312	0.268314	0.141051	0.0265257	0.105647	0.0566767	0.119816	0.046214	0.0477914	0.0219649	0.055454	0.103687	0.0423016	0.368356	0.260736	0.503291	0.11948
LOC100131067	0.375624	0.182682	0.326459	0.173779	0.163112	0.329656	0.0536597	0.285402	0.352573	0.381899	0.360875	0.233584	0.268275	0.0759218	0.173318	0.476807	0.328318	0.312996	0.353591	0.0552135	0.0329561	0.0338071	0.198977	0.0363459	0.627784	1.03516	0.631027	0.259069
FAM188B	0.678378	0.151064	0.0335179	0.331602	0.246424	0.439013	0.0793694	0.0883854	0.244721	0.367223	0.292134	0.265243	0.26809	0.209368	0.0187665	0.0310134	0.0209006	0.0873231	0.0374576	0.0477914	0.0172317	0.0157804	0.042036	0.0175374	0.356994	2.09706	0.546661	0.192179
FYB	0.119451	0.0444728	0.182364	0.541484	0.43067	0.0959084	0.774899	0.39431	0.0856405	0.133896	0.0522973	0.360247	0.26797	0.0213049	1.4973	0.451416	0.32193	0.807155	0.477723	18.8638	5.18703	5.05621	0.0472267	0.0751686	1.27291	11.323	2.07981	3.29389
TRIM56	0.39824	0.242002	0.0877177	0.479975	0.249869	0.371244	0.181238	0.248154	0.302115	0.298453	0.251262	0.105053	0.267944	0.0209766	0.162851	0.215626	0.14016	0.14363	0.345045	0.21686	0.135125	0.136173	0.327914	0.350963	0.438976	0.799708	0.466589	0.586318
IFITM1	0.0415535	0.20747	0.0335179	0.0501439	1.33949	0.210372	0.234267	0.118997	0.0776751	0.216761	0.188701	0.49556	0.267876	0.0970623	0.0187665	0.0370821	0.0331317	0.0937502	0.0374576	0.0477914	0.389881	0.121712	59.7444	10.0261	0.670548	0.665763	2.7236	0.914532
MKRN3	0.494296	0.190342	0.211375	0.301906	0.0331193	0.356468	0.112002	0.370076	0.524208	0.404606	0.0981554	0.116547	0.267758	0.191865	0.366387	0.304506	0.366359	0.528124	0.322832	0.0477914	0.0172317	0.0157804	0.0280427	0.0175374	0.290021	0.0704544	0.217673	0.193697
FBXL16	0.371563	0.167363	0.111105	0.348132	0.555359	0.258625	0.366752	0.205802	0.208148	0.200162	0.227616	0.191954	0.267715	0.834424	0.129658	0.0632755	0.0774946	0.389515	0.189459	0.123324	0.0281462	0.102997	0.103474	0.316013	8.86625	5.19988	9.02782	7.14823
PMEPA1	0.218139	0.224906	0.249017	0.544322	0.301356	0.230003	0.407529	0.194916	0.256416	0.148116	0.29701	0.14025	0.267665	0.616063	0.484241	0.349233	0.39326	0.55537	0.551158	1.39184	0.572111	1.26075	1.1094	0.55154	1.62642	3.25597	2.3358	0.894713
MYOZ1	0.586707	0.174167	0.17894	0.0811484	0.675196	0.299858	0.262602	0.193528	0.0873743	0.341469	0.216451	0.114423	0.267655	0.0209766	0.0187665	0.0310134	0.0214169	0.134145	0.0374576	0.0477914	0.109582	0.209008	0.0280427	0.0175374	0.090183	0.367073	0.169003	0.199387
ZNF473	0.161141	0.156041	0.297383	0.241768	0.164801	0.183747	0.30364	0.277352	0.265082	0.606864	0.392381	0.157145	0.267279	0.318738	0.148888	0.42668	0.33486	0.393596	0.244734	0.259256	0.10764	0.122432	0.0280427	0.118684	0.324987	1.17921	0.53371	0.782602
PDIK1L	0.240904	0.137988	0.207947	0.437961	0.115598	0.398304	0.152518	0.291347	0.354019	0.485475	0.211398	0.17374	0.267267	0.303807	0.0959605	0.234703	0.227244	0.338338	0.232853	0.338694	0.0608048	0.100869	0.0280427	0.0452824	0.30455	2.15573	0.554832	1.72872
NSFP1	0.299738	0.229103	1.6165	0.0501439	0.025456	0.724509	0.0371152	0.0376894	0.0505934	0.0674353	0.0401078	0.0287404	0.267261	0.0209766	0.0187665	0.0310134	0.0209006	0.0292369	0.0374576	0.0477914	0.0172317	0.0157804	0.0508997	0.0175374	2.54046	0.367073	0.115774	0.199387
C6orf57	0.0415535	0.0875554	0.0335179	0.172048	1.05846	0.192084	0.24919	0.384481	0.127002	0.354298	0.336215	0.169721	0.267177	0.955266	0.164971	0.243105	0.38429	0.263616	0.483566	0.0477914	0.131925	0.0275065	0.0280427	0.0175374	0.125196	0.367073	0.134319	0.199387
CWF19L1	0.442479	0.219112	0.0982608	0.284033	0.108343	0.253937	0.0371152	0.36638	0.127437	0.853859	0.341646	0.0731944	0.26715	0.337007	0.233727	0.261552	0.177365	0.137616	0.134188	0.297088	0.12904	0.163777	0.1313	0.0769386	0.193781	0.291012	0.187318	0.200015
GAD1	0.417335	0.0833686	0.380881	0.322426	0.025456	0.0754521	0.181105	0.330996	0.377894	0.36596	0.0491035	0.595088	0.267089	23.7082	0.248226	0.171381	0.205726	3.13636	0.317377	0.0477914	0.0172317	0.0276748	0.365738	0.309493	6.59876	51.0029	13.9582	14.8939
ZNF454	0.524933	0.200569	0.306066	0.364097	0.116246	0.404173	0.0631029	0.216649	0.551514	0.221281	0.106669	0.129603	0.267075	0.177062	0.0283083	0.0532008	0.168512	0.262651	0.0931068	0.0540966	0.0328686	0.0157804	0.0280427	0.0175374	0.80546	6.19292	1.23785	2.53941
CEP164	0.6598	0.203285	0.263598	0.410822	0.142743	0.366755	0.100873	0.0957096	0.447506	0.283594	0.159801	0.0700048	0.267041	0.0883461	0.019972	0.0887009	0.0679185	0.108835	0.114289	0.0477914	0.0538752	0.0687584	0.176394	0.0534033	0.42304	0.229245	0.311816	0.090045
SPIN2A	0.185034	0.414278	0.405724	0.263829	0.149649	0.276581	0.086951	0.185901	0.332713	0.632192	0.158681	0.112941	0.26704	0.370936	0.169088	0.233574	0.150033	0.155598	0.150104	0.0477914	0.0469627	0.060555	0.0357561	0.0445581	1.00538	2.4299	1.55574	1.72358
MLXIP	0.59641	0.23498	0.281253	0.445738	0.159977	0.590856	0.0837862	0.105798	0.350822	0.167326	0.13092	0.0563247	0.267016	0.0636324	0.0821883	0.0817068	0.100443	0.278243	0.0750508	0.272998	0.627547	0.396932	0.0280427	0.0783274	0.195831	0.437962	0.268755	0.277889
DGCR8	0.335469	0.274546	0.138088	0.369368	0.174649	0.492198	0.147024	0.159117	0.384213	0.219583	0.390548	0.116606	0.266784	0.188935	0.10036	0.199784	0.176413	0.266701	0.154657	0.14299	0.0846574	0.121693	0.117011	0.0599403	0.477937	0.69891	0.529037	0.115676
POLR3G	0.255005	0.159302	0.154838	0.315925	0.0404318	0.400402	0.0684134	0.408527	0.376141	0.742085	0.191102	0.0891985	0.266781	0.311994	0.0878051	0.350008	0.353587	0.305985	0.47794	0.0477914	0.0610138	0.0381779	0.0280427	0.0260432	0.751535	6.49418	0.932019	4.26617
NTNG1	0.242491	0.299904	0.0335179	0.545145	0.147188	0.271327	0.0515078	0.501472	0.595171	0.253211	0.125589	0.13233	0.266571	1.28723	0.574982	0.0977872	0.476077	2.21024	0.604824	0.0477914	0.0172317	0.0232088	0.155878	0.0928061	2.66943	8.55958	3.70607	8.55739
C4A	0.810115	0.0487442	0.071301	0.136644	0.42647	0.465017	0.325755	0.298129	0.173358	0.272578	0.0889767	0.0809475	0.266503	0.0209766	0.0187665	0.0310134	0.0209006	0.0292369	0.0374576	0.0477914	0.0172317	0.0157804	0.0347297	0.0175374	0.0155099	0.0232864	0.0617729	0.077365
UBE2Q2P1	0.360982	0.369754	0.279569	0.153052	0.213703	0.190176	0.0641489	0.139313	0.388474	0.793444	0.195397	0.0499115	0.266494	0.185989	0.0277627	0.0310134	0.0209006	0.0767203	0.0507209	0.159129	0.0644594	0.0533811	0.0478015	0.0725688	0.414165	1.75162	0.60665	4.23421
FAM71F2	0.36608	0.344099	0.236633	0.857747	0.139133	0.171131	0.0602881	0.163012	0.0505934	0.405232	0.107478	0.296486	0.266493	0.0209766	0.0187665	0.0653838	0.0916037	0.0292369	0.0763794	0.0477914	0.023271	0.0157804	0.0294998	0.0276342	0.653945	0.965405	0.14938	0.530653
AFG3L1P	0.332578	0.298824	0.470467	0.392036	0.107217	0.343369	0.0440198	0.249235	0.38814	0.43136	0.0401078	0.100276	0.266469	0.176525	0.0899738	0.137828	0.0620569	0.203331	0.156769	0.365268	0.0528544	0.10187	0.0280427	0.0175374	0.448216	1.36319	0.531257	0.178348
CIB2	1.16819	0.0917905	0.158344	0.161567	0.237842	0.447778	0.2689	0.16697	0.115971	0.0971203	0.175578	0.107456	0.266459	0.0361119	0.0803128	0.0310134	0.0469079	0.151349	0.0374576	0.0477914	0.0311688	0.0268492	0.0791611	0.0175374	0.0316112	0.130599	0.100955	0.199387
SYMPK	1.00707	0.0923216	0.541891	0.335754	0.124997	0.325133	0.117163	0.0808155	0.300167	0.108132	0.114174	0.0480744	0.266308	0.0602248	0.0407653	0.0898323	0.109739	0.161693	0.0374576	0.0477914	0.0642006	0.0784048	0.150095	0.105266	0.474399	0.222594	0.217701	0.489608
KCTD13	0.656841	0.249391	0.246476	0.233522	0.266723	0.633553	0.0864306	0.0856676	0.283397	0.230145	0.127821	0.0954824	0.266287	0.0320827	0.0357616	0.0613368	0.110144	0.320782	0.137223	0.0477914	0.0346612	0.0358693	0.140904	0.114944	0.33826	0.232894	0.299993	0.199387
RNASEH2A	0.923207	0.249132	0.198825	0.0501439	0.430482	0.197258	0.363454	0.193659	0.292359	0.116579	0.148686	0.0309658	0.266229	0.0520653	0.0573522	0.159223	0.334837	0.165956	0.146776	0.0477914	0.0893932	0.134166	0.141681	0.0175374	0.0898378	0.185646	0.239356	0.199387
LOC100507466	0.0415535	0.0300062	0.0335179	0.406676	0.251003	0.341303	0.29155	0.348514	0.751373	0.478517	0.0401078	0.179821	0.266162	0.0762627	0.0847023	0.0310134	0.0209006	0.117469	0.0374576	0.0477914	0.0172317	0.0157804	0.0280427	0.0175374	0.255184	1.03418	0.359764	0.199387
GUCY1A3	0.11121	0.0838667	0.183155	0.166584	0.162265	0.120867	0.319117	0.677376	0.32945	0.241766	0.625036	0.172017	0.266059	1.2394	0.153313	0.108801	0.0320495	0.0578005	0.0807027	0.520444	0.210146	0.119774	1.01229	0.337037	1.97613	14.9611	3.07988	9.09324
WBP2NL	0.528341	0.252172	0.213555	0.307592	0.111544	0.204434	0.0855272	0.187382	0.330155	0.645189	0.157198	0.168564	0.265971	0.0209766	0.0187665	0.0436517	0.0209006	0.0292369	0.042072	0.146548	0.0346391	0.0157804	0.0280427	0.0175374	0.141616	1.16978	0.193647	0.918833
KIAA1841	0.0756927	0.203563	0.437181	0.253377	0.171069	0.239845	0.0628413	0.371423	0.401301	0.652534	0.189711	0.133088	0.265969	0.433346	0.14862	0.494283	0.362572	0.48569	0.722542	0.25878	0.0931981	0.0439343	0.408613	0.205587	2.14194	5.95047	2.50035	2.90151
C19orf52	0.207743	0.287574	0.156206	0.0683111	0.209875	0.491559	0.134633	0.441742	0.261792	0.383659	0.305805	0.242586	0.265957	0.285387	0.135631	0.179252	0.144014	0.0301053	0.107412	0.0869508	0.0527	0.0680066	0.0668924	0.0416537	0.090183	0.367073	0.113528	0.403594
MFSD6	0.1351	0.0681915	0.0335179	0.541153	0.0722631	0.134297	0.229494	0.30274	0.604348	0.304646	0.277273	0.48826	0.26594	1.87928	1.16719	4.80882	2.51698	2.42939	3.39136	0.313466	0.0749963	0.169579	0.607567	0.428193	7.55323	22.4142	4.98267	10.0942
C4orf43	0.144613	0.24729	0.232366	0.221275	0.105198	0.359859	0.163911	0.175856	0.407664	0.448897	0.312521	0.3693	0.265729	0.352466	0.157518	0.40164	0.411582	0.237002	0.351112	1.02468	0.24098	0.255445	0.108544	0.0577773	0.546998	3.18378	0.317444	1.41166
RHCG	0.572122	0.25245	0.367691	0.328258	0.296112	0.391506	0.14764	0.0397529	0.246367	0.162564	0.21018	0.172643	0.265607	0.0557687	0.0187665	0.0310134	0.0209006	0.0292369	0.0374576	0.0477914	0.0172317	0.0157804	0.0280427	0.0175374	0.0491893	0.203183	0.115774	0.199387
MFSD2A	0.59092	0.29305	0.237189	0.110626	0.37522	0.378021	0.271623	0.30901	0.178186	0.0994879	0.191462	0.151139	0.265494	0.0492899	0.0275933	0.0848186	0.117245	0.237897	0.0374576	1.58148	0.800793	0.98114	10.9043	6.72257	0.152619	0.810467	1.18275	0.247562
ZNF672	0.499407	0.274595	0.2523	0.287095	0.30408	0.282218	0.198382	0.106964	0.226412	0.221234	0.35662	0.174083	0.265282	0.105648	0.237576	0.178451	0.212449	0.192229	0.195286	0.377125	0.191172	0.337691	0.0280427	0.0429445	0.156797	0.367073	0.116689	0.712079
RAB35	0.4256	0.12938	0.0773751	0.631503	0.313181	0.236285	0.28378	0.221062	0.296183	0.133876	0.292952	0.14215	0.265277	0.122849	0.0789327	0.0369144	0.0922491	0.148052	0.0432549	0.225528	0.201976	0.222742	0.106658	0.0856058	0.375087	0.387243	0.564925	0.532322
MS4A6A	0.0613924	0.0300062	0.184099	0.173996	0.441489	0.0917155	1.02356	0.309224	0.224971	0.223752	0.0401078	0.378253	0.265214	0.0209766	3.65787	0.652662	0.174922	0.910596	0.197836	6.21002	7.64084	2.29715	0.0280427	0.0175374	0.528206	5.01021	0.942458	2.49748
THNSL2	0.209245	0.0300062	0.582648	0.182912	0.473958	0.0694205	0.250576	0.259775	0.315585	0.213437	0.338399	0.254101	0.265005	0.0209766	0.119233	0.228701	0.246439	0.33029	0.191566	0.0477914	0.0231346	0.126131	0.0280427	0.0175374	0.090183	0.129274	0.0666194	1.06605
BACE2	0.548511	0.288521	0.17109	0.252121	0.204071	0.442322	0.176336	0.147911	0.291052	0.180089	0.249517	0.22391	0.264621	0.0734678	0.0412523	0.0725488	0.0209006	0.106985	0.0389694	0.0477914	0.0316674	0.051892	0.571756	0.2236	0.0921715	0.337476	0.244974	0.199387
FLYWCH2	0.452011	0.548699	0.732524	0.186909	0.114882	0.507601	0.0371152	0.0376894	0.324327	0.120695	0.0401078	0.0721529	0.264559	0.13488	0.0187665	0.0310134	0.0209006	0.0292369	0.0403868	0.0477914	0.0172317	0.0157804	0.255228	0.15413	0.4017	0.237251	0.795869	0.199387
SNAP47	0.716769	0.196297	0.269979	0.137748	0.336402	0.256824	0.129907	0.194877	0.0716377	0.48988	0.237657	0.136686	0.264555	0.156019	0.0187665	0.051135	0.127415	0.0718377	0.0684721	0.0477914	0.0387112	0.0376548	0.0984531	0.0537498	0.33607	1.46892	0.483334	0.673051
ACVR1C	0.378453	0.173269	0.177831	0.364385	0.0344148	0.49018	0.172478	0.22849	0.233835	0.423104	0.28694	0.21125	0.264552	0.223676	0.102831	0.545061	0.43145	0.375478	0.754643	0.0477914	0.0172317	0.0157804	0.0280427	0.0175374	0.835971	12.7804	2.94744	3.77297
WDR13	0.732851	0.314663	0.340974	0.371862	0.0675522	0.58783	0.0800713	0.0376894	0.431238	0.0674353	0.0712025	0.0712246	0.264549	0.0209766	0.0286273	0.0367559	0.0534553	0.100558	0.0374576	0.0914274	0.0221599	0.0280455	0.415018	0.219244	0.474867	0.280199	0.577306	0.215196
DNAJC28	0.176998	0.14618	0.548541	0.61163	0.0649656	0.154006	0.0999621	0.247682	0.470781	0.247407	0.249041	0.156026	0.264435	0.414803	0.0187665	0.274065	0.0244644	0.26377	0.0771742	0.241955	0.0172317	0.0449256	0.0466824	0.0175374	1.39075	24.7358	1.12658	3.09069
GLMN	0.587654	0.299064	0.0335179	0.355576	0.265484	0.328983	0.260735	0.0376894	0.0505934	0.639812	0.12892	0.184022	0.264337	0.237764	0.0187665	0.0310134	0.0209006	0.0292369	0.0374576	0.338944	0.0571928	0.0395202	0.0280427	0.0175374	0.583328	5.68625	1.41486	2.38452
TBC1D10B	0.509517	0.185671	0.180468	0.324385	0.381484	0.190006	0.21155	0.130935	0.275567	0.30074	0.267281	0.213495	0.264258	0.264935	0.245616	0.303972	0.331806	0.290209	0.173045	0.0667809	0.142227	0.178968	0.0280427	0.0920627	0.18075	0.287075	0.236475	0.199387
ESYT3	0.428953	0.144452	0.118606	0.286566	0.0717155	0.465199	0.196369	0.256953	0.309031	0.573494	0.23458	0.0835174	0.26412	0.22612	0.0382815	0.0310134	0.0209006	0.0562267	0.0374576	0.0477914	0.0172317	0.0157804	0.0313183	0.0523188	0.668406	4.85064	0.591905	1.49462
ID3	0.318856	0.437799	0.15434	0.0524992	0.282285	0.238365	0.0371152	0.125249	0.151117	0.822549	0.518124	0.0287404	0.26392	0.0209766	0.0187665	0.0809984	0.209849	0.0292369	0.123601	0.0477914	0.0303658	0.0173856	0.410884	0.468373	0.122414	1.51761	0.434717	0.463466
PTPRC	0.0623685	0.0557239	0.0969646	0.691104	0.180198	0.0601667	0.836395	0.381737	0.336269	0.0674353	0.0737574	0.323626	0.263812	0.175568	1.48703	0.391052	0.602344	1.35022	0.629441	32.529	9.80162	10.7587	0.051847	0.0946054	0.863616	8.27701	1.51978	3.15348
CAMKK2	0.435502	0.263532	0.360455	0.303661	0.214696	0.209895	0.169089	0.154243	0.286942	0.279245	0.27767	0.210805	0.263811	0.632234	0.103652	0.282767	0.244774	0.220687	0.269235	1.00602	0.448415	0.368873	0.486092	0.339576	2.78885	4.05692	3.20673	2.64777
TRMT2B	0.610521	0.159685	0.126446	0.28383	0.183573	0.0793356	0.410454	0.330051	0.319483	0.412477	0.178067	0.0716807	0.2638	0.0828162	0.0559048	0.101306	0.0673178	0.0960819	0.0577971	0.0709627	0.0653999	0.0871186	0.0280427	0.0413256	0.221358	0.5487	0.172475	0.199387
FAM86C1	0.137337	0.236008	0.853007	0.315109	0.0845059	0.29046	0.277952	0.119247	0.322414	0.0960069	0.326414	0.105144	0.263634	0.0255965	0.0187665	0.0613942	0.028605	0.0992746	0.0601352	0.0477914	0.0289618	0.0157804	0.0280427	0.0344387	0.385899	0.325299	0.364456	0.199387
C6orf165	0.369885	0.278492	0.527806	0.309635	0.186091	0.260708	0.0371152	0.226789	0.501067	0.193684	0.175757	0.0942692	0.263442	0.383816	0.0187665	0.0504536	0.0285421	0.0475103	0.0392694	0.0477914	0.0172317	0.0157804	0.0396484	0.0175374	0.679516	8.77054	0.745343	5.30448
GTF2IRD2P1	0.232192	0.472844	0.166902	0.318935	0.198142	0.368505	0.19673	0.204524	0.310814	0.386379	0.195535	0.108031	0.263294	0.0471356	0.0947803	0.153967	0.103034	0.166239	0.132335	0.0948431	0.0638427	0.042445	0.04499	0.0559399	0.311436	1.41713	0.452572	0.520092
CRISPLD1	0.345952	0.303795	0.109162	0.281677	0.0737711	0.49346	0.111943	0.272645	0.355312	0.394186	0.275024	0.140656	0.263132	0.220991	0.262498	0.0645036	0.195953	1.04107	0.250501	0.0477914	0.0172317	0.0157804	0.0934216	0.0209296	0.218723	1.72022	0.520207	1.30066
TMEM222	1.08354	0.436971	0.245009	0.192311	0.137855	0.349951	0.107837	0.0428035	0.331159	0.0971682	0.101546	0.0294854	0.26297	0.0209766	0.0382586	0.0310134	0.051723	0.0825782	0.0559287	0.0477914	0.0401519	0.057558	0.177424	0.030769	0.180806	0.367073	0.513208	0.199387
ZNF133	0.535172	0.209593	0.483559	0.155795	0.0731138	0.369788	0.052943	0.132048	0.631775	0.290497	0.184921	0.0298521	0.262421	0.208155	0.0777562	0.114979	0.184475	0.326275	0.208341	0.0494857	0.0350887	0.108342	0.038241	0.0791638	0.758123	0.592385	1.1332	1.62855
ZC3H18	0.516527	0.205012	0.233143	0.383618	0.190485	0.608418	0.135338	0.063383	0.208176	0.183535	0.276484	0.14263	0.262229	0.0954146	0.0614506	0.156395	0.140386	0.0880528	0.134687	0.146075	0.0948416	0.132316	0.0301753	0.0875607	0.341126	0.402455	0.349613	0.691566
FBXO6	0.460442	0.413894	0.296451	0.161326	0.216835	0.298075	0.208834	0.160308	0.376338	0.226273	0.207192	0.12017	0.262178	0.0360574	0.0187665	0.0310134	0.0255483	0.0800063	0.0374576	0.0477914	0.0233417	0.0201072	0.414978	0.0507067	0.0946948	0.367073	0.0504036	0.199387
EML5	0.184119	0.11132	0.326735	0.327489	0.0882793	0.185926	0.199584	0.269623	0.618894	0.501407	0.207325	0.121608	0.261859	0.439809	0.116653	0.325275	0.328533	0.292653	0.667745	0.221208	0.0569118	0.0845522	0.131605	0.0380209	1.05701	2.80719	1.62192	2.87693
SAMD12	0.143278	0.256009	0.157797	0.314665	0.0749507	0.202883	0.517657	0.285339	0.26644	0.381864	0.272868	0.265863	0.261635	2.57696	0.407559	1.59582	0.561013	0.605383	0.904192	0.26777	0.0734458	0.128644	0.29751	0.402625	4.66005	13.0858	4.66466	9.54101
SLMO1	0.32735	0.262293	0.0350825	0.376117	0.128359	0.162904	0.159103	0.415808	0.385249	0.502095	0.205347	0.179026	0.261561	0.127859	0.0356325	0.171248	0.0209006	0.18164	0.0781564	0.0477914	0.0172317	0.0157804	0.0280427	0.0175374	0.421524	0.464123	0.44861	0.637917
ATRNL1	0.194105	0.127603	0.0729262	0.357711	0.217125	0.224225	0.44208	0.394178	0.403838	0.153693	0.214526	0.336677	0.261557	5.10318	0.857879	0.482715	0.660291	2.84094	1.56538	0.37336	0.0440418	0.097791	1.73115	0.460975	21.323	104.02	25.7228	51.8582
CPOX	0.247542	0.201541	0.137614	0.161994	0.221149	0.307791	0.13021	0.284866	0.416953	0.431125	0.354779	0.243007	0.261548	0.499651	0.43173	2.1117	1.42381	1.12942	1.5359	0.205735	0.0834119	0.10829	0.0280427	0.0197275	0.478438	0.705657	0.145345	0.388006
C5orf63	0.181328	0.171031	0.367463	0.17263	0.116138	0.240904	0.100832	0.352032	0.246245	0.999627	0.107476	0.0813286	0.26142	0.0787534	0.0296741	0.0310134	0.0459164	0.329252	0.0374576	0.187717	0.0247757	0.0698992	0.0291198	0.0383737	0.23571	0.762329	1.38807	0.802742
TYK2	0.531869	0.387371	0.288205	0.220509	0.242858	0.312683	0.0918439	0.176212	0.271847	0.394128	0.145562	0.0706831	0.261148	0.0355959	0.0803233	0.0703403	0.0583249	0.138643	0.0733524	0.101758	0.0748636	0.123143	0.151154	0.0472752	0.212456	0.175448	0.378175	0.120596
IL9	0.529766	0.541741	0.695932	0.426395	0.036424	0.0796693	0.103423	0.0680022	0.416989	0.116345	0.0556892	0.0618948	0.261023	0.0209766	0.0187665	0.0310134	0.0209006	0.0934807	0.050313	0.0477914	0.0172317	0.0157804	0.0280427	0.081676	0.420469	0.367073	0.675535	0.199387
TM6SF1	0.333108	0.264642	0.14828	0.48189	0.146431	0.172182	0.247163	0.320756	0.273227	0.188361	0.194787	0.361147	0.260998	0.652004	1.04508	0.552833	0.272465	0.770829	0.613338	12.3313	5.12929	4.1421	0.374117	0.406588	1.59955	8.83793	2.17973	3.68943
RALY	0.382341	0.19137	0.249242	0.354781	0.339003	0.270005	0.217516	0.180346	0.144975	0.405196	0.203778	0.192108	0.260888	0.0848602	0.179658	0.392863	0.344453	0.174907	0.196973	0.682438	0.531034	0.428153	0.244694	0.143032	0.199666	0.31406	0.171753	0.107819
TTC5	0.770955	0.1235	0.0335179	0.293615	0.108571	0.259938	0.250684	0.152977	0.0935159	0.404643	0.451513	0.187146	0.260881	0.23287	0.195025	0.283831	0.26238	0.0503556	0.178166	0.124426	0.0818479	0.0815109	0.224016	0.0260893	0.153874	0.105935	0.0272875	0.199387
MZT1	0.411815	0.136035	0.0840988	0.208373	0.238454	0.237449	0.299973	0.401256	0.157839	0.381891	0.281309	0.288548	0.260587	0.873096	0.17136	0.200332	0.226252	0.308245	0.245963	0.233566	0.132519	0.122797	0.300923	0.114769	0.29041	3.19841	0.700043	2.41808
TLE3	0.504331	0.330539	0.480308	0.249375	0.181008	0.397721	0.067045	0.128108	0.204379	0.236697	0.195497	0.148081	0.260258	0.0282446	0.042553	0.0310134	0.0361765	0.131188	0.0374576	0.080779	0.0738033	0.286468	0.0678644	0.0175374	0.0675871	0.0697111	0.116695	0.199387
ALDH1L2	0.15232	0.278227	0.32327	0.417791	0.132834	0.300502	0.119866	0.468894	0.174325	0.348716	0.258913	0.146989	0.26022	0.326311	0.118972	0.172241	0.204515	0.286338	0.357497	0.0563939	0.0272056	0.0383042	0.0656482	0.0270504	1.21171	4.09965	0.854599	2.81809
IL18	0.31004	0.0300062	0.114475	0.730136	0.32905	0.132494	0.648626	0.232296	0.0505934	0.0939785	0.0806656	0.369576	0.260161	0.157397	1.34069	0.70697	0.447729	1.63284	0.454177	22.9264	7.7052	6.75994	0.0280427	0.0668334	0.904959	8.41536	2.23826	4.11179
STMN4	0.0743459	0.284308	0.359614	0.244639	0.137801	0.222261	0.225885	0.221761	0.105548	0.157135	0.420229	0.667709	0.260103	0.920642	0.727905	3.67472	3.88221	6.22513	3.10422	0.0477914	0.0172317	0.105431	0.311282	0.386063	9.64083	5.66856	5.84462	6.49195
SASS6	0.145592	0.195546	0.272607	0.395197	0.089912	0.392509	0.222885	0.412744	0.32394	0.446363	0.110136	0.112283	0.259976	0.116996	0.0586278	0.333112	0.191564	0.282674	0.236918	0.501581	0.0565437	0.0931475	0.064769	0.0417591	0.325524	2.97632	0.691927	1.05589
PGBD2	0.76847	0.173797	0.377552	0.10371	0.121435	0.506007	0.0877868	0.291846	0.190989	0.0710903	0.187444	0.239059	0.259932	0.211346	0.177284	0.155528	0.207101	0.300602	0.205038	0.112981	0.0250235	0.0543402	0.106097	0.0812695	0.163511	0.289131	0.322421	0.529892
ZDHHC14	0.464149	0.258044	0.13582	0.341081	0.190981	0.243031	0.276808	0.108395	0.304809	0.272306	0.303753	0.216858	0.259669	0.341376	0.170454	0.391659	0.398406	1.06277	0.358074	0.0812187	0.321068	0.327785	0.209435	0.158193	0.910812	1.95038	1.11189	0.191504
UPP2	0.187316	0.0990025	0.192357	0.883721	0.0627939	0.265565	0.0371152	0.195017	0.280795	0.598136	0.131083	0.182216	0.259593	0.414721	0.0734899	0.0310134	0.0209006	0.0292369	0.0374576	0.0477914	0.0172317	0.0157804	0.0843156	0.0175374	1.02734	6.39683	2.16482	2.19973
GBAP1	0.732979	0.257376	0.260844	0.170006	0.280039	0.286251	0.0821575	0.138742	0.381143	0.224623	0.168135	0.131387	0.259474	0.118619	0.0187665	0.115918	0.0814247	0.074995	0.0646387	0.0477914	0.0485075	0.103522	0.0798117	0.0894956	0.337632	0.384677	0.631599	0.925313
CABIN1	0.560138	0.281089	0.388369	0.384742	0.176122	0.251162	0.114765	0.130057	0.32365	0.235769	0.199028	0.0682726	0.25943	0.0955066	0.055222	0.0882822	0.052512	0.087778	0.0535771	0.134641	0.043117	0.0529386	0.151476	0.0789994	0.325238	0.194239	0.49531	0.284708
PQLC2	0.429809	0.361506	0.27699	0.207257	0.530499	0.311885	0.104574	0.185714	0.297732	0.150929	0.11176	0.144199	0.259404	0.134667	0.0374918	0.109419	0.127413	0.0664561	0.0890606	0.143791	0.101788	0.150414	0.0738795	0.0538291	0.265833	0.610115	0.282943	0.199387
KLC4	0.651763	0.259666	0.420935	0.169136	0.160675	0.320006	0.0744736	0.141175	0.467073	0.263035	0.138325	0.0452673	0.259294	0.045774	0.0250683	0.0482178	0.0532613	0.105232	0.0374576	0.0477914	0.0581668	0.0335325	0.110945	0.0487404	0.257692	0.0818686	0.232231	0.675213
ZNF440	0.291212	0.174693	0.229793	0.190256	0.0730436	0.3955	0.189306	0.243954	0.533497	0.557868	0.123795	0.107819	0.259228	0.0844639	0.0680617	0.147678	0.0781092	0.197973	0.111879	0.232825	0.0892517	0.107	0.0280427	0.0413537	0.604836	1.76157	0.774767	1.10354
PMS2L2	0.196886	0.256914	0.0472797	0.150927	0.262831	0.202919	0.287315	0.258731	0.442391	0.389288	0.312253	0.300453	0.259016	0.185606	0.12577	0.174643	0.0889048	0.382264	0.151332	0.0477914	0.0282148	0.0700598	0.0280427	0.150742	0.880759	1.41959	1.07796	1.36842
IL1A	0.0415535	0.0300062	0.0681268	0.615597	0.223649	0.198133	0.396086	0.324992	0.567704	0.301133	0.082539	0.257689	0.258934	0.229583	1.84661	0.617986	1.14868	0.850049	0.914006	39.7275	9.72413	24.3404	0.0292701	0.0204021	0.125803	1.94819	0.115774	0.714153
LOC389834	0.19654	0.179092	0.206739	0.650958	0.112554	0.184385	0.0788457	0.22402	0.448939	0.520617	0.076889	0.227034	0.258884	0.0209766	0.0187665	0.152452	0.0804986	0.091394	0.0892588	0.383012	0.034991	0.0619309	0.0280427	0.0191163	0.691957	7.21404	0.164927	3.85101
ZNRD1	0.0580096	0.109192	0.206229	0.0501439	0.100897	0.734022	0.08737	0.0376894	0.66287	0.984663	0.0401078	0.0287404	0.258328	0.0209766	0.0187665	0.0310134	0.444174	0.0577748	0.359696	0.0477914	0.205981	0.0165623	1.14214	0.0803161	0.0749232	0.243779	0.220651	0.199387
KIAA1211	0.449701	0.181852	0.260462	0.226042	0.117733	0.344245	0.172513	0.46863	0.260104	0.290479	0.214495	0.113545	0.258317	1.53297	0.103443	0.0793451	0.065961	0.274932	0.111893	0.0905404	0.0172317	0.0186333	0.0280427	0.0488569	0.512265	3.15932	1.28321	2.29733
ABCC6	0.843865	0.180067	0.0847587	0.181738	0.145287	0.170744	0.0371152	0.234531	0.503868	0.0674353	0.268106	0.3819	0.258285	0.0968653	0.0187665	0.0310134	0.0209006	0.0292369	0.0374576	0.0477914	0.0172317	0.0157804	0.108189	0.0684121	0.090183	0.367073	0.066532	0.0993663
CDC7	0.110968	0.160092	0.146708	0.344692	0.125376	0.206917	0.260944	0.32283	0.414761	0.542783	0.26216	0.197868	0.258008	0.435423	0.163337	0.135687	0.173501	0.603617	0.331501	0.0690983	0.0173199	0.0394547	0.160479	0.0745474	0.810516	2.49412	1.26971	1.46939
ULK4P3	0.130753	0.149541	0.384165	0.152298	0.238707	0.160941	0.0585448	0.276852	0.222908	0.971156	0.279655	0.0695545	0.257923	0.0209766	0.142777	0.0310134	0.0209006	0.0292369	0.0374576	0.385729	0.0732491	0.0986105	0.0282157	0.0175374	0.090183	0.337073	0.255308	0.595813
FAM160B2	1.23674	0.254935	0.371747	0.291136	0.109815	0.340931	0.0371152	0.0376894	0.175056	0.158837	0.0515778	0.0291879	0.257897	0.0209766	0.0187665	0.0310134	0.0209006	0.0811643	0.0374576	0.0477914	0.0414343	0.0333529	0.173262	0.0716977	0.377143	0.251179	0.36205	0.138118
FGL2	0.0814237	0.0402218	0.078214	0.625019	0.0850917	0.166956	0.745957	0.417233	0.237283	0.296785	0.102708	0.21733	0.257852	0.165292	1.4254	0.368024	0.459352	0.796937	0.535273	24.757	11.643	7.28878	0.503548	0.485593	0.687102	6.15427	1.15705	2.0401
GSTZ1	0.29188	0.259673	0.423472	0.168047	0.301181	0.615905	0.0598687	0.148925	0.276149	0.211983	0.211629	0.12539	0.257842	0.086021	0.0535582	0.076053	0.163436	0.0476433	0.0675731	0.0477914	0.0370364	0.0357998	0.105787	0.0175374	0.149653	0.367073	0.318778	0.199387
ADARB1	0.46092	0.130499	0.190222	0.466318	0.173204	0.189056	0.0963749	0.299702	0.423138	0.372128	0.186647	0.104632	0.257737	0.99329	0.0712441	0.0562578	0.0757213	0.220622	0.0786366	0.126168	0.118085	0.113427	0.0813798	0.173269	3.31398	5.98721	3.59986	4.1718
KTI12	0.0830381	0.302703	0.587629	0.272534	0.0744215	0.12402	0.309312	0.254173	0.208485	0.291001	0.28729	0.297481	0.257674	0.64907	0.217	0.366067	0.268874	0.424584	0.244517	0.346599	0.217355	0.453444	0.659109	0.253287	0.228035	0.353261	0.242692	0.199387
MAFG	0.453573	0.216886	0.394422	0.352067	0.151612	0.389186	0.166137	0.110076	0.231235	0.400708	0.139469	0.0862644	0.257636	0.0595059	0.0448117	0.125178	0.18572	0.167776	0.106394	0.276526	0.0669351	0.174256	0.043983	0.0637614	0.302441	0.330548	0.293002	0.100729
C4A	0.677684	0.0683025	0.0618808	0.0501439	0.425653	0.589052	0.258052	0.301311	0.28224	0.205084	0.0895274	0.082419	0.257612	0.0209766	0.0187665	0.0310134	0.0209006	0.0292369	0.0374576	0.0477914	0.0172317	0.0157804	0.0574468	0.0175374	0.0108569	0.0194053	0.073783	0.110979
PLCB3	0.707781	0.293235	0.238864	0.364259	0.215529	0.36849	0.0669997	0.128157	0.332972	0.1738	0.136701	0.0643349	0.257594	0.0209766	0.0203506	0.0310134	0.0209006	0.0403279	0.0374576	0.0477914	0.0666625	0.071517	0.114834	0.072516	0.105064	0.066736	0.223255	0.0917461
LOC440356	0.0943619	0.128139	0.339831	0.0501439	0.323299	0.567048	0.0371152	0.543048	0.184457	0.463228	0.222764	0.136871	0.257525	0.11536	0.122506	0.209295	0.0649186	0.0292369	0.0448457	0.0477914	0.0172317	0.0157804	0.0280427	0.0175374	0.090183	0.367073	0.402928	0.199387
LRRC20	0.743804	0.171463	0.156816	0.169981	0.419714	0.26101	0.364184	0.123862	0.156966	0.255379	0.185926	0.0805017	0.257467	0.142282	0.0599852	0.0310134	0.0361144	0.0970756	0.0438291	0.0477914	0.0172317	0.0300927	0.0294757	0.0433749	0.221688	0.367073	0.134679	0.199387
NR2F6	0.722832	0.324877	0.165997	0.186304	0.21679	0.404773	0.131684	0.10769	0.364211	0.230459	0.147324	0.086386	0.257444	0.120934	0.0187665	0.0693631	0.0609153	0.0970935	0.0678076	0.064604	0.026147	0.0733212	0.249168	0.166414	0.212871	0.367073	0.226517	0.199387
MIS18BP1	0.208059	0.15187	0.115825	0.540567	0.148183	0.397909	0.328184	0.199896	0.295069	0.388365	0.2036	0.1112	0.257394	0.167781	0.319713	0.100269	0.208882	0.266043	0.227078	12.0089	1.97289	0.792184	0.299302	0.165826	1.45706	24.7629	2.43227	8.00373
GABRA3	0.192211	0.0300062	0.143824	0.471631	0.177059	0.454068	0.186651	0.249803	0.404586	0.100401	0.373359	0.305019	0.257385	2.36814	0.942876	0.201455	0.552069	2.3587	0.606648	0.399295	0.0445231	0.217231	0.329513	0.119651	2.63758	3.83635	2.0812	5.08521
TAF6	0.568008	0.25755	0.0335179	0.451245	0.379346	0.738451	0.0371152	0.0376894	0.312298	0.0674353	0.176203	0.0287404	0.2573	0.108768	0.0187665	0.0310134	0.0209006	0.0292369	0.0374576	0.0477914	0.0408717	0.0719932	0.277223	0.0175374	0.391115	1.12947	0.549303	0.229564
LOC730101	0.382459	0.138261	0.0814083	0.188416	0.0289158	0.456588	0.235525	0.315894	0.107813	0.842793	0.254139	0.05242	0.257053	0.442607	0.0187665	0.0494174	0.0433747	0.199532	0.0552278	0.0477914	0.0172317	0.0252843	0.103135	0.0516974	0.153693	0.264435	0.272265	0.43622
LNX2	0.170867	0.133484	0.14393	0.217305	0.339721	0.442508	0.105843	0.279888	0.419043	0.393095	0.346646	0.0912923	0.256969	0.218914	0.0235437	0.0310134	0.0813118	0.142612	0.0472992	0.0477914	0.0589978	0.0472526	0.138661	0.091807	0.224291	1.35053	0.49652	0.742653
NRN1	0.178479	0.154962	0.100326	0.160852	0.539032	0.0666093	0.384685	0.232411	0.439808	0.0818529	0.277629	0.465673	0.25686	1.40788	0.495821	0.568278	0.731144	1.62538	1.119	0.0557535	0.0172317	0.0877736	1.95171	1.0656	8.4537	10.6085	10.6347	7.84666
MED22	0.533182	0.290799	0.429907	0.327002	0.135789	0.597841	0.0847177	0.0971199	0.220858	0.176024	0.120846	0.0654811	0.256631	0.0784193	0.0187665	0.082666	0.0615185	0.139367	0.13171	0.0477914	0.0760121	0.0583326	0.0869474	0.0550237	0.34338	0.367073	0.365276	0.199387
PXDC1	0.498377	0.15102	0.266698	0.21768	0.299508	0.309952	0.23196	0.129732	0.292156	0.358869	0.199144	0.124145	0.256603	0.0242444	0.217211	0.0310134	0.158631	0.246066	0.0694445	0.259314	0.231113	0.556864	0.460766	0.376012	0.0643689	0.0886201	0.115774	0.243628
RAD18	0.142023	0.258222	0.243955	0.361094	0.0799292	0.334325	0.34643	0.296863	0.354977	0.357562	0.144996	0.158854	0.256602	0.155822	0.146791	0.228463	0.117518	0.337189	0.139404	0.297139	0.0961604	0.0540145	0.0864281	0.105217	0.855098	4.58962	0.925016	1.41195
WDR74	0.390329	0.14151	0.114375	0.315115	0.292836	0.3182	0.14661	0.103932	0.469747	0.365281	0.20743	0.208939	0.256192	0.25083	0.0463303	0.255725	0.270559	0.360021	0.139711	0.0477914	0.189069	0.206488	0.0914141	0.154795	0.327642	0.367073	0.426469	0.199387
MUTYH	0.720081	0.348783	0.516709	0.0501439	0.214085	0.372261	0.0371152	0.184964	0.0505934	0.509564	0.0401078	0.0287404	0.256096	0.0209766	0.0187665	0.0310134	0.0209006	0.13626	0.0374576	0.0477914	0.0172317	0.0725853	0.0280427	0.0623165	0.090183	0.294375	0.364017	0.32313
ARL2	1.10617	0.218462	0.0335179	0.235372	0.36171	0.55639	0.167964	0.0376894	0.0505934	0.0674353	0.207055	0.0287404	0.255925	0.316212	0.0771608	0.226493	0.359934	0.154471	0.0374576	0.0477914	0.105766	0.103139	0.171269	0.0778586	0.240373	0.367073	0.256497	1.36539
ZNF676	0.0415535	0.126573	0.349595	0.50526	0.025456	0.214643	0.253674	0.258161	0.467319	0.498142	0.13334	0.197299	0.255918	0.0528632	0.0187665	0.0774982	0.10946	0.166138	0.0832382	0.0477914	0.0172317	0.0157804	0.0280427	0.0175374	0.713943	6.29838	0.817412	3.20669
CARS2	0.348801	0.222705	0.192198	0.416711	0.22172	0.390613	0.211803	0.124683	0.14053	0.235384	0.332788	0.230889	0.255735	0.0874862	0.0976881	0.11151	0.166013	0.194582	0.101143	0.18698	0.113534	0.152427	0.0961805	0.0522737	0.411061	0.955119	0.382708	0.291734
C14orf93	0.302371	0.514834	0.138714	0.184002	0.159598	0.322765	0.309703	0.257238	0.24323	0.368185	0.229739	0.0372617	0.255637	0.0505157	0.0565383	0.198002	0.138132	0.20626	0.103293	0.0477914	0.065591	0.0377066	0.0862506	0.0175374	0.200991	0.0922406	0.166289	0.253578
KHSRP	0.434413	0.313328	0.269737	0.363949	0.179495	0.577127	0.103799	0.143857	0.279026	0.198288	0.137067	0.0667327	0.255568	0.0209766	0.0355246	0.0995792	0.11701	0.156712	0.0486664	0.0477914	0.030858	0.0891121	0.174505	0.129691	0.929011	2.73192	1.15214	1.59808
SMAD7	0.455231	0.261626	0.203311	0.246319	0.146017	0.487417	0.0736203	0.342006	0.222656	0.347002	0.0883851	0.192522	0.255509	0.161663	0.0517634	0.348734	0.349177	0.177298	0.132391	0.296484	0.235256	0.510644	0.152745	0.192461	0.225068	0.253518	0.152329	0.199387
MLLT1	0.509733	0.313499	0.28943	0.251284	0.270124	0.250976	0.170381	0.145702	0.197253	0.345444	0.106998	0.213938	0.255397	0.256515	0.0503549	0.142898	0.094979	0.158083	0.0735746	0.19132	0.0849477	0.1158	0.120495	0.177773	0.939202	1.2789	1.55015	1.70144
LOC100133315	0.792563	0.263787	0.332463	0.234874	0.025456	0.177743	0.0371152	0.199233	0.375575	0.23064	0.322814	0.0723943	0.255388	0.0468064	0.0187665	0.11631	0.0658895	0.0292369	0.151253	0.0477914	0.0704435	0.0172861	0.0280427	0.0175374	0.1623	0.335345	0.21613	0.460854
SGTA	1.26275	0.187602	0.326768	0.429551	0.0886211	0.336015	0.0760602	0.0509432	0.0550522	0.0819676	0.0761001	0.0924824	0.255326	0.0209766	0.0256007	0.0480398	0.046233	0.0339411	0.0374576	0.0477914	0.0643603	0.0877511	0.23921	0.102498	0.222643	0.250785	0.107632	0.199387
RRP7A	0.563337	0.158498	0.42861	0.270057	0.254751	0.28682	0.22018	0.100503	0.330216	0.204874	0.191562	0.053832	0.25527	0.0273806	0.0266733	0.0645805	0.0783734	0.127187	0.0508618	0.137046	0.169937	0.121625	0.0506125	0.0371687	0.253956	0.169118	0.198405	0.0929985
PCDHB16	0.484252	0.221397	0.0335179	0.245974	0.158888	0.468002	0.0371152	0.197229	0.325929	0.457314	0.266791	0.165967	0.255198	0.176715	0.0704324	0.176924	0.0773409	0.162894	0.0814691	0.0477914	0.0172317	0.0157804	0.109464	0.15102	0.326175	1.31468	0.505029	1.16376
ZSCAN23	0.195768	0.193675	0.215129	0.237761	0.135759	0.469341	0.108618	0.174353	0.653358	0.248071	0.271531	0.158813	0.255181	0.0650343	0.0914775	0.0590713	0.0252705	0.0686103	0.0668371	0.0477914	0.0172317	0.0157804	0.0280427	0.0187887	0.144962	1.85572	0.169511	0.658323
C4A	0.444523	0.0569002	0.0905034	0.0773099	0.517875	0.262606	0.566597	0.227882	0.369219	0.221675	0.088428	0.137249	0.255064	0.0209766	0.0187665	0.0310134	0.0209006	0.0292369	0.0374576	0.0477914	0.0172317	0.0157804	0.0280427	0.0175374	0.0162149	0.0194053	0.0617979	0.077365
HCLS1	0.0451795	0.0523074	0.058053	0.281343	0.451076	0.0843087	1.28925	0.268297	0.106046	0.0674353	0.0937086	0.260947	0.254829	0.105614	2.56921	0.272608	0.432884	0.489844	0.269768	8.6383	7.91496	5.2739	0.0871878	0.0304442	0.44309	0.866923	0.645028	0.199387
DIRAS3	0.202558	0.230254	0.242087	0.399018	0.136203	0.345783	0.168724	0.434985	0.218108	0.441422	0.0401078	0.198047	0.254775	1.05258	0.113416	0.0908781	0.0642387	0.418857	0.0828981	0.0477914	0.0172317	0.0157804	0.0280427	0.0564565	0.268031	2.33762	0.697374	0.676401
SGK494	0.647849	0.186774	0.237156	0.166331	0.102562	0.327822	0.188122	0.1057	0.291503	0.611882	0.0988039	0.0920071	0.254709	1.02077	0.0302793	0.156675	0.13674	0.123481	0.12167	0.172731	0.0554921	0.0784907	0.0371706	0.0448673	0.64838	1.63613	0.510454	1.09051
ZNF793	0.149556	0.234087	0.126282	0.398173	0.113895	0.334411	0.114665	0.219492	0.423009	0.556322	0.158552	0.225183	0.254469	0.193811	0.0187665	0.0939878	0.148179	0.112047	0.163791	0.0477914	0.0172317	0.0157804	0.0280427	0.0175374	0.5541	3.26438	0.714799	1.27214
IFI44L	0.0802673	0.115228	0.0335179	0.1429	0.143856	0.511306	0.231948	0.469859	0.190234	0.478007	0.466145	0.189293	0.25438	0.0209766	0.105087	0.0921102	0.101018	0.0935932	0.143067	1.50463	0.688371	1.03623	8.19721	1.86847	0.728574	2.88273	0.886945	2.0677
DDX39A	0.556244	0.122992	0.268612	0.182721	0.15868	0.461668	0.130872	0.161728	0.291468	0.276637	0.232659	0.207413	0.254308	0.237714	0.087929	0.227133	0.422226	0.760648	0.195474	0.380315	1.21414	1.17739	0.457561	0.293507	0.138279	0.367073	0.405904	0.199387
PI4KAP2	0.736071	0.287884	0.515348	0.29278	0.135148	0.345487	0.0744057	0.142153	0.22587	0.127275	0.119979	0.0488317	0.254269	0.0893949	0.026131	0.0616826	0.0615323	0.10202	0.0644465	0.0498948	0.106133	0.181684	0.171358	0.0791574	1.49102	1.04984	1.41349	3.4256
C4A	0.447311	0.0783321	0.0335179	0.0501439	0.390172	0.240155	0.650244	0.258184	0.170512	0.474991	0.178484	0.0789566	0.25425	0.0209766	0.0187665	0.0310134	0.0209006	0.0292369	0.0374576	0.0477914	0.0172317	0.0157804	0.0322715	0.0175374	0.0162149	0.0194053	0.0617979	0.077365
CX3CL1	0.633268	0.199909	0.0431791	0.273113	0.202952	0.512507	0.0621398	0.0951834	0.352446	0.393587	0.184873	0.0970119	0.254181	0.219256	0.0187665	0.0310134	0.0209006	0.151647	0.0483023	0.0477914	0.0272235	0.0157804	2.49404	0.29162	0.96402	1.21156	0.861383	0.634478
PLEKHJ1	0.979192	0.10868	0.237045	0.241896	0.220221	0.488044	0.257894	0.0854991	0.0773862	0.108005	0.106091	0.137694	0.253971	0.0964502	0.0187665	0.0368716	0.062175	0.106559	0.077856	0.0477914	0.072544	0.0889732	0.262898	0.0245953	0.250505	0.367073	0.177932	0.199387
DHFR	0.0415535	0.225682	0.142703	0.451296	0.126688	0.303179	0.183836	0.253247	0.291007	0.3598	0.533297	0.13478	0.253922	0.0209766	0.204095	0.421553	0.498025	0.240985	0.666996	0.0477914	0.0172317	0.0157804	0.0322101	0.0175374	0.090183	0.367073	0.115774	0.199387
ZNF442	0.220829	0.114509	0.161855	0.38185	0.274732	0.54127	0.130194	0.288613	0.354104	0.238907	0.183827	0.155267	0.25383	0.257037	0.0206339	0.0386179	0.129342	0.177613	0.105537	0.275221	0.023914	0.0310539	0.466445	0.120174	0.506468	1.41686	0.825088	1.66943
ProSAPiP1	0.377365	0.329363	0.315045	0.380306	0.233058	0.39752	0.121431	0.144645	0.328602	0.187753	0.125198	0.105327	0.253801	0.209108	0.0429574	0.0708905	0.0661929	0.236495	0.0549181	0.0477914	0.0172317	0.0157804	0.126481	0.0476684	1.63746	2.46486	2.48287	2.22679
C11orf92	0.578193	0.37536	0.075008	0.341776	0.174948	0.32618	0.145989	0.207435	0.269247	0.329129	0.143488	0.0776481	0.2537	0.0995579	0.0187665	0.0310134	0.0209006	0.0292369	0.0374576	0.0477914	0.0172317	0.0157804	0.0280427	0.0175374	0.121865	0.167718	0.0604238	0.368917
C9orf68	0.186822	0.150046	0.179528	0.244196	0.0546898	0.426656	0.0580957	0.193976	0.588467	0.438109	0.243269	0.279415	0.253606	0.399934	0.0611216	0.0829603	0.11095	0.0292369	0.104661	0.0477914	0.0172317	0.0157804	0.0280427	0.041803	0.32719	0.800618	0.425026	0.412728
KGFLP1	0.363037	0.287269	0.0933004	0.770707	0.034513	0.117645	0.309259	0.183352	0.192582	0.290969	0.209393	0.188214	0.253353	0.0211403	0.0952793	0.287474	0.193701	0.432385	0.402201	1.18301	0.125111	0.150047	0.0280427	0.0434519	0.417611	4.49304	0.158365	0.428847
N4BP2	0.310541	0.181113	0.293652	0.379431	0.0788539	0.221649	0.108764	0.274127	0.378127	0.49267	0.184864	0.133461	0.253104	0.753326	0.206204	0.103462	0.120841	0.4668	0.274052	3.03353	0.446537	0.80003	0.101115	0.0533649	0.801772	7.74843	1.43952	4.39552
PDE4A	0.531067	0.16111	0.0624244	0.359592	0.213399	0.259171	0.228094	0.19323	0.228187	0.33977	0.304923	0.154995	0.252997	0.437602	0.0400332	0.0310134	0.0354502	0.182303	0.0463077	0.126788	0.1441	0.211378	0.245048	0.074499	0.290899	0.218611	0.277144	0.113877
ZFYVE19	0.539303	0.171627	0.153888	0.183171	0.301425	0.5068	0.130955	0.182977	0.280899	0.25094	0.144941	0.188755	0.252973	0.0699271	0.156711	0.138161	0.174797	0.236649	0.0811159	0.0498704	0.0656698	0.104809	0.0642281	0.0956247	0.268403	0.170547	0.285469	0.468857
PARS2	0.151532	0.143922	0.328259	0.372113	0.247656	0.240278	0.354136	0.212884	0.141987	0.38648	0.338654	0.115754	0.252805	0.06627	0.0247706	0.101371	0.136836	0.109448	0.0588271	0.0477914	0.0287361	0.0157804	0.0280427	0.0175374	0.137122	0.566323	0.291656	0.444835
GOLGA6L9	0.210789	0.229747	0.238407	0.33371	0.0610324	0.336232	0.114636	0.157769	0.367465	0.775553	0.115238	0.0930357	0.252801	0.127705	0.0187665	0.0310134	0.0610788	0.0790175	0.079933	0.143489	0.0172317	0.0417642	0.0280427	0.0227772	0.299492	1.6585	0.457572	1.09759
LRRC37A	0.454388	0.637317	0.478012	0.256232	0.164598	0.167591	0.0923126	0.116296	0.204156	0.242746	0.122482	0.0964248	0.252713	0.321937	0.176196	0.0873208	0.0677118	0.110039	0.108901	0.679685	0.0902296	0.0788539	0.186887	0.278857	1.22775	1.88832	1.11973	0.947443
MTHFSD	0.428533	0.277802	0.243347	0.241642	0.268663	0.362332	0.245725	0.165554	0.165776	0.347111	0.189796	0.0921404	0.252369	0.034379	0.0386646	0.0953229	0.11297	0.140766	0.0635636	0.0477914	0.041064	0.0678899	0.0280427	0.0595813	0.168443	0.487568	0.244191	0.34771
ZNF710	0.637132	0.184353	0.16689	0.599034	0.138795	0.489432	0.0726237	0.0961622	0.26099	0.190958	0.132374	0.0586868	0.252286	0.0209766	0.0505426	0.0321122	0.0523659	0.0473238	0.0374576	0.0720136	0.104754	0.190196	0.0280427	0.0175374	0.0802292	0.248449	0.13854	0.199387
SPDYE1	0.218295	0.353575	0.382171	0.442173	0.0953731	0.451807	0.104986	0.169902	0.253617	0.434917	0.0717937	0.0482069	0.252235	0.0459315	0.0187665	0.0771986	0.0387502	0.0634482	0.0479187	0.224771	0.049121	0.0430367	0.0280427	0.0456209	0.490592	5.31297	0.851223	3.24428
CLCN2	0.767901	0.345734	0.270759	0.19231	0.315362	0.405789	0.0371152	0.0719249	0.292515	0.219309	0.0589817	0.0479445	0.252137	0.033047	0.0187665	0.0538232	0.0209006	0.0439226	0.0374576	0.0707495	0.0172317	0.021749	0.0720691	0.0330629	0.114212	0.367073	0.115774	0.199387
ZNF30	0.190949	0.249621	0.630311	0.124987	0.0675624	0.320957	0.122235	0.325908	0.503276	0.17228	0.154127	0.163318	0.252128	0.240248	0.0659405	0.0919471	0.0574653	0.153542	0.307142	0.0477914	0.0254822	0.0720815	0.0280427	0.0175374	0.677329	1.73873	0.337488	1.42789
DPH1	1.04263	0.121785	0.189104	0.521321	0.167009	0.387943	0.0371152	0.0376894	0.343816	0.0674353	0.0401078	0.0693087	0.252106	0.0209766	0.0187665	0.0310134	0.0209006	0.0967944	0.0374576	0.0477914	0.0172317	0.0734035	0.262002	0.0387203	0.155611	0.367073	0.330618	0.199387
HSD17B3	0.0443389	0.251301	0.200549	0.20466	0.059892	0.232114	0.0371152	0.279058	0.631983	0.834977	0.126897	0.121827	0.252059	0.0525236	0.173525	0.692688	0.30392	0.605181	0.264338	0.0477914	0.0676247	0.0773194	0.0280427	0.0175374	0.271774	0.187204	0.241371	0.199387
NOTCH1	0.787539	0.145125	0.189209	0.213796	0.165669	0.407107	0.0971881	0.144313	0.203143	0.38284	0.137688	0.146132	0.251646	0.0209766	0.0238458	0.0654216	0.0652599	0.0970409	0.0374576	0.0677817	0.0229516	0.0408844	0.154939	0.0467392	0.0474094	0.367073	0.0453217	0.107634
DNAJC30	0.549949	0.0943155	0.147981	0.0812933	0.303215	0.251489	0.0818369	0.236218	0.315627	0.371011	0.353883	0.231454	0.251523	0.186066	0.139215	0.0632497	0.197197	0.0666134	0.0593399	0.0885083	0.0448449	0.0931135	0.0570329	0.0344759	0.0917864	0.0758144	0.097604	0.199387
CCDC66	0.0415535	0.611247	0.75365	0.0501439	0.300249	0.0404482	0.0371152	0.0376894	1.00679	0.0674353	0.0401078	0.0287404	0.251264	1.01364	0.0187665	0.0310134	0.928413	0.93029	1.11982	0.0477914	0.0172317	0.0157804	0.703568	0.150133	2.50646	27.2001	4.58974	13.0443
LOC147804	0.0606225	0.0949996	0.179785	0.421361	0.152264	0.220453	0.231785	0.17486	0.382634	0.783375	0.149137	0.163837	0.251259	0.440853	0.188355	0.745206	0.347578	0.277829	0.530579	0.56652	0.248889	0.213853	0.116908	0.0509301	0.306198	1.23206	0.609332	1.24795
HIST1H3B	1.37106	0.0300062	0.0335179	0.0501439	0.025456	0.805134	0.0371152	0.198491	0.307977	0.0858997	0.0403416	0.0287404	0.251157	0.0209766	0.0187665	0.0310134	0.0209006	0.180939	0.0374576	0.0477914	0.0172317	0.0157804	0.0280427	0.0175374	0.090183	0.367073	0.115774	0.199387
TAS2R14	0.329564	0.220596	0.0335179	0.581193	0.148841	0.904552	0.0400934	0.115618	0.315014	0.146538	0.0572619	0.116799	0.250799	0.19649	0.0187665	0.150197	0.132926	0.175841	0.340306	0.0477914	0.0172317	0.0157804	0.03544	0.0175374	1.33989	3.69286	1.66746	3.17134
CCDC148	0.422504	0.121295	0.0640876	0.266189	0.145089	0.128406	0.184764	0.283153	0.707685	0.0674353	0.409536	0.208837	0.250748	0.468543	0.173468	0.178536	0.480754	0.343361	0.629063	0.166694	0.0172317	0.0157804	0.170782	0.0943639	2.05735	9.28778	3.39463	5.82791
FLNA	1.00642	0.244729	0.238064	0.362405	0.16852	0.397311	0.0581889	0.0376894	0.311314	0.0895122	0.0549023	0.0395934	0.250721	0.0209766	0.0187665	0.0310134	0.0209006	0.0292369	0.0374576	0.0477914	0.0172317	0.0157804	0.574401	0.301915	0.156081	0.0643449	0.127107	0.176923
DEFB109P1B	0.0415535	0.476495	0.229588	0.236332	0.025456	0.801352	0.0371152	0.153546	0.0505934	0.887145	0.0401078	0.0287404	0.250669	0.0209766	0.0187665	0.243527	0.161412	0.0292369	0.213784	0.0477914	0.0172317	0.063386	0.0280427	0.0626763	0.862599	5.18101	1.63245	2.81223
DEFB109P1B	0.0415535	0.476495	0.229588	0.236332	0.025456	0.801352	0.0371152	0.153546	0.0505934	0.887145	0.0401078	0.0287404	0.250669	0.0209766	0.0187665	0.243527	0.161412	0.0292369	0.213784	0.0477914	0.0172317	0.063386	0.0280427	0.0626763	0.862599	5.18101	1.63245	2.81223
TFAP2C	0.403954	0.0974016	0.139488	0.111812	0.104073	0.405647	0.0716625	0.219655	0.29062	0.624737	0.339992	0.198145	0.250599	0.0209766	0.0187665	0.0310134	0.0209006	0.0292369	0.0374576	0.116171	0.0172317	0.0157804	0.0280427	0.0175374	0.144848	0.199392	0.154001	0.199387
AGBL5	1.08308	0.252942	0.276701	0.326097	0.025456	0.310746	0.0371152	0.0376894	0.220698	0.367431	0.0401078	0.0287404	0.250567	0.173921	0.0187665	0.114126	0.153208	0.130859	0.0374576	0.0477914	0.0447598	0.0157804	0.0280427	0.111533	0.0991418	0.367073	0.166906	0.199387
TCF3	0.397251	0.179734	0.40551	0.380841	0.278484	0.35198	0.0794459	0.210219	0.0908056	0.355212	0.142577	0.133836	0.250491	0.0867221	0.0382455	0.0483596	0.0392865	0.0730259	0.0605779	0.0796784	0.0270377	0.0625539	0.0771821	0.0606664	0.208558	0.710205	0.380962	0.229727
LOC100509894	0.20594	0.101785	0.386927	0.316368	0.0275554	0.429855	0.167089	0.365298	0.333634	0.343554	0.260575	0.0664626	0.25042	0.1918	0.519358	1.00941	1.14801	0.428888	1.22298	0.239185	0.0727677	0.159098	0.0969968	0.0204802	1.08506	1.39408	0.575106	1.47417
PUS7	0.315392	0.253652	0.226353	0.395861	0.143541	0.150536	0.0489932	0.186057	0.459428	0.361773	0.182872	0.280227	0.25039	0.41037	0.0660326	0.32931	0.303452	0.0509617	0.24876	0.282662	0.109905	0.196013	0.291877	0.0658885	0.889917	1.67526	0.918086	1.48578
TUBG1	0.733815	0.371708	0.215294	0.326665	0.025456	0.0404482	0.0371152	0.0376894	0.470118	0.372262	0.0401078	0.332699	0.250282	0.304734	0.0187665	0.0310134	0.159329	0.292237	0.0818905	0.0477914	0.0172317	0.0157804	0.533498	0.0742828	0.969557	0.813488	1.04881	0.57398
NIPSNAP3B	0.0415535	0.132579	0.154438	0.560268	0.125502	0.468172	0.136104	0.406352	0.301276	0.448555	0.138439	0.0893244	0.250214	0.40642	0.0187665	0.0537934	0.0666528	0.254772	0.0891873	1.53621	0.405422	0.524562	0.103016	0.024006	0.494802	2.83889	0.585067	1.56079
SETD6	0.0415535	0.0300062	1.66232	0.0501439	0.025456	0.0404482	0.0371152	0.0376894	0.0505934	0.0674353	0.0401078	0.917694	0.250047	1.33429	0.0187665	0.0310134	0.71582	0.0292369	0.0374576	0.0477914	0.0172317	0.0157804	0.0280427	0.0175374	0.090183	0.367073	3.00213	3.92068
EID2B	0.223825	0.246999	0.351723	0.195743	0.0918675	0.18567	0.163096	0.212612	0.233789	0.548226	0.193506	0.353499	0.250046	0.494847	0.0325043	0.105741	0.279642	0.187036	0.249432	0.0477914	0.0440719	0.0434724	0.208015	0.0186352	0.69243	0.953416	0.900486	0.58243
RHBDL3	0.306282	0.384998	0.980466	0.16367	0.121017	0.193753	0.148653	0.0982212	0.198971	0.173897	0.189693	0.0397449	0.249947	0.0322816	0.133638	0.0310134	0.0374391	0.259593	0.0732221	0.0477914	0.0172317	0.0157804	0.0280427	0.074701	0.115725	0.756548	0.522624	0.10948
COL9A2	0.2518	0.332355	0.252319	0.236823	0.284644	0.340457	0.0878714	0.281407	0.279687	0.246577	0.252694	0.152728	0.249947	0.0209766	0.308804	0.763576	0.496503	1.24045	0.470074	0.0477914	0.111343	0.12049	0.0280427	0.0175374	0.423818	0.0673171	0.415942	0.185073
PROX1	0.0432655	0.090376	0.0554748	0.38673	0.11106	0.0430288	0.4236	0.19483	0.593122	0.263436	0.388355	0.403585	0.249739	5.1157	1.47173	5.03869	2.80194	3.08879	3.98073	0.610794	0.145724	0.32815	0.0834303	0.180886	1.8236	8.20962	2.78082	6.2791
ZNF709	0.0793004	0.20302	0.225621	0.339491	0.0353452	0.32188	0.0855272	0.213887	0.303793	0.577665	0.417125	0.193477	0.249678	0.19404	0.0346022	0.0585909	0.0821211	0.18164	0.0779417	0.219027	0.046687	0.0540147	0.0280427	0.0175374	0.347979	1.36115	0.389213	1.03957
RGS17	0.0415535	0.195468	0.273916	0.386998	0.025456	0.195494	0.103328	0.417063	0.463224	0.620679	0.144402	0.128196	0.249648	1.03867	0.0854361	0.0882494	0.0725777	0.331672	0.148326	0.0820794	0.0172317	0.0157804	0.0280427	0.0175374	0.772851	5.13678	1.32375	4.19776
MKL1	0.646635	0.219266	0.259547	0.47281	0.212984	0.456936	0.074949	0.0560814	0.251931	0.125601	0.117361	0.0973439	0.249287	0.0783442	0.0505308	0.0321045	0.0489978	0.123848	0.0599879	0.0477914	0.283339	0.255648	0.0372051	0.149623	0.280737	0.372586	0.330288	0.227648
GK	0.0969191	0.218597	0.34138	0.378248	0.0453693	0.467792	0.115249	0.285615	0.352391	0.437091	0.13516	0.1169	0.249226	0.157352	0.152231	0.109618	0.14222	0.128563	0.0926779	1.68703	0.665276	0.829582	0.0280427	0.0175374	0.191299	1.62132	0.502861	0.914411
IQCE	0.286655	0.225005	0.204796	0.352285	0.213873	0.264755	0.21322	0.25245	0.330022	0.270714	0.177734	0.199096	0.249217	0.0726419	0.0410939	0.0875221	0.046826	0.092251	0.0855539	0.0477914	0.0172317	0.0316182	0.0280427	0.0373836	0.574787	0.970801	0.888174	0.519027
RANBP3	0.488142	0.277785	0.177172	0.343934	0.215148	0.311786	0.162782	0.161328	0.352989	0.128818	0.276268	0.0937427	0.249158	0.064268	0.0361641	0.115631	0.216117	0.247625	0.12412	0.137686	0.0628317	0.110489	0.115476	0.12585	0.471996	1.27864	0.654935	0.16267
ADAMTSL5	0.561006	0.1594	0.399745	0.489382	0.0678518	0.220872	0.0371152	0.10692	0.408103	0.325524	0.129143	0.0842515	0.249109	0.0362732	0.0187665	0.0310134	0.0209006	0.0292369	0.0374576	0.0477914	0.0172317	0.0157804	0.0280427	0.0175374	0.0968547	0.367073	0.115774	0.199387
C14orf142	0.0415535	0.0300062	0.0335179	0.0501439	0.025456	0.0404482	0.0371152	0.720595	0.0505934	1.4354	0.0401078	0.483742	0.249057	0.0209766	0.0187665	0.0310134	0.0209006	0.0292369	0.0374576	0.0477914	0.0172317	0.0157804	0.0280427	0.0175374	0.090183	1.07847	0.115774	0.199387
TIGD4	0.236918	0.0902854	0.315773	0.357956	0.16493	0.448737	0.207969	0.284416	0.392606	0.343113	0.0472169	0.0986763	0.24905	0.0209766	0.0187665	0.0310134	0.0227888	0.452745	0.0374576	0.591118	0.184293	0.0717368	0.0280427	0.0175374	0.509055	4.28264	0.761887	2.56884
ANKRD32	0.137518	0.0490838	0.245929	0.307055	0.103511	0.329006	0.133505	0.361696	0.47589	0.555332	0.225403	0.0618138	0.248812	0.611981	0.0299946	0.134838	0.129081	0.115705	0.195856	0.256648	0.0723269	0.0501633	0.0920509	0.08034	1.96263	14.3908	2.21232	4.05116
RING1	0.479333	0.196349	0.334798	0.216446	0.222935	0.264704	0.125354	0.206445	0.209041	0.374554	0.208226	0.146807	0.248749	0.120951	0.126068	0.166895	0.140155	0.197929	0.106819	0.0561717	0.0954646	0.122528	0.121282	0.0901769	0.272738	0.43921	0.394788	0.314963
PIK3R2	0.703364	0.186095	0.138352	0.303994	0.305671	0.293214	0.168017	0.0942887	0.23769	0.230817	0.24365	0.078879	0.248669	0.0385681	0.0869781	0.0590034	0.0878013	0.414556	0.0503063	0.0551169	0.078291	0.0678832	0.0569404	0.0396473	0.494459	0.367073	0.366627	0.130546
GBP3	0.20411	0.221206	0.112165	0.648436	0.136685	0.163122	0.176954	0.303026	0.245311	0.372868	0.269916	0.129276	0.24859	0.0209766	0.0190741	0.0551245	0.113488	0.122043	0.101039	1.41661	0.327786	0.507158	0.243655	0.188676	0.423066	3.61895	0.803142	0.34309
LOC100630918	0.373368	0.169108	0.306211	0.0501439	0.285703	0.278971	0.0742379	0.291005	0.288613	0.304357	0.211592	0.347072	0.248365	0.159802	0.398913	0.106919	0.343569	0.324594	0.226808	0.25565	0.0860929	0.0963072	0.0280427	0.0357214	0.174243	0.143987	0.333973	0.199387
DNAJC17	0.405028	0.101507	0.901125	0.100326	0.102767	0.416722	0.0371152	0.106425	0.289664	0.215599	0.171417	0.132451	0.248346	0.180627	0.231023	0.172602	0.252185	0.220823	0.193088	0.0477914	0.0837627	0.0606505	0.0326532	0.130164	0.309392	0.213154	0.329908	0.199387
LOC100630923	0.306607	0.493365	0.672329	0.0501439	0.025456	0.0404482	0.0371152	0.42044	0.32213	0.24906	0.33294	0.0287404	0.248231	0.131139	0.0187665	0.0567183	0.0561721	0.154993	0.227175	0.0477914	0.137662	0.124385	0.0280427	0.109643	0.991877	3.18489	2.12858	0.199387
ZBTB9	0.62386	0.136067	0.222121	0.366893	0.141974	0.246036	0.19516	0.192902	0.177448	0.393444	0.205009	0.0777607	0.248223	0.134413	0.0539234	0.102807	0.105412	0.099995	0.0531916	0.185013	0.0520907	0.0541018	0.0280427	0.0234075	0.0939048	0.176275	0.163384	0.484625
DDB2	0.12563	0.158062	0.258456	0.0988883	0.371289	0.581528	0.158678	0.146709	0.236234	0.408875	0.342144	0.0910503	0.248129	0.088241	0.0985161	0.320546	0.167419	0.174439	0.186001	0.50289	0.769717	0.752123	0.387998	0.0790826	0.25907	0.214031	0.220529	0.294185
FAM134B	0.349704	0.083032	0.277969	0.28358	0.0796097	0.490366	0.071305	0.197667	0.352934	0.313844	0.304218	0.172879	0.248092	1.80532	1.09391	4.11102	2.90375	1.33675	2.59389	0.104528	0.0172317	0.0734537	0.0280427	0.0417667	3.05345	7.42536	2.37395	3.29271
ABT1	0.280994	0.238798	0.0515462	0.223507	0.262508	0.17974	0.307045	0.196406	0.225821	0.525355	0.239275	0.245469	0.248039	0.210811	0.314937	0.295592	0.334557	0.290002	0.225347	0.501141	0.294415	0.320337	0.116172	0.0420401	0.248946	0.342733	0.286842	0.471111
ANO8	0.901001	0.210462	0.22142	0.304597	0.147163	0.304663	0.104247	0.143536	0.25406	0.234615	0.0487975	0.101374	0.247994	0.0209766	0.0187665	0.0310134	0.0209006	0.0292369	0.0374576	0.0477914	0.0172317	0.0157804	0.0280427	0.0175374	0.174072	1.70705	0.312171	1.35863
TAF1A	0.338218	0.22269	0.0931647	0.221795	0.0324447	0.568103	0.0498747	0.231669	0.408628	0.631096	0.112771	0.0639394	0.247866	0.167128	0.0678123	0.237771	0.160991	0.391272	0.269425	0.362505	0.103956	0.138219	0.0280427	0.0561936	0.149525	0.308819	0.159089	0.199387
JMJD7	1.21994	0.168833	0.262034	0.123043	0.171144	0.278518	0.098823	0.0877499	0.272157	0.0893767	0.149635	0.0522122	0.247789	0.0709585	0.0187665	0.0310134	0.0846054	0.157122	0.0750609	0.0477914	0.0945472	0.0887621	0.0280427	0.0175374	0.090183	0.367073	0.314914	0.199387
C15orf52	0.193814	0.34547	0.656418	0.353268	0.116056	0.32509	0.072505	0.175884	0.165487	0.285616	0.135774	0.147152	0.247711	0.0209766	0.0422876	0.175343	0.0786428	0.0907918	0.0946077	0.0802734	0.095752	0.0919469	0.0280427	0.0175374	0.151126	0.277319	0.160572	0.381247
PPM1E	0.156806	0.176174	0.163021	0.393529	0.222959	0.455221	0.114212	0.341444	0.340922	0.269274	0.308025	0.0287404	0.247527	2.58629	0.239526	0.0838848	0.279024	0.480977	0.174974	0.0486804	0.0172317	0.0183269	0.176254	0.0719934	1.5906	9.29123	3.75631	5.5579
CCDC126	0.273247	0.162442	0.303943	0.214679	0.0854811	0.394171	0.123842	0.265337	0.341245	0.304853	0.212382	0.28831	0.247494	0.50964	0.119121	0.182716	0.270814	0.278894	0.3003	0.499956	0.0782903	0.103574	0.152273	0.0599198	0.150765	2.72412	0.440899	0.427951
MED15	0.639002	0.322429	0.13899	0.487421	0.199616	0.343688	0.0756653	0.166149	0.189931	0.183821	0.114035	0.10791	0.247388	0.0787706	0.0187665	0.0602514	0.0904406	0.117341	0.0421087	0.0477914	0.133499	0.109725	0.0435548	0.124366	0.667523	0.522282	0.791738	0.199387
ZBTB9	0.62386	0.136067	0.222121	0.366893	0.141974	0.246036	0.187153	0.194617	0.177448	0.393444	0.200738	0.0777607	0.247343	0.134413	0.0539234	0.106479	0.107703	0.099995	0.0531916	0.185013	0.0520907	0.0541018	0.0280427	0.0234075	0.0939048	0.176275	0.163384	0.484625
TSEN54	0.547023	0.149545	0.45091	0.265118	0.135736	0.106528	0.0519884	0.148728	0.491587	0.237039	0.185025	0.19874	0.247331	0.111277	0.0187665	0.154248	0.161804	0.116928	0.0965604	0.0477914	0.0361185	0.135135	0.061204	0.0463185	0.294465	0.304081	0.31329	0.199387
SUGP1	0.679521	0.217475	0.408335	0.186756	0.161809	0.237232	0.106466	0.109595	0.452604	0.172298	0.119333	0.114359	0.247149	0.0209766	0.0187665	0.0783465	0.112631	0.069704	0.0942414	0.0477914	0.0221836	0.0718702	0.0281991	0.0656326	0.430092	0.654483	0.601991	0.199387
RING1	0.479333	0.182226	0.334798	0.216446	0.224443	0.254652	0.128843	0.20504	0.209041	0.374554	0.207062	0.14881	0.247104	0.120951	0.126068	0.106571	0.140342	0.193384	0.104462	0.0561717	0.0954646	0.122528	0.121282	0.0928687	0.263492	0.477404	0.36773	0.314963
IFI30	0.447985	0.0300062	0.225466	0.213665	0.454558	0.0404482	0.30269	0.125527	0.450701	0.158903	0.259244	0.25328	0.246873	0.177493	1.29801	0.20353	0.35473	0.846567	0.381678	2.07505	7.3091	9.11345	0.192606	0.120409	0.050718	0.367073	0.115774	0.199387
RING1	0.479333	0.191146	0.313152	0.216446	0.21992	0.264704	0.126663	0.20504	0.209041	0.37809	0.209973	0.14881	0.24686	0.120951	0.126068	0.106571	0.142023	0.195332	0.10414	0.0561717	0.0954646	0.122528	0.121282	0.0935416	0.272738	0.496499	0.407086	0.314963
RING1	0.479333	0.189362	0.313152	0.216446	0.222935	0.264704	0.126663	0.20504	0.209041	0.37809	0.209973	0.147558	0.246858	0.120951	0.126068	0.106571	0.140155	0.195982	0.105747	0.0561717	0.0954646	0.118117	0.121282	0.0841202	0.263492	0.534693	0.372651	0.314963
DISP1	0.38564	0.164438	0.112212	0.303349	0.219736	0.241765	0.189291	0.232753	0.367513	0.287297	0.263006	0.194869	0.246822	0.0914244	0.217988	0.0310134	0.0536453	0.166779	0.0817201	0.697163	0.258734	0.305104	0.08446	0.0848964	0.2004	0.789815	0.464593	0.310228
NUDCD1	0.14342	0.272571	0.0871264	0.266731	0.0922565	0.625443	0.147264	0.164916	0.40142	0.307285	0.208414	0.244076	0.246743	0.499366	0.118666	0.225269	0.225535	0.431505	0.193829	0.394838	0.114591	0.0821006	0.415152	0.0693921	0.529432	4.32367	0.962807	0.934973
CTSK	0.128596	0.238482	0.0335179	0.253098	0.025456	0.0404482	0.0999565	0.472056	0.556345	0.715778	0.260189	0.13626	0.246682	0.331309	1.22684	0.120926	0.603322	2.18386	0.469819	0.772329	0.110709	0.146097	0.132393	0.0809662	0.265109	0.657075	0.761675	0.903137
HYAL2	0.779968	0.204913	0.530632	0.34589	0.207887	0.299667	0.0371152	0.0478052	0.301595	0.0962227	0.0713758	0.0351269	0.246516	0.0209766	0.0187665	0.0310134	0.0382243	0.0397982	0.0374576	0.0477914	0.0638579	0.0401098	3.40155	1.74872	0.118391	0.367073	0.10076	0.199387
SH3BP5	0.0415535	0.214807	0.0335179	0.762594	0.195115	0.337772	0.175722	0.201888	0.419923	0.264632	0.280927	0.0287404	0.246433	2.05826	0.890824	2.24003	1.56682	1.8336	2.42156	0.454021	0.308954	0.0848462	0.6622	0.377329	5.80221	13.8004	4.28418	5.39588
LTBR	0.825964	0.158132	0.1815	0.384601	0.280773	0.389355	0.0580638	0.086029	0.163184	0.21639	0.140866	0.0695438	0.2462	0.0209766	0.0568344	0.03884	0.0392416	0.113099	0.0374576	0.0477914	0.104483	0.185296	0.167771	0.107377	0.090183	0.367073	0.0477582	0.199387
HDX	0.116803	0.165384	0.184638	0.318403	0.0826387	0.204859	0.148374	0.262031	0.406127	0.525627	0.270082	0.268893	0.246155	0.641134	0.143931	0.296914	0.239998	0.271109	0.22894	0.836245	0.190655	0.102315	0.307749	0.0639236	0.943467	6.98025	1.37441	3.0021
ZFP37	0.162247	0.299865	0.333009	0.254804	0.0652214	0.278389	0.10635	0.340773	0.349144	0.449224	0.22692	0.08775	0.246141	0.68005	0.12734	0.415394	0.235628	0.702736	0.189967	0.0808985	0.0205004	0.060332	0.0280427	0.0412104	0.487241	4.02436	0.821742	1.14455
AQP6	0.202473	0.0946882	0.768505	0.198771	0.163944	0.163644	0.159758	0.207058	0.300049	0.299796	0.240378	0.152146	0.245934	0.0209766	0.0441391	0.15783	0.0398594	0.0828352	0.0564415	0.0477914	0.0172317	0.0157804	0.0280427	0.0175374	0.0524007	0.367073	0.118864	0.199387
GPR17	0.509949	0.0649997	0.0883961	0.924127	0.226239	0.0733169	0.154944	0.180496	0.468731	0.0674353	0.0459587	0.145038	0.245802	0.0209766	0.99705	0.234122	0.363646	3.41554	0.195196	0.0477914	0.0658343	0.0301058	0.0280427	0.133475	0.305075	0.251966	1.44872	0.229831
ZNF44	0.067601	0.22874	0.281886	0.232533	0.0849379	0.340432	0.10668	0.260126	0.427088	0.680071	0.140085	0.0984719	0.245721	0.0787398	0.110528	0.094101	0.128666	0.0976127	0.21402	0.397901	0.134549	0.0831691	0.130387	0.212085	0.559846	2.81783	0.502274	1.58911
HRAS	0.539751	0.18026	0.3492	0.712751	0.0995558	0.367114	0.148856	0.0515474	0.280494	0.0674353	0.102211	0.0485288	0.245642	0.0209766	0.0187665	0.0310134	0.0790293	0.114107	0.0701846	0.0477914	0.0172317	0.0157804	0.379709	0.15575	0.750204	0.367073	0.639879	0.568148
HENMT1	0.0829271	0.119086	0.0335179	0.181445	0.269414	0.392204	0.174595	0.317288	0.130127	0.813694	0.243869	0.189049	0.245601	0.907464	0.469543	0.235452	0.329891	0.704025	0.412483	0.623033	0.23807	0.320009	0.0533697	0.0175374	1.13868	1.29358	0.636226	1.29307
RING1	0.479333	0.182226	0.330469	0.203194	0.224443	0.264704	0.128843	0.202232	0.196372	0.37809	0.210555	0.146619	0.24559	0.120951	0.117272	0.106571	0.141089	0.193384	0.103605	0.0561717	0.0954646	0.118117	0.121282	0.0841202	0.263492	0.43921	0.399707	0.314963
NEFH	0.0415535	0.182218	0.0335179	0.530598	0.43695	0.333418	0.18562	0.15882	0.39534	0.23301	0.386741	0.0287404	0.245544	0.751402	0.0461925	0.0310134	0.050719	0.0577043	0.070309	0.380662	0.103969	0.239481	0.0280427	0.024573	2.90613	6.4034	3.4132	2.21802
C1QTNF3-AMACR	0.897457	0.0300062	0.0335179	0.0501439	0.323467	0.0404482	0.15747	0.0376894	1.03115	0.0674353	0.0401078	0.236757	0.245471	0.0209766	0.224689	0.0310134	0.0209006	0.0292369	0.154346	0.0477914	0.0172317	0.0479266	0.0280427	0.0175374	0.358384	0.423756	0.115774	0.199387
LOC100507470	0.283012	0.0935902	0.26569	0.599215	0.025456	0.406217	0.206187	0.0453501	0.490334	0.228142	0.141089	0.160509	0.245399	0.0762983	0.0187665	0.0729411	0.04535	0.0755187	0.0374576	0.0477914	0.0172317	0.0157804	0.0280427	0.0175374	0.382216	0.650053	0.334831	0.76588
GTPBP8	0.250538	0.221484	0.505132	0.37673	0.118782	0.20481	0.0695907	0.401302	0.135397	0.372674	0.181336	0.105391	0.245264	0.393278	0.0187665	0.257984	0.233195	0.207517	0.192158	0.196943	0.139141	0.0859093	0.207466	0.0430759	0.120256	1.15954	0.213515	0.455293
C5orf28	0.113174	0.149402	0.155547	0.32796	0.162478	0.385961	0.168776	0.228621	0.257148	0.565873	0.263807	0.163667	0.245201	0.301172	0.0211489	0.0791851	0.103358	0.287106	0.181574	0.120919	0.0817123	0.137924	0.0519695	0.0350258	0.385084	1.5903	0.534048	0.380186
LOC284454	0.0415535	0.296273	0.287611	0.138095	0.0353526	0.412507	0.0371152	0.131712	0.123751	1.09167	0.279815	0.0660429	0.245125	0.0209766	0.206274	0.241579	0.200824	0.509994	0.251265	3.88504	1.94532	4.70126	0.25393	0.299786	0.108439	0.367073	0.0576975	0.199387
MAGED4B	0.73386	0.193083	0.359516	0.163234	0.324656	0.197725	0.0853034	0.192467	0.171604	0.255508	0.131278	0.131469	0.244975	0.0209766	0.194066	0.0310134	0.241701	0.602301	0.127311	0.0477914	0.0172317	0.0157804	0.0954003	0.0552289	0.686496	0.367073	1.17182	0.199387
MAGED4B	0.751259	0.20461	0.357277	0.139643	0.324656	0.197725	0.0853034	0.188835	0.171604	0.255508	0.131278	0.129053	0.244729	0.0209766	0.194066	0.0310134	0.238746	0.587425	0.126338	0.0477914	0.0172317	0.0157804	0.0954003	0.0526197	0.686496	0.367073	1.17182	0.199387
RING1	0.479333	0.194862	0.313152	0.203194	0.222935	0.254652	0.128843	0.206445	0.196372	0.37809	0.210555	0.147871	0.244692	0.120951	0.117272	0.106571	0.138287	0.195982	0.101997	0.0561717	0.0954646	0.122528	0.121282	0.0962336	0.272738	0.477404	0.382489	0.314963
TBC1D10A	0.841048	0.289691	0.35534	0.302121	0.185616	0.430005	0.0559623	0.0912373	0.216396	0.0674353	0.0716951	0.0287404	0.244607	0.0209766	0.0187665	0.0310134	0.0209006	0.0292369	0.0374576	0.0477914	0.0699748	0.0604317	0.0296462	0.0276082	0.090183	0.0982345	0.0253013	0.199387
LRFN5	0.187562	0.579399	0.210282	0.321782	0.0862827	0.340931	0.0882006	0.126586	0.678341	0.109964	0.119842	0.084321	0.244458	1.9464	0.3375	0.0806886	0.159748	0.945224	0.243775	0.0477914	0.0177576	0.0157804	0.150663	0.100552	4.76093	17.8086	5.81867	10.9114
SLC24A6	0.820346	0.226334	0.162579	0.351237	0.17731	0.26702	0.354834	0.0806116	0.209177	0.147942	0.104282	0.0310035	0.24439	0.0209766	0.0187665	0.0310134	0.0393908	0.0818084	0.0374576	0.0477914	0.0942042	0.140312	0.0958773	0.0846447	0.0309108	0.0638244	0.147878	0.175473
GPLD1	0.0881218	0.284507	0.381035	0.246885	0.0505532	0.429099	0.0371152	0.143821	0.231092	0.755902	0.177004	0.107539	0.24439	0.555736	0.061229	0.0310134	0.0209006	0.0472206	0.0374576	0.0477914	0.0172317	0.0157804	0.056633	0.088991	0.483195	1.21318	1.21808	1.99142
PSMG4	0.266783	0.145025	0.0335179	0.177002	0.210653	0.249885	0.211106	0.436831	0.256693	0.429837	0.296071	0.218944	0.244362	1.36201	0.260458	0.153078	0.230233	0.155658	0.174677	0.339312	0.102203	0.0289966	0.430808	0.0608668	1.34824	1.67267	1.94337	0.766007
NANP	0.207079	0.193313	0.37586	0.255625	0.103915	0.283104	0.362983	0.171999	0.322081	0.28175	0.2501	0.124112	0.244327	0.160272	0.0602225	0.0817303	0.0527927	0.119474	0.109995	0.343534	0.124888	0.161146	0.059142	0.0175374	0.33434	0.739582	0.482248	1.08449
SYCP2	0.172514	0.307047	0.180668	0.383966	0.0681354	0.181214	0.0818198	0.216315	0.4528	0.587233	0.117637	0.181292	0.24422	0.109001	0.0307973	0.0434281	0.0480017	0.141276	0.0974923	0.136395	0.0178033	0.0394915	0.105783	0.0502316	0.415828	8.21402	0.88362	2.7768
SCYL1	1.17061	0.139715	0.398799	0.282499	0.0694237	0.315587	0.0503023	0.0646154	0.274697	0.0674353	0.0536309	0.0431089	0.244202	0.060349	0.0187665	0.0310134	0.0371592	0.0947077	0.0374576	0.0477914	0.0610429	0.0603786	0.277416	0.0848695	0.146948	0.367073	0.0745027	0.199387
CACNA2D2	0.467565	0.313028	0.299203	0.189482	0.20743	0.342488	0.170186	0.108673	0.202687	0.230564	0.268988	0.127419	0.243976	0.30808	0.0949411	0.0310134	0.0392437	0.188214	0.0385266	0.0477914	0.0172317	0.0157804	0.0280427	0.0300101	0.360299	0.31131	0.338288	0.284941
MASTL	0.600611	0.156718	0.128286	0.22118	0.0711827	0.251954	0.158397	0.200127	0.282293	0.416028	0.268895	0.171429	0.243925	0.212621	0.237433	0.280084	0.358774	0.539755	0.401519	1.41502	1.81813	0.70784	0.466268	0.18671	0.986629	4.34177	0.71974	1.03161
FAM55C	0.271299	0.205911	0.22074	0.241327	0.164699	0.316543	0.274202	0.314813	0.334818	0.0674353	0.26141	0.252062	0.243772	0.427756	0.71374	2.11093	1.07912	1.09432	1.26015	0.0477914	0.0172317	0.0157804	0.0280427	0.108702	0.703621	1.73729	0.611025	0.816191
TMEM158	0.149756	0.0991603	0.192548	0.703971	0.226315	0.204978	0.163687	0.244615	0.211181	0.406126	0.174788	0.146092	0.243601	0.175294	0.0326216	0.0310134	0.0692965	0.187715	0.0596033	0.0624405	0.0189567	0.0490828	0.0280427	0.0374065	0.694905	2.65785	1.56096	0.584512
ARL10	0.319231	0.285346	0.0602622	0.270519	0.151083	0.308264	0.186939	0.0937949	0.439848	0.353645	0.107043	0.346845	0.243568	0.218975	0.221018	0.150732	0.153921	0.271253	0.152532	0.0477914	0.0172317	0.078018	0.0362255	0.0477392	0.621491	0.240636	0.185889	0.199387
TMPO	0.323691	0.123724	0.119951	0.362439	0.0970372	0.177649	0.190552	0.223152	0.0872782	0.532028	0.414426	0.270756	0.243557	0.782819	0.378991	0.614041	0.630275	0.650539	0.441239	2.61783	1.24361	1.0432	0.636117	0.451917	0.543168	3.48719	0.773228	0.858309
DAPK2	0.204641	0.247716	0.295392	0.133939	0.148566	0.38169	0.0662444	0.163173	0.191553	0.445641	0.494753	0.149059	0.243531	0.0209766	0.24536	0.391244	0.305695	0.231476	0.248554	0.0477914	0.0172317	0.0186491	0.0280427	0.0175374	0.176524	0.367073	0.0750805	0.400849
ATPAF2	0.15314	0.12193	0.157753	0.221327	0.226652	0.32029	0.267903	0.179142	0.433256	0.27414	0.37768	0.188412	0.243469	0.215856	0.0800165	0.0550209	0.180568	0.124176	0.0731101	0.0767942	0.108685	0.107001	0.177452	0.0735897	0.031496	0.367073	0.26823	0.199387
LOC283335	0.0415535	0.14879	0.229355	0.142436	0.223937	0.429176	0.245354	0.135779	0.17454	0.357282	0.549633	0.243563	0.24345	0.0209766	0.264467	0.503463	0.57992	0.237927	0.471872	0.0775053	0.0530362	0.0157804	0.0280427	0.0175374	0.209419	0.19969	0.115774	0.199387
UNKL	0.279722	0.296132	0.488359	0.186363	0.223838	0.302658	0.191699	0.26079	0.1842	0.302768	0.147622	0.0546045	0.24323	0.127285	0.0430268	0.0754727	0.07628	0.102836	0.112757	0.0477914	0.0193767	0.0336106	0.0352247	0.0175374	0.38877	1.01955	0.522994	0.728495
LCP2	0.149077	0.0300062	0.0335179	0.933434	0.181154	0.0973322	0.527111	0.209415	0.122205	0.068233	0.101393	0.465785	0.243222	1.06467	1.42564	0.353141	0.292548	0.804816	0.429612	20.6854	9.72518	10.0473	2.2048	0.621402	0.462585	4.69662	0.860895	1.53191
FMO4	0.0854187	0.317736	0.219445	0.153925	0.107461	0.549865	0.129646	0.280218	0.140253	0.402728	0.492656	0.0386096	0.243163	0.024941	0.11168	0.476878	0.250609	0.0617262	0.346855	0.320079	0.237697	0.189836	0.109882	0.0671236	0.0441173	0.455548	0.305031	0.250469
NTN4	0.206113	0.0399557	0.0854502	0.530964	0.0283975	0.443042	0.220705	0.173747	0.656465	0.164316	0.0847297	0.283497	0.243115	1.87278	0.142794	0.0969365	0.269735	1.67904	0.256467	0.0603553	0.0172317	0.0291872	1.04407	0.959116	2.13865	8.10383	2.63414	5.4273
C9orf4	0.16749	0.265005	0.0811157	0.331106	0.0706504	0.0626159	0.325774	0.412552	0.238405	0.377095	0.299476	0.285748	0.243086	7.30509	0.819556	0.283993	0.464009	0.960152	0.699097	0.0477914	0.0172317	0.0273903	0.107935	0.271456	7.83727	18.7608	9.87964	15.5663
LOC148696	0.0927417	0.0950233	0.323359	0.0875177	0.025456	0.553206	0.0475153	0.0406397	0.480505	0.837101	0.245306	0.088305	0.243056	0.0478177	0.0674354	0.0731548	0.0616262	0.0416068	0.0517297	0.384453	0.257481	0.462409	0.0595893	0.0291922	0.449471	0.176752	0.284318	0.242984
LOC100505738	0.435269	0.121094	0.139494	0.0889438	0.195787	0.172466	0.118861	0.426772	0.495619	0.333502	0.292283	0.0960598	0.243013	0.679897	0.142378	0.18746	0.338486	0.683045	0.458365	0.101628	0.0274835	0.0625013	0.0699398	0.028426	0.324382	0.698877	0.479749	0.160121
UAP1L1	0.444789	0.237197	0.301822	0.282252	0.275842	0.282945	0.0476303	0.152197	0.293252	0.231967	0.169328	0.195586	0.242901	0.0456066	0.0342353	0.183144	0.149142	0.207628	0.0719129	0.0477914	0.075986	0.0916046	0.0280427	0.0175374	0.278139	0.140066	0.360549	0.199387
PGPEP1	0.372891	0.134484	0.150046	0.364995	0.212945	0.372072	0.264126	0.246855	0.173474	0.290598	0.197507	0.134346	0.242862	0.0278366	0.0866262	0.139746	0.113405	0.239164	0.234422	0.104538	0.0955478	0.13304	0.140995	0.037607	0.131443	0.206732	0.199478	0.21316
SPATS2	0.11514	0.201062	0.44256	0.285938	0.111705	0.154549	0.245917	0.313204	0.311606	0.317985	0.193692	0.218174	0.242628	0.548057	0.210954	0.0996924	0.208945	0.354293	0.173387	0.0859553	0.0872037	0.14112	0.347749	0.235294	1.19506	4.53988	1.33364	1.62808
MSL3P1	0.300723	0.0918421	0.32701	0.394303	0.0621155	0.172677	0.162926	0.390492	0.412782	0.315377	0.251917	0.0287404	0.242575	0.0540937	0.0187665	0.0310134	0.0209006	0.0292369	0.0374576	0.0477914	0.0172317	0.0157804	0.0280427	0.0175374	0.143247	0.367073	0.177794	0.81329
LOC100134868	0.33641	0.370316	0.0984491	0.341541	0.40805	0.411193	0.178338	0.0766606	0.230723	0.225423	0.134969	0.09834	0.242534	0.0359217	0.0187665	0.0310134	0.0209006	0.0531393	0.0374576	0.0477914	0.0172317	0.0200332	0.0280427	0.0175374	0.125801	0.7796	0.178559	0.199387
HMGN5	0.0415535	1.28767	1.20134	0.0501439	0.025456	0.0404482	0.0371152	0.0376894	0.0505934	0.0674353	0.0401078	0.0287404	0.242357	0.0209766	0.0187665	0.0310134	0.0209006	0.0292369	0.0374576	0.0477914	0.0172317	0.0157804	0.0280427	0.0175374	4.61886	52.509	7.4964	27.3576
LINC00341	0.157795	0.265555	0.0335179	0.412969	0.301262	0.105942	0.298795	0.357623	0.26568	0.131862	0.469959	0.107198	0.242346	0.110202	0.474762	1.37322	0.701781	0.578605	0.788059	0.314658	0.0172317	0.110456	0.0811518	0.103719	0.751818	0.53996	0.469175	1.11338
NFKBIE	0.243461	0.0746425	0.200833	0.170745	0.163169	0.402212	0.0886638	0.0976766	0.227932	1.00904	0.139652	0.0892879	0.242276	0.081046	0.136471	0.0503655	0.0459118	0.0904067	0.054015	0.520492	0.782424	0.9204	0.122992	0.0883768	0.143983	0.371646	0.267934	0.199387
PDCD11	0.266429	0.262892	0.276999	0.362993	0.139076	0.315267	0.114746	0.0524783	0.260378	0.396366	0.357415	0.0992252	0.242022	0.0693907	0.0784881	0.1504	0.142265	0.13533	0.206249	0.198518	0.0974312	0.124717	0.081287	0.0446337	0.166313	0.286102	0.22822	0.199387
SUMO4	0.0848822	0.0574388	0.0335179	0.396203	0.025456	0.955601	0.0371152	0.360753	0.412581	0.414473	0.0401078	0.0857072	0.241986	0.0209766	0.0187665	0.0394029	0.0350805	0.173987	0.0374576	1.52257	0.478763	0.40503	0.0280427	0.155928	0.935639	6.33465	0.454758	3.86712
NPY6R	0.118852	0.186229	0.542957	0.340127	0.0497485	0.221637	0.0685225	0.157496	0.583367	0.465326	0.138493	0.0308802	0.24197	0.0864145	0.0583086	0.228034	0.154877	0.0900617	0.298225	0.0740366	0.0172317	0.0157804	0.0280427	0.0332798	0.477239	1.52578	0.490995	0.699139
SERF1A	0.447519	0.0300062	0.242432	0.0501439	0.407022	0.0404482	0.384573	0.0376894	0.318417	0.0674353	0.652313	0.225043	0.24192	0.0209766	0.0187665	0.0310134	0.446561	0.0292369	0.514963	0.0477914	0.0172317	0.0157804	0.0280427	0.0175374	0.090183	0.367073	0.115774	0.199387
SERF1A	0.447519	0.0300062	0.242432	0.0501439	0.407022	0.0404482	0.384573	0.0376894	0.318417	0.0674353	0.652313	0.224121	0.241843	0.0209766	0.0187665	0.0310134	0.443227	0.0292369	0.514963	0.0477914	0.0172317	0.0157804	0.0280427	0.0175374	0.090183	0.367073	0.115774	0.199387
KCTD16	0.31574	0.13399	0.249962	0.42318	0.161075	0.353075	0.24195	0.265438	0.239956	0.194498	0.219227	0.103244	0.241778	2.32507	0.163158	0.0773292	0.226557	0.888685	0.210573	0.0477914	0.0172317	0.0157804	0.0747287	0.107707	3.10087	10.9485	5.02931	4.41248
DPP3	0.445525	0.288833	0.247397	0.28199	0.303197	0.18221	0.0802287	0.164303	0.18037	0.216916	0.257391	0.252911	0.241773	0.0517926	0.155323	0.0726276	0.138173	0.149987	0.0686848	0.110934	0.056238	0.129869	0.124014	0.0472026	0.246054	0.825583	0.408726	0.174598
C1QTNF7	0.409248	0.146252	0.147011	0.281841	0.036716	0.178617	0.276152	0.0807959	0.372291	0.660378	0.224692	0.087187	0.241765	0.219972	0.0261295	0.0310134	0.0249894	0.0292369	0.0374576	0.0477914	0.0172317	0.0157804	0.128267	0.0877985	0.24904	1.32709	0.211713	0.588511
CYP3A5	0.106748	0.253931	0.376678	0.348731	0.025456	0.160832	0.1307	0.183572	0.475598	0.503922	0.259725	0.0743828	0.24169	0.321857	0.0818243	0.216394	0.0347805	0.045933	0.122705	0.119184	0.0439504	0.0586781	0.0280427	0.0306645	1.09396	7.17796	1.47075	4.95954
C11orf41	0.199398	0.158421	0.324478	0.449205	0.147637	0.302583	0.0584873	0.190747	0.353725	0.180589	0.214124	0.319007	0.241534	2.78561	0.0902151	0.0310134	0.0328025	0.244861	0.110985	0.0477914	0.0172317	0.0157804	0.142008	0.254546	9.13003	38.1748	9.8695	19.9387
PDZD9	0.0470606	0.314105	0.121721	0.155275	0.190854	0.352029	0.240349	0.0889323	0.358288	0.575035	0.134745	0.318786	0.241432	0.335052	0.122751	0.0960545	0.0260577	0.177763	0.0561017	0.0477914	0.0359082	0.0307642	0.0280427	0.0175374	0.480131	2.38141	0.409455	0.199387
ZNF747	0.47681	0.226836	0.514171	0.124899	0.13428	0.128087	0.213025	0.150849	0.30383	0.269432	0.237218	0.116563	0.241333	0.133467	0.049883	0.136106	0.0874368	0.121228	0.0683462	0.0477914	0.0385805	0.145963	0.0280427	0.0456395	0.118338	0.367073	0.104877	0.199387
USP18	0.135391	0.17541	0.268201	0.147913	0.185533	0.589517	0.109603	0.150458	0.36016	0.118288	0.430003	0.222973	0.241121	0.0263744	0.0589982	0.0310134	0.0250674	0.347952	0.167074	0.112795	0.0342593	0.0813774	1.2193	0.167823	0.221306	0.0962211	0.272602	0.199387
CDH23	0.907596	0.371993	0.400231	0.216322	0.172843	0.203289	0.074645	0.0685751	0.28818	0.112123	0.0401078	0.037366	0.241106	0.0209766	0.0665624	0.0310134	0.122114	0.0482088	0.0551705	0.0477914	0.150579	0.247735	0.103919	0.0317581	0.230406	0.367073	0.274678	0.131447
TSGA10	0.0415535	0.141797	0.117981	0.54356	0.0719856	0.305664	0.163911	0.265235	0.412816	0.461008	0.236664	0.128981	0.24093	0.262126	0.109492	0.545942	0.670727	0.365529	0.805668	0.178493	0.0860085	0.0157804	0.0921746	0.0231816	0.690427	2.61205	0.949176	1.26733
LRPAP1	0.69298	0.243505	0.312447	0.253409	0.214621	0.247762	0.139935	0.0904515	0.204759	0.207885	0.164979	0.118064	0.2409	0.101844	0.0839353	0.0442676	0.0919967	0.134993	0.0416723	0.0695691	0.100968	0.077221	0.205779	0.0554218	0.383899	0.413441	0.585035	0.37894
HLA-DRB5	0.0415535	0.0300062	0.0335179	0.0501439	1.57401	0.191939	0.0371152	0.0376894	0.0505934	0.0674353	0.0401078	0.734767	0.24074	0.0209766	3.46071	0.590307	0.0209006	0.0292369	0.0374576	0.0477914	0.0172317	0.0157804	0.0280427	0.111835	0.090183	1.08453	0.115774	0.199387
C10orf25	0.384906	0.330896	0.0335179	0.323612	0.220884	0.389613	0.0371152	0.0376894	0.359638	0.236667	0.209979	0.323629	0.240679	0.111867	0.32375	0.158909	0.0209006	0.0292369	0.0374576	0.342377	0.156242	0.153399	0.185545	0.100553	0.399067	0.706255	0.469667	0.199387
GRK4	0.125729	0.278075	0.163462	0.230257	0.14108	0.290946	0.234837	0.147979	0.216223	0.290088	0.446295	0.322315	0.240607	0.171276	0.204902	0.219829	0.372725	0.181665	0.577158	0.0477914	0.0172317	0.0157804	0.134775	0.0470409	0.954163	1.52014	1.75015	0.973162
B9D1	0.891078	0.331905	0.595301	0.0501439	0.173566	0.0404482	0.124636	0.102311	0.0505934	0.297216	0.163195	0.0653848	0.240481	0.0680549	0.0742518	0.0310134	0.0255696	0.0497241	0.0374576	0.0477914	0.0290676	0.0157804	0.0280427	0.0175374	0.404504	0.367073	0.185104	0.657591
ERC2	0.303614	0.082653	0.0870855	0.164007	0.262347	0.0884457	0.473631	0.210337	0.285887	0.195916	0.374246	0.356919	0.240424	2.25723	0.808726	0.443011	0.57459	1.29112	1.19158	0.086687	0.0211247	0.0175771	2.93652	1.5488	15.0877	43.5297	18.588	23.6544
HSPB6	0.427241	0.174586	0.12703	0.302445	0.265484	0.049107	0.25556	0.0549598	0.310314	0.450441	0.375536	0.0920128	0.240393	0.0386564	0.0858416	0.0310134	0.0209006	0.0380872	0.0374576	0.0477914	0.0172317	0.0157804	0.0280427	0.0175374	0.405116	2.51071	0.323508	1.91702
C10orf10	0.467498	0.412336	0.100109	0.189686	0.179288	0.249246	0.145973	0.208717	0.292567	0.385039	0.0634862	0.188961	0.240242	0.0780451	0.0187665	0.0310134	0.0209006	0.0292369	0.0374576	0.0477914	0.0450622	0.0157804	2.90693	1.45661	0.206871	0.284822	0.14671	0.199387
FAM118A	0.351021	0.242696	0.128855	0.36442	0.107334	0.147999	0.201918	0.169744	0.345376	0.406405	0.335938	0.0803821	0.240174	0.550521	0.119794	0.0679163	0.0890927	0.136586	0.116705	1.06496	0.185086	0.989595	0.176593	0.0797825	0.458537	0.783557	1.39525	2.33374
JAG1	0.135936	0.0847291	0.160232	0.345589	0.109964	0.325321	0.166656	0.124624	0.486244	0.569059	0.244243	0.128328	0.240077	0.190535	0.252908	0.0586185	0.117961	0.337151	0.124879	0.977517	0.108274	0.263209	0.349269	0.449673	0.245574	0.553035	0.403213	0.675821
ATP5D	0.217716	0.194817	0.0540795	0.343387	0.353414	0.31083	0.229848	0.281489	0.0804415	0.417157	0.216896	0.179035	0.239926	0.0209766	0.107672	0.0768166	0.122692	0.0969935	0.0374576	0.212112	0.0212303	0.0157804	0.107186	0.0380189	0.373146	0.367073	0.266516	0.199387
LOC349196	0.390207	0.145863	0.351844	0.369251	0.183327	0.190974	0.176955	0.121797	0.245223	0.459955	0.116023	0.127427	0.239904	0.237267	0.0776495	0.092692	0.0852604	0.107887	0.0967597	0.0477914	0.0172317	0.0157804	0.0280427	0.0175374	0.911957	0.452652	0.985798	0.106236
CRAMP1L	0.493091	0.162115	0.205532	0.372332	0.240542	0.367507	0.120978	0.15617	0.304058	0.250358	0.136086	0.0687356	0.239792	0.10895	0.145095	0.0870222	0.0570554	0.196348	0.0649181	0.0825263	0.0670538	0.0643144	0.117422	0.0907163	0.230688	0.214289	0.269559	0.327339
SHQ1	0.359639	0.185742	0.120332	0.38875	0.109981	0.244953	0.0455515	0.33486	0.292502	0.465463	0.161979	0.166913	0.239722	0.218386	0.0613651	0.201837	0.204283	0.259584	0.373647	0.155894	0.114577	0.123139	0.23622	0.0443796	0.291544	0.401328	0.309966	0.199387
SCIN	0.0873173	0.0300062	0.0560235	0.5942	0.298358	0.0404482	0.735264	0.328605	0.147152	0.0674353	0.140228	0.351404	0.239703	0.173812	2.28349	0.478261	0.138265	0.67644	0.285807	11.9514	6.14983	3.49674	0.101055	0.0783106	0.722698	5.97124	0.827027	0.410407
SERTAD1	0.371221	0.123625	0.213041	0.217401	0.0556657	0.400898	0.120335	0.207476	0.195634	0.589764	0.235977	0.14504	0.239673	0.0209766	0.430591	0.559287	0.451397	0.407004	0.236119	0.519283	1.06875	1.02535	2.49843	1.00719	0.0421993	0.367073	0.0449626	0.199387
SLC22A6	0.657747	0.427981	0.20114	0.191533	0.266158	0.436343	0.193161	0.151799	0.0783454	0.0674353	0.116058	0.0870988	0.239567	0.0209766	0.0292445	0.0310134	0.0209006	0.0292369	0.0374576	0.0477914	0.0172317	0.0157804	0.0280427	0.0175374	0.0230961	0.0953978	0.171987	0.199387
SERPINF1	0.155323	0.0618437	0.0335179	0.408198	0.344868	0.139229	0.778707	0.123311	0.205118	0.229035	0.225822	0.169424	0.239533	1.09496	1.54192	0.041865	0.206831	0.278906	0.22245	3.03819	1.05519	2.23824	0.119993	0.125972	1.82049	1.58342	1.46203	0.362708
C4A	0.26936	0.0985251	0.0506201	0.0506439	0.97658	0.307531	0.218215	0.233468	0.180598	0.180609	0.074783	0.228773	0.239142	0.0209766	0.0187665	0.0310134	0.0209006	0.0292369	0.0374576	0.0477914	0.0172317	0.0157804	0.0280427	0.0175374	0.0108569	0.0194053	0.062547	0.110979
SND1-IT1	0.0415535	0.103878	0.13457	0.423315	0.025456	0.365131	0.0371152	0.0509052	0.6382	0.785776	0.217334	0.046085	0.23911	0.407306	0.114301	0.109035	0.150575	0.136299	0.0835203	0.959107	0.189972	0.210239	0.0280427	0.096665	1.21192	3.95925	2.11578	4.1075
LOC728323	0.46857	0.183514	0.230698	0.206	0.0452132	0.250308	0.157347	0.440058	0.339291	0.366983	0.133529	0.0471674	0.239057	0.317236	0.145535	0.277906	0.234812	0.336964	0.446951	0.168773	0.0453774	0.102134	0.273272	0.0583662	1.11676	11.5546	0.955422	4.40106
PMS2L2	0.332245	0.42015	0.0617038	0.327212	0.0868122	0.200942	0.138947	0.202086	0.353234	0.362749	0.169741	0.21245	0.239023	0.0668182	0.0937562	0.156205	0.128289	0.233117	0.163338	0.121082	0.0357687	0.0625766	0.0280427	0.073795	1.66852	2.52704	1.18304	1.36842
SLC6A9	0.741419	0.154521	0.538572	0.0990302	0.115274	0.636954	0.0568223	0.145971	0.1415	0.0718098	0.0855864	0.0792204	0.23889	0.0209766	0.144053	0.155977	0.250628	0.295594	0.174469	0.0477914	0.0172317	0.0157804	0.0280427	0.0175374	0.0855979	0.176739	0.106165	0.161966
ODF2L	0.283229	0.178718	0.123216	0.591804	0.0643442	0.344494	0.0570702	0.361623	0.373275	0.306542	0.0401078	0.141473	0.238825	0.821076	0.132572	0.305761	0.184423	0.243496	0.252532	1.07893	0.135475	0.286046	0.257516	0.188729	2.74426	33.8421	3.73255	12.392
ZNF687	0.884209	0.15363	0.233847	0.263664	0.025456	0.437128	0.132945	0.118443	0.304635	0.0674353	0.169088	0.0743619	0.238737	0.0209766	0.0187665	0.0310134	0.0209006	0.130258	0.0374576	0.0477914	0.0172317	0.109407	0.160555	0.0616095	0.090183	0.367073	0.115774	0.199387
GADD45G	0.718153	1.0868	0.0335179	0.252806	0.0323684	0.107448	0.0582216	0.211162	0.227918	0.0674353	0.0401078	0.0287404	0.238724	0.113679	0.0187665	0.0310134	0.0209006	0.0292369	0.0374576	0.0477914	0.0243584	0.208631	0.216094	0.115736	0.292961	0.201819	0.208212	0.199387
NYNRIN	0.621828	0.179544	0.172919	0.250479	0.236559	0.358671	0.141684	0.188272	0.165968	0.2696	0.167764	0.110307	0.238633	0.0813059	0.0354024	0.0310134	0.0209006	0.0576429	0.0374576	0.0805386	0.0172317	0.0698758	0.170162	0.0716306	0.0675477	0.116196	0.0837122	0.38339
ABCC4	0.480716	0.106208	0.0798165	0.234252	0.110324	0.267997	0.179813	0.171937	0.249351	0.505438	0.230558	0.241971	0.238198	0.0672037	0.23054	0.348901	0.156757	0.407098	0.214025	9.0441	2.87554	1.76586	0.139541	0.0280398	0.221295	1.26023	0.67696	0.346504
ZNF643	0.395753	0.0598456	0.203409	0.296476	0.151789	0.523287	0.0823825	0.367547	0.297259	0.225243	0.117264	0.135339	0.237966	0.396492	0.236506	0.116239	0.147592	1.05922	0.199846	1.07391	0.374818	0.318805	0.0280427	0.0175374	3.10498	17.6465	3.37764	5.0367
ANTXR2	0.0415535	0.223558	0.0335179	0.36512	0.0985449	0.450545	0.116565	0.266616	0.348633	0.433218	0.338525	0.137896	0.237858	0.0916352	0.0256175	0.0443768	0.0642337	0.129296	0.0492391	0.0786346	0.0412656	0.0618681	0.0678145	0.140923	0.219861	1.58846	0.467093	0.561552
NUDT13	0.065242	0.359579	0.111751	0.370552	0.321052	0.275938	0.195408	0.285404	0.34695	0.2279	0.264967	0.0287404	0.23779	0.17784	0.170593	0.272024	0.223493	0.0754392	0.161028	0.652028	0.231084	0.27096	0.0419647	0.13999	0.404279	2.69028	0.382266	2.04022
PERP	0.97908	0.169521	0.174519	0.303318	0.141765	0.2032	0.154323	0.202167	0.112947	0.147155	0.122749	0.142284	0.237752	0.128789	0.0264223	0.0310134	0.0209006	0.0494858	0.0374576	0.0477914	0.0172317	0.0157804	1.1479	0.449951	0.251607	0.562733	0.178253	0.595081
ZNRD1	0.0580096	0.071268	0.181375	0.0501439	0.113896	0.734022	0.08737	0.266115	0.168671	0.984663	0.0401078	0.0935148	0.23743	0.0592829	0.0779465	0.0378882	0.0209006	0.0568588	0.0374576	0.250443	0.214643	0.0165623	0.0926592	0.0309177	0.0749232	0.243779	0.254821	0.199387
GALNT13	0.0530423	0.0623277	0.0533414	0.410582	0.0709002	0.0564864	0.59665	0.613421	0.366926	0.102443	0.242041	0.220389	0.237379	1.9834	1.09123	1.31947	1.4628	3.80937	1.85991	0.0564804	0.0172317	0.0431406	0.0280427	0.0443968	3.37261	40.2774	7.13442	22.766
FGD1	0.416578	0.130496	0.481488	0.292058	0.276921	0.416673	0.0665769	0.122318	0.265298	0.174589	0.13145	0.0723184	0.23723	0.0942896	0.106389	0.0310134	0.0536994	0.41805	0.041291	0.0477914	0.0172317	0.0266897	0.186058	0.172694	0.34824	0.217863	0.448573	0.119801
CCNJL	0.363673	0.275341	0.526613	0.167337	0.117223	0.261194	0.219053	0.0755623	0.327164	0.168625	0.247579	0.09698	0.237195	0.0626239	0.0187665	0.0310134	0.0243432	0.0292369	0.0374576	0.0477914	0.0172317	0.0157804	0.0280427	0.0175374	0.069834	0.367073	0.0742331	0.199387
UNC45A	0.586728	0.179124	0.514453	0.258377	0.132266	0.51586	0.0539655	0.0436149	0.34021	0.0708333	0.118298	0.0324755	0.237184	0.0209766	0.0484914	0.0310134	0.0343498	0.0748421	0.0374576	0.0477914	0.0374272	0.029735	0.0952582	0.0608204	0.256307	0.211674	0.258805	0.145493
ARPP21	0.258695	0.139171	0.387112	0.391208	0.0820385	0.219137	0.111899	0.294848	0.0997803	0.14046	0.226272	0.494841	0.237122	2.84328	0.545098	0.706982	0.540977	1.77085	0.925199	0.113862	0.0279874	0.0384688	0.444538	0.273778	8.74622	24.3707	10.6767	14.5482
GRIA3	0.0664848	0.065641	0.0531943	0.436831	0.0749983	0.127009	0.373082	0.530983	0.418072	0.125368	0.277314	0.29488	0.236988	5.82106	0.832271	0.557988	0.861319	5.22838	1.37496	0.0477914	0.0272567	0.0236551	0.0320331	0.245174	13.8904	65.3176	16.9605	32.2667
WWC2	0.149104	0.22133	0.215307	0.420438	0.0883307	0.405057	0.20946	0.253153	0.380138	0.202278	0.179057	0.119959	0.236968	0.330896	0.22045	0.237181	0.254377	0.202995	0.521627	0.811738	0.304961	0.281303	0.401551	0.405126	0.85646	2.93618	1.16244	1.4498
TOP3A	0.44407	0.160191	0.189603	0.179608	0.261678	0.327176	0.14113	0.161321	0.374751	0.200992	0.246235	0.156391	0.236929	0.17175	0.166057	0.124339	0.0749927	0.103683	0.0922513	0.157804	0.109417	0.12266	0.142667	0.0662173	0.34035	0.453335	0.396703	0.124641
LCAT	0.0415535	0.486839	0.51455	0.0501439	0.443971	0.542892	0.0371152	0.0376894	0.550983	0.0674353	0.0401078	0.0287404	0.236835	0.0209766	0.0187665	0.0310134	0.036429	0.0292369	0.0374576	0.0477914	0.0364519	0.0157804	0.0280427	0.130884	0.0385847	0.159655	0.157679	0.199387
SCARNA12	1.14846	0.218719	0.0335179	0.0501439	0.025456	0.443252	0.285377	0.0376894	0.0505934	0.0674353	0.162026	0.318777	0.236787	0.0209766	0.0187665	0.352443	0.0748053	0.0292369	0.0374576	0.0477914	0.32461	0.0157804	0.777452	0.492769	0.090183	0.367073	0.115774	0.199387
SLC9A1	0.899671	0.215139	0.388064	0.318558	0.170983	0.296551	0.0459639	0.0550265	0.220698	0.113374	0.0710537	0.0457916	0.236739	0.0988279	0.024792	0.0310134	0.0276624	0.054616	0.0374576	0.0477914	0.0501859	0.0518305	0.468501	0.337374	0.482117	0.284378	0.313661	0.335095
RFC3	0.0415535	0.168409	0.255012	0.346191	0.132925	0.338132	0.17421	0.524606	0.247677	0.31025	0.200585	0.0996468	0.2366	0.418356	0.14815	0.227349	0.149516	0.57276	0.36086	0.911077	0.278697	0.305519	0.0971311	0.0762387	0.781077	4.2743	0.996794	4.30055
LMBR1L	0.482815	0.185046	0.26034	0.189721	0.12303	0.244994	0.0562726	0.1809	0.416296	0.394132	0.180161	0.124754	0.236538	0.0901117	0.025255	0.0732274	0.174388	0.212041	0.0645919	0.241031	0.23441	0.261812	0.0280427	0.0519954	0.119814	0.329897	0.382276	0.226734
GTPBP3	0.513369	0.142699	0.124946	0.104296	0.142383	0.316991	0.17192	0.217295	0.232065	0.731167	0.0401078	0.100709	0.236496	0.144405	0.0187665	0.0473349	0.0713314	0.127828	0.0719017	0.0883176	0.0357988	0.112272	0.0341464	0.0211703	0.238139	0.0756537	0.272711	0.199387
PPM1H	0.158712	0.0635552	0.220761	0.193673	0.0876085	0.216035	0.278779	0.191732	0.269788	0.251076	0.475586	0.427905	0.236268	2.00519	0.808602	2.10404	1.62936	0.764686	1.53365	0.0685616	0.0452508	0.0423121	1.03053	0.393592	1.5254	2.07458	1.41848	1.14084
MKS1	0.423859	0.225165	0.193457	0.135692	0.145986	0.353189	0.363168	0.177322	0.354805	0.208009	0.12691	0.127534	0.236258	0.0440994	0.0494461	0.0886587	0.113101	0.0300845	0.0859389	0.0477914	0.0478713	0.0514907	0.0280427	0.0647954	0.15664	0.242405	0.20823	0.199387
INA	0.163926	0.0585559	0.394016	0.518092	0.19663	0.264904	0.126003	0.175985	0.37013	0.0997705	0.122013	0.344285	0.236193	11.4653	0.0714941	0.151831	0.0512749	0.346934	0.0963102	0.102066	0.0172317	0.0157804	0.1756	0.389484	20.3814	164.235	24.7899	57.5677
LOC647859	0.0415535	0.34289	0.0335179	0.75426	0.188588	0.0412188	0.240761	0.152586	0.378214	0.211047	0.0401078	0.40904	0.236149	0.0676511	0.284156	0.961848	0.0209006	0.419336	0.0374576	0.141845	0.0282467	0.0157804	1.23204	0.475105	0.96788	8.05185	1.8462	5.75898
PSIMCT-1	0.652249	0.197203	0.169515	0.0865138	0.0886356	0.195474	0.0793973	0.261708	0.0505934	0.700025	0.323527	0.0287404	0.236132	0.234836	0.0849164	0.194437	0.0360317	0.171202	0.0374576	1.49234	0.39967	0.283621	0.0280427	0.0198311	0.791653	0.54562	0.21129	0.199387
IFFO1	0.497088	0.344633	0.340123	0.086739	0.127673	0.346117	0.104587	0.144613	0.178908	0.303032	0.214666	0.144821	0.236083	0.115761	0.151699	0.151291	0.218828	0.473866	0.106936	0.45442	0.322515	0.341495	0.0958647	0.133726	1.28713	0.850118	1.53279	0.58426
TTF2	0.524888	0.155206	0.113904	0.392166	0.157622	0.165814	0.18998	0.252877	0.240421	0.374964	0.163403	0.0995215	0.235897	0.0309357	0.104809	0.327356	0.222755	0.174422	0.172278	0.663455	0.273856	0.181463	0.0457236	0.0556838	0.332838	0.610779	0.206305	0.734708
LOC100133957	0.645289	0.228145	0.221369	0.39015	0.220799	0.186764	0.0371152	0.0376894	0.294826	0.378584	0.161143	0.0287404	0.235884	0.0209766	0.0187665	0.0310134	0.15645	0.0292369	0.0374576	0.0783808	0.0172317	0.123901	0.0603602	0.0175374	0.090183	0.367073	0.102612	0.199387
CMAHP	0.219079	0.325603	0.550652	0.370544	0.0668799	0.270859	0.0843848	0.193854	0.188103	0.364156	0.0863813	0.105377	0.235489	0.139366	0.101499	0.0310134	0.0793117	0.344727	0.080929	0.182205	0.325472	0.178355	0.49045	0.391024	0.736587	1.56005	0.682883	0.428886
VEGFC	0.727212	0.204066	0.127403	0.144428	0.0443661	0.164481	0.0695714	0.252501	0.206837	0.409969	0.348486	0.125706	0.235419	0.0209766	0.0187665	0.0310134	0.0209006	0.0292369	0.0374576	0.0477914	0.0172317	0.0157804	0.35437	0.151764	0.113778	0.18798	0.0726201	0.516774
IGDCC3	0.261254	0.194344	0.111521	0.49299	0.216769	0.454505	0.037571	0.182735	0.288666	0.407998	0.115159	0.0601618	0.235306	0.0448839	0.0506607	0.0310134	0.0619092	0.2009	0.0416371	0.0477914	0.0172317	0.0157804	0.0280427	0.0175374	0.0502599	0.367073	0.0213635	0.199387
DAXX	0.321686	0.152884	0.229516	0.504037	0.172941	0.320001	0.146123	0.213766	0.280901	0.0944128	0.262551	0.122089	0.235075	0.0896464	0.192217	0.165054	0.181044	0.1954	0.180456	0.163058	0.108968	0.128249	0.0499715	0.0829918	0.16185	0.278865	0.308339	0.180388
NADSYN1	0.705575	0.190128	0.280042	0.541023	0.0933626	0.318657	0.0371152	0.0502328	0.278314	0.169964	0.0793797	0.0764901	0.235024	0.108246	0.0485654	0.115907	0.126403	0.18774	0.0754119	0.139	0.2535	0.243616	0.334308	0.161037	0.288087	0.317281	0.428914	0.218067
CYB561D1	0.800201	0.122096	0.115119	0.375797	0.204389	0.29494	0.0960015	0.175358	0.142444	0.201184	0.207012	0.0856842	0.235019	0.166755	0.0588464	0.087697	0.0625341	0.176281	0.0623358	0.0894054	0.104358	0.129917	0.0519866	0.062978	0.093435	0.154313	0.0794258	0.10607
RAB27A	0.168207	0.124227	0.489224	0.236857	0.025456	0.183348	0.210421	0.139872	0.519625	0.438583	0.190918	0.0931334	0.234989	0.0300692	0.0338613	0.117875	0.0209006	0.141879	0.0374576	0.354374	0.101293	0.177023	0.11642	0.114104	0.281826	1.21918	0.14265	0.609449
APOBEC3G	0.17739	0.243338	0.0335179	0.0501439	0.263847	0.141901	0.20005	0.232533	0.142972	0.199561	0.759192	0.37443	0.234906	0.0209766	0.132478	0.0567251	0.0932183	0.252915	0.093796	1.01449	0.90467	0.476168	0.586998	0.0993914	0.13934	0.647534	0.3614	0.890026
PRDM10	0.264276	0.176069	0.181433	0.422369	0.131178	0.336	0.162294	0.251775	0.34513	0.321224	0.133445	0.0931552	0.234862	0.218883	0.0379501	0.136926	0.0940583	0.169732	0.116466	0.451298	0.0990208	0.101072	0.0280427	0.0238163	0.756143	1.75093	0.795739	0.772539
CASQ1	0.282644	0.148086	0.0454091	0.972932	0.134415	0.298905	0.0743671	0.191462	0.154882	0.259425	0.134368	0.118075	0.234581	0.468289	0.0307883	0.0474006	0.0882973	0.0340563	0.135004	0.058891	0.0172317	0.0257368	0.0280427	0.0670361	0.218738	0.367073	0.258574	0.199387
ARHGEF18	0.494861	0.211713	0.319383	0.247724	0.146102	0.467294	0.125087	0.113774	0.268912	0.177981	0.167474	0.0745823	0.234574	0.0286688	0.107971	0.11879	0.123918	0.158117	0.0808481	0.0477914	0.0541003	0.0361172	0.0423871	0.0430101	0.231501	0.141604	0.291525	0.194671
PARP8	0.350514	0.204886	0.136655	0.178125	0.114961	0.398071	0.125262	0.541548	0.123705	0.271297	0.217121	0.150959	0.234425	1.0528	0.352767	0.171425	0.243607	0.971248	0.297283	3.57311	1.10378	0.591139	0.333809	0.144885	1.55636	8.49083	2.50952	4.46361
SOX1	0.36022	0.25125	0.400341	0.228432	0.0992164	0.150098	0.0797087	0.354095	0.31623	0.325559	0.172718	0.074695	0.23438	0.676121	0.15253	0.0310134	0.0648319	0.537813	0.0835761	0.0477914	0.0172317	0.0157804	0.231459	0.0410759	0.418052	3.08895	1.21007	1.87343
SCUBE3	0.143207	0.160801	0.323526	0.330037	0.0394194	0.332844	0.108341	0.166016	0.470886	0.341815	0.228802	0.166324	0.234335	0.0878533	0.187468	0.220279	0.107813	0.293857	0.163135	0.376864	0.0701352	0.0497989	0.0280427	0.0426763	0.332748	1.01232	0.465206	0.29822
ANGPTL2	0.257858	0.117356	0.236027	0.585917	0.242414	0.173984	0.172857	0.224427	0.320983	0.0674353	0.136664	0.275244	0.234264	0.0209766	1.02835	0.673637	0.723902	3.5498	0.519469	0.0916936	0.0372048	0.0483689	0.84434	0.622902	0.815346	2.15686	1.29992	2.02489
CBLN3	0.695253	0.133999	0.0991771	0.366794	0.414414	0.259405	0.229779	0.1206	0.162899	0.101059	0.155139	0.0724377	0.234246	0.0225279	0.0187665	0.0387674	0.0268289	0.0292369	0.0415232	0.0477914	0.0293013	0.0157804	0.173872	0.046218	0.179721	0.494847	0.042475	0.199387
FLJ42289	0.168085	0.0908696	0.480717	0.119082	0.0797176	0.860823	0.199721	0.107747	0.228967	0.146173	0.196627	0.131588	0.234176	0.0325725	0.0187665	0.03408	0.0209006	0.0606412	0.0374576	0.0477914	0.0172317	0.0157804	0.0280427	0.0175374	0.156471	0.119925	0.16583	1.41832
ACOT7	0.409324	0.203945	0.571514	0.358873	0.183762	0.203894	0.132632	0.113933	0.257837	0.125954	0.0620211	0.186357	0.234171	0.923501	0.178169	0.260971	0.34999	0.34104	0.179085	0.0477914	0.0172317	0.0297788	0.340469	0.169243	3.88701	1.88094	3.35602	3.97704
FAM181A	0.555176	0.129937	0.252443	0.15026	0.285306	0.390369	0.134674	0.162897	0.15416	0.343577	0.126771	0.123164	0.234061	0.0209766	0.0187665	0.0310134	0.0209006	0.0292369	0.0374576	0.0477914	0.0172317	0.0157804	0.0280427	0.0175374	0.090183	0.277233	0.142885	1.14307
ZSCAN2	0.186769	0.200005	0.155003	0.129692	0.152307	0.50951	0.28898	0.128473	0.4063	0.209037	0.239307	0.201731	0.233926	0.135532	0.0836972	0.108855	0.17319	0.104393	0.0781249	0.0477914	0.149647	0.141547	0.0450076	0.0420064	0.37208	2.81958	0.708329	1.06372
AGPAT6	0.271052	0.156021	0.351184	0.23883	0.210543	0.287908	0.131535	0.21567	0.227068	0.420878	0.203278	0.0925405	0.233876	0.188266	0.124209	0.172522	0.263062	0.233375	0.220358	0.218802	0.182866	0.135782	0.104461	0.0958651	0.225585	0.407469	0.299573	0.240077
GUSBP11	0.386238	0.381958	0.31352	0.244092	0.0603224	0.201638	0.0734369	0.101632	0.372734	0.503522	0.0533237	0.114052	0.233872	0.254306	0.0673861	0.0629331	0.0671251	0.100306	0.0646192	0.256438	0.0910336	0.107058	0.0280427	0.0307415	0.347202	0.16543	0.283889	0.199387
PPM1M	0.355432	0.0966752	0.097938	0.26647	0.588363	0.094775	0.0863341	0.137661	0.190985	0.133289	0.388529	0.369821	0.233856	0.148625	0.165901	0.147761	0.17087	0.242366	0.0485117	1.0799	0.800281	0.976272	0.743268	0.110358	0.287911	0.108118	0.111402	0.199387
TUBB1	0.150745	0.227727	0.0724463	0.295631	0.0672607	0.149895	0.481752	0.454025	0.445734	0.203036	0.162584	0.0938786	0.233726	0.160527	0.0821906	0.13116	0.186888	0.0652434	0.357294	0.469092	0.0856461	0.0604788	0.0484392	0.041239	0.169413	0.69956	0.290884	0.44385
NLRX1	0.724345	0.15783	0.359258	0.18325	0.355685	0.40076	0.119093	0.140713	0.109037	0.0852362	0.0997817	0.0694892	0.233707	0.0209766	0.0187665	0.0310134	0.0259931	0.0292369	0.0374576	0.0477914	0.0206468	0.0157804	0.0280427	0.0365984	0.0606248	0.367073	0.115981	0.199387
C17orf96	0.109356	0.202828	0.262852	0.241341	0.160154	0.346642	0.202402	0.0965723	0.178802	0.549102	0.382207	0.0719313	0.233682	0.095343	0.0187665	0.057734	0.087415	0.213032	0.0718717	0.0477914	0.131195	0.119639	0.0439291	0.030608	0.736992	0.367073	0.180792	0.321818
CACNA1A	0.456973	0.717844	0.29688	0.160235	0.253436	0.135496	0.0637636	0.0478512	0.187332	0.327789	0.0596988	0.0968265	0.233677	0.448808	0.199424	0.0310134	0.113516	0.508413	0.0828419	0.219496	0.115827	0.188175	0.0441731	0.0899231	1.87729	7.70919	2.67089	4.4717
LOC100506123	0.32885	0.621563	0.270755	0.210223	0.025456	0.117075	0.0616863	0.243915	0.139756	0.715832	0.0401078	0.0287404	0.233663	1.14774	0.0782213	0.0681688	0.0564685	0.0658047	0.0785853	0.521457	0.0619953	0.191848	0.0720641	0.0876815	6.93771	10.393	6.44571	7.64739
CERCAM	0.632146	0.186697	0.202751	0.332048	0.178348	0.322679	0.068658	0.0830361	0.358063	0.0674353	0.211135	0.16037	0.233614	0.0209766	0.261117	1.15024	0.921242	0.586075	0.705544	0.0477914	0.0336338	0.0254702	0.171121	0.0621465	1.86011	0.284514	0.476142	0.586649
KCNE1L	0.294614	0.0434721	0.0335179	0.236687	0.297477	0.0404482	0.898872	0.314757	0.061813	0.13804	0.306036	0.137463	0.2336	0.0209766	0.171007	0.0310134	0.0209006	0.151743	0.0374576	0.0477914	0.0172317	0.0157804	0.0280427	0.0175374	0.0672567	0.367073	0.14322	0.199387
PFKL	0.763089	0.26183	0.170813	0.299523	0.13289	0.44362	0.0481641	0.0444192	0.342521	0.135469	0.102757	0.0560559	0.233429	0.0209766	0.0187665	0.0373538	0.0381825	0.035248	0.0374576	0.0477914	0.0172317	0.0289355	0.0784855	0.086587	0.284609	0.0652963	0.285774	0.538555
C22orf31	0.856826	0.349557	0.0335179	0.0501439	0.0804492	0.676577	0.0371152	0.109963	0.226572	0.126482	0.111524	0.141116	0.23332	0.0209766	0.0187665	0.0310134	0.0209006	0.0292369	0.0374576	0.0477914	0.0172317	0.0157804	0.0280427	0.0175374	0.0485526	0.367073	0.155278	0.199387
GALNS	0.229715	0.177085	0.282617	0.225655	0.314484	0.199984	0.144092	0.175317	0.197331	0.330535	0.238098	0.284519	0.233286	0.133966	0.0751008	0.106731	0.0957377	0.13827	0.0685987	0.430016	0.091969	0.0962725	0.135411	0.0687141	0.237543	0.0817562	0.231576	0.199387
RASGRP3	0.170181	0.0824129	0.0769246	0.346594	0.087036	0.156744	0.276944	0.329623	0.387361	0.0719224	0.459655	0.352065	0.233122	0.14668	1.19492	6.77213	4.08202	2.04267	5.3746	2.83464	1.11648	1.6567	0.908347	0.592881	2.35068	2.61883	0.817447	1.06238
FAT4	0.149631	0.142729	0.0498951	0.341004	0.113756	0.308303	0.138246	0.231442	0.418094	0.445337	0.246813	0.211298	0.233046	0.625007	0.0920293	0.553429	0.323517	0.281752	0.410794	0.0477914	0.0172317	0.0157804	0.172096	0.142014	0.453026	3.1356	0.858517	1.87835
FLJ33630	0.10528	0.21335	0.144655	0.334507	0.0352559	0.314129	0.335895	0.265751	0.365629	0.486824	0.112945	0.0812886	0.232959	0.0349966	0.0590277	0.488521	0.236225	0.907432	0.71163	0.262347	0.0227986	0.0789671	0.145019	0.0471703	0.732427	4.08647	0.927777	1.76928
LOC349196	0.289559	0.129599	0.398514	0.363173	0.131466	0.192899	0.177582	0.128879	0.201778	0.500385	0.124043	0.155653	0.232794	0.192216	0.0776495	0.0978607	0.089995	0.112581	0.10786	0.0477914	0.0172317	0.0157804	0.0280427	0.0175374	0.833917	0.32017	0.672249	0.106236
DAXX	0.295805	0.171848	0.22099	0.474028	0.168732	0.322837	0.151631	0.182848	0.307478	0.0944566	0.269723	0.130002	0.232531	0.0895201	0.185677	0.168031	0.166642	0.20142	0.168365	0.16283	0.114634	0.138451	0.0551897	0.0872218	0.176582	0.340067	0.167389	0.180222
LOC100506469	0.0415535	0.0300062	0.261447	0.228659	0.025456	0.368433	0.0371152	0.405926	0.300766	0.580065	0.323813	0.186452	0.232474	0.0209766	0.0187665	0.117177	0.120785	0.130192	0.138551	0.145465	0.0514697	0.133083	0.0280427	0.0175374	0.149319	0.123376	0.127158	0.199387
ZNF665	0.133953	0.242904	0.36917	0.455448	0.0986409	0.369652	0.0455203	0.244917	0.387919	0.237562	0.100567	0.102007	0.232355	0.0311384	0.070108	0.0416808	0.0372454	0.100508	0.0480214	0.0477914	0.0270644	0.0263796	0.0280427	0.0319906	0.472277	2.6959	0.324839	0.630807
RABGGTA	0.629503	0.216002	0.59928	0.382146	0.0626086	0.356783	0.0679498	0.0376894	0.197089	0.0674353	0.0997508	0.071416	0.232304	0.0209766	0.0187665	0.0312755	0.0534141	0.114612	0.0374576	0.0477914	0.0796571	0.147765	0.164986	0.0838119	0.240606	0.367073	0.255977	0.273209
LOC100134229	0.493835	0.112947	0.402315	0.0746287	0.261077	0.297633	0.12452	0.280678	0.0505934	0.228558	0.305138	0.155648	0.232298	0.0886062	0.0993548	0.122831	0.158321	0.181088	0.131591	0.189616	0.067236	0.203507	0.0280427	0.0454497	0.157138	0.0811241	0.0835578	0.223024
DBNDD1	0.772929	0.219112	0.425587	0.217107	0.140794	0.0494496	0.230613	0.147225	0.12437	0.20832	0.171754	0.0798884	0.232262	0.025804	0.0187665	0.0310134	0.0209006	0.0574584	0.0527466	0.0477914	0.0172317	0.0157804	0.0426153	0.0462885	0.114018	0.367073	0.12129	0.776796
BRCA1	0.129421	0.183207	0.233634	0.323967	0.100028	0.422789	0.126996	0.278477	0.445287	0.340545	0.125512	0.0768051	0.232222	0.0623707	0.0313685	0.218662	0.260788	0.191052	0.391394	0.178403	0.0446993	0.038041	0.0346209	0.0237507	0.249393	1.26946	0.38406	0.778094
LOC731275	0.285314	0.594468	0.299121	0.218657	0.171644	0.296233	0.0861842	0.0967995	0.170112	0.38291	0.0969124	0.0881107	0.232206	0.026453	0.0447323	0.0514293	0.0283078	0.0788806	0.0919306	0.0567017	0.0535954	0.0587679	0.0366075	0.0766873	0.74733	1.05718	0.574915	1.03734
DAXX	0.321537	0.152741	0.229409	0.491002	0.16651	0.322687	0.146123	0.193588	0.280638	0.0944128	0.262551	0.12233	0.231961	0.0895623	0.192039	0.164899	0.175564	0.201334	0.179524	0.162906	0.108968	0.124405	0.0582514	0.0834694	0.166892	0.299508	0.181715	0.180471
WASH7P	0.69497	0.19276	0.287119	0.314598	0.121176	0.418748	0.0427386	0.0376894	0.386939	0.0797139	0.151196	0.0552138	0.231905	0.0309189	0.0459842	0.0537925	0.112025	0.0789078	0.0966248	0.0495454	0.0790871	0.0922481	0.116049	0.0694212	0.490869	0.381957	0.401298	0.514694
LOC100506930	0.105649	0.131877	0.171579	0.447455	0.125176	0.553489	0.102811	0.216682	0.399918	0.225225	0.130412	0.172028	0.231858	0.251627	0.0187665	0.12022	0.0398688	0.148565	0.143191	0.0477914	0.0172317	0.0460105	0.0280427	0.0506357	0.477857	0.777632	1.37569	1.22116
KCNB1	0.326019	0.203333	0.208858	0.426137	0.081803	0.234434	0.214773	0.2708	0.173867	0.23057	0.198888	0.212592	0.231839	2.28465	0.0761876	0.0672145	0.106861	0.742331	0.12524	0.0477914	0.0172317	0.0157804	0.119716	0.184109	6.50134	34.43	10.994	19.4812
NAT9	0.370815	0.294614	0.222479	0.113497	0.107918	0.369119	0.20115	0.211333	0.278849	0.233532	0.243638	0.134343	0.231774	0.144661	0.161553	0.066379	0.140705	0.085806	0.088552	0.0477914	0.0938732	0.135043	0.0636215	0.0777965	0.611863	1.68496	1.03079	0.289497
PCDHB15	0.539706	0.183731	0.129835	0.220766	0.135622	0.515897	0.0941777	0.154353	0.347282	0.264417	0.117956	0.0772118	0.231746	0.0982223	0.0661818	0.247916	0.400776	0.774436	0.257913	0.0477914	0.0172317	0.0157804	0.314459	0.0882174	0.366657	0.721063	0.315606	0.792948
ALKBH8	0.224848	0.282138	0.109722	0.335797	0.085947	0.359268	0.187094	0.270064	0.254683	0.217495	0.274297	0.179108	0.231705	0.646064	0.0980925	0.348073	0.252394	0.293381	0.412498	0.426165	0.108105	0.140618	0.0756785	0.0798328	0.722633	1.8362	0.697082	1.13592
DAXX	0.321835	0.150556	0.221093	0.487041	0.16889	0.320001	0.151771	0.192679	0.280769	0.0945456	0.268727	0.122032	0.231662	0.0896042	0.192127	0.206381	0.186284	0.20752	0.180754	0.162982	0.134172	0.136831	0.0499715	0.0953206	0.176582	0.340067	0.160355	0.180222
TPPP	0.192011	0.334536	0.159266	0.524546	0.173457	0.14843	0.10526	0.112075	0.450206	0.162663	0.20415	0.210953	0.231463	0.436409	0.484156	1.79045	1.71426	0.996143	1.23279	0.0477914	0.0172317	0.0420473	0.0959281	0.130276	4.97822	6.07747	3.0099	3.35887
WASH5P	0.364624	0.123031	0.552895	0.310852	0.169143	0.325016	0.0931407	0.0664475	0.244965	0.279366	0.145653	0.102227	0.231447	0.0209766	0.0288285	0.0715427	0.0239709	0.0491993	0.0465508	0.0477914	0.110471	0.077876	0.0280427	0.0194507	0.195665	0.10886	0.100255	0.199387
PCDHB9	0.273005	0.164553	0.547595	0.336522	0.0413434	0.399438	0.0562544	0.0502524	0.220977	0.383576	0.222586	0.0811633	0.231439	0.227078	0.0337093	0.0902779	0.0358201	0.117361	0.0374576	0.0477914	0.0172317	0.0157804	0.0280427	0.0175374	0.326321	1.21487	0.494592	0.54658
TOM1	0.926702	0.131151	0.242666	0.211286	0.162255	0.42088	0.068845	0.0923401	0.212563	0.108791	0.107762	0.0906074	0.231321	0.0470546	0.0790789	0.0310134	0.0532022	0.0655407	0.0374576	0.0477914	0.0621376	0.136454	0.249194	0.082009	0.333369	0.367073	0.265929	0.236578
TTC25	0.219899	0.145449	0.565025	0.288238	0.125435	0.0656523	0.170889	0.196988	0.454063	0.41485	0.0798097	0.045891	0.231016	0.154158	0.0287485	0.0392996	0.0549676	0.222496	0.0840368	0.0477914	0.0172317	0.0157804	0.0282892	0.0175374	1.68038	3.37653	1.37688	1.28922
DAXX	0.291008	0.152141	0.229195	0.469842	0.168811	0.318956	0.15636	0.182848	0.307478	0.0945004	0.269846	0.129469	0.230871	0.0895201	0.191949	0.169101	0.166642	0.202353	0.171038	0.16283	0.113506	0.143764	0.0582244	0.0834355	0.161776	0.299232	0.195616	0.180305
PGAM5	0.672424	0.232089	0.230681	0.296903	0.0733345	0.2332	0.186099	0.240728	0.204791	0.147016	0.194476	0.0585391	0.230857	0.200226	0.0613767	0.0556899	0.145693	0.121915	0.0672693	0.0477914	0.0790338	0.0650022	0.0502696	0.0794456	0.680544	0.200701	0.43059	0.183928
LOC100132987	0.522515	0.151524	0.243714	0.352237	0.0848575	0.177178	0.0960976	0.177784	0.35547	0.281178	0.155827	0.171234	0.230801	0.0368616	0.0187665	0.0310134	0.0209006	0.0365733	0.0374576	0.0477914	0.0172317	0.0157804	0.0280427	0.0175374	0.114798	0.338629	0.0871813	0.186197
HESX1	0.0425612	0.0567225	0.192418	0.224411	0.387864	0.413721	0.0413931	0.214176	0.323225	0.74433	0.0996333	0.0287404	0.230766	0.0209766	0.0187665	0.0385044	0.0707399	0.043244	0.0862824	0.0477914	0.0540744	0.0278383	0.0280427	0.0256733	0.090183	0.539531	0.185485	0.494291
IER3	0.0415535	0.0300062	0.0488269	0.194057	0.0681687	0.288029	0.218767	0.102048	0.0505934	1.57465	0.0836821	0.065102	0.230457	0.117593	0.806362	0.0477105	0.34188	0.315007	0.18554	5.16716	4.12347	7.98074	1.22462	0.243528	0.074738	0.367073	0.0752796	0.199387
INCA1	0.365038	0.270839	0.314182	0.320333	0.209565	0.424055	0.0371152	0.144483	0.423065	0.0858849	0.0738248	0.0969467	0.230444	0.0209766	0.0187665	0.0549744	0.0209006	0.0292369	0.0374576	0.0477914	0.0172317	0.0157804	0.0280427	0.0175374	0.0415102	0.367073	0.229517	0.199387
LPPR2	0.436204	0.173057	0.204484	0.18228	0.186631	0.220029	0.119337	0.211268	0.153317	0.368216	0.273905	0.236336	0.230422	0.254019	0.0658337	0.0635174	0.0209826	0.218021	0.0761651	0.0836704	0.0455485	0.0537598	0.0431451	0.0489653	0.173686	0.0717293	0.0923396	0.394403
LOC100129250	0.0415535	0.0300062	0.0335179	0.0501439	0.025456	0.0404482	2.31791	0.0376894	0.0505934	0.0674353	0.0401078	0.0287404	0.2303	0.0209766	0.0187665	0.0310134	3.4017	0.0292369	0.0374576	0.0477914	0.0172317	0.0157804	1.62771	0.0175374	0.090183	0.367073	0.115774	0.199387
LOC654433	0.634539	0.220445	0.0749702	0.0874119	0.369214	0.174382	0.0371152	0.465309	0.0505934	0.488557	0.0401078	0.120429	0.230256	0.330554	0.15287	0.0966692	0.0209006	0.0292369	0.0478715	0.499822	0.160342	0.0219319	0.214692	0.0948076	1.00255	0.42873	0.882201	0.589923
MTG1	0.409988	0.155368	0.603128	0.423085	0.177242	0.284335	0.0711484	0.119238	0.275966	0.12326	0.0912095	0.0287404	0.230226	0.103109	0.0765175	0.0459951	0.0365671	0.11022	0.0489376	0.0477914	0.0704962	0.0415696	0.44297	0.083516	0.301343	0.995938	0.481132	0.199387
PALM	1.00989	0.198909	0.188666	0.309105	0.103721	0.54682	0.0632703	0.060972	0.137164	0.0674353	0.0401078	0.0361428	0.230184	0.0209766	0.0187665	0.0310134	0.0209006	0.0292369	0.0374576	0.0477914	0.0172317	0.0157804	0.0733021	0.036506	0.219271	0.557253	0.251073	0.383008
RAMP2	0.212044	0.166543	0.482899	0.283928	0.192404	0.211928	0.120493	0.0897132	0.204482	0.152177	0.554057	0.0910029	0.230139	0.170238	0.0187665	0.0487866	0.195094	0.318703	0.0672952	0.0477914	0.0172317	0.0460711	23.582	5.30043	0.0713052	0.294912	0.228475	0.199387
LINC00115	0.0741465	0.135603	0.0717276	0.39036	0.124933	0.858938	0.450553	0.0931192	0.140346	0.254645	0.134881	0.031213	0.230039	0.131159	0.0187665	0.0919291	0.128462	0.387009	0.0374576	0.465962	0.0799809	0.218386	0.0280427	0.0418491	0.152022	0.367073	0.384561	0.64748
CALCB	0.0415535	0.133187	0.0967461	0.0658234	0.0505679	0.298307	0.0371152	0.146627	0.427508	1.37886	0.0401078	0.0422657	0.229889	0.0592376	0.0187665	0.0310134	0.0209006	0.0292369	0.0374576	0.0477914	0.0172317	0.0157804	0.0280427	0.0175374	0.0507776	0.367073	0.115774	0.199387
ENC1	0.118129	0.190733	0.325349	0.393858	0.10271	0.18503	0.197649	0.200909	0.37484	0.166272	0.100859	0.401791	0.229844	5.90006	0.370872	0.17301	0.195387	1.00168	0.205119	1.58803	0.548665	0.643667	0.371846	0.273147	19.5908	56.2396	33.7369	37.5842
RASL12	0.191532	0.298949	0.312803	0.102577	0.227559	0.142901	0.0845485	0.561448	0.081508	0.254856	0.30221	0.193301	0.229516	0.0209766	0.0187665	0.0310134	0.0209006	0.0292369	0.0374576	0.0477914	0.0172317	0.0157804	0.156732	0.174375	0.0720819	0.0744225	0.249107	0.199387
VASH1	0.383495	0.214929	0.222666	0.26423	0.21593	0.248808	0.220569	0.1723	0.238016	0.299036	0.141423	0.131297	0.229391	0.0986733	0.4463	0.305074	0.206516	0.585402	0.444891	0.405757	0.709332	0.790286	0.13229	0.127981	0.369347	0.243987	0.400248	0.0838566
C7orf62	0.0415535	0.0337936	0.0335179	0.801616	0.025456	0.0404482	0.0371152	0.0376894	1.25363	0.376826	0.0401078	0.0287404	0.229208	0.300667	0.0187665	0.0310134	0.0209006	0.0735168	0.0374576	0.0477914	0.0172317	0.0157804	0.0280427	0.0175374	1.23609	2.55479	0.713946	0.199387
CC2D2B	0.100749	0.321919	0.138955	0.0992398	0.253724	0.150438	0.0980685	0.356006	0.35865	0.651748	0.0953366	0.122376	0.228934	0.0505424	0.113136	0.0310134	0.0209006	0.0375215	0.0374576	0.162148	0.0602042	0.0606263	0.0280427	0.0377508	0.134063	0.369154	0.166374	0.294893
PABPN1	0.859252	0.0300062	0.0335179	0.0501439	0.025456	0.672213	0.0371152	0.0376894	0.0505934	0.57435	0.0401078	0.333467	0.228659	0.0209766	0.0187665	0.0310134	0.0209006	0.0292369	0.0374576	0.319747	0.226442	0.272384	0.0280427	0.0175374	0.090183	0.367073	0.115774	1.01583
MED26	0.31914	0.242507	0.115627	0.16333	0.102192	0.258732	0.107781	0.236437	0.116691	0.897705	0.125735	0.0576507	0.228627	0.225851	0.0726187	0.117224	0.0945177	0.0881034	0.0696385	0.587534	0.564262	0.154836	0.0356739	0.0870012	0.388402	0.950457	0.55051	0.489961
SRC	0.621392	0.17237	0.349126	0.341916	0.116685	0.38206	0.0714361	0.0611081	0.366124	0.0908596	0.0874542	0.0829009	0.228619	0.0759092	0.0428028	0.0310134	0.0545785	0.207534	0.0374576	0.433941	0.404519	0.634715	0.770548	0.12681	0.260321	0.140204	0.108258	0.513977
DCPS	0.518023	0.085981	0.041709	0.255352	0.196127	0.338626	0.14948	0.4703	0.275059	0.0682506	0.315279	0.0287404	0.228577	0.076141	0.042285	0.10189	0.107765	0.15476	0.0386371	0.0477914	0.0985125	0.120153	0.145921	0.0389193	0.033266	0.367073	0.106254	0.199387
SYDE2	0.348779	0.138992	0.111647	0.263758	0.116604	0.191604	0.296237	0.356141	0.380676	0.191066	0.217269	0.129317	0.228507	0.17025	0.0240286	0.0310134	0.0209006	0.0926272	0.0374576	0.0477914	0.0172317	0.0157804	0.0471742	0.0328312	0.305194	1.69329	0.476315	1.73234
SLC25A24	0.384236	0.0742585	0.220782	0.294541	0.0709554	0.306335	0.15437	0.151501	0.284657	0.329491	0.35672	0.113729	0.228465	0.0615935	0.0346731	0.191396	0.248621	0.194999	0.231164	0.692221	0.271094	0.362403	0.219309	0.207643	0.563353	0.907829	0.248295	0.311992
COMMD3-BMI1	0.0415535	0.41411	0.988443	0.0501439	0.025456	0.442754	0.299449	0.0376894	0.305627	0.0674353	0.0401078	0.0287404	0.228459	0.0209766	0.37997	1.14517	0.0209006	0.491458	1.07471	0.878612	0.0172317	0.527156	0.0280427	0.0175374	2.4409	5.97308	0.890649	6.41869
POP1	0.148102	0.260903	0.0533096	0.247868	0.21356	0.35196	0.23469	0.311885	0.25851	0.218075	0.379522	0.062914	0.228442	0.182436	0.0605365	0.0861947	0.0975723	0.0854087	0.0718695	0.184004	0.0505707	0.0777812	0.0297123	0.0175374	0.355865	0.516086	0.372177	0.429859
NEU1	0.271499	0.160724	0.206453	0.192363	0.199246	0.253743	0.0994595	0.150144	0.172121	0.648377	0.279311	0.107555	0.228416	0.162087	0.121056	0.326475	0.144847	0.198642	0.132589	0.369343	0.359034	0.491309	0.123544	0.0808638	0.0803896	0.165179	0.134135	0.12974
CHML	0.120603	0.164582	0.281593	0.326603	0.0382696	0.467436	0.0687649	0.332505	0.302975	0.385349	0.140333	0.111418	0.228369	0.85823	0.0473745	0.134776	0.0897871	0.149436	0.128333	0.509089	0.261546	0.187537	0.151047	0.0933669	1.26767	6.24409	1.73332	3.77568
ARPM1	0.229657	0.0911741	0.531225	0.195721	0.107913	0.308572	0.100396	0.134004	0.280367	0.517778	0.214366	0.0287404	0.228326	0.214792	0.0900646	0.0975357	0.0414554	0.0292369	0.0374576	0.0574076	0.0232469	0.0301156	0.0280427	0.0378339	0.260747	0.0979111	0.126089	0.269162
ZNF273	0.271008	0.204901	0.0707027	0.268837	0.0436345	0.449036	0.0901284	0.166662	0.308862	0.506931	0.174005	0.184445	0.228263	0.547195	0.0394128	0.066793	0.078178	0.0810506	0.0647855	0.149776	0.035465	0.0351555	0.0280427	0.0175374	1.00022	16.1416	2.14902	6.15448
SNRPA	0.724436	0.15372	0.149187	0.228332	0.0779403	0.281342	0.154881	0.1694	0.191116	0.259133	0.248181	0.101188	0.228238	0.13601	0.113575	0.0325027	0.209067	0.2265	0.103767	0.0726076	0.154188	0.183524	0.13056	0.0304426	0.268402	0.369609	0.158714	0.338668
IER3	0.0415535	0.0300062	0.0488269	0.194057	0.0681687	0.288029	0.22522	0.102048	0.0505934	1.54305	0.0810939	0.065102	0.228146	0.117593	0.806362	0.0477105	0.354753	0.317896	0.18554	5.16716	4.08539	7.98768	1.25027	0.245227	0.074738	0.367073	0.0752796	0.199387
FGF14	0.0415535	0.0325387	0.0335179	0.741358	0.115594	0.171609	0.27116	0.242611	0.307494	0.283453	0.105968	0.390548	0.228117	5.58688	0.514674	0.147111	0.421043	2.48999	0.526481	0.0477914	0.0172317	0.0179696	0.0280427	0.169268	2.39621	9.69365	3.81133	6.95731
IER3	0.0415535	0.0300062	0.0488269	0.194057	0.0681687	0.288029	0.218767	0.102048	0.0505934	1.54305	0.0836821	0.065102	0.227823	0.117593	0.789038	0.0477105	0.34096	0.314045	0.186332	5.14709	4.10224	7.99275	1.21606	0.244727	0.0611493	0.367073	0.0752796	0.199387
ZNRD1	0.0580096	0.10271	0.0452696	0.0501439	0.100897	0.734022	0.08737	0.266114	0.168671	0.984663	0.0401078	0.0935148	0.227624	0.0592829	0.0779465	0.0378882	0.0209006	0.0577748	0.0374576	0.250443	0.217593	0.0165623	0.0926608	0.0874954	0.0749232	0.243779	0.213816	0.199387
LOC100288428	0.191403	0.0914103	0.122928	0.167224	0.135555	0.476173	0.144606	0.230334	0.319245	0.557019	0.214993	0.0798559	0.227562	0.149024	0.111222	0.275437	0.132914	0.0860598	0.208275	0.159376	0.0376595	0.0371917	0.0280427	0.025465	0.285597	1.36109	0.303788	0.249451
TMEM221	0.813789	0.25348	0.446103	0.0627802	0.0562495	0.357358	0.0523195	0.0376894	0.112444	0.100449	0.266896	0.170018	0.227465	0.0559976	0.0187665	0.0310134	0.0209006	0.0292369	0.0374576	0.0477914	0.0172317	0.0157804	0.0280427	0.0175374	0.0740792	0.367073	0.13136	0.280395
HTR2B	0.22415	0.235733	0.117757	0.253633	0.054674	0.16728	0.0791709	0.182449	0.649695	0.565466	0.158438	0.0410707	0.22746	0.190282	0.159867	0.23194	0.084912	0.312113	0.0973534	0.966816	0.293773	0.218293	0.0917371	0.045735	1.15825	4.08798	1.07514	3.1085
NEU1	0.260434	0.163774	0.206453	0.192363	0.199246	0.253743	0.0954288	0.151681	0.172121	0.651277	0.275008	0.107555	0.227424	0.162087	0.121056	0.261754	0.14203	0.19491	0.135232	0.369343	0.366501	0.480828	0.123544	0.0825206	0.0746767	0.165179	0.134135	0.12974
KIF6	0.0987906	0.133788	0.126555	0.272555	0.24967	0.0982204	0.309027	0.266634	0.419867	0.0800531	0.461592	0.210966	0.22731	0.114654	0.330414	1.2422	1.11778	0.701309	2.06804	0.0477914	0.0172317	0.0216232	0.0564266	0.0654809	0.763528	1.22344	0.629784	0.560627
C14orf55	0.160598	0.115575	0.168486	0.305579	0.0733282	0.217802	0.187836	0.115313	0.600503	0.541046	0.192799	0.0465247	0.227116	0.0849082	0.0187665	0.0310134	0.024353	0.0547862	0.0374576	0.0477914	0.0172317	0.0157804	0.0280427	0.0196212	0.847319	2.49932	1.15815	1.54607
NEU1	0.260434	0.157064	0.199345	0.202033	0.199246	0.263379	0.0954288	0.150144	0.172121	0.645478	0.272139	0.107555	0.227031	0.162087	0.121056	0.261754	0.138957	0.198642	0.132589	0.369343	0.360435	0.478755	0.123544	0.0861101	0.09372	0.165179	0.134135	0.12974
LOC150568	0.0951938	0.252744	0.204354	0.458737	0.181506	0.308155	0.123365	0.179029	0.149712	0.250752	0.337801	0.182003	0.226946	0.671347	0.373006	0.484845	0.596345	0.900749	0.408984	0.0477914	0.0172317	0.0157804	0.122575	0.0286014	0.847944	6.33288	0.972194	1.48151
LEPRE1	0.766156	0.114572	0.276725	0.2398	0.178564	0.279579	0.121307	0.0484964	0.146532	0.312317	0.144522	0.0947222	0.226941	0.038794	0.0187665	0.0519258	0.0396259	0.0769554	0.0374576	0.249182	0.138814	0.140862	0.353366	0.0646947	0.31039	0.213641	0.293361	0.199387
DUS2L	0.659737	0.301712	0.277538	0.0501439	0.249686	0.214912	0.16315	0.0850171	0.202875	0.226541	0.205304	0.0835378	0.226679	0.0209766	0.0627159	0.0858526	0.0333073	0.104072	0.0630224	0.0477914	0.0425064	0.125821	0.0280427	0.0682897	0.197997	0.51116	0.263321	0.199387
PVR	0.203277	0.226893	0.720796	0.198499	0.154595	0.244951	0.133735	0.084082	0.148706	0.214383	0.137066	0.253158	0.226678	0.619222	0.114058	0.0707624	0.0780476	0.2266	0.0694344	0.111326	0.0508624	0.0964844	0.163218	0.254974	0.384112	0.705458	0.453841	0.70534
KRI1	0.339507	0.142446	0.236605	0.191142	0.182884	0.454343	0.24008	0.111967	0.24485	0.327474	0.139512	0.107662	0.226539	0.103026	0.0579349	0.10507	0.205181	0.170442	0.146393	0.0477914	0.0633566	0.117856	0.0280427	0.0526181	0.214154	0.189507	0.276456	0.199387
L3MBTL1	0.304143	0.196024	0.381048	0.352577	0.124955	0.201069	0.0604039	0.17811	0.477954	0.259659	0.128852	0.0536084	0.226534	0.176797	0.0723523	0.073762	0.071109	0.123689	0.132158	0.068866	0.0314263	0.0181492	0.0280427	0.0175374	0.616309	1.24292	0.335194	0.162724
SLC24A1	0.104103	0.146785	0.157029	0.322804	0.173932	0.231535	0.189453	0.234978	0.505447	0.355692	0.188473	0.106717	0.226412	0.346717	0.0486757	0.353206	0.230703	0.312072	0.412479	2.59916	0.580487	0.397161	0.10986	0.131804	0.928641	3.35508	1.05612	1.75578
NEU1	0.260434	0.164993	0.199345	0.187528	0.199246	0.257873	0.0954288	0.156291	0.172121	0.642578	0.271183	0.109094	0.226343	0.162087	0.121056	0.261854	0.142286	0.19491	0.130827	0.369343	0.3609	0.481232	0.123544	0.0850056	0.0656992	0.165179	0.130663	0.12974
LOC100505678	0.0415535	0.0300062	0.611373	0.517586	0.025456	0.273953	0.0371152	0.0376894	0.516098	0.553808	0.0401078	0.0287404	0.226124	0.0209766	0.0187665	0.0310134	0.0209006	0.0292369	0.0374576	0.0477914	0.0172317	0.0157804	0.0280427	0.0175374	0.090183	0.367073	0.115774	1.35403
NLGN1	0.0526541	0.0375513	0.0617953	0.481392	0.0880064	0.0404482	0.316241	0.393274	0.400692	0.0674353	0.290584	0.479917	0.225832	3.13783	2.02182	2.74036	2.74549	4.15875	3.24079	0.0477914	0.0172317	0.0230561	0.0732918	0.143854	3.55248	20.0717	4.84564	8.80092
RASGRP1	0.464913	0.17324	0.151615	0.274964	0.0745765	0.209271	0.0787604	0.362985	0.223865	0.43802	0.149768	0.106641	0.225718	0.76252	0.0344483	0.049446	0.0488097	0.113809	0.0374576	0.152634	0.0177062	0.0288079	0.0280427	0.0588242	3.60112	21.7948	3.23531	9.62519
ITGA9	0.209112	0.246537	0.0563966	0.26609	0.152778	0.369306	0.0801333	0.28334	0.444948	0.200669	0.253485	0.145332	0.225677	0.102188	0.244867	0.0310134	0.134689	0.455558	0.119702	1.77983	1.046	0.871639	0.0495046	0.0787869	0.628434	2.02873	1.19004	1.29717
IER3	0.0415535	0.0300062	0.0488269	0.194057	0.0681687	0.252309	0.22522	0.102048	0.0505934	1.54305	0.0836821	0.065102	0.225385	0.117593	0.806362	0.0477105	0.346478	0.317896	0.19583	5.16716	4.08877	7.97856	1.20751	0.248226	0.074738	0.367073	0.0579074	0.199387
SELM	0.674908	0.19977	0.0550934	0.337478	0.144101	0.189944	0.164493	0.179244	0.0819876	0.183031	0.287207	0.206811	0.225339	0.102481	0.0187665	0.078299	0.12785	0.0741024	0.0401223	0.0477914	0.0216266	0.0365982	0.109167	0.0258245	0.0845586	0.367073	0.180828	0.199387
PIP5K1C	0.612682	0.181776	0.187812	0.360645	0.187493	0.411735	0.136113	0.0734008	0.144727	0.130199	0.185279	0.0917536	0.225301	0.0800062	0.0187665	0.0310134	0.039614	0.111956	0.0374576	0.0477914	0.0870893	0.103913	0.324311	0.228889	0.54712	0.592521	0.667116	0.203641
DNAH9	0.252627	0.0973044	0.117084	0.201907	0.380863	0.565612	0.119328	0.157629	0.15089	0.139101	0.369036	0.151807	0.225266	0.0494084	0.0550706	0.0312125	0.0488174	0.123507	0.0374576	0.0477914	0.0172317	0.0157804	0.0280427	0.0175374	0.0987197	0.184049	0.135283	0.289184
C10orf140	0.258931	0.168188	0.186363	0.270378	0.192461	0.381178	0.0926678	0.22815	0.277122	0.329667	0.251093	0.0669601	0.225263	0.0899069	0.0423781	0.0310134	0.0477394	0.218262	0.0374576	0.0477914	0.0172317	0.0637945	0.0280427	0.0175374	0.175117	0.722994	0.250435	0.688125
CHERP	0.520874	0.243114	0.149779	0.229196	0.209763	0.293273	0.105774	0.198604	0.168561	0.293433	0.118281	0.171934	0.225216	0.185016	0.0556503	0.076659	0.0739182	0.15943	0.0533621	0.211544	0.101959	0.100052	0.0280427	0.047554	0.430479	0.410189	0.539598	0.250619
CTPS	0.0415535	0.259498	0.274341	0.261821	0.147897	0.319221	0.221185	0.192216	0.129003	0.44659	0.232338	0.175905	0.225131	0.754389	0.27096	0.251681	0.176576	0.436314	0.235093	0.653352	0.285946	0.261303	0.0280427	0.0659535	0.543923	1.4186	0.547772	2.43762
ZNF551	0.508536	0.210438	0.401568	0.139131	0.182012	0.194024	0.0602781	0.117888	0.29804	0.34516	0.149984	0.0932527	0.225026	0.109861	0.0464299	0.0310134	0.0756469	0.0989439	0.042402	0.0588662	0.0418022	0.0284711	0.0280427	0.0529282	0.257734	0.810852	0.365241	1.11468
ADCK2	0.287012	0.177003	0.171948	0.100244	0.218112	0.485452	0.325219	0.127444	0.0896541	0.280324	0.292527	0.143522	0.224872	0.312441	0.12511	0.149353	0.345561	0.353808	0.178274	0.286544	0.280618	0.627575	0.0492177	0.0486498	0.138503	0.367073	0.189385	0.224659
LOC283143	0.425616	0.120577	0.169174	0.159322	0.231106	0.151252	0.123038	0.476861	0.0950235	0.381999	0.199604	0.160571	0.224512	0.0473111	0.0187665	0.0310134	0.0209006	0.0702847	0.0374576	0.0477914	0.0307561	0.0157804	0.0280427	0.0175374	0.0837867	0.346057	0.133674	0.199387
NAB2	0.297036	0.0762761	0.253888	0.226997	0.34805	0.172407	0.148181	0.0823181	0.216076	0.491143	0.19648	0.185261	0.224509	0.172882	0.108063	0.0697743	0.0527208	0.0857259	0.0592556	0.0477914	0.529728	0.943149	0.0280427	0.0175374	0.153776	0.367073	0.145275	0.199387
JMJD8	0.525328	0.213779	0.29524	0.261376	0.201498	0.464669	0.123088	0.122146	0.260276	0.0703269	0.0949151	0.0610904	0.224478	0.0209766	0.0187665	0.0379822	0.0306849	0.0863045	0.0798363	0.0477914	0.0766813	0.0624841	0.11272	0.110632	0.492775	0.405318	0.483193	0.263523
KNDC1	0.683435	0.20715	0.370731	0.180871	0.191477	0.215971	0.0703033	0.134503	0.252049	0.19802	0.0822558	0.105544	0.224359	0.0583176	0.0187665	0.0310134	0.0209006	0.0292369	0.0374576	0.0477914	0.0172317	0.0157804	0.0280427	0.0175374	0.373605	0.703579	0.452601	0.223217
NEU1	0.21301	0.173533	0.199345	0.187528	0.206672	0.257873	0.102147	0.150144	0.172121	0.642578	0.279311	0.107555	0.224318	0.162087	0.121056	0.261305	0.140493	0.19491	0.136994	0.369343	0.359034	0.489294	0.123544	0.0841773	0.0689637	0.165179	0.134135	0.12974
MYOM2	0.266787	0.260595	0.402151	0.179834	0.0949309	0.218142	0.0824908	0.0892707	0.457058	0.232826	0.299429	0.106953	0.224206	0.0598415	0.0187665	0.0310134	0.0574648	0.0347364	0.0374576	0.0641729	0.0172317	0.0414532	0.0608164	0.047449	0.420417	0.184664	0.617797	0.199387
ZNF182	0.100741	0.190928	0.403462	0.321048	0.101137	0.244174	0.23535	0.224952	0.305723	0.324997	0.0880093	0.149877	0.2242	0.292582	0.0494343	0.156658	0.297648	0.337225	0.26486	0.564288	0.0826752	0.0881828	0.121393	0.0968111	1.04506	6.47311	1.63845	4.74586
NPDC1	0.467727	0.36213	0.441726	0.266336	0.188824	0.27951	0.0757652	0.117265	0.0882445	0.197068	0.105243	0.1003	0.224178	0.146554	0.0187665	0.0310134	0.0475765	0.126435	0.0446573	0.0477914	0.0172317	0.0157804	0.120446	0.168603	2.30809	1.85418	1.70636	3.2765
GFOD2	0.325052	0.164018	0.130029	0.224964	0.184968	0.442237	0.118314	0.254515	0.220289	0.139482	0.311092	0.175005	0.224164	0.356416	0.0460235	0.07202	0.127749	0.227657	0.0718871	0.0605843	0.0410019	0.0640549	0.069538	0.163125	0.339686	0.488346	0.3052	0.0959079
NME9	0.128526	0.120409	0.178856	0.575512	0.0431187	0.335741	0.16126	0.312326	0.522574	0.179553	0.0401078	0.0893793	0.223947	0.0750586	0.0840194	0.172215	0.0594995	0.136221	0.179082	0.374595	0.102962	0.0796033	0.0280427	0.0175374	0.862931	1.64502	1.60046	1.00496
AZGP1	0.116651	0.0300062	0.0335179	0.230416	0.5113	0.435983	0.103974	0.236162	0.0736736	0.287911	0.495283	0.131085	0.22383	0.137718	0.558271	0.868717	1.91819	1.09975	0.992559	0.0477914	0.0197456	0.0157804	0.0751524	0.0409929	0.119481	0.164578	0.115774	0.199387
ORAOV1	0.42705	0.176275	0.102758	0.198024	0.196791	0.504495	0.0518422	0.0777434	0.399898	0.381441	0.0875854	0.0815019	0.223784	0.0622106	0.0465442	0.13878	0.145869	0.149048	0.0850261	0.0887764	0.0719685	0.0972845	0.0800868	0.0611806	0.147297	0.0760406	0.332845	0.199387
BVES	0.272859	0.0342041	0.0354324	0.185891	0.0819382	0.0943346	0.305144	0.364173	0.324117	0.296151	0.305831	0.38209	0.223514	0.0916188	0.559113	1.17042	0.726207	0.695365	1.31989	1.41502	0.375092	0.400037	0.16258	0.120181	0.468729	1.35809	0.366961	1.02688
NPFF	0.105683	0.288165	0.485872	0.212637	0.0726564	0.0794642	0.257895	0.135645	0.519827	0.406107	0.0401078	0.0771586	0.223435	0.0209766	0.0187665	0.0310134	0.029041	0.0292369	0.0501857	0.0477914	0.217717	0.0685908	0.137028	0.16292	0.524312	0.434107	0.786197	0.199387
LOC100507424	0.0619285	0.211424	0.312975	0.0501439	0.025456	0.229602	0.0371152	0.145549	0.544997	0.690497	0.095207	0.276047	0.223412	0.0209766	0.318711	0.175303	0.211331	0.213925	0.160286	0.465816	0.0763081	0.0255437	0.0394956	0.0175374	0.805949	1.02537	0.72781	1.41705
LPAR6	0.218694	0.102324	0.236261	0.17479	0.0977362	0.380747	0.177586	0.216749	0.358467	0.324051	0.127485	0.265667	0.22338	0.148711	1.47774	0.272997	0.55959	0.652793	0.32488	14.1413	4.13435	6.79151	5.37875	0.98639	0.848424	7.49518	1.80512	2.93423
LOC255512	0.103536	0.138446	0.0670314	0.136822	0.455498	0.0404482	0.151122	0.424552	0.0987907	0.523903	0.283189	0.25639	0.223311	0.184824	0.134969	0.223704	0.222015	0.150564	0.111047	0.130897	0.0172317	0.0338219	0.0280427	0.0175374	0.263486	0.435678	0.337181	1.19732
SH2B3	0.198826	0.130851	0.157792	0.498477	0.305661	0.166006	0.331933	0.207851	0.229632	0.161313	0.160454	0.12954	0.223195	0.239543	0.780869	0.211432	0.271077	0.699245	0.387903	10.2174	5.57753	4.94906	0.339745	0.181279	0.405179	1.80946	0.641355	0.938706
MRPS18B	0.362519	0.192625	0.176675	0.208897	0.279528	0.233531	0.175211	0.18251	0.242608	0.269729	0.226084	0.127436	0.223113	0.109412	0.104263	0.118402	0.102108	0.116338	0.0824303	0.0477914	0.0494601	0.0404227	0.0542415	0.0648699	0.113981	0.131854	0.165025	0.103554
DOPEY2	0.298937	0.252988	0.323984	0.205882	0.276402	0.309448	0.10745	0.121049	0.223998	0.303352	0.182495	0.070588	0.223048	0.134477	0.0362446	0.0310134	0.0604764	0.0733718	0.0410378	0.219893	0.191927	0.158231	0.142216	0.0873472	0.357281	1.14196	0.348921	1.01394
PCDHA3	0.0415535	0.0300062	0.0335179	0.0501439	0.297713	0.0404482	0.495165	0.63025	0.920031	0.0674353	0.0401078	0.0287404	0.222926	0.0209766	0.161858	0.280451	0.164258	0.0292369	0.278103	0.0477914	0.0172317	0.0157804	0.0280427	0.0175374	0.090183	8.94677	1.62853	7.7164
FAM84B	0.164641	0.113509	0.120422	0.353181	0.196507	0.122735	0.0932186	0.183752	0.219055	0.481113	0.383263	0.243481	0.222906	0.0998987	0.656885	1.775	1.39178	1.10966	1.27653	0.0477914	0.0172317	0.0549342	0.105763	0.0665735	0.236407	0.235603	0.32913	0.185085
HPGDS	0.0415535	0.0388142	0.0335179	0.326697	0.600225	0.0404482	0.412369	0.360515	0.0551534	0.0674353	0.0401078	0.656162	0.22275	0.0686899	1.28076	0.544977	0.52173	1.03363	0.426155	12.6135	6.26723	5.82045	0.0280427	0.0175374	0.632379	5.59826	0.705168	1.02592
NUDT17	1.1155	0.279144	0.360599	0.0501439	0.565396	0.0404482	0.0371152	0.0376894	0.0505934	0.0674353	0.0401078	0.0287404	0.222743	0.0209766	0.0187665	0.0310134	0.0209006	0.0292369	0.0374576	0.0477914	0.118202	0.0157804	0.0280427	0.0175374	0.090183	0.196052	0.303369	0.199387
UCK2	0.254387	0.303171	0.179692	0.317928	0.146615	0.202732	0.272469	0.169254	0.237043	0.260157	0.26096	0.0678381	0.222687	0.203339	0.160759	0.176931	0.107381	0.209915	0.153093	0.0872194	0.0973842	0.0864234	0.101438	0.0980405	0.547007	0.715201	0.871846	0.413986
PLD5	0.0415535	1.1971	0.0335179	0.144159	0.0590387	0.0404482	0.0748373	0.256538	0.384598	0.122711	0.121747	0.193376	0.222469	4.04774	0.44904	1.45087	1.1233	2.05705	1.35088	0.0777108	0.0172317	0.0648911	0.0280427	0.197471	1.51795	8.99177	3.33463	6.23368
MRPS18B	0.354759	0.184042	0.176675	0.208897	0.279528	0.233531	0.180867	0.18251	0.242608	0.269729	0.22877	0.127436	0.222446	0.109412	0.104263	0.118402	0.103543	0.116338	0.0861352	0.0477914	0.0494601	0.0404227	0.0609028	0.0693767	0.113981	0.131854	0.165025	0.103554
MTFP1	0.686144	0.245513	0.0634145	0.0970766	0.463985	0.110003	0.190732	0.0720651	0.0933843	0.234588	0.382567	0.0287404	0.222351	0.0209766	0.0187665	0.0310134	0.0209006	0.0997242	0.0374576	0.0477914	0.024941	0.021354	0.189629	0.185193	0.090183	0.367073	0.115774	0.199387
LAT	0.165904	0.297481	0.790952	0.261754	0.0670153	0.322273	0.0371152	0.166482	0.282017	0.0699769	0.112027	0.0929144	0.222159	0.0780715	0.0433323	0.0310134	0.0644179	0.0292369	0.0395949	0.0477914	0.033659	0.0434562	0.0854614	0.0199488	0.681584	0.140805	0.870873	0.387035
LOC100507032	0.163258	0.120037	0.193132	0.279122	0.163898	0.271603	0.195081	0.133036	0.269704	0.58928	0.19179	0.0955878	0.222127	0.116711	0.0187665	0.0310134	0.0226991	0.126823	0.0420218	0.0477914	0.0443955	0.0522159	0.0280427	0.0175374	0.260557	1.30904	0.498507	0.739529
MRPS18B	0.354759	0.184042	0.196662	0.208897	0.283008	0.221937	0.174582	0.18251	0.235287	0.269729	0.226084	0.127436	0.222078	0.109412	0.104263	0.154135	0.103543	0.106598	0.0861352	0.0477914	0.0494601	0.0404227	0.0542415	0.0726402	0.113981	0.131854	0.165025	0.103554
XYLT2	0.836207	0.190481	0.204862	0.160764	0.160478	0.302633	0.10148	0.104718	0.13777	0.211547	0.136867	0.114006	0.221818	0.0285666	0.0187665	0.0310134	0.0209006	0.0603161	0.0374576	0.0477914	0.0172317	0.0269115	0.0280427	0.0311915	0.127585	0.684891	0.0542438	0.144848
NEU1	0.271499	0.166823	0.188175	0.192363	0.199246	0.191799	0.0994595	0.151681	0.172121	0.645478	0.274052	0.107555	0.221688	0.162087	0.121056	0.261305	0.144847	0.198642	0.135232	0.369343	0.362301	0.4772	0.123544	0.0855579	0.0861026	0.165179	0.14629	0.12974
MRPS18B	0.362519	0.1849	0.176675	0.208897	0.279528	0.221937	0.173325	0.18251	0.235287	0.277902	0.22877	0.127436	0.22164	0.109412	0.104263	0.118402	0.102108	0.108846	0.0824303	0.0477914	0.0494601	0.0387284	0.0609028	0.0703091	0.113981	0.131854	0.165025	0.103554
TRMU	0.305156	0.100974	0.422366	0.184686	0.025456	0.280364	0.302157	0.107634	0.264596	0.166198	0.398684	0.101326	0.221633	0.0823541	0.0187665	0.178451	0.0624676	0.0984255	0.072879	0.0477914	0.0534679	0.128248	0.0280427	0.0175805	0.218002	0.367073	0.0515404	0.825147
PC	0.638649	0.140051	0.159415	0.304924	0.249743	0.340274	0.100684	0.122716	0.251499	0.140431	0.155658	0.0533058	0.221446	0.0209766	0.0187665	0.0310134	0.0209006	0.0292369	0.0374576	0.0477914	0.0172317	0.0157804	0.0280427	0.0180698	0.0571757	0.367073	0.0972235	0.199387
HPS1	0.506513	0.246109	0.22957	0.210531	0.336656	0.193251	0.0400254	0.247992	0.201165	0.245553	0.157417	0.0423657	0.221429	0.10942	0.0187665	0.0654095	0.0409489	0.0610739	0.0463717	0.0732906	0.123205	0.194555	0.112981	0.0718933	0.254359	0.367073	0.311823	0.138783
MRPS18B	0.362519	0.178892	0.176675	0.208897	0.279528	0.221937	0.178982	0.18251	0.235287	0.277902	0.226084	0.127436	0.221387	0.109412	0.104263	0.118402	0.103543	0.106598	0.0824303	0.0477914	0.0494601	0.0404227	0.0542415	0.0685996	0.113981	0.131854	0.165025	0.103554
GCAT	0.682745	0.200244	0.36812	0.354753	0.200645	0.301577	0.0462975	0.0514283	0.179794	0.133839	0.0742086	0.0599747	0.221136	0.0209766	0.0187665	0.0310134	0.0209006	0.0349621	0.0374576	0.0477914	0.0172317	0.0157804	0.0280427	0.0175374	0.163189	0.367073	0.208485	0.199387
ZNF71	0.353647	0.321895	0.226706	0.28679	0.213117	0.242676	0.0480731	0.246942	0.211522	0.214067	0.197779	0.0901332	0.221112	0.164491	0.203586	0.207598	0.208442	0.1674	0.236645	0.0477914	0.0500246	0.0495204	0.063647	0.0175374	0.454567	0.544978	0.358526	0.665919
STK19	0.390605	0.049419	0.136177	0.28994	0.262409	0.141766	0.180945	0.322673	0.208143	0.386971	0.1526	0.130999	0.221054	0.109036	0.0218845	0.0457489	0.0854312	0.040489	0.0562006	0.0477914	0.0172317	0.0164042	0.121829	0.0175374	0.0596299	0.0494219	0.115774	0.199387
IER3	0.0415535	0.0300062	0.0385476	0.110141	0.0681687	0.288029	0.221993	0.132078	0.0505934	1.54305	0.0836821	0.0438366	0.220973	0.0705556	0.588965	0.0388831	0.502334	0.314045	0.356991	3.14304	4.07714	7.99028	0.940697	0.241728	0.0611493	0.367073	0.0752796	0.199387
MRPS18B	0.362519	0.184042	0.176675	0.207878	0.283008	0.221937	0.173325	0.18251	0.235287	0.269729	0.226084	0.127436	0.220869	0.109412	0.104263	0.118402	0.102108	0.109595	0.0824303	0.0477914	0.0494601	0.0387284	0.0609028	0.0726402	0.113981	0.131854	0.165025	0.103554
CBX3P2	0.235857	0.223805	0.108553	0.221532	0.113436	0.226572	0.245644	0.464978	0.190973	0.302086	0.0962655	0.217071	0.220564	0.118956	0.0440001	0.151601	0.17754	0.146455	0.0482465	0.0845842	0.0172317	0.066188	0.130181	0.045587	0.380574	1.57244	0.442079	0.199387
RASSF10	0.533406	0.0550221	0.128312	0.294538	0.139616	0.211408	0.145686	0.19761	0.155996	0.600995	0.155433	0.0287404	0.220563	0.0209766	0.0436069	0.0310134	0.0209006	0.0292369	0.0374576	0.0477914	0.0463398	0.0656263	0.0280427	0.0175374	0.103546	0.0712704	0.275246	0.195941
KANSL1-AS1	0.128673	0.383098	0.0850332	0.0501439	0.267176	0.193895	0.220089	0.305026	0.128275	0.715691	0.101825	0.0666652	0.220466	0.0209766	0.0832447	0.0460416	0.158651	0.152079	0.0457533	0.503507	0.0332971	0.097156	0.0280427	0.239824	0.378875	2.26691	0.271015	2.15401
RNF5P1	0.0829134	0.177492	0.201859	0.426088	0.0965133	0.13344	0.0811109	0.520102	0.101214	0.0674353	0.380617	0.376577	0.220447	0.378364	0.27533	0.563387	0.407245	0.209518	0.433972	0.197365	0.0193836	0.0702631	0.283483	0.245259	0.360099	0.536389	0.253735	0.518927
ANKS6	0.375469	0.164618	0.163933	0.350013	0.125412	0.266528	0.302218	0.128483	0.171895	0.247702	0.208042	0.138054	0.220197	0.103437	0.101449	0.287498	0.369477	0.243862	0.336332	0.0477914	0.0270515	0.0456853	0.0280427	0.0204072	0.347346	0.153647	0.22403	0.0704108
AMY1A	0.0415535	0.516347	0.0553009	0.378355	0.246071	0.0897012	0.0371152	0.123403	0.791736	0.206167	0.127848	0.0287404	0.220195	0.150845	0.0187665	0.0809184	0.219532	0.0357427	0.111483	0.543002	0.0172317	0.0248356	0.0280427	0.0245432	1.17468	3.20917	1.56197	4.12413
FANCM	0.358571	0.14935	0.175852	0.39777	0.0738571	0.25835	0.104399	0.17653	0.341956	0.400519	0.119759	0.0832251	0.220012	0.221274	0.054776	0.251261	0.201808	0.296193	0.275091	0.608395	0.0821309	0.109945	0.0844432	0.0818531	0.820984	6.50934	1.09018	2.32991
LOC100506368	0.205211	0.218672	0.0335179	0.162234	0.37386	0.184109	0.0399126	0.223637	0.467141	0.499845	0.128072	0.103899	0.220009	0.145558	0.0187665	0.0310134	0.0209006	0.0292369	0.0374576	0.0477914	0.0172317	0.0157804	0.264468	0.0175374	0.090183	0.367073	0.134231	0.199387
C1orf95	0.104817	0.302895	0.321095	0.230364	0.296629	0.324823	0.18337	0.211529	0.251443	0.189115	0.10983	0.114069	0.219998	0.121246	0.0187665	0.0310134	0.0209006	0.120803	0.043534	0.068478	0.0172317	0.0169162	0.0318876	0.158486	1.74003	0.995765	1.02485	0.847461
CD68	0.350065	0.0496708	0.0335179	0.311623	0.327495	0.224018	0.364408	0.125138	0.352616	0.157499	0.142679	0.198632	0.21978	0.0209766	0.522886	0.201457	0.152728	0.55694	0.161219	1.87665	4.74252	5.55365	0.0643532	0.0599598	0.1547	1.17155	0.521251	0.87834
FAM131A	0.310909	0.224995	0.107409	0.243463	0.205412	0.374838	0.0947125	0.135265	0.214897	0.340105	0.259702	0.123748	0.219621	0.303056	0.0242718	0.0745039	0.11861	0.160941	0.146314	0.0477914	0.0563082	0.129955	0.0280427	0.0860807	0.600183	1.10999	0.918694	0.435939
MRPS18B	0.354759	0.178892	0.176675	0.208897	0.283008	0.221937	0.171439	0.18251	0.227967	0.269729	0.22877	0.127436	0.219335	0.109412	0.104263	0.118402	0.102108	0.108846	0.0898398	0.0477914	0.0494601	0.0387284	0.0542415	0.0757482	0.113981	0.131854	0.165025	0.103554
FAM102B	0.177213	0.143139	0.108267	0.341854	0.145375	0.264218	0.162235	0.382623	0.210085	0.414767	0.148974	0.132323	0.219256	1.67044	0.305811	0.228437	0.345715	0.673408	0.411176	5.79505	1.18066	2.31138	0.160412	0.13321	2.41192	5.46325	1.81967	3.13735
C1orf194	0.546038	0.105309	0.20342	0.051916	0.159595	0.23404	0.22806	0.248101	0.0505934	0.33727	0.387727	0.0784479	0.21921	0.188751	0.0187665	0.0901424	0.0209006	0.205285	0.0374576	0.0477914	0.0172317	0.0157804	0.0280427	0.0357375	0.090183	0.367073	0.251427	0.199387
ZFAT	0.264043	0.133776	0.617651	0.185764	0.128976	0.174917	0.105978	0.274025	0.312519	0.142777	0.229883	0.059635	0.219162	0.0471215	0.132921	0.0991236	0.0621478	0.0820066	0.109246	0.0505156	0.133281	0.0764984	0.0944228	0.0569479	0.253142	0.783924	0.309317	0.239485
SCN11A	0.111723	0.17508	0.206026	0.197301	0.122948	0.328206	0.0653781	0.183264	0.366992	0.539633	0.181845	0.150471	0.219072	0.0209766	0.0187665	0.0310134	0.0209006	0.039773	0.0374576	0.0477914	0.0172317	0.0157804	0.0280427	0.0175374	0.0820511	0.197609	0.10896	0.15524
KLF2	0.0415535	0.0300062	0.0335179	0.0501439	0.0576416	0.0853688	0.0971974	0.119315	0.0505934	1.74341	0.215074	0.103759	0.218965	0.0335249	0.298697	0.0310134	0.0209006	0.165449	0.115983	1.00232	0.760233	0.736483	1.17716	1.4666	0.294163	0.121524	0.313094	0.199387
OCLN	0.0415535	0.160975	0.0335179	0.157508	0.0874917	0.238828	0.0371152	0.225824	0.323161	0.968613	0.163961	0.189001	0.218962	0.230995	0.142694	0.37102	0.0547419	0.29124	0.0562557	0.109011	0.0301861	0.0244474	1.63532	0.597609	0.585331	3.4667	1.1003	1.72593
PRKCE	0.256826	0.184376	0.26398	0.279453	0.15345	0.255272	0.118974	0.192894	0.413141	0.125463	0.255646	0.125678	0.218763	2.63232	0.101886	0.286184	0.135344	0.493548	0.173051	0.0773524	0.049081	0.0613484	0.214973	0.205208	2.37917	7.03318	3.09528	4.96078
C17orf90	0.8877	0.335352	0.71124	0.0660215	0.203012	0.148235	0.0481188	0.0376894	0.0505934	0.0674353	0.0401078	0.0287404	0.218687	0.120911	0.0187665	0.0692688	0.0813846	0.0292369	0.0374576	0.0477914	0.0172317	0.0157804	0.063902	0.0303393	0.196391	0.367073	0.630686	0.199387
WRAP73	0.27624	0.238012	0.390963	0.308248	0.241382	0.412572	0.0671069	0.132595	0.182054	0.188766	0.0573425	0.127232	0.218543	0.0323875	0.0187665	0.0495353	0.0421675	0.0719541	0.112121	0.207538	0.0489816	0.0543049	0.302227	0.087021	0.568963	0.470084	0.242211	0.199387
TRERF1	0.443202	0.156785	0.208126	0.307482	0.104926	0.117078	0.133393	0.243026	0.23484	0.285578	0.216132	0.167051	0.218135	0.266085	0.0514228	0.0310134	0.0249834	0.176194	0.0610405	0.0477914	0.0452666	0.0909283	0.0288248	0.086016	0.613167	3.37529	0.998742	3.18195
ZFY	0.410749	0.0300062	0.0335179	0.0501439	0.156503	0.0404482	0.20147	0.479699	0.0505934	0.754196	0.381428	0.0287404	0.218125	0.313662	0.18074	0.0310134	0.35771	0.651267	0.460578	0.0477914	0.399994	0.317471	0.0280427	0.0175374	0.090183	0.367073	1.03605	0.858778
ING5	0.240237	0.111776	0.196187	0.23259	0.146747	0.314961	0.150765	0.173562	0.200647	0.549415	0.143569	0.155543	0.218	0.13438	0.0433781	0.141342	0.0645366	0.167173	0.126757	0.0617642	0.082553	0.0535072	0.0904693	0.0444341	0.249739	0.888907	0.393455	0.586573
SCARNA7	0.0415535	0.346836	0.0335179	0.0501439	0.025456	0.486232	0.0371152	0.290938	0.0505934	1.18379	0.0401078	0.0287404	0.217918	0.0209766	0.0187665	0.427644	0.0851314	0.585613	0.0743911	0.893767	0.342699	0.201097	0.0280427	0.156203	0.285833	0.367073	0.621362	0.199387
IL6R	0.147343	0.296228	0.21686	0.331833	0.181831	0.216053	0.0967008	0.118707	0.390998	0.357869	0.179903	0.0789839	0.217776	0.0597199	0.237163	0.0641842	0.159966	0.15037	0.0744983	2.66412	0.949945	2.09328	0.0804494	0.0302181	0.0996053	0.367073	0.21165	0.199387
XRCC6BP1	0.0862755	0.20126	0.334378	0.255922	0.145624	0.322575	0.0524442	0.271396	0.163854	0.25155	0.448854	0.0789635	0.217758	0.306376	0.168843	0.0975993	0.0955903	0.363204	0.041152	0.217399	0.0877015	0.0752359	0.0280427	0.0585593	0.529127	1.64009	0.0939774	0.199387
DIAPH1	0.295845	0.115085	0.142882	0.199201	0.139271	0.305142	0.125513	0.191394	0.318789	0.282489	0.366698	0.130314	0.217718	0.284435	0.146158	0.0576924	0.0921593	0.302479	0.136133	0.499253	0.420525	0.408251	0.0860551	0.178483	0.611476	1.3422	0.773014	1.58161
ZSCAN5A	0.577108	0.179064	0.231823	0.173452	0.25027	0.359021	0.070084	0.145368	0.158163	0.245997	0.193311	0.0287404	0.2177	0.140654	0.0187665	0.0376491	0.0209006	0.0292369	0.0374576	0.0601341	0.0243461	0.084075	0.0464106	0.0684496	0.210855	0.409866	0.607034	0.199387
IQSEC2	0.447893	0.146045	0.189366	0.364889	0.335956	0.238939	0.0917348	0.133967	0.333162	0.0897698	0.210485	0.0287404	0.217579	0.0380877	0.0187665	0.0310134	0.0209006	0.135294	0.0374576	0.0477914	0.0912264	0.103488	0.0280427	0.0746512	0.452811	2.08864	0.372186	0.387956
RPL23AP53	0.0744984	0.181299	0.128272	0.346413	0.032318	0.32617	0.116959	0.233568	0.400514	0.548772	0.145659	0.0746381	0.217423	0.257885	0.0975359	0.256076	0.0989641	0.145339	0.18611	0.313957	0.0599094	0.11195	0.247755	0.164866	1.09013	6.30106	0.947174	2.45423
LPCAT4	0.533352	0.192581	0.155823	0.453108	0.0651188	0.461514	0.105989	0.0606494	0.432866	0.0674353	0.0401078	0.0405266	0.217423	0.198554	0.0187665	0.0310134	0.0336571	0.105175	0.0374576	0.0477914	0.0172317	0.0370834	0.311947	0.221576	1.07531	0.82638	0.878033	1.41983
FBXO31	0.536535	0.159575	0.0922527	0.205396	0.332868	0.341593	0.0794092	0.138652	0.256677	0.184268	0.14228	0.13949	0.217416	0.182485	0.0342462	0.0756073	0.101885	0.162306	0.0625527	0.0477914	0.0172317	0.111678	0.167469	0.169862	0.502165	0.28022	0.53378	0.199387
AGTRAP	0.990104	0.297778	0.115475	0.176764	0.211226	0.467747	0.0371152	0.0376894	0.119947	0.0674353	0.0581194	0.0287404	0.217345	0.0209766	0.0187665	0.0310134	0.0265685	0.0292369	0.0374576	0.0477914	0.0172317	0.0157804	0.190045	0.107871	0.090183	0.367073	0.0486322	0.199387
DEPTOR	0.340648	0.0843435	0.218537	0.278694	0.125554	0.0635365	0.13646	0.198399	0.318857	0.391676	0.273543	0.177231	0.21729	0.416649	1.00251	1.60097	1.4189	0.860811	1.38978	1.69905	0.942771	0.473105	1.32503	0.414922	1.18126	2.76688	1.25606	0.800714
AGXT2L2	0.616655	0.234224	0.0733717	0.329382	0.0996489	0.323914	0.110935	0.109463	0.235908	0.275404	0.162845	0.0349699	0.217227	0.0266989	0.0895688	0.117409	0.126853	0.105658	0.0381835	0.228352	0.104031	0.104825	0.3673	0.0923485	0.0942998	0.0973767	0.35112	0.199387
ZNF70	0.47728	0.282275	0.118111	0.389823	0.181409	0.291184	0.139528	0.0743148	0.182145	0.152557	0.20772	0.107981	0.217027	0.0629408	0.0567864	0.101105	0.126717	0.197112	0.0933458	0.0539714	0.0903573	0.142457	0.111521	0.11	0.281558	0.325524	0.203474	0.127858
LOC401588	0.170001	0.25723	0.140489	0.14334	0.154931	0.253826	0.117973	0.288595	0.45646	0.267597	0.251931	0.101497	0.216989	0.0209766	0.190459	0.184716	0.215784	0.175601	0.226191	1.51849	0.442622	0.822574	0.0624993	0.0363885	0.225458	0.413907	0.133267	0.199387
MTHFD2	0.208388	0.323779	0.0335179	0.327677	0.349499	0.0933141	0.288442	0.208308	0.215011	0.207357	0.307873	0.0405634	0.216977	0.389293	1.00813	0.172129	0.465988	1.054	0.398223	6.84421	2.7489	1.93385	0.14743	0.0405413	0.279905	0.889296	0.480938	0.199387
KIAA1549	0.28898	0.20216	0.189078	0.361361	0.097588	0.344546	0.156291	0.187663	0.34746	0.167564	0.141914	0.118896	0.216958	0.65591	0.200371	0.0330513	0.0511117	0.533144	0.0959472	0.0477914	0.0172317	0.0157804	0.261965	0.437893	1.62255	3.33453	1.4185	2.97584
RNF32	0.320993	0.146632	0.137636	0.473959	0.107853	0.0599216	0.383378	0.194974	0.100689	0.37946	0.25672	0.0410477	0.216939	0.0313452	0.13982	0.269674	0.141074	0.0851446	0.178834	0.200899	0.0172317	0.0175304	0.0280427	0.0762173	0.137796	0.796918	0.571229	0.938861
GNB2	0.707112	0.168758	0.21839	0.557074	0.180646	0.253476	0.0618429	0.0531364	0.159836	0.104111	0.10276	0.0355427	0.21689	0.0209766	0.0739108	0.0317125	0.031398	0.0818716	0.0374576	0.0477914	0.064491	0.0555988	0.109225	0.11883	0.145595	0.367073	0.0619845	0.199387
FBXL13	0.24849	0.12735	0.163162	0.380831	0.025456	0.158388	0.0733449	0.122463	0.297482	0.606168	0.242644	0.156893	0.216889	0.0371515	0.104001	0.091565	0.103706	0.165311	0.0646196	0.0477914	0.0172317	0.0157804	0.0280427	0.0333912	0.312894	1.97226	0.420021	0.934886
LAT2	0.321698	0.0912252	0.103351	0.225958	0.208235	0.0404482	0.491098	0.234638	0.409997	0.0674353	0.113201	0.294282	0.216797	0.0209766	2.61333	0.231135	0.574316	0.717568	0.63661	9.76475	6.91401	7.6042	0.177382	0.113565	0.78267	1.46947	0.984036	0.538621
TSPO	0.819378	0.308713	0.238243	0.243246	0.186974	0.205101	0.199781	0.0775384	0.0888147	0.0674353	0.0716032	0.0921818	0.216584	0.0209766	0.0187665	0.0310134	0.149747	0.160157	0.0374576	0.233879	0.210345	0.196461	0.117883	0.0977648	0.090183	0.367073	0.19463	0.199387
GLCE	0.10259	0.0984822	0.109449	0.30146	0.200035	0.203952	0.308074	0.198642	0.215064	0.369158	0.305188	0.186516	0.216551	1.69911	1.01842	1.23248	0.970454	1.07956	1.32855	2.06117	1.32114	1.1053	0.483313	0.266246	1.52842	6.27397	2.45491	3.329
ALDH3B1	0.545461	0.305526	0.15904	0.194705	0.304569	0.320614	0.0922959	0.134068	0.170144	0.172727	0.162689	0.0366817	0.216543	0.0209766	0.0432419	0.0846533	0.103367	0.0572772	0.0374576	0.0477914	0.24646	0.195232	0.0280427	0.0175374	0.0513423	0.282711	0.0545908	0.199387
AMY1A	0.0415535	0.376179	0.418826	0.0512687	0.185653	0.287309	0.0764206	0.0642936	0.150299	0.736218	0.0401078	0.169702	0.216486	0.0383505	0.0187665	0.106727	0.0209006	0.225318	0.0374576	0.999692	0.0494113	0.225741	0.0280427	0.0175374	0.699568	1.7976	1.81771	0.829255
SPRY3	0.330265	0.239169	0.223427	0.268405	0.111368	0.2729	0.204008	0.169871	0.280932	0.276391	0.119795	0.101036	0.216464	0.0893666	0.05828	0.0310134	0.0361863	0.203555	0.0464927	0.0477914	0.0172317	0.0157804	0.0280427	0.0359011	0.212214	0.926458	0.277232	0.304581
RECQL5	0.435045	0.121559	0.256394	0.185119	0.118297	0.378699	0.0791742	0.085665	0.49962	0.231089	0.159223	0.0473183	0.216434	0.0441128	0.0740414	0.0927516	0.121974	0.0792932	0.0643851	0.0477914	0.0271773	0.033533	0.0280427	0.0175374	0.177355	0.101012	0.143	0.138861
PPAPDC1A	0.344816	0.0520101	0.0605575	0.350147	0.105463	0.0702489	0.319903	0.501043	0.147867	0.214641	0.13022	0.298139	0.216255	0.294692	0.3685	0.197179	0.389143	2.04283	0.471381	0.0477914	0.0172317	0.0157804	0.0280427	0.0175374	0.0966725	1.06507	0.514587	0.199387
DAGLA	0.80825	0.254886	0.321775	0.284482	0.134418	0.249886	0.0371152	0.0849688	0.138729	0.139435	0.0789931	0.0606507	0.216132	0.025881	0.0187665	0.0310134	0.0209006	0.0292369	0.0374576	0.0477914	0.0172317	0.0157804	0.0574216	0.0510413	0.209173	0.447803	0.230466	0.175892
SPRY3	0.330265	0.239169	0.226422	0.268405	0.111368	0.276391	0.202871	0.170841	0.280932	0.266663	0.118584	0.101036	0.216079	0.0893666	0.05828	0.0310134	0.0361863	0.202205	0.0464927	0.0477914	0.0172317	0.0157804	0.0280427	0.0359011	0.212214	0.926458	0.277232	0.304581
LPL	0.57198	0.126926	0.0335179	0.259384	0.128875	0.147981	0.208236	0.254522	0.283255	0.237242	0.0401078	0.298711	0.215895	0.393044	0.198589	0.0596109	0.163132	1.84371	0.273437	10.5449	2.37089	1.35275	1.61277	1.01866	0.811689	1.95096	1.81551	0.962764
RHBDF1	0.622858	0.298409	0.218694	0.145507	0.183739	0.342922	0.0503999	0.129469	0.318886	0.0674353	0.126723	0.0842535	0.215775	0.0209766	0.0194015	0.0310134	0.0209006	0.102743	0.0374576	0.0477914	0.0172317	0.0157804	0.390842	0.0553666	0.0461023	0.367073	0.179712	0.199387
MCM8	0.165782	0.23429	0.113812	0.712545	0.0792951	0.185577	0.0603991	0.264549	0.381597	0.18528	0.130349	0.0754083	0.21574	0.0688017	0.0309887	0.264388	0.224099	0.269868	0.397777	0.766799	0.0777885	0.162091	0.0836953	0.0459513	0.848526	5.23027	0.705799	1.95314
LOC150381	0.115425	0.191338	0.092849	0.492634	0.0776117	0.172408	0.0981475	0.168685	0.244676	0.394637	0.404407	0.135016	0.215653	0.0209766	0.113101	0.24597	0.248235	0.0918899	0.241113	0.144601	0.0172317	0.0882289	0.0280427	0.0433058	0.118798	0.981552	0.347725	0.33727
GABPB1	0.0415535	0.219725	0.0335179	0.0501439	0.49705	0.427971	0.236167	0.561199	0.257789	0.0674353	0.164692	0.0287404	0.215499	0.452439	0.0187665	0.415667	0.380653	0.0292369	0.175577	1.94311	0.0172317	0.0157804	0.280587	0.379914	0.090183	3.90106	0.115774	1.09931
TRAF7	0.752073	0.151528	0.364407	0.232711	0.134034	0.289987	0.0667191	0.0706148	0.1577	0.0908623	0.197208	0.0776567	0.215458	0.0416049	0.0468847	0.0310134	0.0209006	0.0333614	0.0374576	0.0477914	0.0180914	0.0157804	0.0844202	0.0365239	0.164716	0.20469	0.293865	0.562775
IL17RC	0.871419	0.226955	0.0335179	0.437238	0.14693	0.286866	0.0433691	0.055414	0.267023	0.0914315	0.0853558	0.0383185	0.21532	0.0209766	0.0187665	0.0310134	0.0209006	0.0292369	0.0374576	0.0477914	0.0195985	0.0157804	0.0280427	0.0175374	0.0200339	0.367073	0.227945	0.199387
FLJ16779	0.617872	0.349551	0.153095	0.319608	0.176609	0.128611	0.120197	0.298813	0.160513	0.176368	0.050373	0.0322281	0.21532	0.0209766	0.0218665	0.0310134	0.0209006	0.0292369	0.0374576	0.0477914	0.0172317	0.0157804	0.0280427	0.0175374	0.249153	0.28706	0.363151	0.13155
ELK1	0.444024	0.0418644	0.0335179	0.259397	0.265588	0.224769	0.215589	0.240708	0.163176	0.33131	0.262849	0.0989413	0.215144	0.480785	0.145211	0.0635351	0.123364	0.169412	0.0530512	0.0477914	0.0601067	0.0763158	0.224281	0.0523508	0.525588	0.61046	0.366719	0.199387
SMA5	0.326022	0.321027	0.084376	0.284678	0.132898	0.167839	0.124262	0.108205	0.256782	0.354368	0.160898	0.258672	0.215002	0.0529788	0.232716	0.289691	0.174392	0.202818	0.399343	0.242209	0.134531	0.206808	0.0911572	0.0812647	0.444995	0.603086	0.432032	0.647444
TRIM16	0.229944	0.285422	0.216263	0.110315	0.231028	0.28588	0.219562	0.240615	0.143357	0.232128	0.285826	0.0977408	0.21484	0.0891921	0.0802167	0.105742	0.228691	0.179238	0.11356	0.0477914	0.0232388	0.0368887	0.275922	0.205691	0.240867	0.284199	0.0619097	0.270466
ADRA2A	0.281815	0.0519926	0.151639	0.198894	0.0603344	0.495948	0.0930201	0.0561734	0.115702	0.78113	0.145864	0.14342	0.214661	0.798191	0.0187665	0.0310134	0.0209006	0.0292369	0.0374576	0.0477914	0.0172317	0.0157804	0.0579491	0.0403518	0.280834	0.0966344	0.136799	0.199387
RALGPS2	0.154353	0.198285	0.112883	0.311874	0.0663125	0.367096	0.0802569	0.215684	0.396935	0.290429	0.187246	0.192197	0.214463	0.425582	0.144343	0.0935976	0.101241	0.364391	0.174863	0.639115	0.199767	0.191533	0.118034	0.0766347	0.672704	5.20762	1.02333	2.25626
C4A	0.349201	0.0770715	0.0393215	0.0887081	0.524975	0.228971	0.258979	0.494613	0.133085	0.216046	0.0888139	0.0732663	0.214421	0.0209766	0.0187665	0.0310134	0.0209006	0.0292369	0.0374576	0.0477914	0.0172317	0.0157804	0.0363332	0.0175374	0.0108569	0.0194053	0.0679403	0.110979
SOD3	1.02822	0.103386	0.321013	0.45038	0.157234	0.0698246	0.0908496	0.0376894	0.117569	0.0820485	0.0647159	0.0479327	0.214239	0.0209766	0.0187665	0.0310134	0.0209006	0.0292369	0.0374576	0.0477914	0.0172317	0.0157804	0.0280427	0.0233993	0.090183	0.132343	0.0682037	0.199387
C4A	0.383431	0.0688699	0.0360475	0.0506353	0.289733	0.277665	0.217433	0.637233	0.173575	0.232758	0.0641311	0.13837	0.214157	0.0209766	0.0187665	0.0310134	0.0209006	0.0292369	0.0374576	0.0477914	0.0172317	0.0157804	0.0325828	0.0175374	0.0162149	0.0232864	0.0727842	0.077365
LINGO1	0.515293	0.229999	0.165208	0.426319	0.116735	0.497432	0.117732	0.0535608	0.155888	0.0712157	0.0941915	0.126029	0.214134	0.158707	0.0991348	0.0708114	0.179055	0.826925	0.126759	0.0477914	0.0172317	0.0157804	0.370211	0.251255	7.22314	8.30021	6.74439	7.13116
NECAB1	0.0415535	0.0634424	0.0335179	0.536324	0.0392196	0.0981505	0.201348	0.252976	0.429451	0.217998	0.215262	0.440117	0.214113	3.78761	0.921631	4.3965	4.45296	1.81059	3.93248	0.145814	0.0232598	0.0513822	0.266084	0.157351	14.6224	139.656	24.3341	46.535
HEATR4	0.480749	0.16889	0.186433	0.372186	0.0719538	0.169787	0.132045	0.128777	0.271767	0.376024	0.153923	0.0560278	0.214047	0.0209766	0.0826513	0.0310134	0.0422105	0.0364812	0.037779	0.0477914	0.0172317	0.0157804	0.0280427	0.0175374	0.131149	0.378947	0.278931	0.594822
GNG2	0.0454367	0.0666111	0.0509358	0.326621	0.146545	0.177881	0.218306	0.557415	0.201394	0.163962	0.132288	0.480753	0.214012	5.39798	0.838681	0.261805	0.296793	1.95256	0.547746	1.12728	0.459374	0.505234	0.267069	0.125653	3.9977	20.1562	7.12572	10.3072
MRPL45P2	0.0692477	0.389568	0.189679	0.159393	0.046639	0.284588	0.0371152	0.0832792	0.507224	0.274042	0.161897	0.364687	0.213947	0.183463	0.0226052	0.128594	0.0960096	0.105368	0.0660999	0.173901	0.0439167	0.0264471	0.0334462	0.0520673	0.159914	0.146832	0.189213	1.21078
ZNF658	0.115463	0.20807	0.182572	0.393721	0.103186	0.239454	0.152079	0.241765	0.323133	0.362737	0.0986627	0.146416	0.213938	0.221922	0.0187665	0.0505262	0.0821688	0.0986965	0.0802132	0.0477914	0.0172317	0.0157804	0.0280427	0.0308861	0.35199	2.44053	0.743921	1.3468
NEU1	0.260434	0.175363	0.202899	0.135984	0.199246	0.259249	0.0954288	0.113039	0.124639	0.645478	0.276921	0.0785218	0.213933	0.0808123	0.0962566	0.192807	0.112175	0.19491	0.104397	0.290339	0.360435	0.48889	0.0889718	0.0850056	0.076581	0.165179	0.134135	0.12974
HLA-F-AS1	0.0415535	0.0370883	0.0335179	0.051731	0.025456	0.161205	0.0371152	0.100411	0.0505934	1.93674	0.0550912	0.036628	0.213928	0.0510725	0.0808537	0.0310134	0.0209006	0.0976332	0.0374576	0.726425	0.123234	0.162666	0.0304246	0.0774535	0.114924	0.302484	0.146917	0.331869
KCTD5	0.567206	0.0966902	0.0587103	0.299489	0.214652	0.368612	0.164373	0.167525	0.137108	0.162676	0.215694	0.114315	0.213921	0.10665	0.0957169	0.150905	0.147443	0.169136	0.0874279	0.182611	0.430194	0.356106	0.0280427	0.0387564	0.0473205	0.130289	0.0905796	0.107457
ABCA2	0.818052	0.205547	0.204902	0.322902	0.0643483	0.370818	0.0371152	0.0376894	0.358537	0.0674353	0.0430866	0.036615	0.213921	0.0209766	0.0477376	0.194769	0.220809	0.23944	0.0884527	0.0477914	0.0172317	0.0157804	0.0401358	0.0659095	0.770316	0.111924	0.581939	0.307745
RPS6KL1	0.314982	0.196409	0.313027	0.265204	0.0775732	0.284253	0.12873	0.101449	0.416979	0.22421	0.122215	0.121305	0.213861	0.182483	0.0868084	0.134081	0.192572	0.351273	0.0832341	0.123603	0.0313682	0.0725956	0.0280427	0.0284057	0.560096	0.604818	0.466936	0.978206
C10orf111	0.328207	0.16869	0.0879748	0.215422	0.025456	0.408479	0.0371152	0.182638	0.3862	0.359365	0.156125	0.20992	0.213799	0.0641329	0.0187665	0.0310134	0.0209006	0.0292369	0.0391829	0.0477914	0.0172317	0.0298735	0.0280427	0.0175374	0.28171	0.367073	0.115774	0.320011
ST3GAL2	0.194842	0.250206	0.18714	0.241818	0.179162	0.363181	0.132396	0.186007	0.217985	0.228221	0.272223	0.11038	0.21363	0.0338938	0.127515	0.0310134	0.0392957	0.179799	0.0395919	0.0477914	0.071298	0.076776	0.219074	0.0726135	0.161924	0.376077	0.247349	0.11489
MPP7	0.239853	0.204141	0.195873	0.302422	0.178302	0.191141	0.142496	0.114951	0.469992	0.281795	0.0748788	0.166712	0.213546	0.182079	0.0187665	0.0310134	0.0209006	0.073915	0.0374576	0.0477914	0.0172317	0.0157804	0.116891	0.0665444	1.07475	6.17691	1.37947	2.63537
NMB	0.100095	0.100012	0.371851	0.0659037	0.0506298	0.150243	0.0610534	0.367016	0.0951197	0.799054	0.28657	0.112848	0.213366	0.238729	0.0187665	0.114062	0.110471	0.0583812	0.0717957	0.0477914	0.0638803	0.130426	0.419187	0.10615	0.204552	0.210768	0.0543677	0.579238
C1QB	0.441614	0.0300062	0.0335179	0.453569	0.730077	0.0734228	0.501267	0.0721665	0.0505934	0.0674353	0.0638821	0.041596	0.213262	0.0209766	0.31991	0.0891332	0.135812	0.413638	0.175461	0.37181	5.56225	5.68865	0.0316425	0.0296668	0.350096	1.44711	0.31994	0.199387
LOC100507589	0.359405	0.10634	0.231962	0.210406	0.161621	0.0895597	0.0679561	0.192423	0.0505934	0.570581	0.269947	0.24696	0.213146	0.0209766	0.156352	0.0310134	0.0331977	0.0926924	0.0374576	0.0477914	0.0172317	0.0157804	0.0514597	0.0175374	0.090183	0.367073	0.115774	0.199387
LOC286367	0.0415535	0.072215	0.289039	0.353844	0.0733175	0.24027	0.147011	0.361399	0.132385	0.571194	0.123426	0.151617	0.213106	0.718718	0.067449	0.0310134	0.0591252	0.178488	0.129359	1.57216	0.400273	0.572447	0.0280427	0.0615406	1.24306	6.01617	1.4918	3.64199
CA13	0.12461	0.130625	0.31566	0.111042	0.025456	0.287209	0.263939	0.195227	0.327686	0.424964	0.265806	0.0845984	0.213068	0.355049	0.103776	0.115675	0.149654	0.2941	0.162467	0.310059	0.100091	0.133887	0.0280427	0.0422409	0.235175	1.01963	0.374915	0.667474
CENPL	0.106351	0.168722	0.334637	0.153187	0.0998826	0.269832	0.260807	0.305636	0.219481	0.306361	0.248041	0.0828136	0.212979	0.149024	0.0278053	0.280186	0.191965	0.153678	0.44449	0.265628	0.139878	0.0511387	0.0547146	0.0445462	0.131814	0.725912	0.186946	0.498903
CYCSP52	0.374556	0.0300062	0.263434	0.0501439	0.025456	0.287268	0.185264	0.261251	0.0505934	0.958215	0.0401078	0.0287404	0.21292	0.547184	0.0187665	0.104145	0.0996398	0.348405	0.0374576	2.14566	0.918871	1.17648	0.0280427	0.0175374	0.090183	0.367073	0.71617	3.74003
CABLES2	0.219437	0.239734	0.096183	0.241531	0.220235	0.232536	0.0560618	0.299779	0.269455	0.421277	0.149452	0.108625	0.212859	0.268172	0.0604575	0.100001	0.208783	0.236553	0.13251	0.201181	0.107882	0.0985813	0.0280427	0.0878611	0.551405	1.13843	0.649744	0.816526
PARP16	0.0709614	0.222608	0.0569157	0.1742	0.303215	0.277962	0.120602	0.369091	0.215955	0.324635	0.284945	0.132963	0.212838	0.186066	0.255228	0.102781	0.162687	0.0973581	0.105964	0.0885083	0.0762363	0.0698351	0.0912528	0.0477359	0.183573	0.367073	0.370895	0.625288
ACTN1	0.399361	0.155479	0.263375	0.184241	0.279013	0.332849	0.151094	0.110235	0.175406	0.190578	0.199121	0.112923	0.212806	0.468509	0.0187665	0.0310134	0.0209006	0.101657	0.0374576	0.0586478	0.0172317	0.0282776	0.362311	0.37876	1.56695	2.3758	1.26207	1.11184
LINC00174	0.33327	0.235614	0.332654	0.19849	0.0589969	0.416576	0.0475754	0.0854407	0.310722	0.341898	0.0887641	0.102937	0.212745	0.0454717	0.0256598	0.073914	0.0354473	0.113067	0.037492	0.121877	0.0321583	0.0536444	0.0280427	0.0277636	0.203645	0.16817	0.108203	0.115594
CACNA1B	0.374266	0.199693	0.0985406	0.248428	0.0580673	0.321576	0.115368	0.125895	0.290616	0.476551	0.134313	0.108881	0.212683	0.877858	0.0187665	0.0310134	0.0209006	0.0292369	0.0374576	0.0477914	0.0172317	0.0157804	0.0763448	0.0222753	1.09147	2.10152	1.1715	1.45762
LGALSL	0.28539	0.206858	0.29251	0.335707	0.0611021	0.204302	0.113595	0.218863	0.213052	0.249821	0.209759	0.161039	0.212667	1.04693	0.239032	0.273696	0.405594	0.691541	0.315162	0.142029	0.0720471	0.0936936	0.220069	0.165165	0.853129	2.69098	1.19635	0.941641
NCKIPSD	0.43807	0.209306	0.251838	0.266806	0.170683	0.315507	0.110011	0.125609	0.155372	0.299693	0.121264	0.0872537	0.212618	0.158181	0.0592859	0.0638554	0.100782	0.104661	0.057757	0.0477914	0.0228987	0.0495701	0.184496	0.0406096	0.547795	0.710972	1.01501	1.24388
SNAPC1	0.455194	0.128002	0.367715	0.253776	0.0903779	0.232688	0.106419	0.13325	0.252465	0.290739	0.15721	0.0818577	0.212475	0.0981818	0.0882065	0.22153	0.167508	0.447918	0.112791	0.462451	0.308916	0.761446	0.541953	0.0428309	0.174528	2.59477	0.389709	1.18894
ZNF792	0.145948	0.155341	0.186977	0.168737	0.116421	0.385096	0.0980907	0.170164	0.251408	0.391892	0.276013	0.203381	0.212456	0.234567	0.0881561	0.0647927	0.0593267	0.0971537	0.0429373	0.111735	0.0906912	0.0565162	0.0865697	0.080374	0.151503	0.192487	0.0990868	0.396921
LOC100506497	0.106195	0.178851	0.241902	0.12339	0.15791	0.299172	0.0945069	0.20338	0.396475	0.479656	0.100779	0.16649	0.212392	0.0411033	0.0187665	0.0310134	0.0209006	0.0292369	0.0374576	0.557946	0.0893713	0.108461	0.0280427	0.0175374	0.502054	2.6293	0.676766	1.52921
UNC13C	0.0677879	0.142277	0.0666986	0.204117	0.125376	0.0505219	0.45291	0.141025	0.298247	0.0893625	0.351869	0.558412	0.212384	1.89363	1.08569	1.17257	1.43434	1.39191	3.61869	0.194156	0.0289234	0.0753819	1.85694	0.978142	8.36043	34.1124	9.92267	16.2694
RPL13P5	1.17243	0.0332079	0.0640319	0.457669	0.134028	0.0404482	0.119155	0.104235	0.287027	0.0674353	0.0401078	0.0287404	0.212376	0.0209766	0.126802	0.0914335	0.0806259	0.0573696	0.0696333	0.0477914	0.0502338	0.0157804	0.0280427	0.0450655	0.097311	0.402759	0.10416	1.10621
KAZN	0.21624	0.141602	0.237982	0.326459	0.249195	0.217103	0.131891	0.165486	0.199522	0.135699	0.244379	0.282579	0.212345	1.07792	0.480987	0.784835	0.674599	1.42826	0.446382	0.0477914	0.0172317	0.0157804	0.170019	0.102736	1.37995	2.30852	1.8371	2.0542
ADAM33	0.341433	0.370574	0.0654933	0.179406	0.11116	0.333468	0.0371152	0.270689	0.3937	0.286443	0.0401078	0.11847	0.212338	0.163272	0.0187665	0.0310134	0.0209006	0.0292369	0.0374576	0.0477914	0.0172317	0.0157804	0.0328416	0.181114	0.159019	0.0547202	0.267624	0.601784
LOC100130691	0.198499	0.0653253	0.275281	0.210616	0.0829312	0.160311	0.0401398	0.394608	0.285077	0.46679	0.256728	0.11019	0.212208	0.134164	0.162409	0.115458	0.117361	0.0786839	0.0889835	0.12333	0.0333857	0.0289745	0.0280427	0.0175374	0.266538	1.77498	0.274066	0.390427
C2orf77	0.147205	0.194667	0.0335179	0.509813	0.0423255	0.0470842	0.178735	0.350375	0.295909	0.53971	0.103566	0.102346	0.212104	0.196449	0.0549906	0.286407	0.0876217	0.316063	0.190882	0.105054	0.0172317	0.0229857	0.135255	0.103861	2.03138	21.7158	3.30465	7.89411
C16orf91	0.665654	0.126963	0.245989	0.251041	0.0964267	0.320115	0.115638	0.109835	0.316828	0.1516	0.111395	0.0335594	0.212087	0.112872	0.0187665	0.129435	0.0209006	0.110535	0.0374576	0.0477914	0.0604718	0.0725206	0.122628	0.0287313	0.0969963	0.200458	0.310205	0.199387
S1PR5	0.0966984	0.0447293	0.0335179	0.0506634	0.025456	0.0577265	0.361588	0.322054	0.344384	0.131563	0.666531	0.408376	0.211941	0.02256	1.94736	4.76655	5.01864	2.12339	4.54626	0.0477914	0.0172317	0.0845735	0.0280427	0.0433906	0.699888	0.0825888	0.276472	0.199387
KANSL1-AS1	0.128673	0.279956	0.0850332	0.0501439	0.267176	0.193895	0.220089	0.305026	0.128275	0.715691	0.101825	0.0666652	0.211871	0.0209766	0.0832447	0.0460416	0.158651	0.152079	0.0457533	0.503507	0.0332971	0.097156	0.0280427	0.259809	0.378875	1.91816	0.271015	2.15401
KIF15	0.312515	0.196926	0.268658	0.180767	0.0626835	0.252962	0.137591	0.241765	0.332837	0.320591	0.0947061	0.139967	0.211831	0.0413997	0.0701288	0.0593786	0.0496823	0.117137	0.0853872	0.0665897	0.0202767	0.0157804	0.0280427	0.0175374	0.24126	1.41759	0.394399	0.210684
CDRT4	0.0415535	0.504557	0.242802	0.483594	0.025456	0.0404482	0.0371152	0.0376894	0.671521	0.0674353	0.18298	0.206437	0.211799	0.0209766	0.0501115	0.0310134	0.23155	0.0292369	0.0374576	0.0477914	0.0836857	0.185191	0.0280427	0.0229247	1.13717	1.41726	0.588733	2.8735
SPESP1	0.134557	0.0670789	0.151725	0.221169	0.0452998	0.0404482	0.196195	0.464216	0.254209	0.42577	0.375696	0.164889	0.211771	0.0791721	0.0187665	0.0378373	0.144601	0.194954	0.152534	0.0844451	0.0172317	0.0157804	0.238275	0.126423	0.379965	0.28544	0.441371	1.96149
TNC	0.448529	0.400175	0.230101	0.147909	0.386771	0.124895	0.0639759	0.146058	0.0505934	0.282799	0.199423	0.0590912	0.211693	0.0284972	0.0709994	0.0310134	0.0209006	0.0731289	0.0374576	0.0477914	0.0172317	0.0157804	0.0280427	0.0175374	0.118042	0.233071	0.234417	0.233037
C12orf5	0.309553	0.145008	0.244168	0.393806	0.146443	0.169185	0.195267	0.179624	0.206315	0.249165	0.212752	0.0873396	0.211552	0.196897	0.101339	0.164318	0.112729	0.255661	0.233798	1.0117	0.269257	0.250873	0.0280427	0.0468397	0.46732	0.953567	0.484993	0.304876
REPS2	0.0415535	0.0684823	0.0649067	0.273504	0.0883124	0.175158	0.375087	0.223653	0.308065	0.213556	0.306575	0.399078	0.211494	2.68786	1.08431	1.84079	0.861792	1.17182	1.41212	0.30496	0.141404	0.140389	0.492253	0.160592	4.52436	11.7211	4.54017	7.36416
LINC00310	0.0774762	0.329708	0.0335179	0.331564	0.0311623	0.378839	0.10426	0.283944	0.376533	0.307297	0.149548	0.132644	0.211374	0.13719	0.0187665	0.0310134	0.0209006	0.0449477	0.046208	0.0477914	0.0172317	0.0157804	0.0280427	0.0396006	0.272893	2.75047	0.837513	0.450691
TMEM39B	0.665393	0.186444	0.13164	0.251837	0.197708	0.401261	0.0745961	0.090738	0.264744	0.16125	0.0597453	0.0499495	0.211276	0.0209766	0.0668923	0.114589	0.0745994	0.188796	0.0374576	0.0640391	0.220316	0.178926	0.0988027	0.111253	0.18467	0.217954	0.224576	0.199387
MAFB	0.144131	0.0518345	0.0335179	0.548269	0.10525	0.322482	0.0371152	0.166049	0.244766	0.731181	0.0508787	0.0997627	0.21127	1.00494	0.531487	0.395989	0.265965	0.457505	0.2975	8.41746	3.06081	5.12362	0.370531	0.101689	0.203836	0.729491	0.260003	0.771395
CYP2C8	0.517923	0.197215	0.0335179	0.0501439	0.025456	0.304813	0.0371152	0.0432116	0.180545	0.718219	0.115228	0.306853	0.210854	0.449563	0.135371	0.0752094	0.0611053	0.0824142	0.0374576	0.0477914	0.0172317	0.0157804	0.0280427	0.0194116	2.60169	9.51849	1.97718	4.50175
LOC728537	0.0708475	0.147151	0.342533	0.116508	0.0835228	0.23824	0.0371152	0.148217	0.301453	0.804085	0.211675	0.0287404	0.210841	0.0834638	0.0925024	0.231346	0.147326	0.0308055	0.11834	0.355951	0.16178	0.123682	0.0280427	0.0586136	0.363435	0.150169	0.541864	0.412766
SLC36A1	0.230308	0.144208	0.26148	0.387986	0.243286	0.293518	0.122583	0.180264	0.26979	0.212451	0.13066	0.0533104	0.21082	0.266714	0.184802	0.0855602	0.208795	0.795528	0.174968	0.14766	0.0955728	0.0740205	0.040564	0.0409442	1.17441	0.733701	0.98506	0.964814
HKDC1	0.118672	0.144687	0.334528	0.147368	0.0397046	0.194693	0.115211	0.320381	0.254765	0.575197	0.135144	0.149393	0.210812	0.0209766	0.0187665	0.0310134	0.0209006	0.0292369	0.0374576	0.0477914	0.0172317	0.0157804	0.0280427	0.0175374	0.090183	0.367073	0.013089	0.199387
LAGE3	0.461228	0.178192	0.197707	0.168101	0.31845	0.13392	0.105809	0.138949	0.409664	0.21527	0.126286	0.0750183	0.210716	0.0209766	0.0187665	0.160627	0.0924751	0.0667166	0.116254	0.256477	0.0973194	0.083975	0.1319	0.0845041	0.449033	0.10911	0.56213	0.199387
ITFG3	0.692095	0.243209	0.144708	0.167315	0.246882	0.258129	0.116875	0.0875732	0.239153	0.149242	0.0896092	0.0927862	0.210631	0.0209766	0.0187665	0.0310134	0.0209006	0.0608072	0.0374576	0.0477914	0.0172317	0.0263319	0.0870433	0.0404465	0.171481	0.0643772	0.0828671	0.199387
HN1L	0.0713254	0.0665928	0.304642	0.217549	0.178979	0.106379	0.150032	0.296247	0.35507	0.284999	0.332289	0.162808	0.210576	0.179453	0.280016	0.784004	0.760372	0.675618	0.701824	0.325444	0.174078	0.150896	0.0840318	0.0585233	0.394755	0.356571	0.36712	0.700254
ZNF674	0.335635	0.22753	0.198104	0.150059	0.0625239	0.453772	0.142587	0.11365	0.22377	0.336741	0.179675	0.0994905	0.210295	0.222688	0.083921	0.150356	0.127762	0.237303	0.121291	0.132858	0.0620466	0.0327503	0.0280427	0.0220461	0.493846	4.46812	0.978374	1.44877
TJAP1	0.471126	0.161383	0.206023	0.331366	0.163791	0.299549	0.0890005	0.0897384	0.326879	0.209855	0.116699	0.0574573	0.210239	0.0209766	0.199929	0.461074	0.340239	0.380641	0.403763	0.0870803	0.102759	0.117955	0.134683	0.109586	0.398779	0.367073	0.230523	0.199387
PCDP1	0.10471	0.197384	0.0671384	0.469676	0.0701281	0.234319	0.116199	0.262749	0.321673	0.273319	0.335056	0.0704796	0.210236	0.313248	0.0782778	0.0310134	0.0209006	0.0345455	0.0374576	0.0477914	0.0172317	0.0157804	0.125001	0.064785	1.02298	3.84046	0.988692	1.93574
SNTG1	0.187956	0.0568068	0.0866733	0.353729	0.0576246	0.173875	0.333458	0.173788	0.529971	0.0674353	0.257506	0.241379	0.210017	3.84573	0.384519	0.334588	0.40955	2.9912	1.02553	0.0613207	0.0186181	0.0214282	1.15933	0.562064	5.84937	11.2803	3.88307	7.46523
TAS2R20	0.120792	0.151921	0.124219	0.411905	0.227112	0.126245	0.0821468	0.105762	0.476733	0.405596	0.144096	0.141339	0.209822	0.339169	0.157885	0.145905	0.187823	0.174675	0.173081	0.0477914	0.0172317	0.036954	0.0280427	0.0180979	0.373813	1.64704	0.742414	1.13193
DYX1C1-CCPG1	0.916044	0.0300062	0.0335179	0.0501439	0.22837	0.0404482	0.709643	0.0376894	0.0505934	0.0674353	0.324761	0.0287404	0.209783	0.0209766	0.116033	0.0310134	0.0209006	0.0292369	0.0374576	0.0477914	0.0172317	0.0157804	0.136785	0.0175374	1.91798	10.7457	3.06751	3.28368
NUAK1	0.125066	0.150121	0.0880093	0.199961	0.100265	0.153812	0.179035	0.208715	0.418966	0.373664	0.308849	0.210414	0.20974	1.59206	0.777836	1.81854	0.898002	0.75414	1.20968	3.54055	1.19928	0.868273	0.184755	0.162003	3.12341	4.72826	2.82731	2.88084
H2AFY2	0.251076	0.166008	0.214985	0.260466	0.228098	0.109307	0.21109	0.296303	0.215891	0.12054	0.314545	0.12844	0.209729	0.195444	0.136783	0.163491	0.110428	0.435405	0.132443	0.104518	0.121729	0.0914796	0.0280427	0.0375752	0.367494	0.625	0.459872	0.199387
HSF1	0.912138	0.149624	0.0817408	0.389185	0.167228	0.189981	0.0978736	0.0839437	0.0796042	0.0674353	0.208942	0.0884987	0.209683	0.0990913	0.0277344	0.0615759	0.0854368	0.21153	0.0608026	0.0529883	0.118054	0.125201	0.463882	0.171144	0.459075	0.633564	0.351845	0.199387
ECSIT	0.583229	0.257817	0.355612	0.0805301	0.318852	0.287295	0.0837906	0.0606151	0.165804	0.0768162	0.188937	0.0542783	0.209465	0.172365	0.0187665	0.0658849	0.125872	0.0975329	0.0374576	0.0477914	0.0210061	0.0157804	0.0988041	0.0737263	0.246641	0.367073	0.0669807	0.560348
ZNF663	0.043546	0.116111	0.647026	0.200957	0.0588078	0.130256	0.0952952	0.0822002	0.454966	0.554156	0.0566418	0.0735965	0.209463	0.0209766	0.0187665	0.0310134	0.0209006	0.0292369	0.0374576	0.0477914	0.0172317	0.0157804	0.0280427	0.0175374	0.534031	2.391	0.853664	2.022
FLJ40292	0.881022	0.28302	0.326249	0.0875989	0.170434	0.119611	0.0371152	0.0376894	0.401965	0.0981858	0.0401078	0.0287404	0.209312	0.0209766	0.0187665	0.0310134	0.0209006	0.0292369	0.0374576	0.0477914	0.0172317	0.0157804	0.0280427	0.0175374	0.247559	0.681768	0.117088	0.199387
IL7	0.0735045	0.0300062	0.0944964	0.064276	0.025456	0.356238	0.0535599	0.0766255	0.0505934	1.5943	0.063544	0.0287404	0.209279	0.0209766	0.0187665	0.0310134	0.0209006	0.0496069	0.040958	0.0568035	0.0172317	0.0157804	0.0280427	0.0175374	0.090183	0.417541	0.0806631	1.14782
GRIK1-AS1	0.371001	0.201145	0.209871	0.0611941	0.156698	0.138753	0.0676685	0.457564	0.176468	0.492563	0.0663844	0.111215	0.209211	0.0550052	0.181458	0.0630776	0.0209006	0.0292369	0.0374576	0.117008	0.0172317	0.0202125	0.0280427	0.0175374	0.425966	2.54308	0.908106	0.199387
EGLN2	0.402367	0.203058	0.122388	0.194258	0.312608	0.379339	0.118284	0.0838027	0.39736	0.138652	0.0933164	0.0647913	0.209185	0.0209766	0.0187665	0.0661979	0.176488	0.159188	0.0809335	0.0477914	0.101785	0.148148	0.077202	0.0729024	0.184742	0.0901417	0.302495	0.199387
GLTSCR2	0.407201	0.124728	0.322726	0.144069	0.358301	0.140391	0.319661	0.189792	0.0505934	0.115487	0.191114	0.144573	0.209053	0.0736163	0.0818273	0.16888	0.328025	0.299386	0.366353	0.157117	0.404969	0.506069	0.423478	0.402269	0.370301	0.798203	0.925566	0.199387
MAEL	0.216372	0.215066	0.0335179	0.168629	0.025456	0.16157	0.170825	0.414794	0.458206	0.305567	0.196485	0.141513	0.209	0.126796	0.176711	0.0310134	0.0675638	0.164364	0.0645776	0.0477914	0.0172317	0.0157804	0.0280427	0.0175374	0.891558	1.26604	0.889511	1.58193
FAM27B	0.679388	0.236617	0.0806243	0.137183	0.164009	0.48404	0.0371152	0.0699413	0.106586	0.126409	0.312598	0.073143	0.208971	0.0209766	0.0891959	0.0349869	0.13807	0.112472	0.0859569	0.0477914	0.0363413	0.0823856	0.0532707	0.102161	0.293757	0.367073	0.141321	0.939033
FAM27C	0.679388	0.236617	0.0806243	0.137183	0.164009	0.48404	0.0371152	0.0699413	0.106586	0.126409	0.312598	0.073143	0.208971	0.0209766	0.0891959	0.0349869	0.13807	0.112472	0.0859569	0.0477914	0.0363413	0.0823856	0.0532707	0.102161	0.293757	0.367073	0.141321	0.939033
PLSCR3	0.799415	0.164256	0.332399	0.323754	0.347284	0.0404482	0.0656743	0.0446627	0.242924	0.0674353	0.0401078	0.0392842	0.20897	0.0209766	0.0187665	0.0310134	0.0506002	0.0985884	0.0374576	0.0477914	0.0172317	0.0205446	0.242	0.142648	0.291111	0.100029	0.132067	0.199387
MNDA	0.0564534	0.0654924	0.490364	0.759766	0.113857	0.0843188	0.281151	0.164972	0.0797519	0.0674353	0.0401078	0.303456	0.208927	0.0662126	0.774481	0.310134	0.423008	0.445284	0.343687	10.6766	2.85322	3.88398	1.10818	0.245639	0.958988	14.0461	1.39183	2.64008
METTL22	0.362707	0.290749	0.214038	0.19854	0.172819	0.112882	0.15422	0.135731	0.25648	0.326165	0.156923	0.122521	0.208648	0.141977	0.0394841	0.054285	0.0209006	0.113782	0.0432909	0.151546	0.130229	0.1023	0.0280427	0.049921	0.0621764	0.770618	0.198561	0.35305
DEM1	0.082689	0.205004	0.225669	0.297958	0.0485365	0.308557	0.0371152	0.0688777	0.329606	0.335587	0.407206	0.155194	0.2085	0.217207	0.270295	0.235339	0.22683	0.289765	0.20246	0.258139	0.219611	0.135579	0.159545	0.0773369	0.619464	1.41161	0.772492	0.485088
CUL9	0.541393	0.199567	0.269324	0.356801	0.115059	0.321989	0.0915492	0.100874	0.198378	0.161899	0.100389	0.0437211	0.208412	0.0379535	0.0187665	0.0310134	0.0243534	0.0472691	0.0374576	0.0678796	0.0785944	0.0838446	0.13873	0.0406999	0.335872	0.0940099	0.241888	0.193867
CLEC7A	0.0415535	0.0300062	0.049334	0.23687	0.0732373	0.0573507	0.539277	0.767929	0.287503	0.149406	0.0702179	0.19247	0.207929	0.164644	0.904259	0.219162	1.17164	2.17679	0.906901	26.2212	21.5698	20.9522	0.0280427	0.0215978	0.216557	2.11403	0.570509	0.225293
CMPK2	0.148809	0.147462	0.107444	0.207055	0.031177	0.310317	0.397445	0.232262	0.226541	0.204327	0.298813	0.18081	0.207705	0.477147	0.0187665	0.0310134	0.0413486	0.0859788	0.0933233	0.625232	0.230444	0.333539	2.8587	0.297622	0.491827	0.874077	0.356487	0.655366
ZNRD1	0.0580096	0.104927	0.181375	0.0501439	0.100897	0.762627	0.08737	0.0457074	0.0505934	0.981224	0.0401078	0.0287404	0.207644	0.0209766	0.0187665	0.0310134	0.374023	0.0577748	0.150382	0.0477914	0.212699	0.0165623	0.0926592	0.102048	0.0492522	0.0848881	0.0877128	0.199387
ZC3H7B	0.350628	0.0889159	0.130882	0.445843	0.189163	0.174246	0.177247	0.180265	0.312859	0.155707	0.200257	0.0836594	0.207473	0.0761297	0.0860715	0.13265	0.154482	0.250548	0.206095	0.0544416	0.0479055	0.102373	0.0750753	0.0674561	0.326685	0.250937	0.226006	0.431225
PIM3	0.228029	0.106721	0.182955	0.0501439	0.038224	0.326128	0.0553674	0.142381	0.0890302	1.01408	0.147715	0.108212	0.207415	0.0664855	0.198801	0.49579	0.842126	0.219602	0.354096	0.71139	0.22102	0.494456	0.219952	0.0909413	0.216163	0.162322	0.39708	0.199387
IQCC	0.357535	0.133041	0.186624	0.146467	0.194968	0.308568	0.108537	0.148986	0.230753	0.304524	0.283874	0.0839586	0.207319	0.104458	0.0584262	0.0798891	0.0868858	0.0323021	0.0374576	0.0477914	0.0452332	0.0293051	0.0431223	0.0401506	0.046143	0.0952957	0.115774	0.261974
ZNF768	0.254507	0.194071	0.18852	0.141047	0.236323	0.175312	0.251949	0.175245	0.183507	0.20492	0.218153	0.263847	0.207283	0.045681	0.0512015	0.104814	0.103344	0.152735	0.102891	0.0477914	0.0495078	0.0428054	0.0280427	0.0175711	0.0607209	0.367073	0.0215265	0.199387
FAM127C	0.293667	0.11956	0.145133	0.29615	0.227433	0.202341	0.0987506	0.211814	0.212093	0.236837	0.16399	0.276667	0.207036	0.0264035	0.147656	0.403863	0.200757	0.346156	0.156465	0.0477914	0.0342969	0.0592481	0.0581252	0.13869	0.0699615	0.674276	0.347323	0.79441
ALOX12P2	0.306349	0.22881	0.196487	0.158256	0.280857	0.192453	0.207459	0.0569988	0.407289	0.193721	0.158687	0.0961417	0.206959	0.0563143	0.0210913	0.0310134	0.0358527	0.270026	0.0500857	0.0477914	0.0172317	0.0157804	0.0280427	0.0192717	0.651203	0.413739	0.284054	0.189579
DAB2	0.131709	0.0929202	0.072281	0.411696	0.250061	0.119241	0.410576	0.315287	0.236775	0.0894266	0.121698	0.231341	0.206918	0.110674	0.98515	0.146021	0.334998	0.984738	0.313747	14.9354	5.69728	4.47511	2.39959	1.44154	0.860164	2.25184	1.01479	2.58911
MIS18A	0.362442	0.160295	0.408318	0.138876	0.0609499	0.1128	0.0587074	0.208178	0.541056	0.143088	0.156808	0.130873	0.206866	0.141872	0.197277	0.433956	0.27235	0.498525	0.62005	0.075717	0.0612393	0.0989281	0.0280427	0.063489	0.590251	1.66847	0.959018	0.199387
LOC148189	0.42503	0.244174	0.0862278	0.381228	0.0900828	0.200369	0.103222	0.0699131	0.294007	0.211055	0.231985	0.143197	0.206708	0.183003	0.0292445	0.134961	0.0900859	0.219893	0.0908305	0.279528	0.039622	0.0733417	0.129507	0.0703402	0.138577	0.858579	0.245696	0.199387
LOC646999	0.310285	0.153663	0.0335179	0.191811	0.115525	0.411553	0.159035	0.175706	0.306607	0.180205	0.272389	0.169824	0.206677	0.040165	0.0901866	0.0729607	0.160487	0.0497852	0.0864929	0.0477914	0.0172317	0.0157804	0.0280427	0.0175374	0.124893	0.147369	0.189719	0.202577
KIAA0664	0.873563	0.200696	0.366602	0.220621	0.093651	0.402413	0.0371152	0.0376894	0.0998016	0.0674353	0.0511615	0.0287404	0.206624	0.0209766	0.0187665	0.0310134	0.0209006	0.0292369	0.0374576	0.0477914	0.0172317	0.0162399	0.0370592	0.0245576	0.325558	0.141491	0.291294	0.389033
LOC100133091	0.172733	0.151266	0.0721677	0.111639	0.0284466	0.351063	0.0438272	0.116371	0.11536	1.0197	0.235922	0.0586452	0.206429	0.19397	0.0435718	0.118312	0.0880414	0.102035	0.0922842	0.0477914	0.0980726	0.0334987	0.10708	0.0278566	0.116592	0.79491	0.546076	0.674068
ICAM3	0.576568	0.295137	0.168536	0.206351	0.193695	0.11741	0.14642	0.10934	0.29586	0.234011	0.101981	0.0287404	0.206171	0.0209766	0.0187665	0.0310134	0.0209006	0.0379139	0.0374576	0.0477914	0.0796393	0.045804	0.0674569	0.0471531	0.0540159	0.367073	0.0287404	0.199387
APOL3	0.129127	0.270429	0.0335179	0.141072	0.0649827	0.449752	0.135884	0.264486	0.262524	0.191677	0.262203	0.267718	0.206114	0.0428114	0.225098	0.0817092	0.0209006	0.0808722	0.0411243	0.0477914	0.136074	0.0799768	3.21223	2.14642	0.444578	0.458679	0.449261	0.578881
LPAR5	0.232336	0.0300062	0.170326	0.575607	0.572669	0.0404482	0.374693	0.0759324	0.0505934	0.121398	0.116059	0.112792	0.206072	0.0386526	1.21562	0.103473	0.189068	0.388176	0.22999	5.17242	4.01793	4.10175	0.0320079	0.0531053	1.1512	2.34164	1.15097	2.14592
DUS1L	0.360824	0.313055	0.511909	0.163218	0.104458	0.390143	0.0371152	0.0376894	0.327504	0.130609	0.064541	0.0312101	0.206023	0.0291265	0.0187665	0.0310134	0.0483622	0.122366	0.0374576	0.0477914	0.094497	0.135933	0.0280427	0.111879	0.513216	0.317995	0.819111	0.582777
NUDT9P1	0.188886	0.0787996	0.732856	0.186975	0.0957577	0.0706477	0.0371152	0.257808	0.359546	0.200714	0.122918	0.139958	0.205998	0.280191	0.0187665	0.0310134	0.0457559	0.0548853	0.123845	0.0477914	0.0172317	0.0157804	0.121785	0.0175374	0.481738	0.39823	0.564891	0.54723
METTL1	0.314413	0.0622023	0.0580543	0.148112	0.100859	0.139794	0.371223	0.150783	0.298192	0.309637	0.233727	0.284749	0.205979	0.0532263	0.244165	0.0843441	0.171094	0.0521815	0.171372	0.453044	0.239465	0.31004	0.057907	0.0175374	0.0458726	0.189592	0.195566	0.199387
HLA-DPA1	0.0976043	0.0300062	0.0485654	0.332971	0.341422	0.0615484	0.533505	0.230329	0.182038	0.08774	0.188823	0.336553	0.205925	0.0209766	1.1188	0.350995	0.301987	0.483164	0.295834	3.52259	5.68759	4.87194	0.374213	0.0175374	0.287623	1.53501	0.242291	0.431136
CDAN1	0.365596	0.180531	0.386197	0.21191	0.17417	0.143099	0.0820659	0.144133	0.22148	0.285392	0.226996	0.0492361	0.2059	0.0423829	0.023928	0.0547099	0.0343268	0.160758	0.0374576	0.0477914	0.0299818	0.0340168	0.0293601	0.0381419	0.18995	0.196072	0.161473	0.107819
FLJ20021	0.419076	0.164526	0.408935	0.417429	0.0475213	0.523525	0.0510275	0.0590868	0.201972	0.0674353	0.0401078	0.0699103	0.205879	0.0209766	0.0187665	0.0310134	0.0771242	0.101948	0.0374576	0.0477914	0.0178503	0.0910635	0.0902584	0.106356	0.211473	0.291536	0.451701	0.199387
DKFZp779M0652	1.10711	0.219083	0.241507	0.0616454	0.12636	0.207866	0.0899851	0.157211	0.0900649	0.0674353	0.0483836	0.0534624	0.205843	0.0209766	0.0187665	0.0310134	0.0209006	0.0292369	0.0374576	0.0477914	0.0172317	0.0157804	0.0597365	0.0175374	0.090183	0.367073	0.115774	0.199387
C17orf103	0.487635	0.246728	0.121404	0.224105	0.283774	0.262566	0.0723153	0.166757	0.168316	0.159772	0.247631	0.0287404	0.205812	0.0314037	0.0591029	0.042039	0.0703432	0.0833185	0.0626074	0.0477914	0.0341785	0.0257012	0.0290076	0.0645993	0.159528	0.193729	0.0997139	0.213062
MGC57346	0.491121	0.394516	0.206806	0.174804	0.248874	0.1764	0.124503	0.0749868	0.170618	0.177188	0.117823	0.111534	0.205764	0.571439	0.213913	0.0804067	0.118915	0.157664	0.120892	0.0817635	0.0172317	0.0347432	0.0561599	0.107997	0.614008	1.86252	0.629822	0.181643
LOC392196	0.0415535	0.0300062	0.064654	0.505787	0.025456	0.0404482	0.0433521	0.0489536	0.810891	0.764325	0.0608118	0.0287404	0.205415	0.0787151	0.0187665	0.0476509	0.0209006	0.121153	0.0374576	0.0477914	0.0172317	0.0157804	0.0280427	0.0175374	0.223276	2.06298	0.987542	1.43042
HLA-DPA1	0.0989344	0.0300062	0.0485654	0.330354	0.353195	0.0511063	0.525693	0.239801	0.173282	0.087734	0.191554	0.334688	0.205409	0.0259571	1.16137	0.346646	0.294944	0.483161	0.294236	3.44158	5.51648	4.89782	0.378711	0.0192203	0.286531	1.85632	0.238428	0.199387
SPA17	2.02325	0.0300062	0.0335179	0.0501439	0.025456	0.0404482	0.0371152	0.0376894	0.0505934	0.0674353	0.0401078	0.0287404	0.205375	0.0209766	0.0187665	0.0310134	0.0209006	0.0292369	0.0374576	0.0477914	0.0172317	0.0157804	0.979228	0.0175374	0.090183	0.367073	0.115774	0.199387
LOC100216546	0.345808	0.119554	0.21825	0.295869	0.0419841	0.254365	0.0828059	0.1982	0.392458	0.335714	0.0580492	0.121269	0.20536	0.0934507	0.0588132	0.0982983	0.0437551	0.147483	0.0483308	0.958448	0.315864	0.179047	0.0280427	0.0175374	0.528536	1.95028	0.58624	0.530946
THOC3	0.343369	0.131947	0.204416	0.308678	0.093971	0.218385	0.169898	0.175048	0.191342	0.293784	0.234209	0.0992761	0.20536	0.528607	0.0664825	0.165119	0.35533	0.217062	0.133619	0.190925	0.186757	0.105587	0.17184	0.0597295	1.24552	1.29979	1.17651	0.74439
SLX1A	0.321972	0.0300062	0.288948	0.0501439	0.185138	0.247615	0.188672	0.26817	0.0505934	0.486778	0.218116	0.127023	0.205265	0.0209766	0.0858589	0.127106	0.253859	0.317416	0.173768	0.251571	0.298172	0.283174	0.0740385	0.0175374	0.090183	0.27576	0.624444	1.1366
STIL	0.0945385	0.172606	0.18705	0.246937	0.172368	0.236995	0.158552	0.181866	0.320283	0.39795	0.217944	0.0759762	0.205256	0.109561	0.123756	0.0876458	0.0597971	0.163587	0.215815	0.277707	0.191904	0.109149	0.0717769	0.0422621	0.428652	1.84416	0.650265	2.12963
SLX1A	0.321893	0.0300062	0.288897	0.0501439	0.185174	0.247543	0.188672	0.26817	0.0505934	0.486747	0.218115	0.127023	0.205248	0.197971	0.0858587	0.127082	0.253786	0.269324	0.173764	0.251571	0.270767	0.283174	0.0740427	0.0175374	0.427998	0.275758	0.841079	1.1366
CDKN2B	0.0415535	0.163943	0.144893	0.635594	0.037833	0.236137	0.18116	0.147941	0.263827	0.253379	0.108294	0.247121	0.20514	0.131283	0.0296019	0.266116	0.166709	0.417588	0.235192	0.281408	0.105637	0.0940623	0.28343	0.166999	0.0704375	2.03594	0.361827	1.33277
ANXA2	0.575978	0.0456553	0.0335179	0.200906	0.349758	0.159908	0.10403	0.146933	0.0576805	0.225423	0.289786	0.271503	0.20509	0.64659	0.0798986	0.0310134	0.0678784	0.0708525	0.0730026	0.383396	0.275183	0.414019	4.12457	0.619922	0.251601	1.03947	0.770035	1.07149
ATP7B	0.282834	0.141171	0.0956108	0.260096	0.159255	0.287478	0.131237	0.178497	0.38407	0.340227	0.127993	0.0716505	0.20501	0.214161	0.0266249	0.069173	0.061363	0.166719	0.0374576	0.0883597	0.0305035	0.0218097	0.198179	0.546539	0.481003	1.19152	0.726407	1.176
LOC286467	0.227668	0.285419	0.0875917	0.112528	0.162654	0.12454	0.180541	0.0741486	0.248371	0.570568	0.231895	0.151458	0.204782	0.0209766	0.0198561	0.0310134	0.0400826	0.0613437	0.083421	0.151295	0.0191735	0.0166019	0.0292701	0.0175374	0.110077	0.38964	0.0835917	0.199387
ARL17A	0.265486	0.12725	0.193476	0.211864	0.163055	0.335867	0.0926225	0.090704	0.192459	0.555423	0.179157	0.0468805	0.20452	0.202194	0.0360108	0.0876117	0.070329	0.158638	0.0955187	0.529276	0.0911766	0.0961249	0.0280427	0.0938432	0.395507	5.43928	0.647131	0.596136
HLA-DPA1	0.0976043	0.0300062	0.0485654	0.332976	0.336725	0.0545885	0.530674	0.236592	0.174245	0.08774	0.188823	0.335246	0.204482	0.0259571	1.10657	0.346333	0.292153	0.489233	0.297605	3.52261	5.67584	4.85688	0.369715	0.0175374	0.24202	1.47553	0.216722	0.431136
CPPED1	0.135211	0.167291	0.110459	0.11268	0.167991	0.145519	0.125697	0.337738	0.223622	0.370619	0.283385	0.273389	0.204467	0.12168	0.225976	1.22169	0.713615	0.560206	0.838252	0.149164	0.175989	0.16273	0.202582	0.101678	0.429248	1.16002	0.472639	0.708779
PAQR4	0.498464	0.230346	0.18119	0.141357	0.389663	0.371873	0.0806766	0.0794801	0.217686	0.069455	0.16354	0.0287404	0.204373	0.0209766	0.0869344	0.262698	0.362511	0.206318	0.146894	0.0477914	0.0172317	0.0157804	0.0427289	0.0496571	0.172027	0.142087	0.29266	0.199387
C1orf201	0.241836	0.108636	0.0664955	0.299207	0.0992389	0.0902149	0.239646	0.230725	0.392907	0.236453	0.190122	0.256781	0.204355	0.342123	0.448864	0.594583	0.553693	0.236438	0.250247	0.123095	0.112291	0.0683929	0.074061	0.0175374	0.732907	2.95349	1.12131	2.23295
NACC1	0.511395	0.18109	0.203882	0.415975	0.0645257	0.38129	0.0679068	0.0580707	0.242877	0.125571	0.144794	0.0546597	0.204336	0.0209766	0.0187665	0.0310134	0.0209006	0.0918209	0.0374576	0.0477914	0.0172317	0.0157804	0.0867915	0.046027	0.15036	0.0827778	0.175758	0.199387
FZD5	0.292762	0.0834481	0.187301	0.267494	0.110842	0.373397	0.0536705	0.120045	0.254302	0.280617	0.148049	0.279959	0.204324	0.105421	0.110737	0.455066	0.198254	0.0693704	0.230234	0.161574	0.0442997	0.0427434	0.0280427	0.0435932	0.223379	0.894299	0.337985	0.153683
MOB3B	0.150557	0.0430583	0.100511	0.418672	0.0349888	0.0487923	0.168358	0.225288	0.536118	0.180298	0.17774	0.367464	0.20432	0.628865	1.78271	3.39064	2.41375	2.12792	2.10523	0.0812866	0.0610818	0.0774121	0.988055	1.04198	1.06246	1.79959	1.12872	1.46896
C3orf15	0.127156	0.206125	0.294366	0.34502	0.0457885	0.18232	0.0640902	0.286225	0.383013	0.351351	0.0835136	0.0824437	0.204284	0.226873	0.0187665	0.112803	0.0408137	0.0292369	0.140297	0.0972934	0.0172317	0.0157804	0.0280427	0.0175374	0.792534	4.65683	1.34967	2.19164
AKAP17A	0.213356	0.273847	0.114701	0.144019	0.115197	0.174532	0.0453852	0.244553	0.308674	0.567326	0.130076	0.11914	0.204234	0.144021	0.0630351	0.281012	0.168394	0.141029	0.168597	0.617102	0.319855	0.378735	0.0398125	0.082194	0.335374	0.530394	0.50063	0.324051
AKAP17A	0.213356	0.273847	0.114701	0.144019	0.115197	0.174532	0.0453852	0.244553	0.308674	0.567326	0.130076	0.11914	0.204234	0.144021	0.0630351	0.311102	0.168394	0.141029	0.168597	0.617102	0.321593	0.378735	0.0398125	0.082194	0.335374	0.530394	0.50063	0.324051
ATP1A3	0.59584	0.162969	0.105609	0.383995	0.154853	0.349821	0.101544	0.0500349	0.278201	0.0674353	0.0951665	0.10352	0.204082	1.7895	0.0497668	0.0310134	0.0209006	0.360313	0.0378752	0.0477914	0.0172317	0.0157804	0.822895	0.595915	7.87729	3.47544	6.61169	3.43393
ZNF26	0.284642	0.173927	0.13128	0.227	0.067249	0.155344	0.144529	0.190431	0.499516	0.335659	0.0898715	0.149137	0.204049	0.10493	0.127168	0.0776877	0.121604	0.129019	0.0799768	0.484175	0.170094	0.126078	0.035698	0.0549306	0.525411	2.05079	0.788061	1.55258
ZNF26	0.284642	0.173927	0.13128	0.227	0.067249	0.155344	0.144529	0.190431	0.499516	0.335659	0.0898715	0.149137	0.204049	0.10493	0.127168	0.0704849	0.117744	0.129019	0.0799768	0.484175	0.170094	0.126078	0.035698	0.0549306	0.525411	2.05079	0.788061	1.55258
C21orf88	0.576144	0.0892658	0.0335179	0.231518	0.279013	0.48438	0.0818547	0.0967215	0.102178	0.204034	0.153575	0.116229	0.204036	0.081377	0.0187665	0.0310134	0.0209006	0.0292369	0.0374576	0.0477914	0.0172317	0.0157804	0.0280427	0.0175374	0.0738673	0.305221	0.275345	0.419471
CYP11A1	0.263132	0.0949996	0.138366	0.203916	0.216836	0.357151	0.0371152	0.0847695	0.337135	0.263524	0.381502	0.0699663	0.204034	0.0209766	0.0187665	0.0310134	0.0209006	0.0292369	0.0374576	0.0477914	0.0172317	0.0157804	0.0280427	0.0175374	0.0493579	0.367073	0.0525137	0.199387
LAMA3	0.188832	0.193606	0.0335179	0.293687	0.0922876	0.218903	0.0516755	0.231504	0.324317	0.603932	0.0533754	0.162433	0.204006	0.336516	0.0187665	0.0310134	0.0209006	0.0292369	0.0374576	0.0477914	0.0172317	0.0157804	0.191457	0.374637	0.343953	1.54063	0.608599	0.559205
CRIP3	0.164345	0.0733337	0.141982	0.217362	0.0927758	0.24604	0.119961	0.253675	0.0523591	0.730695	0.199882	0.155307	0.203976	0.26127	0.214178	0.0310134	0.189395	0.207256	0.0391627	0.0477914	0.0172317	0.0157804	0.0706916	0.0580796	0.556849	0.460419	0.712774	0.632632
MAPK12	0.532924	0.194197	0.205651	0.244801	0.0940041	0.457623	0.0388366	0.0667106	0.476398	0.0674353	0.0401078	0.0287404	0.203952	0.0312223	0.0187665	0.0310134	0.0209006	0.0292369	0.0374576	0.0477914	0.0172317	0.0157804	0.0857357	0.0439538	0.164725	0.367073	0.0876484	0.199387
LAMB2P1	0.0616667	0.0300062	0.734538	0.0810266	0.331904	0.138189	0.134851	0.0450886	0.232645	0.276009	0.208122	0.172452	0.203875	0.072443	0.0805513	0.0346228	0.0983714	0.151802	0.0441595	0.0477914	0.0703401	0.0336611	0.0280427	0.08798	0.063408	0.392948	0.303757	0.360046
MTBP	0.188271	0.219728	0.297112	0.208389	0.0581884	0.280862	0.179293	0.266387	0.32489	0.238095	0.112497	0.0722308	0.203829	0.151594	0.0189474	0.159434	0.0865642	0.37832	0.109021	0.108242	0.0695104	0.0760442	0.0837808	0.0410875	0.720471	5.70251	0.781879	1.19289
ZNF77	0.270046	0.193539	0.303612	0.103256	0.0604166	0.13438	0.0710482	0.271958	0.507062	0.318498	0.140026	0.0720319	0.203823	0.236715	0.117676	0.0905189	0.237494	0.0715691	0.102122	0.168728	0.0284716	0.0295115	0.130283	0.0269578	0.394956	1.34347	0.519019	0.527613
DHODH	0.185928	0.251801	0.0835296	0.255659	0.0810238	0.305214	0.090288	0.119948	0.348367	0.447371	0.139704	0.136837	0.203806	0.0867147	0.0243153	0.0663225	0.0904095	0.139653	0.0399777	0.0477914	0.0376064	0.0487888	0.0597783	0.0389237	0.13462	0.63541	0.163614	0.655073
SMPDL3A	0.456844	0.15102	0.486724	0.176865	0.048757	0.309952	0.0453834	0.116759	0.13634	0.228371	0.161467	0.127032	0.203793	0.339421	0.0271513	0.213237	0.173052	0.0600161	0.15873	0.103726	0.0472731	0.0862535	0.0280427	0.0372904	0.257475	0.797583	0.410797	0.487255
CDK6	0.112467	0.109662	0.0579833	0.32886	0.0859803	0.0865131	0.329168	0.379506	0.353973	0.12236	0.244751	0.233802	0.203752	0.180248	0.560677	2.30247	1.03628	1.9425	3.35733	1.863	0.448057	0.499935	0.193359	0.106855	0.986602	2.51244	0.80296	1.37308
PLA2G6	0.561563	0.167102	0.316051	0.288523	0.105453	0.418841	0.048595	0.0376894	0.26874	0.100036	0.0709198	0.0606946	0.203684	0.0209766	0.0187665	0.0310134	0.0495063	0.0790578	0.0413273	0.0477914	0.0172317	0.0179814	0.0567082	0.0265798	0.0609495	0.125848	0.0323979	0.172997
EHD1	0.546637	0.28913	0.236243	0.249319	0.182936	0.23702	0.0709688	0.084503	0.18994	0.165713	0.121756	0.068619	0.203565	0.0209766	0.0332694	0.0903778	0.0901428	0.110044	0.0486143	0.0477914	0.0172317	0.0157804	0.12255	0.0417349	0.0527474	0.054453	0.0700832	0.299423
CDH26	0.290512	0.0777896	0.60168	0.0995116	0.0324175	0.237956	0.0371152	0.155809	0.530973	0.271606	0.0608876	0.0454441	0.203475	0.055196	0.0362003	0.0399813	0.0250009	0.0292369	0.0512453	0.467753	0.0350668	0.040213	0.0280427	0.0289128	0.382148	0.587834	0.559699	0.162832
HNF4G	0.170168	0.112098	0.170291	0.194569	0.0497999	0.348936	0.121315	0.21637	0.267853	0.398832	0.27659	0.114682	0.203459	0.0246815	0.0187665	0.0310134	0.0414155	0.0429458	0.0584743	0.0477914	0.0172317	0.0157804	0.0280427	0.0175374	0.0110435	0.1824	0.0352091	0.199387
LECT1	0.366282	0.276567	0.12847	0.0501439	0.025456	0.173811	0.0566018	0.31266	0.251092	0.368885	0.271887	0.158213	0.203339	0.117444	0.260409	0.262253	0.202947	0.0385653	0.174496	0.250551	0.0421932	0.0157804	0.0280427	0.0200058	0.204798	0.282392	0.255014	0.199387
CAD	0.48847	0.181316	0.214701	0.244439	0.18718	0.285902	0.0981575	0.0751655	0.228633	0.196171	0.167374	0.0710708	0.203215	0.069349	0.0235433	0.0344829	0.0696418	0.194293	0.0444284	0.0477914	0.0884144	0.0689145	0.130881	0.0481836	0.124751	0.0772559	0.059636	0.0708071
ISLR	0.065003	0.0788158	0.0695872	0.0501439	0.181743	0.648959	0.173537	0.288865	0.101666	0.442757	0.207824	0.129603	0.203209	0.0209766	0.0187665	0.0310134	0.0209006	0.0292369	0.0374576	0.0477914	0.0172317	0.0157804	0.306613	0.0843324	0.090183	0.0924318	0.119024	0.199387
ADRM1	0.517196	0.171817	0.499983	0.249422	0.220604	0.334926	0.0371152	0.0376894	0.195388	0.0726865	0.0716205	0.0287404	0.203099	0.0209766	0.0187665	0.0387705	0.0645378	0.0499241	0.0374576	0.0477914	0.0611925	0.0601718	0.110926	0.0933261	0.495473	0.145992	0.904493	1.60556
SYT1	0.224532	0.0582906	0.132612	0.199152	0.151273	0.102658	0.260149	0.242985	0.275084	0.18432	0.109554	0.49466	0.202939	55.26	0.20669	0.335907	0.143628	0.899044	0.333849	0.0733704	0.0223376	0.0157804	1.22585	1.23298	70.2295	486.672	71.9923	164.687
HLA-DPA1	0.0929399	0.0300062	0.0485654	0.332976	0.339074	0.0556042	0.530451	0.239996	0.165469	0.0814396	0.186059	0.331992	0.202881	0.0259129	1.13397	0.348424	0.296162	0.471121	0.310066	3.53428	5.61083	4.82905	0.374213	0.0227141	0.217051	1.27734	0.239722	0.266524
MRPS12	0.267853	0.170098	0.10411	0.0708363	0.395337	0.280681	0.204145	0.165274	0.307036	0.15931	0.175505	0.133235	0.202785	0.191497	0.0698302	0.0365962	0.16054	0.118667	0.127681	0.0477914	0.0574697	0.0471756	0.138257	0.0486666	0.090183	0.367073	0.115774	0.199387
KLHL7-AS1	0.140121	0.35278	0.404568	0.275166	0.105652	0.0914761	0.170099	0.0874514	0.377179	0.192285	0.10436	0.131258	0.2027	0.102044	0.0687254	0.046829	0.0705787	0.121412	0.179948	0.131066	0.0619831	0.0689508	0.0280427	0.0175374	0.3444	1.1229	0.539694	0.823223
SIN3B	0.50308	0.184885	0.134173	0.240897	0.148534	0.403176	0.0783336	0.088708	0.273398	0.209363	0.0986852	0.0671443	0.202532	0.0680105	0.0187665	0.0445927	0.022162	0.0580139	0.0374576	0.0477914	0.0423078	0.0550746	0.0700237	0.0549702	0.400932	0.611771	0.50009	0.692617
LOC100268168	0.320641	0.207028	0.0335179	0.195235	0.0915135	0.532861	0.0433339	0.0744942	0.252176	0.0674353	0.216047	0.394621	0.202409	0.0348974	0.116502	0.0400294	0.0247443	0.0946776	0.0374576	0.298027	0.0827779	0.0324571	0.0280427	0.0624757	0.0611643	0.126344	0.325534	0.199387
FLJ42393	0.22046	0.0861064	0.102942	0.275693	0.0873748	0.284173	0.0371152	0.050073	0.357025	0.818347	0.0727166	0.0362092	0.202353	0.0701669	0.0786203	0.0310134	0.0209006	0.0347495	0.0374576	0.60049	0.111512	0.0964001	0.0280427	0.0175374	0.124295	0.17112	0.198297	0.940865
ARHGEF25	0.262834	0.153691	0.415404	0.172176	0.0949279	0.384749	0.112918	0.119975	0.208535	0.190528	0.186015	0.126454	0.202351	0.330359	0.0264367	0.0451187	0.0209006	0.146067	0.0676158	0.0477914	0.0172317	0.0157804	0.312064	0.205701	0.480609	0.258915	0.666753	0.199387
CATSPER2P1	0.0721407	0.18496	0.074279	0.426318	0.13582	0.237061	0.175263	0.218889	0.285456	0.197318	0.351985	0.0685155	0.202334	0.15236	0.0377003	0.0614925	0.0209006	0.0835363	0.0574079	0.0723008	0.0172317	0.0504166	0.0280427	0.0175374	0.679126	1.96311	0.605886	0.505905
HIST1H2AC	0.598712	0.205054	0.157883	0.403124	0.123992	0.180295	0.0877322	0.128655	0.0505934	0.198785	0.220777	0.0705242	0.202177	0.0209766	0.0187665	0.312442	0.180653	0.24721	0.0852089	0.0477914	0.0927819	0.155163	0.388649	0.111268	0.236048	0.367073	0.126549	0.199387
RAB3C	0.0415535	0.0300062	0.0335179	0.789125	0.0866065	0.0404482	0.124529	0.328267	0.390639	0.0674353	0.0800034	0.412767	0.202075	17.9859	0.133475	0.256054	0.240807	1.46886	0.366055	0.0477914	0.0260631	0.0157804	0.0280427	0.606573	6.4635	7.75694	7.89295	7.698
ZFYVE27	0.603482	0.260078	0.204318	0.253011	0.146028	0.168266	0.093536	0.0732184	0.219643	0.0813195	0.199673	0.120921	0.201958	0.0780956	0.0219269	0.0709318	0.111817	0.164593	0.0423859	0.0477914	0.0508402	0.120959	0.064665	0.0677346	0.138838	0.0716717	0.221437	0.199387
ZNF761	0.144445	0.24214	0.0528594	0.276362	0.0655585	0.176939	0.105165	0.297684	0.442619	0.40833	0.144164	0.0655989	0.201822	0.23939	0.0405116	0.231184	0.199458	0.214245	0.295966	0.410596	0.111975	0.121957	0.0729222	0.0778577	0.657482	4.07917	1.22788	1.94629
ENTPD3	0.159682	0.11569	0.245791	0.156723	0.0588368	0.273981	0.0814074	0.1793	0.298761	0.316948	0.31017	0.223624	0.201743	5.34424	0.0208882	0.0995252	0.0209006	0.0414954	0.0992068	0.0477914	0.0172317	0.0157804	0.164247	0.0906525	1.27341	7.37599	2.23308	6.384
LOC100132356	0.261249	0.129793	0.184801	0.325684	0.0877635	0.214571	0.190379	0.0980927	0.294913	0.452802	0.121989	0.0582914	0.201694	0.0306018	0.0341409	0.099461	0.108782	0.0529112	0.0810953	0.0653864	0.0529245	0.0627824	0.0280427	0.0175374	0.0807715	0.222439	0.143253	0.199387
ZNRD1	0.0415535	0.111282	0.0335179	0.0501439	0.025456	0.0642395	0.797922	0.270138	0.168671	0.100286	0.662456	0.0935148	0.201598	0.0592829	0.0779465	0.0378882	0.0209006	0.858033	0.0374576	0.250443	0.0460389	0.236174	0.0926608	0.0904059	0.0749232	0.243779	0.193313	0.199387
POLG	0.323356	0.193251	0.310019	0.141572	0.202659	0.266703	0.166967	0.098473	0.270405	0.271956	0.115152	0.0582207	0.201561	0.139541	0.0630066	0.153377	0.167095	0.183343	0.102211	0.252926	0.204123	0.178498	0.119319	0.130063	0.102748	0.290973	0.16668	0.434017
DEAF1	0.727133	0.14675	0.190191	0.350197	0.137925	0.386952	0.0520088	0.0376894	0.246652	0.0674353	0.0469626	0.0287404	0.201553	0.0386444	0.0187665	0.0310134	0.0209006	0.099878	0.0374576	0.0477914	0.0416626	0.0432576	1.08976	0.170943	0.784126	0.282789	1.06929	0.197023
CHRNA4	0.240222	0.155533	0.213248	0.197303	0.257666	0.566109	0.115589	0.0586183	0.224341	0.269456	0.048733	0.0704328	0.201438	0.127314	0.0308324	0.0310134	0.041503	0.0927828	0.0374576	0.0477914	0.0172317	0.0157804	0.0280427	0.0222207	0.17727	0.101106	0.173455	0.199387
UBAC2-AS1	0.307463	0.0300062	0.0335179	0.40395	0.320586	0.0404482	0.253961	0.359637	0.145008	0.453229	0.0401078	0.0287404	0.201388	0.0209766	0.0187665	0.0310134	0.123673	0.0292369	0.0733921	0.0477914	0.0172317	0.0157804	0.0280427	0.0175374	0.0948833	0.522601	0.336569	0.360459
ZNF764	0.414933	0.247613	0.194472	0.177517	0.171088	0.369104	0.0891092	0.129456	0.23887	0.14171	0.18192	0.0597459	0.201295	0.148623	0.16701	0.127917	0.0909627	0.11059	0.137315	0.15913	0.145211	0.206048	0.0512976	0.0548368	0.297509	0.4778	0.369037	0.187657
ZBTB8A	0.203155	0.19467	0.103959	0.242397	0.100811	0.211985	0.0605568	0.228597	0.318597	0.449277	0.243885	0.0568178	0.201226	0.167884	0.106405	0.132282	0.10541	0.240841	0.161007	0.057646	0.023418	0.0483086	0.234861	0.1672	0.610174	2.4443	0.628933	1.78307
TYSND1	0.239479	0.0955515	0.250279	0.22098	0.2488	0.300665	0.110134	0.11254	0.223618	0.308867	0.208765	0.0924508	0.201011	0.0292851	0.115452	0.117602	0.0998902	0.265486	0.126526	0.0627559	0.0763855	0.0330987	0.110799	0.0432584	0.0915258	0.107983	0.138978	0.199387
PLGLB1	0.416562	0.258694	0.174984	0.110432	0.0254792	0.368624	0.0371152	0.224504	0.370272	0.303765	0.0401078	0.0799424	0.200873	0.0738936	0.0219707	0.0558611	0.0209006	0.0680685	0.0374576	0.0477914	0.0172317	0.0157804	0.0280427	0.0175374	0.485691	2.30202	0.871636	1.50897
MBLAC1	0.318779	0.222185	0.102653	0.18854	0.193079	0.357211	0.224634	0.0666164	0.150416	0.151158	0.206932	0.227459	0.200805	0.224836	0.0187665	0.0573094	0.154746	0.0461701	0.0374576	0.0477914	0.0242464	0.034797	0.123143	0.0862048	0.098285	0.135356	0.0697592	0.199387
HLA-DPA1	0.0929399	0.0300062	0.0485654	0.332976	0.35082	0.0545885	0.531241	0.223267	0.16451	0.08774	0.188823	0.303045	0.20071	0.0209766	1.00002	0.321724	0.253031	0.479117	0.264451	3.14678	5.64867	4.86126	0.369715	0.0192204	0.300968	1.55487	0.216722	0.431136
AKAP3	0.190875	0.193725	0.35772	0.163264	0.221238	0.229992	0.13544	0.106815	0.356871	0.183934	0.205302	0.063066	0.200687	0.0341577	0.0384182	0.342912	0.0734729	0.144103	0.084211	0.0477914	0.0172317	0.0157804	0.0280427	0.0372734	0.090183	0.367073	0.0808805	0.172753
ANKRD20A4	0.140429	0.353248	0.0593887	0.359575	0.0342521	0.217233	0.0808941	0.2717	0.324885	0.365016	0.130735	0.0700465	0.200617	0.47609	0.0340294	0.0401897	0.0972195	0.162013	0.184889	0.0932215	0.0172317	0.0157804	0.0550178	0.087581	3.51833	45.7688	4.00422	14.0741
TTTY15	0.468067	0.0300062	0.0335179	0.0501439	0.104294	0.0404482	0.306868	0.424149	0.0505934	0.529649	0.339856	0.0287404	0.200528	0.447176	0.35475	0.0310134	0.284456	0.35983	0.567392	0.0477914	0.33354	0.445901	0.0280427	0.0175374	0.090183	0.367073	0.897983	1.5506
SLC9A7	0.558991	0.0889696	0.0335179	0.244151	0.124997	0.231766	0.173447	0.0819156	0.349524	0.173469	0.241472	0.10218	0.200367	0.640524	0.16242	0.0785657	0.0905804	0.906505	0.168145	0.0477914	0.0890244	0.0407347	0.119839	0.0464723	0.427851	0.971928	0.682624	1.70033
GXYLT2	0.0924313	0.0919975	0.0991875	0.161931	0.259107	0.0404482	0.0673753	0.154473	0.20341	0.632716	0.415934	0.185245	0.200355	0.108582	0.241474	0.304451	0.128215	0.24984	0.187539	0.0477914	0.0172317	0.0201817	0.277684	0.0370163	0.475211	2.48684	0.539614	0.719564
ITIH4	0.51034	0.251084	0.5823	0.162837	0.125039	0.16509	0.0371152	0.0376894	0.206822	0.187658	0.085959	0.0517285	0.200305	0.0209766	0.0351449	0.0310134	0.0209006	0.0399262	0.0374576	0.0477914	0.0279532	0.125708	0.0280427	0.0433693	0.200791	0.367073	0.350663	0.162832
CNTD1	0.562435	0.0764879	0.189635	0.194004	0.260502	0.255847	0.0371152	0.0376894	0.245364	0.388142	0.1264	0.0287404	0.200197	0.123019	0.0538153	0.222047	0.0758413	0.13356	0.095812	0.182824	0.0441989	0.0157804	0.0280427	0.0770715	0.267546	1.3401	0.348374	0.822336
CXorf56	0.406645	0.0750668	0.0625132	0.0501439	0.0577017	0.116269	0.246979	0.331525	0.16764	0.377119	0.235806	0.274589	0.200167	0.181768	0.101874	0.172161	0.130817	0.140687	0.113913	0.198421	0.0831437	0.09729	0.0751485	0.0560868	0.123231	0.249499	0.218442	0.199387
TSKU	0.362917	0.119787	0.105814	0.34545	0.34817	0.196908	0.176214	0.22986	0.246984	0.120667	0.119637	0.0287404	0.200096	0.0209766	0.0187665	0.0310134	0.0366796	0.0428721	0.0374576	0.0477914	0.0172317	0.0157804	0.0636327	0.0690184	0.090183	0.367073	0.0181609	0.199387
ZNF250	0.211583	0.14617	0.206282	0.20655	0.0854816	0.381442	0.0865891	0.213601	0.307097	0.335959	0.141043	0.0761616	0.19983	0.171478	0.0792942	0.132666	0.0993111	0.207636	0.127191	0.150424	0.0781162	0.0427621	0.0302437	0.0200538	0.574407	1.61958	0.930242	1.03337
FRMPD2	0.595076	0.0901785	0.0471309	0.14572	0.14775	0.201557	0.131213	0.246612	0.19459	0.149587	0.282311	0.165439	0.199764	0.185996	0.0187665	0.0310134	0.0209006	0.0292369	0.0374576	0.0477914	0.0172317	0.0213903	0.0280427	0.102677	0.810871	0.899254	0.246091	0.151911
CASP6	0.3815	0.17304	0.0447058	0.0684269	0.390623	0.275164	0.117054	0.0376894	0.229459	0.146287	0.308915	0.223595	0.199705	0.0408392	0.296249	0.0702622	0.0668572	0.196898	0.0662332	0.435817	0.244137	0.219756	0.0893397	0.106318	0.533926	0.361616	0.303085	0.199387
FBN1	0.255726	0.178687	0.147364	0.278332	0.070932	0.225456	0.0978621	0.120863	0.214194	0.431702	0.221571	0.153501	0.199682	0.495217	0.106137	0.522505	0.337167	0.304467	0.36725	0.0477914	0.0172317	0.0157804	0.0280427	0.0358967	0.5329	1.78166	0.944647	1.15019
PODXL	0.291162	0.131707	0.102473	0.199566	0.204306	0.260449	0.061818	0.253596	0.393082	0.249766	0.152488	0.0954168	0.199653	0.210725	0.104829	0.104778	0.128621	0.26645	0.114869	0.343582	0.067933	0.043037	7.58164	8.18894	2.25607	3.40704	3.16965	2.14857
HLA-DPA1	0.0976043	0.0300062	0.0416752	0.332976	0.343771	0.0511063	0.52275	0.227838	0.16451	0.08774	0.191242	0.304347	0.19963	0.0209766	0.975667	0.321724	0.248183	0.477094	0.267232	3.12344	5.70329	4.85403	0.374213	0.0175374	0.215627	1.45578	0.2397	0.266524
HMGA1	0.677992	0.108207	0.0484796	0.230882	0.23651	0.375505	0.091606	0.073399	0.165432	0.211194	0.101795	0.0736071	0.199551	0.0588504	0.0985546	0.0825996	0.12551	0.291086	0.0600254	0.188659	0.348805	0.676082	0.774233	0.291712	0.129586	0.107055	0.247947	0.199387
SOWAHA	0.15255	0.071235	0.105902	0.257629	0.102103	0.293904	0.0371152	0.480611	0.356138	0.258512	0.174407	0.103808	0.199493	0.177233	0.166347	0.186404	0.23331	0.168734	0.294725	0.0949478	0.0172317	0.030601	0.20425	0.0626025	2.01759	5.71756	3.4551	9.43182
BRI3BP	0.386297	0.218491	0.0747697	0.127164	0.28652	0.433128	0.0845125	0.0808969	0.109774	0.204279	0.190787	0.195315	0.199328	0.045599	0.0504216	0.095879	0.0374719	0.0784365	0.0645106	0.0971653	0.0980779	0.0421319	0.0280427	0.046539	0.435288	1.96227	0.843075	2.24727
C14orf64	0.427922	0.295088	0.0335179	0.0649138	0.144035	0.0983705	0.263967	0.206431	0.0505934	0.294996	0.294925	0.21658	0.199278	0.077438	0.0429889	0.0310134	0.0209006	0.0476854	0.0374576	0.0477914	0.0172317	0.0157804	0.0280427	0.0175374	0.0338126	1.25732	0.21601	0.199387
SLC16A4	0.0645302	0.148893	0.0335179	0.256611	0.194199	0.488562	0.125366	0.110103	0.0505934	0.139099	0.660134	0.118112	0.199143	0.177873	0.0281227	0.0379691	0.0601205	0.178337	0.0489125	0.19032	0.0172317	0.0188078	1.35913	1.58024	0.392972	0.895624	0.694211	1.11919
TSPAN17	0.688039	0.0932071	0.113198	0.207877	0.104983	0.263257	0.126769	0.126725	0.211831	0.147575	0.216418	0.0881458	0.199002	0.0616747	0.0230741	0.0310134	0.0759916	0.0866255	0.0463661	0.0477914	0.040136	0.0456779	0.391666	0.0580186	0.146052	0.0753978	0.0776537	0.621853
CDK18	0.399497	0.0988167	0.182933	0.466565	0.0859841	0.39222	0.0371152	0.0563392	0.293368	0.163806	0.132991	0.077081	0.198893	0.0209766	0.130669	0.626558	0.500769	0.288022	0.276189	0.0477914	0.0454393	0.0908367	0.229272	0.066039	0.762418	0.305356	0.125772	0.167904
ZNF701	0.295505	0.156526	0.110332	0.257262	0.0850484	0.293728	0.158353	0.151543	0.168223	0.50382	0.152875	0.0532612	0.198873	0.180701	0.0214916	0.203705	0.187278	0.198775	0.20214	0.265196	0.107685	0.077283	0.0790974	0.0819406	0.535713	1.38584	0.548399	0.199387
ZNF20	0.0945987	0.112561	0.162735	0.175493	0.025456	0.264593	0.0889173	0.294483	0.339364	0.517024	0.144793	0.166105	0.198844	0.201199	0.018984	0.094324	0.101126	0.182395	0.115581	0.161592	0.0493645	0.0914482	0.0280427	0.0175374	0.172202	0.345194	0.279391	0.724571
SLC27A3	0.580021	0.142154	0.26419	0.122517	0.285388	0.335071	0.0499731	0.0623024	0.140237	0.254478	0.0921111	0.0571633	0.1988	0.0209766	0.0187665	0.0310134	0.0209006	0.15135	0.0374576	0.0477914	0.0709601	0.122742	0.0280427	0.0363736	0.09676	0.0799246	0.205803	0.219728
FOLR2	0.272154	0.0453844	0.0335179	0.68812	0.482641	0.135701	0.162247	0.0936344	0.211357	0.0674353	0.153445	0.0383699	0.198667	0.0209766	0.233609	0.0805776	0.388048	0.276678	0.148505	0.68639	8.83112	7.83742	0.233922	0.157481	0.18526	0.367073	0.493647	0.525555
NDNF	0.0620074	0.153445	0.149115	0.263686	0.025456	0.497246	0.0371152	0.167592	0.44944	0.218568	0.212769	0.143974	0.198368	3.55401	0.0187665	0.0310134	0.0209006	0.0292369	0.0374576	0.0477914	0.0172317	0.0157804	0.189339	0.0717819	0.160584	4.77473	2.15119	7.47516
LOC645434	0.0415535	0.0921016	0.125154	0.310125	0.084064	0.373562	0.108021	0.232005	0.523343	0.262971	0.0793244	0.147409	0.198303	0.0209766	0.0187665	0.0310134	0.0209006	0.0292369	0.0374576	0.278408	0.0172317	0.030351	0.0280427	0.0175374	0.171706	1.064	0.213202	0.32498
SH2B1	0.271725	0.244592	0.494714	0.316347	0.09611	0.297697	0.080569	0.0659606	0.282778	0.0923445	0.0781901	0.0584724	0.198292	0.0526818	0.0187665	0.0310134	0.0399037	0.205192	0.0374576	0.0477914	0.0266893	0.069504	0.0583686	0.0723275	0.188075	0.647512	0.100019	0.199387
LOC154860	0.0415535	0.211745	0.0541421	0.0501439	0.2545	0.163711	0.0532774	0.91185	0.412852	0.123502	0.0612153	0.040902	0.198283	0.0209766	0.0187665	0.0310134	0.0209006	0.0292369	0.0374576	0.0477914	0.0172317	0.0157804	0.0280427	0.0175374	0.157279	2.74225	0.111481	0.198397
LOC100288432	0.0415535	0.266847	0.0335179	0.0501439	0.025456	0.23264	0.0753903	0.167347	1.09104	0.0869443	0.12241	0.18522	0.198209	0.0209766	0.19881	0.261402	0.35761	0.320288	0.255157	1.21821	1.24243	1.42453	0.300932	0.168823	1.04572	1.23843	1.12418	0.199387
CEP135	0.151383	0.131989	0.227663	0.350835	0.0657634	0.293406	0.0771396	0.285704	0.299561	0.267632	0.1018	0.124306	0.198099	0.24546	0.0297283	0.259021	0.251688	0.32945	0.232554	1.09076	0.137471	0.242814	0.252833	0.064267	0.543121	6.07725	1.1499	3.48488
POLN	0.345172	0.116414	0.0335179	0.175632	0.13872	0.251761	0.13407	0.210496	0.31562	0.308401	0.318483	0.0287404	0.198086	0.214222	0.0200691	0.170679	0.173777	0.261307	0.296941	0.267628	0.0620165	0.0738321	0.157787	0.0481193	0.762867	3.87768	1.01381	1.80443
PTX3	0.0415535	0.0300062	0.0335179	0.0501439	0.025456	0.480205	0.0405053	0.0893917	0.0671516	1.44972	0.0401078	0.0287404	0.198041	0.167208	0.0187665	0.053282	0.0297702	0.0757903	0.0374576	0.0477914	0.0172317	0.0157804	0.0280427	0.0175374	0.0245807	0.101533	0.104608	0.199387
ADAM32	0.0491558	0.10816	0.236474	0.18228	0.241523	0.232252	0.266519	0.0817811	0.337298	0.308179	0.246147	0.0863535	0.19801	0.22895	0.21433	0.215245	0.302852	0.205817	0.569659	0.122556	0.0331262	0.0157804	0.21068	0.0514135	0.992527	5.25501	1.24472	1.73368
HLA-DPA1	0.0976043	0.0300062	0.0485654	0.332976	0.3101	0.0615484	0.4906	0.238537	0.174245	0.0926392	0.16343	0.333294	0.197795	0.0259571	1.09744	0.484554	0.292929	0.430157	0.300053	3.53428	5.48803	4.35215	0.378764	0.0178224	0.246795	1.59449	0.249932	0.431136
ACSM5	0.242578	0.335925	0.0335179	0.21993	0.200166	0.250622	0.0634296	0.155333	0.157336	0.429478	0.178888	0.106241	0.197787	0.0209766	0.0488058	0.0310134	0.0699952	0.126681	0.0534954	1.55992	0.884592	0.661018	0.0280427	0.0175374	0.090183	0.956521	0.143675	0.657413
GLIPR1L2	0.243737	0.233296	0.0870993	0.408798	0.0455017	0.0404482	0.200653	0.101716	0.688222	0.142313	0.112425	0.0680166	0.197685	0.158707	0.0707764	0.248806	0.16913	0.203766	0.310377	0.0477914	0.0172317	0.0157804	0.0348565	0.0175374	0.0278972	0.460973	0.564085	0.950384
POU3F1	0.242846	0.135198	0.0583946	0.218437	0.182985	0.317013	0.110536	0.116745	0.298045	0.356605	0.263338	0.0694182	0.197463	0.105961	0.0198561	0.094555	0.0253153	0.0292369	0.0374576	0.0477914	0.0172317	0.0157804	0.0682968	0.0175374	0.047176	0.367073	0.0668735	0.199387
TBC1D4	0.0604621	0.121531	0.232105	0.30035	0.149252	0.37056	0.0725373	0.221472	0.265753	0.305515	0.150277	0.118615	0.197369	0.48993	0.343038	0.118979	0.0551514	0.137464	0.11887	3.00345	1.23205	1.01759	1.65052	1.84676	1.01691	2.71242	1.33651	2.6182
ARSE	0.573954	0.149062	0.250084	0.161147	0.213128	0.283009	0.0371152	0.100307	0.192236	0.0965997	0.201884	0.109705	0.197353	0.0209766	0.0187665	0.0310134	0.0213538	0.0292369	0.0374576	0.0477914	0.0172317	0.0157804	0.224116	0.0766813	0.090183	0.367073	0.225307	0.199387
SDHAP1	0.0994031	0.260239	0.299611	0.496962	0.0827869	0.191039	0.049001	0.142275	0.394961	0.2158	0.0850638	0.0505975	0.197312	0.189597	0.0236373	0.11413	0.0853783	0.15923	0.0431804	0.157818	0.0639657	0.106715	0.122021	0.0800333	0.231658	0.360386	0.343009	0.743082
UQCRBP1	0.0693782	0.793631	0.857415	0.0501439	0.025456	0.0404482	0.0371152	0.0376894	0.0505934	0.335844	0.0401078	0.0297527	0.197298	0.0209766	0.0187665	0.143547	0.0209006	0.121505	0.0374576	0.0477914	0.0886443	0.0157804	0.0280427	0.269346	1.54075	9.99267	4.22579	1.59167
GLIPR1	0.203679	0.0300062	0.0335179	0.542642	0.179666	0.0404482	0.343362	0.317212	0.219095	0.292037	0.0401078	0.125405	0.197265	1.82233	1.06102	0.39317	0.471249	0.76708	0.488211	17.0152	4.64511	5.24166	0.0912565	0.0393321	0.95382	13.1952	1.06036	2.83775
UBA7	0.345816	0.254334	0.481632	0.182626	0.160267	0.406715	0.0371152	0.0607945	0.260913	0.0763111	0.0619785	0.0386706	0.197264	0.0209766	0.0187665	0.0310134	0.0209006	0.053736	0.0374576	0.165605	0.611353	0.584988	0.376131	0.192566	0.193102	0.113913	0.17594	0.156594
ZDHHC22	0.129067	0.0510553	0.148881	0.303769	0.28077	0.0770061	0.222427	0.39682	0.168754	0.27595	0.207146	0.105405	0.197254	0.869815	0.472878	0.186406	0.308646	1.03909	0.326985	0.0477914	0.0172317	0.025419	0.0912447	0.0443015	0.803222	0.608078	0.583415	0.911906
DMRTA1	0.0415535	0.130186	0.379386	0.129022	0.0528429	0.0404482	0.153062	0.278856	0.295447	0.474262	0.260345	0.13138	0.197233	0.0209766	0.0187665	0.0310134	0.0209006	0.0292369	0.0374576	0.0477914	0.0172317	0.0157804	0.0280427	0.0235741	0.0610928	0.367073	0.0649757	0.231225
NEU1	0.260434	0.169873	0.202899	0.187528	0.13135	0.259249	0.0622215	0.151681	0.172121	0.483514	0.176425	0.109094	0.197199	0.162087	0.121056	0.261754	0.143823	0.153551	0.13347	0.369343	0.252444	0.358802	0.123544	0.0651645	0.09372	0.165179	0.134135	0.12974
LOC145474	0.0415535	0.267026	0.0810148	0.198383	0.025456	0.169346	0.0371152	0.12088	0.379141	0.926116	0.0915171	0.0287404	0.197191	0.147523	0.0187665	0.0620508	0.0209006	0.13852	0.072219	2.20692	1.3272	0.407489	0.0324319	0.0339966	0.987422	2.79078	1.13362	2.06549
ARHGAP44	0.299254	0.172135	0.137281	0.240094	0.0716962	0.342516	0.0966948	0.131408	0.18088	0.266132	0.25627	0.171643	0.197167	0.639456	0.0668648	0.04982	0.055394	0.150206	0.0488878	0.0477914	0.0172317	0.0157804	0.098388	0.139407	2.37488	2.93334	1.84002	1.80592
DSCC1	0.320204	0.165348	0.12849	0.301509	0.342277	0.268826	0.0371152	0.120833	0.206395	0.251431	0.10373	0.119593	0.197146	0.0233546	0.0523376	0.133966	0.138995	0.0292369	0.167326	0.0999357	0.060736	0.0393793	0.0514819	0.0179646	0.124116	0.598057	0.17601	0.469757
SNX16	0.0708263	0.205388	0.484847	0.129696	0.123303	0.215589	0.146917	0.25007	0.142499	0.245331	0.247514	0.102868	0.197071	0.383799	0.143984	0.20389	0.283916	0.572684	0.403789	0.221613	0.0876553	0.0722356	0.215494	0.0465279	0.399106	2.17906	0.424497	1.7811
FSIP2	0.144929	0.181228	0.100224	0.209646	0.025456	0.273658	0.0640509	0.201816	0.359415	0.55681	0.101066	0.14476	0.196922	0.0458321	0.0187665	0.0525941	0.0223894	0.0560185	0.0512862	0.0477914	0.0172317	0.0157804	0.0280427	0.0175374	0.169758	4.10211	0.246229	0.563979
HMSD	0.487361	0.0993805	0.319386	0.260892	0.0668516	0.0732372	0.237746	0.124778	0.0954379	0.159779	0.409288	0.0287404	0.196907	0.0209766	0.0187665	1.10966	0.992074	0.457856	0.879957	0.0477914	0.0172317	0.0157804	0.0280427	0.0175374	0.0970928	0.367073	0.103925	2.20745
POLR2J2	0.580968	0.361482	0.0797957	0.0750805	0.158528	0.356545	0.0771937	0.152981	0.0725722	0.178354	0.171434	0.0971982	0.196844	0.076498	0.0187665	0.0310134	0.0475525	0.0292369	0.0590669	0.0477914	0.104937	0.0614966	0.125369	0.0931966	0.754576	0.429688	0.467933	0.199387
SEMA4F	0.182979	0.170732	0.156235	0.152742	0.214167	0.310762	0.0764778	0.151917	0.132715	0.259366	0.384024	0.169997	0.196843	0.353761	0.0665256	0.0473557	0.0551396	0.0996777	0.0534617	0.0477914	0.0230906	0.0244776	0.0280427	0.0879053	0.380084	0.610317	0.53855	0.359578
DGKE	0.098474	0.173716	0.258934	0.210596	0.0511577	0.273188	0.159279	0.224506	0.208634	0.355182	0.203686	0.144412	0.196814	1.83831	0.200584	0.3195	0.226881	0.365692	0.245949	0.20372	0.0503481	0.115032	0.38649	0.669372	1.57182	6.46573	1.5487	4.13747
LRRC37A4	0.19119	0.115446	0.0335179	0.29469	0.0797999	0.130049	0.0533394	0.694525	0.33637	0.138878	0.0954072	0.198413	0.196802	0.486201	0.207015	0.4109	0.500577	0.0877216	0.874859	0.194997	0.109137	0.125998	0.103508	0.0175374	0.754602	1.9189	0.739781	1.67404
ALYREF	0.507851	0.107818	0.388003	0.228441	0.15599	0.24173	0.101049	0.125987	0.175661	0.0980624	0.120156	0.110706	0.196788	0.0547528	0.0187665	0.0732534	0.118245	0.0536498	0.0770585	0.0477914	0.0821822	0.0804914	0.238113	0.146395	0.188492	0.584303	0.301376	0.535287
UPF1	0.567335	0.233036	0.321908	0.244319	0.185576	0.293957	0.0683458	0.0634301	0.164906	0.0674353	0.116565	0.0344371	0.196771	0.0279688	0.0187665	0.0310134	0.041423	0.0649554	0.0374576	0.0477914	0.0568439	0.0748863	0.108561	0.0503546	0.1255	0.17272	0.28002	0.284937
ZNF575	0.30145	0.136213	0.299691	0.179872	0.25787	0.102321	0.179747	0.223033	0.0773938	0.244858	0.234651	0.122382	0.196623	0.0209766	0.0187665	0.0552774	0.0209006	0.0793104	0.0374576	0.0477914	0.0172317	0.0157804	0.0280427	0.0287745	0.197576	0.582996	0.240309	0.641042
ZNF300	0.246295	0.195787	0.276799	0.247087	0.0587266	0.387808	0.152782	0.236143	0.29404	0.105598	0.0425098	0.115584	0.196597	0.381754	0.282531	0.80692	0.696154	0.989503	0.739319	1.77208	0.152061	0.158695	0.0280427	0.0388088	0.666784	1.99186	0.7088	0.322135
LDB2	0.67859	0.0643006	0.136304	0.393858	0.124585	0.204723	0.0526513	0.0810254	0.0828806	0.222126	0.174269	0.142503	0.196485	2.16607	0.277836	0.205118	0.277947	0.515573	0.551945	0.0883176	0.0172317	0.0157804	1.82115	0.617467	5.73366	14.3364	7.79174	5.61566
LOC100288974	0.268078	0.151073	0.0871315	0.0501439	0.136683	0.301328	0.0815904	0.155773	0.580468	0.324002	0.192516	0.0287404	0.196461	0.161048	0.0187665	0.0310134	0.0209006	0.0292369	0.0374576	0.0477914	0.0342352	0.0157804	0.0432914	0.0407797	0.135458	0.367073	0.115774	0.199387
SCN3B	0.121173	0.0872106	0.378032	0.23724	0.237891	0.152429	0.119448	0.197119	0.133995	0.169331	0.125361	0.395072	0.196192	7.02581	0.138808	0.0805168	0.0884908	0.563208	0.140333	0.395146	0.149009	0.0812587	0.238378	0.579849	28.0491	121.498	29.3449	54.6263
DENND4B	0.233875	0.131555	0.173807	0.219167	0.194121	0.179965	0.106177	0.126736	0.281012	0.451123	0.155125	0.100991	0.196138	0.279602	0.316063	0.223912	0.218324	0.223985	0.151522	0.599816	0.289263	0.453474	0.174464	0.073046	0.596265	0.615456	0.475129	0.623448
SLC25A15	0.366847	0.11674	0.201908	0.233679	0.168543	0.0889024	0.172262	0.17435	0.125822	0.321629	0.211713	0.170454	0.196071	0.163481	0.0284027	0.0601741	0.0289551	0.115703	0.0472808	0.0539145	0.0172317	0.0157804	0.0765904	0.0175374	0.216825	0.928609	0.289866	0.383528
PRRC2A	0.473827	0.111247	0.18774	0.514487	0.172326	0.208424	0.0503175	0.0376894	0.404479	0.0674353	0.0823108	0.0425028	0.196065	0.0209766	0.0187665	0.0310134	0.024491	0.0603953	0.0374576	0.0477914	0.0543039	0.0447656	0.085137	0.0514091	0.173861	0.122461	0.244013	0.129908
HARBI1	0.0626465	0.114334	0.0403408	0.205812	0.147536	0.187188	0.372938	0.222516	0.265955	0.329963	0.292771	0.107335	0.195778	0.0736163	0.32731	0.422201	0.295439	0.254025	0.194391	0.0477914	0.0397028	0.0157804	0.0403313	0.0175374	0.193201	0.367073	0.115774	0.199387
SUV39H1	0.507543	0.118882	0.0945145	0.22499	0.175513	0.427493	0.155015	0.0680968	0.153195	0.128305	0.224749	0.0703902	0.195724	0.0209766	0.128496	0.105714	0.179747	0.099281	0.0508573	0.0477914	0.0786123	0.0608798	0.0315769	0.0831747	0.0678119	0.0700118	0.115774	0.19248
ZNF324	0.314191	0.130625	0.28019	0.241182	0.29723	0.275092	0.0497381	0.116377	0.140394	0.292184	0.169757	0.0416167	0.195715	0.11116	0.160862	0.103245	0.0911556	0.122215	0.091413	0.0477914	0.0586537	0.062769	0.0965801	0.0734106	0.0849819	0.116976	0.135504	0.321607
HLA-DPA1	0.0976043	0.0300062	0.0485654	0.332976	0.303054	0.0615484	0.479507	0.236883	0.165469	0.0926392	0.165848	0.33297	0.195589	0.0259129	1.17355	0.346646	0.292801	0.441621	0.303947	3.56929	5.49505	4.33241	0.374213	0.0192203	0.2698	1.4954	0.295901	0.431136
ZBTB7C	0.354505	0.116756	0.0734525	0.211173	0.230146	0.186587	0.194843	0.201284	0.19449	0.276926	0.242818	0.0634143	0.195533	0.0241936	0.0187665	0.0310134	0.0209006	0.036086	0.0374576	0.0477914	0.0172317	0.0157804	0.0280427	0.0175374	0.0216555	0.223542	0.0460272	0.199387
LTBP3	0.733661	0.193909	0.298033	0.217187	0.142928	0.290398	0.0446377	0.0376894	0.247995	0.0674353	0.0401078	0.0315061	0.195457	0.0209766	0.0187665	0.0310134	0.0209006	0.0575456	0.0374576	0.0477914	0.0172317	0.0228991	0.0733055	0.0270654	0.214921	0.122242	0.283985	0.336102
ELAVL3	0.204188	0.164999	0.112902	0.321279	0.145841	0.152235	0.156536	0.149258	0.397941	0.193219	0.220908	0.125645	0.195413	0.39276	0.0607154	0.40333	0.21818	0.262269	0.191031	0.0477914	0.0172317	0.0157804	0.0357777	0.0359672	0.853468	1.9511	0.799307	1.86115
ZNF547	0.064344	0.249508	0.0335179	0.147359	0.0431078	0.276006	0.171828	0.28098	0.240789	0.420142	0.220809	0.196292	0.19539	0.224727	0.0187665	0.089524	0.0209006	0.134697	0.130688	0.0477914	0.0172317	0.0157804	0.0280427	0.0288397	0.44979	2.1327	0.442806	0.945702
SURF6	0.332503	0.187423	0.38924	0.192154	0.0721411	0.335697	0.0379941	0.223938	0.366664	0.0818894	0.0861647	0.0380446	0.195321	0.159731	0.0511531	0.11344	0.244533	0.367347	0.228952	0.146478	0.0741914	0.0384885	0.113203	0.0731432	0.88974	1.08572	1.0108	0.918404
R3HDM4	0.514703	0.102271	0.314407	0.40521	0.129667	0.307437	0.118772	0.0590438	0.0968171	0.148651	0.106811	0.0394687	0.195271	0.030138	0.0187665	0.144051	0.153603	0.0818993	0.0983235	0.193203	0.0260653	0.123697	0.480225	0.0347216	0.132636	0.367073	0.0846827	0.199387
TBC1D16	0.230102	0.205291	0.0867551	0.212414	0.135923	0.262476	0.0919938	0.18843	0.151745	0.338916	0.12615	0.312995	0.195266	0.0209766	0.0187665	0.0330944	0.0209006	0.0351562	0.0374576	0.0477914	0.0478598	0.0296168	0.0280427	0.0424289	0.0280697	0.367073	0.0447571	0.199387
PCP4L1	0.135327	0.112365	0.0335179	0.155712	0.159465	0.151667	0.312423	0.219301	0.191768	0.321188	0.0702989	0.478597	0.195136	12.5623	0.618511	0.175067	0.121969	0.89215	0.427915	0.0477914	0.0514857	0.0157804	0.261428	0.244136	1.42421	3.44457	3.95776	0.394506
LEMD2	0.268216	0.139322	0.258522	0.339112	0.13503	0.200355	0.0371152	0.267457	0.233646	0.210735	0.163997	0.087913	0.195118	0.0894782	0.10032	0.162535	0.144086	0.141421	0.100719	0.287213	0.0872905	0.142523	0.234326	0.080316	0.634611	0.737155	0.632733	1.35104
C8orf45	0.126849	0.17688	0.140736	0.295427	0.135678	0.296309	0.106709	0.157662	0.275753	0.343146	0.155315	0.130776	0.195103	0.0881959	0.0187665	0.118623	0.195464	0.104835	0.226322	0.0477914	0.0426713	0.0425857	0.103221	0.0175374	0.158227	1.11831	0.364706	0.672816
CDK10	0.483363	0.20728	0.459651	0.117311	0.154025	0.355237	0.0578619	0.0788172	0.252716	0.078204	0.0669278	0.0287404	0.195011	0.031826	0.0777791	0.0310134	0.0247798	0.137787	0.0374576	0.0477914	0.052745	0.0780086	0.0574872	0.0357522	1.13314	0.253047	1.7929	0.347792
BTN3A2	0.0472663	0.117002	0.0808345	0.267535	0.302769	0.0705199	0.459227	0.181698	0.240092	0.164504	0.216929	0.189679	0.194838	0.14671	0.474007	0.210192	0.200199	0.682378	0.132407	0.706697	0.458556	0.192375	0.636499	0.150975	0.343064	0.498154	0.329622	0.375834
SLC29A2	0.420318	0.177195	0.321357	0.175637	0.239778	0.0800705	0.125935	0.171183	0.150747	0.252508	0.148279	0.071998	0.194584	0.104228	0.0233926	0.0310134	0.0223664	0.0723283	0.0374576	0.0477914	0.0172317	0.0234691	0.0920032	0.0175374	0.148053	0.367073	0.137759	0.210126
ADAM1	0.156838	0.294987	0.352039	0.0501439	0.126075	0.105298	0.0723417	0.172831	0.293396	0.409549	0.0731121	0.22613	0.194395	0.292072	0.123101	0.157077	0.0588545	0.104149	0.172398	0.31274	0.0871847	0.0720482	0.0280427	0.0656009	0.796032	1.8114	0.742704	1.84446
SGOL2	0.1622	0.167512	0.148906	0.325009	0.0287182	0.330525	0.15273	0.244662	0.201647	0.247802	0.148296	0.173403	0.194284	0.0878391	0.0283043	0.100775	0.0842135	0.134114	0.0821793	0.188305	0.0337174	0.0260354	0.138964	0.0175374	0.291855	3.47688	0.41763	1.14713
SPAG5	0.149184	0.230638	0.154379	0.134992	0.349354	0.145477	0.119764	0.2645	0.299854	0.287023	0.166317	0.0287404	0.194185	0.359707	0.150181	0.0382148	0.0670233	0.165522	0.0374576	1.01374	0.602595	0.219769	0.0368713	0.0359466	0.500265	1.27876	0.734235	1.0818
SLC2A8	0.648331	0.235825	0.333142	0.184108	0.210268	0.0483894	0.110211	0.0765283	0.141957	0.20381	0.0616236	0.0751517	0.194112	0.0504889	0.0282544	0.0772281	0.102044	0.112447	0.108401	0.21597	0.120282	0.113376	0.0280427	0.0647005	0.334811	0.367073	0.379891	0.199387
KCTD11	0.362566	0.110019	0.502081	0.161254	0.0825499	0.183898	0.15138	0.0602853	0.081337	0.355755	0.199024	0.0783602	0.194043	0.0209766	0.0758956	0.0967632	0.0685418	0.150703	0.0589189	0.0477914	0.0512901	0.130091	0.0372881	0.0175374	0.0150307	0.367073	0.0319578	0.17065
HP	0.196448	0.470704	0.0335179	0.0646796	0.025456	0.0404482	0.0843677	0.0706371	0.195457	0.405295	0.49487	0.245647	0.193961	0.0309313	0.0187665	0.0310134	0.0285816	0.0292369	0.0374576	0.0477914	0.0172317	0.0171392	0.0280427	0.0175374	0.0402348	0.367073	0.192881	0.199387
LYPD5	0.327896	0.0661799	0.280563	0.381651	0.170963	0.149513	0.0973046	0.14404	0.170623	0.133374	0.259578	0.144155	0.19382	0.38223	0.0952963	0.0310134	0.0354335	0.136816	0.0609304	0.0477914	0.0172317	0.0199182	0.0280427	0.0299598	0.697289	2.10147	1.10225	1.28386
BAD	0.645871	0.125956	0.278767	0.0501439	0.236762	0.120794	0.183218	0.101856	0.0505934	0.116091	0.294322	0.120556	0.193744	0.0209766	0.140202	0.0310134	0.0892675	0.0469489	0.0374576	0.0477914	0.0172317	0.0234359	0.485794	0.0733128	0.090183	0.367073	0.115774	0.199387
FOXO4	0.472065	0.0910577	0.0978709	0.257983	0.136468	0.175997	0.218918	0.106569	0.259401	0.116614	0.240846	0.149897	0.193641	0.0322753	0.0726429	0.543051	0.437037	0.416758	0.626961	0.0477914	0.0298947	0.0273332	0.053529	0.0849585	0.204608	0.475385	0.168267	0.326749
EFNB1	0.489451	0.187529	0.313687	0.181631	0.0575587	0.276247	0.0706399	0.115429	0.271842	0.151787	0.130131	0.076918	0.193571	0.0209766	0.0187665	0.0310134	0.0209006	0.0534433	0.0374576	0.0477914	0.0267263	0.156309	0.178541	0.0750265	0.0960295	0.367073	0.0729119	0.155749
CLDN11	0.0415535	0.0300062	0.0335179	0.230715	0.025456	0.0404482	0.0856196	0.146768	0.295575	0.184449	0.30295	0.90458	0.19347	0.519346	5.53399	22.9888	16.175	4.88441	9.36462	0.0477914	0.0516158	0.137988	0.0280427	0.0582801	2.05411	1.50642	0.796201	0.653908
ARMCX5	0.165941	0.246159	0.104966	0.0501439	0.104738	0.184571	0.254009	0.416879	0.0505934	0.294956	0.2184	0.229703	0.193421	0.741249	0.301635	0.396333	0.30664	0.570228	0.354988	0.359343	0.169223	0.182407	0.312121	0.189793	0.571876	1.88002	0.949813	0.199387
ZNF823	0.0565918	0.0872427	0.0335179	0.28411	0.101183	0.323747	0.0371152	0.219858	0.318149	0.572385	0.234616	0.0523976	0.193409	0.0879937	0.148015	0.0799195	0.0733796	0.141697	0.178013	0.706166	0.104932	0.0824974	0.0606515	0.135411	0.702334	1.61149	0.45645	0.886052
NELL2	0.0415535	0.204044	0.185122	0.290924	0.0406169	0.102547	0.177761	0.331936	0.462614	0.0861911	0.198922	0.197857	0.193341	11.4865	0.696553	0.101787	0.259187	0.531048	0.475603	0.0477914	0.0243206	0.0157804	0.346439	0.412499	19.4848	52.8577	21.0416	27.0506
DUSP5	0.0415535	0.0300062	0.0335179	0.0501439	0.0953728	0.199057	0.0734113	0.0814102	0.0832757	1.5344	0.0691165	0.0287404	0.193334	0.829114	0.790913	0.0951216	0.135922	0.303105	0.131734	4.65874	2.67067	2.55944	1.48669	0.462643	0.184042	0.228024	0.606694	0.208963
CLEC2D	0.142309	0.184585	0.120418	0.17029	0.128847	0.285322	0.11985	0.17464	0.312187	0.358218	0.162331	0.160779	0.193315	0.0891847	0.131502	0.146864	0.119948	0.206014	0.242734	1.80778	0.265826	0.350264	0.12417	0.0680009	0.944153	4.01882	1.00669	1.72875
PPIL6	0.0947333	0.149285	0.222775	0.316794	0.133963	0.314385	0.143257	0.122533	0.353937	0.131753	0.227752	0.108554	0.19331	0.122301	0.0187665	0.0549602	0.0209006	0.0547227	0.0579532	0.0477914	0.0172317	0.0157804	0.0280427	0.0204132	0.284587	1.81159	0.663038	0.497049
LOC155060	0.0981162	0.157158	0.269551	0.201661	0.140774	0.250909	0.0748525	0.218459	0.222672	0.460759	0.0943543	0.130071	0.193278	0.0488924	0.0187665	0.0966096	0.0526092	0.105183	0.0468969	0.104741	0.0708086	0.0828031	0.0360368	0.0188334	0.319668	0.900044	0.617856	0.989807
C15orf33	0.0415535	0.230433	0.0335179	0.380596	0.124451	0.189616	0.106382	0.337145	0.385267	0.317702	0.0401078	0.131837	0.193217	0.0209766	0.0187665	0.0310134	0.0209006	0.0292369	0.0374576	0.0477914	0.0172317	0.0157804	0.0280427	0.0175374	0.090183	1.27737	0.343218	0.892883
ZNF582	0.335674	0.110924	0.240853	0.452658	0.0860758	0.338905	0.0527407	0.0904346	0.14808	0.170526	0.127925	0.161877	0.193056	0.207351	0.0774601	0.215854	0.145373	0.131229	0.160378	0.197181	0.0199739	0.0518063	0.0280427	0.0974765	0.244949	1.18029	0.477616	0.463542
AVIL	0.310868	0.218461	0.176802	0.36474	0.025456	0.309693	0.0371152	0.0376894	0.365563	0.313924	0.0401078	0.115809	0.193019	0.137949	0.11633	0.0981057	0.0209006	0.116984	0.0590032	0.1847	0.0299509	0.0164069	0.0280427	0.0375726	0.638865	2.45737	0.775164	1.93635
C9orf40	0.0779411	0.0965756	0.275188	0.21695	0.0522676	0.407136	0.255493	0.150078	0.219161	0.397693	0.121185	0.0460212	0.192974	0.272782	0.101922	0.182552	0.108273	0.332178	0.167577	0.0486407	0.0172317	0.0894692	0.037592	0.0495489	0.423065	1.41449	0.385667	0.199387
PSKH1	0.580499	0.0998279	0.485192	0.296986	0.1098	0.169404	0.0371152	0.0376894	0.282812	0.105275	0.0816642	0.0287404	0.192917	0.0209766	0.0187665	0.0310134	0.0456194	0.156573	0.0374576	0.0477914	0.0172317	0.0469469	0.0648815	0.0847398	0.039273	0.108114	0.125232	0.199387
FANCI	0.0813523	0.12271	0.0930313	0.407006	0.0976718	0.144162	0.155959	0.126758	0.456599	0.436811	0.140022	0.0502642	0.192696	0.133949	0.0723067	0.316694	0.130519	0.413214	0.230122	0.307601	0.13033	0.112739	0.0280427	0.0194051	0.28261	0.449605	0.276897	0.696457
LSM2	0.18127	0.0764765	0.171288	0.147933	0.254884	0.121643	0.282901	0.162699	0.116826	0.271715	0.364251	0.160285	0.192681	0.0850487	0.251206	0.224202	0.439501	0.23959	0.184866	0.0477914	0.0284833	0.070663	0.0819171	0.0175374	0.0823072	0.127622	0.142739	0.199387
CAMK2N2	0.428384	0.0711879	0.184115	0.375746	0.240508	0.0404482	0.190878	0.164318	0.101279	0.0674353	0.222602	0.225242	0.192679	1.00951	0.233044	0.11257	0.173208	0.310464	0.281104	0.0477914	0.018116	0.0157804	0.505822	0.193334	1.09862	0.756577	1.52103	1.66366
KCNRG	0.0415535	0.528142	0.0335179	0.0501439	0.329187	0.0404482	0.0371152	0.0376894	0.0505934	1.09444	0.0401078	0.0287404	0.19264	0.0209766	0.498139	0.65225	0.629659	0.0292369	0.582825	1.44853	0.307489	0.330948	0.0280427	0.174315	2.83152	8.67103	2.9674	5.57543
RAPGEFL1	0.270003	0.100572	0.330912	0.398963	0.0824781	0.297644	0.0371152	0.0609453	0.339655	0.201889	0.0698806	0.120167	0.192519	0.299874	0.0307252	0.0547381	0.0209006	0.132079	0.0374576	0.0477914	0.0172317	0.0282616	0.188596	0.131341	0.938092	0.704295	1.63152	0.553254
SAMSN1	0.0415535	0.0300062	0.0335179	0.573361	0.313939	0.0404482	0.501386	0.3291	0.136938	0.0674353	0.0661317	0.175928	0.192479	0.142078	2.88865	0.195582	0.706356	2.13531	0.511345	48.288	15.0942	13.181	0.124999	0.0175374	0.726476	3.82864	0.879562	0.56892
LSM2	0.18127	0.0764765	0.171288	0.168105	0.241106	0.121643	0.279195	0.158418	0.116826	0.271715	0.364251	0.158119	0.192368	0.0850487	0.251206	0.224202	0.431786	0.245506	0.177612	0.0477914	0.0284833	0.070663	0.0819171	0.0175374	0.0823072	0.127622	0.142739	0.199387
RARG	0.254148	0.111995	0.39169	0.133223	0.170505	0.316379	0.0411819	0.210467	0.186113	0.310272	0.0889266	0.0927727	0.192306	0.0421142	0.0665609	0.0310134	0.0209006	0.0881765	0.0374576	0.0477914	0.0228349	0.0157804	0.0729286	0.0354906	0.0702368	0.367073	0.0795038	0.398729
ASPRV1	0.146832	0.0554773	0.215533	0.123693	0.239234	0.250479	0.244501	0.161635	0.255797	0.252684	0.255538	0.105001	0.1922	0.0979727	0.0822775	0.135811	0.314642	0.357699	0.135283	0.0477914	0.037142	0.0157804	0.0280427	0.0175374	0.0650145	0.358039	0.0922055	0.246073
LSM2	0.18127	0.0764765	0.171288	0.168105	0.241106	0.121643	0.279195	0.154136	0.116826	0.271715	0.364251	0.160285	0.192191	0.0850487	0.251206	0.224202	0.434311	0.245506	0.174711	0.0477914	0.0284833	0.070663	0.0819171	0.0175374	0.0823072	0.127622	0.142739	0.199387
LSM2	0.18127	0.0866909	0.171288	0.147933	0.241106	0.121643	0.282901	0.162699	0.116826	0.271715	0.364251	0.157397	0.192143	0.0850487	0.251206	0.224202	0.436836	0.23959	0.177612	0.0477914	0.0284833	0.070663	0.0819171	0.0175374	0.0823072	0.127622	0.142739	0.199387
HTR7P1	0.266867	0.0716023	0.107594	0.361567	0.109067	0.368474	0.165508	0.174365	0.165882	0.28302	0.0946219	0.135215	0.191982	0.149026	0.0517482	0.0701508	0.0756104	0.156769	0.0637963	0.270378	0.0947882	0.121166	0.0571546	0.0175374	0.236139	1.44134	0.523695	1.16556
NTNG2	0.415339	0.21256	0.348901	0.187339	0.0863128	0.224336	0.14254	0.107156	0.174019	0.134537	0.189123	0.0803528	0.191876	0.0666229	0.0374759	0.0310134	0.0358358	0.0785444	0.0581859	0.0477914	0.0172317	0.0157804	0.0280427	0.0175374	0.163293	0.367073	0.0473433	0.199387
LOC283089	0.0415535	0.0300062	0.0335179	0.0501439	0.313756	0.832801	0.393384	0.419528	0.0505934	0.0674353	0.0401078	0.0287404	0.191797	0.0209766	0.0187665	0.0310134	0.0209006	0.0292369	0.0374576	0.0477914	0.0172317	0.0157804	0.0280427	0.0175374	0.614669	3.23089	0.115774	1.26891
SYNGAP1	0.46815	0.105491	0.216595	0.27677	0.173419	0.198846	0.0789634	0.110091	0.255424	0.214864	0.121177	0.0816065	0.191783	0.107266	0.0373196	0.0310134	0.0322242	0.0905435	0.0374576	0.0477914	0.0172317	0.0157804	0.0892601	0.0488218	0.370614	0.596757	0.503995	0.336576
UNC13A	0.274929	0.196228	0.17579	0.344632	0.253847	0.268914	0.0781628	0.147742	0.183685	0.120407	0.182672	0.0739693	0.191748	0.697639	0.0562572	0.0310134	0.0370706	0.108893	0.0575311	0.0477914	0.0172317	0.0157804	0.143448	0.1518	3.04707	3.14023	3.05111	3.04746
ABCG1	0.237024	0.0953153	0.0335179	0.149209	0.203692	0.408337	0.104287	0.148571	0.276992	0.30963	0.126005	0.206533	0.191593	0.292962	1.41236	2.05792	1.9437	2.10835	1.33714	0.568403	0.746709	0.863343	0.146619	0.725625	0.7877	0.650581	0.586211	1.25205
DSN1	0.239626	0.206161	0.0335179	0.0949475	0.112632	0.247216	0.257173	0.154611	0.233016	0.439958	0.20391	0.0756831	0.191538	0.31422	0.125287	0.198725	0.117898	0.207764	0.160152	0.878999	0.224882	0.219876	0.0280427	0.0681594	0.543466	1.12278	1.02578	0.485807
TRDN	0.14777	0.381508	0.0422312	0.280981	0.0459698	0.0526717	0.277362	0.208258	0.131468	0.433333	0.0854324	0.211463	0.191537	0.0294862	0.0187665	0.0310134	0.0209006	0.0292369	0.0374576	0.0477914	0.0172317	0.0157804	0.0280427	0.0175374	0.417345	4.72085	0.496655	1.60603
CENPT	0.443983	0.140314	0.148696	0.139063	0.103555	0.403331	0.0937438	0.0863894	0.343735	0.252529	0.0850365	0.0563137	0.191391	0.157621	0.0757298	0.0645821	0.0724044	0.105971	0.0507273	0.0481838	0.0585752	0.0464289	0.0372407	0.0577455	0.518955	0.164872	0.742969	0.226631
MRPL38	0.511965	0.199779	0.155093	0.15825	0.232956	0.449881	0.0439021	0.0566091	0.255532	0.0674353	0.109444	0.0547198	0.191297	0.0707257	0.0393409	0.0473234	0.0710233	0.0872044	0.0374576	0.0477914	0.0381625	0.0723369	0.0387721	0.108518	0.278791	0.367073	0.395694	0.199387
LSM2	0.18127	0.0866909	0.171288	0.147933	0.234217	0.121643	0.282901	0.158418	0.116826	0.271715	0.364251	0.157397	0.191212	0.0850487	0.251206	0.30977	0.435714	0.23959	0.174711	0.0477914	0.0284833	0.0772876	0.0720871	0.0175374	0.0823072	0.127622	0.142739	0.199387
FCGR1A	0.0415535	0.0300062	0.107656	0.337405	0.381767	0.0404482	0.667629	0.198013	0.0505934	0.0674353	0.182421	0.188766	0.191141	0.346631	3.47272	0.263703	0.793236	0.819379	0.777462	6.88264	10.3589	13.7457	0.0280427	0.0402711	0.132734	0.447098	0.430573	0.199387
C20orf196	0.130091	0.20233	0.168075	0.40021	0.29279	0.129708	0.379581	0.136418	0.0505934	0.137945	0.20305	0.0610671	0.190988	0.205349	0.0187665	0.323808	0.570523	0.201447	0.113758	0.109278	0.17633	0.122895	0.0838462	0.0457884	0.13296	0.915839	0.236153	0.199387
KIAA0825	0.164648	0.210996	0.13165	0.395213	0.0412449	0.284881	0.0798957	0.13164	0.262595	0.340611	0.123917	0.123193	0.190874	0.367385	0.0846957	0.085224	0.0848294	0.193724	0.134284	0.262804	0.0341037	0.0296212	0.095881	0.0390228	0.722777	5.82717	1.41188	2.70946
LOC100132273	0.454413	0.152984	0.23757	0.503445	0.238679	0.0424201	0.0517483	0.0474287	0.0802518	0.149352	0.198999	0.132851	0.190845	0.133257	0.0187665	0.0318452	0.0748759	0.172642	0.0374576	0.0477914	0.0172317	0.0157804	0.0365587	0.0175374	0.32161	0.367073	0.529012	0.199387
NES	0.146848	0.160212	0.0840867	0.292656	0.232455	0.282315	0.0881446	0.258082	0.244725	0.168804	0.173917	0.157874	0.190843	0.035809	0.131538	0.350967	0.252691	0.318586	0.332625	0.0477914	0.0172317	0.0157804	0.93835	0.492774	0.442021	2.19	0.913653	1.91592
LOC100505659	0.12712	0.274231	0.532144	0.167072	0.025456	0.166185	0.0371152	0.0730507	0.329881	0.301373	0.206294	0.0489065	0.190736	0.0209766	0.0187665	0.0310134	0.0209006	0.0292369	0.0374576	0.0477914	0.0172317	0.0157804	0.0280427	0.0175374	0.090183	0.134946	0.0695478	0.370937
ITGB4	0.688929	0.113743	0.14964	0.118181	0.108385	0.476209	0.0371152	0.0563166	0.287984	0.0882472	0.105349	0.058081	0.190682	0.0209766	0.0187665	0.0310134	0.0209006	0.0292369	0.0374576	0.0477914	0.0172317	0.0157804	0.0280427	0.0175374	0.125507	0.161826	0.300027	0.444935
SLC2A6	0.632594	0.265999	0.258402	0.175754	0.173529	0.300394	0.0371152	0.0376894	0.269465	0.0674353	0.0401078	0.0292905	0.190648	0.0209766	0.0187665	0.0310134	0.0209006	0.0387696	0.0374576	0.0477914	0.0172317	0.0157804	0.258872	0.0401392	0.138757	0.367073	0.0843256	0.199387
GHRLOS	0.132194	0.150111	0.332883	0.424583	0.0569088	0.241308	0.040155	0.135018	0.0914678	0.374486	0.145842	0.162728	0.19064	0.227878	0.210931	0.0871264	0.0895943	0.262005	0.0462564	2.59334	1.0446	0.761544	0.0415862	0.0175374	0.531029	0.367073	0.353363	0.385514
NUDT22	0.630679	0.35149	0.408402	0.138936	0.025456	0.294999	0.166217	0.0376894	0.0505934	0.0674353	0.0410772	0.0737089	0.190557	0.0209766	0.0187665	0.0310134	0.0209006	0.0993734	0.0374576	0.0477914	0.0535311	0.057223	0.135612	0.0318151	0.10696	0.221079	0.115774	0.199387
ZCWPW1	0.32939	0.134441	0.111942	0.272829	0.126683	0.455447	0.117619	0.112931	0.181598	0.243346	0.16067	0.0376848	0.190382	0.0452053	0.152026	0.288118	0.162845	0.0597161	0.224497	0.241827	0.0930926	0.0868497	0.0280427	0.0347779	0.200339	0.0827422	0.149146	0.199387
DNAJC27-AS1	0.12956	0.103586	0.100723	0.278034	0.13304	0.206989	0.125763	0.120978	0.284646	0.351595	0.313638	0.135505	0.190338	0.11802	0.0726816	0.0841236	0.127439	0.0453631	0.103983	0.0477914	0.0172317	0.0157804	0.0280427	0.0193104	0.0865424	0.0794062	0.0638616	0.545815
KLRG1	0.0521509	0.120909	0.276674	0.222412	0.192712	0.418595	0.297697	0.0598312	0.24529	0.30129	0.0676434	0.0287404	0.190329	0.122172	0.0681531	0.262774	0.155628	0.286687	0.205469	0.130523	0.033015	0.0157804	0.16779	0.0175374	0.107494	0.333035	0.371761	0.199387
MICA	0.171043	0.212045	0.69675	0.151094	0.0503439	0.0811545	0.043322	0.147437	0.0679687	0.464912	0.168412	0.0287404	0.190269	0.0209766	0.0187665	0.0310134	0.0209006	0.0292369	0.0374576	0.0483411	0.0959428	0.0690668	0.115004	0.0918901	0.0221981	0.367073	0.114924	0.199387
MRPL2	0.266922	0.291742	0.073796	0.17571	0.102831	0.0855043	0.421737	0.175651	0.0722186	0.302385	0.153622	0.160618	0.190228	0.0449972	0.199095	0.0688104	0.081909	0.232252	0.0374576	0.0958935	0.0774425	0.0582277	0.0982582	0.034448	0.117213	0.322901	0.291328	0.199387
PGP	0.324358	0.260444	0.28929	0.23057	0.146362	0.252449	0.0924281	0.105506	0.144972	0.242841	0.0949343	0.0976684	0.190152	0.131186	0.0187665	0.0909354	0.18624	0.118041	0.0741462	0.0702582	0.110428	0.148106	0.0280427	0.0947473	1.16951	3.07879	1.25879	2.48958
TAS2R31	0.30266	0.0842745	0.0335179	0.233227	0.0853218	0.188723	0.0371152	0.0424119	0.288576	0.832313	0.124805	0.0287404	0.190141	0.119964	0.0187665	0.194878	0.0418782	0.176006	0.204409	0.12748	0.0770339	0.0157804	0.0280427	0.0175374	0.282597	0.212392	1.01357	0.583698
CHEK1	0.166745	0.113045	0.283649	0.17238	0.141683	0.273715	0.196927	0.195581	0.217866	0.334043	0.149172	0.0368286	0.190136	0.145844	0.0654366	0.134558	0.0809678	0.140946	0.103517	0.281284	0.0420855	0.0656011	0.0280427	0.0293855	0.141327	0.752917	0.195899	1.33075
HPDL	0.310171	0.231124	0.349032	0.169581	0.286523	0.154392	0.0371152	0.156347	0.340361	0.0674353	0.0603446	0.118931	0.190113	0.0209766	0.0187665	0.0310134	0.0209006	0.0292369	0.0374576	0.0477914	0.0172317	0.0157804	0.0280427	0.0175374	0.0532833	0.220106	0.115774	0.199387
PLGLB1	0.60716	0.252421	0.125129	0.191354	0.025456	0.284568	0.0371152	0.219838	0.154846	0.233288	0.0401078	0.10998	0.190105	0.0661091	0.0187665	0.0969908	0.0209006	0.104984	0.0374576	0.0477914	0.0172317	0.0157804	0.0280427	0.0175374	0.417637	2.19152	0.649822	1.3954
ZNF212	0.26969	0.151816	0.193312	0.249117	0.127531	0.307697	0.100133	0.21771	0.148399	0.26515	0.156126	0.0945805	0.190105	0.092332	0.0622572	0.0882776	0.220481	0.178638	0.0682346	0.0477914	0.0320692	0.0416427	0.0280427	0.0473993	0.164309	0.271419	0.349389	0.186551
LEPREL1	0.158709	0.104829	0.0335179	0.255122	0.025456	0.312503	0.0631293	0.264232	0.0945262	0.324219	0.340361	0.303223	0.189986	0.21843	0.302418	0.122092	0.242993	0.241865	0.246856	4.53499	1.29252	1.34017	0.0280427	0.0194146	0.284473	0.680167	0.397782	0.509997
MAPK8IP3	0.696948	0.201594	0.267124	0.329998	0.0614249	0.31401	0.0371152	0.0428875	0.178307	0.0674353	0.0475418	0.0348811	0.189939	0.026568	0.0200203	0.0310134	0.0420889	0.0292369	0.0374576	0.0477914	0.0172317	0.0234785	0.0280427	0.0239583	0.422101	0.19717	0.499237	0.199387
C15orf59	0.796357	0.0360984	0.210055	0.428686	0.18293	0.189361	0.0439897	0.0376894	0.20545	0.0674353	0.0401078	0.0406148	0.189898	0.085329	0.0187665	0.0310134	0.0209006	0.0314838	0.0374576	0.0477914	0.0172317	0.0157804	0.0280427	0.0175374	0.037124	0.367073	0.118615	0.199387
LSM2	0.18127	0.0764765	0.171288	0.147933	0.234217	0.121643	0.282901	0.154136	0.116826	0.271715	0.364251	0.155231	0.189824	0.0850487	0.251206	0.224202	0.426877	0.245506	0.181964	0.0477914	0.0284833	0.0772876	0.0720871	0.0175374	0.0823072	0.127622	0.142739	0.199387
PRR14	0.367005	0.178468	0.28426	0.226358	0.202805	0.306146	0.083883	0.0809447	0.222839	0.180973	0.0895406	0.0540521	0.189773	0.0504356	0.028225	0.0530382	0.0884465	0.134171	0.0928184	0.107872	0.0983097	0.141572	0.0694297	0.174508	0.222977	0.276293	0.735278	0.253185
LRRC7	0.102737	0.105886	0.15338	0.342733	0.09382	0.122529	0.177267	0.2219	0.331527	0.147741	0.166499	0.310538	0.189713	3.39631	0.605301	1.0089	0.344827	1.6495	0.788003	0.0477914	0.0172317	0.0269983	0.262496	0.226436	8.60709	34.8444	11.6856	17.3091
DDA1	0.320383	0.0703756	0.095758	0.282596	0.192881	0.238894	0.17106	0.116392	0.35862	0.177995	0.187919	0.0634848	0.189697	0.0371763	0.0187665	0.0473954	0.0579236	0.0462037	0.0433984	0.0477914	0.0269562	0.0654524	0.0280427	0.030258	0.155245	0.367073	0.247477	0.199387
EFHB	0.233929	0.0874789	0.0500057	0.0918286	0.0626799	0.447895	0.0832907	0.411791	0.262551	0.252473	0.159531	0.131878	0.189611	0.108903	0.102006	0.0659429	0.273107	0.0720409	0.175152	0.233221	0.0172317	0.0545843	0.0280427	0.0175374	0.969269	2.00138	0.841585	1.28388
AP4S1	0.147403	0.167348	0.101625	0.31565	0.0823908	0.376302	0.100125	0.197855	0.205038	0.239536	0.17579	0.166255	0.18961	0.289786	0.0692256	0.120475	0.0608092	0.0591285	0.163927	0.311118	0.0460124	0.0626588	0.101957	0.0560058	0.340682	1.13391	0.498824	1.24705
ZNF546	0.1131	0.198592	0.199136	0.344732	0.0693257	0.274051	0.125797	0.179934	0.184495	0.245282	0.134112	0.205724	0.189523	0.109281	0.0370103	0.100312	0.0917676	0.192958	0.0777346	0.0703022	0.0356754	0.0157804	0.0280427	0.0224773	0.283977	2.74938	0.551495	0.778168
COL23A1	0.159084	0.352981	0.361598	0.340521	0.111372	0.485427	0.0596806	0.0420813	0.216288	0.075479	0.0401078	0.0287404	0.189447	0.0209766	0.0187665	0.0310134	0.0209006	0.0292369	0.0374576	0.0477914	0.0172317	0.0157804	0.0280427	0.0175374	0.0449669	0.0618976	0.0956073	0.199387
MYL3	1.10783	0.0380533	0.0335179	0.150361	0.269554	0.0404482	0.110596	0.119656	0.163082	0.0910336	0.0740558	0.0725619	0.189229	0.0209766	0.0187665	0.0310134	0.0209006	0.0292369	0.0374576	0.0477914	0.0172317	0.0157804	0.109987	0.0516643	0.0576922	0.367073	0.0615492	0.199387
LOC728875	0.369385	0.0300062	0.0335179	0.0501439	0.025456	0.0404482	0.0371152	0.633472	0.771686	0.0674353	0.0401078	0.169987	0.189063	0.344017	0.109446	0.152885	0.61794	0.0292369	0.511611	0.432338	0.0909692	0.0157804	0.0469633	0.0175374	1.28412	2.97941	1.35088	0.93334
ENPP3	0.125681	0.262489	0.277499	0.118719	0.0654498	0.156236	0.13559	0.123332	0.22184	0.386174	0.269356	0.125717	0.189007	0.0974187	0.0548125	0.0310134	0.0209006	0.0292369	0.0374576	0.173917	0.0529089	0.0274987	0.327614	0.0175374	0.0868608	0.597818	0.184673	0.657439
AP4M1	0.571025	0.195392	0.0335179	0.270956	0.272896	0.0404482	0.0371152	0.0376894	0.326759	0.412591	0.0401078	0.0287404	0.188936	0.0903533	0.0187665	0.0310134	0.0209006	0.0292369	0.0374576	0.0477914	0.0172317	0.0157804	0.0280427	0.0175374	0.090183	0.367073	0.115774	0.58169
ADAM28	0.130211	0.0300062	0.123031	0.259994	0.436003	0.0404482	0.159742	0.328572	0.217769	0.0674353	0.177476	0.295992	0.18889	0.0796913	1.89703	0.304777	0.500319	0.776734	0.67294	35.4958	9.70273	8.46737	0.0280427	0.0184199	0.838679	7.45488	1.56655	2.58218
MYO9B	0.337994	0.167148	0.251921	0.344468	0.180986	0.212357	0.0887822	0.063686	0.265035	0.156699	0.115558	0.0781691	0.188567	0.0322868	0.190146	0.308988	0.268613	0.321133	0.202395	0.422924	0.78063	0.648723	0.20093	0.133889	0.366365	0.215904	0.383003	0.329803
ISPD	0.112031	0.0639711	0.174195	0.279242	0.091322	0.179716	0.132093	0.230653	0.231764	0.35993	0.255119	0.152417	0.188538	0.099088	0.0314278	0.124034	0.068162	0.0616469	0.0892494	0.0477914	0.0172317	0.0157804	0.053976	0.0175374	0.169814	0.480917	0.305001	0.188898
ZNF93	0.207506	0.281813	0.302001	0.146218	0.133668	0.500118	0.0371152	0.205783	0.194119	0.10005	0.111618	0.0420516	0.188505	0.278721	0.0187665	0.120805	0.0998271	0.364096	0.0686553	0.557062	0.0645354	0.300277	0.102615	0.0667708	0.63646	4.17585	1.03702	1.31385
MRPL28	0.594752	0.0300062	0.113859	0.24691	0.148762	0.131786	0.107126	0.0554505	0.292996	0.186933	0.160467	0.192406	0.188454	0.052179	0.0574738	0.0310134	0.103714	0.102346	0.0525313	0.0477914	0.0671889	0.0576213	0.113587	0.0175374	0.090183	0.367073	0.115774	0.199387
AFMID	0.0541285	0.170373	0.10445	0.106572	0.254642	0.242514	0.164644	0.169415	0.331147	0.140924	0.168526	0.353073	0.188367	0.498443	0.459747	2.28022	2.91528	0.796253	1.4701	0.0477914	0.556744	0.411379	0.418004	0.265851	0.613342	0.115016	0.534051	0.316213
DEPDC4	0.173636	0.11574	0.0335179	0.686801	0.117241	0.29215	0.295539	0.0376894	0.247364	0.115078	0.101632	0.0427931	0.188265	0.102785	0.0187665	0.117875	0.0209006	0.0504153	0.20705	0.109395	0.0172317	0.0189267	0.0280427	0.0175374	0.221828	0.916779	0.378234	0.199387
BTG3	0.0415535	0.33772	0.0335179	0.237255	0.165662	0.0404482	0.0371152	0.185192	0.309813	0.190264	0.255639	0.424873	0.188254	0.617502	1.49985	2.45683	3.43331	3.85968	2.32198	13.7925	3.79564	6.0226	0.369731	0.389567	1.52314	6.26696	2.69168	5.74209
ROCK1P1	0.128249	0.214818	0.0940616	0.113958	0.0307056	0.273409	0.0800713	0.341215	0.334648	0.493474	0.10443	0.0491789	0.188185	0.213586	0.0359414	0.0918894	0.0598191	0.0529253	0.194785	0.289521	0.0694785	0.0881429	0.0471232	0.0607234	0.322203	0.730577	0.332564	1.39878
LINC00320	0.0415535	0.0906166	0.0335179	0.0748177	0.0459662	0.0851937	0.343709	0.475663	0.492988	0.0837722	0.248572	0.241475	0.188154	0.160104	1.25327	4.22862	3.00583	4.60347	5.18465	0.0570563	0.0172317	0.0299335	0.0280427	0.0922972	1.97922	7.00731	1.6293	1.07019
SYNGAP1	0.461024	0.106663	0.221154	0.258164	0.173419	0.198846	0.0772346	0.110091	0.235521	0.214864	0.121177	0.0796401	0.18815	0.107266	0.0373196	0.0310134	0.0342072	0.0946513	0.0374576	0.0477914	0.0172317	0.0157804	0.0892601	0.0498832	0.405205	0.566154	0.503995	0.336576
PLK2	0.0717738	0.0684246	0.0818353	0.208722	0.064111	0.0951872	0.144794	0.177434	0.23873	0.574839	0.140447	0.391367	0.188139	7.06426	0.229506	0.440239	0.238292	0.568772	0.341259	1.35181	0.848574	1.01218	3.16891	1.71116	6.07209	47.7525	8.54656	17.4421
ENO4	0.419491	0.153792	0.149452	0.243953	0.0468328	0.370877	0.0528038	0.135669	0.217965	0.23529	0.124731	0.105534	0.188033	0.126572	0.121948	0.428736	0.222416	0.14354	0.389829	0.464682	0.137398	0.166538	0.0280427	0.0232079	0.659866	2.06039	0.718668	0.182729
KRT10	0.132995	0.176441	0.181644	0.171462	0.180865	0.195212	0.150319	0.313425	0.125106	0.26008	0.120456	0.24776	0.18798	0.204936	0.0620791	0.306259	0.17272	0.0941022	0.2078	0.106638	0.113388	0.121308	0.29175	0.150955	0.336254	1.54808	0.451231	1.50205
LOC100507266	0.345353	0.132068	0.104979	0.0833021	0.152308	0.149184	0.189768	0.0832076	0.289416	0.589344	0.0423827	0.0933668	0.18789	0.0635636	0.0475437	0.0364622	0.0568219	0.0292369	0.0374576	0.0477914	0.0172317	0.0157804	0.0350626	0.0175374	0.319679	1.08728	0.57992	0.213511
PLXND1	0.476528	0.208937	0.156327	0.275086	0.157813	0.439425	0.0696683	0.0468592	0.193275	0.0888777	0.0821471	0.0593915	0.187861	0.0209766	0.0187665	0.0310134	0.0229539	0.0299281	0.0374576	0.0758517	0.0870445	0.124435	0.215814	0.125521	0.152586	0.183739	0.216127	0.0721721
ZNF682	0.247851	0.258804	0.197001	0.207097	0.032736	0.322996	0.100271	0.165467	0.244449	0.224481	0.0873403	0.16252	0.187584	0.259871	0.0548311	0.125503	0.11069	0.170881	0.161248	0.139181	0.0282276	0.0397339	0.0280427	0.0312827	0.753046	5.92037	1.05453	2.79506
CCDC34	0.172529	0.0964234	0.353409	0.278959	0.0475957	0.318637	0.0941135	0.320414	0.264836	0.127217	0.147861	0.0287404	0.187561	0.361759	0.0421536	0.057917	0.0911709	0.186999	0.0813095	0.161956	0.0172317	0.0211375	0.238977	0.0335001	2.91842	13.2548	4.25474	10.9224
GPR162	0.568174	0.14624	0.304414	0.11704	0.159046	0.306038	0.153148	0.072433	0.0594225	0.0996019	0.216526	0.0483995	0.18754	0.443778	0.082324	0.0310134	0.0611946	0.264386	0.105308	0.0477914	0.0172317	0.041156	0.223177	0.0615403	0.419886	0.367073	0.996399	0.199387
LZTS2	0.297093	0.314729	0.270748	0.122763	0.151878	0.291611	0.0607354	0.130043	0.234001	0.212316	0.0809896	0.0823727	0.18744	0.0727954	0.16364	0.160078	0.241229	0.18058	0.12704	0.0477914	0.0592639	0.0957746	0.190986	0.0933931	0.5633	0.844803	0.568271	0.919465
RASGEF1B	0.0415535	0.0300062	0.102791	0.471927	0.0906029	0.0821414	0.315873	0.197916	0.281449	0.0838106	0.248952	0.301763	0.187399	0.513802	2.11967	5.96146	3.33959	2.6323	2.43818	17.8635	9.35672	11.6144	0.276716	0.266474	0.910181	3.41748	1.96911	1.87902
PSENEN	0.356332	0.0300062	0.0335179	0.0501439	0.0609486	0.0668844	0.0371152	0.284335	0.0505934	0.387568	0.723749	0.167459	0.187388	0.108539	0.0187665	0.0310134	0.0367968	0.156648	0.0423525	0.0477914	0.0172317	0.0386233	0.0280427	0.0175374	0.090183	0.367073	0.115774	0.199387
KBTBD10	0.1646	0.0785256	0.129105	0.251459	0.025456	0.313863	0.0371152	0.209313	0.342616	0.267818	0.170583	0.257728	0.187348	0.191884	0.119593	0.0448436	0.10164	0.147928	0.179148	0.0912649	0.0554843	0.0159977	0.223439	0.150399	0.605437	4.76647	1.08648	2.36301
ERBB3	0.0596052	0.0784404	0.0667506	0.301557	0.119505	0.0777565	0.104858	0.335301	0.353823	0.139461	0.287124	0.32387	0.187337	0.0949145	2.0533	4.12317	3.24928	2.95685	2.60535	0.0477914	0.0172317	0.0554712	0.0280427	0.0175374	0.798099	0.607839	0.559803	0.87962
PTPN23	0.572437	0.166851	0.198897	0.256294	0.129826	0.365781	0.0595313	0.0491933	0.259	0.0808178	0.0549974	0.0541895	0.187318	0.0209766	0.0187665	0.0380507	0.0341297	0.0966561	0.0374576	0.0477914	0.0350722	0.0411824	0.065667	0.0475172	0.153029	0.070203	0.126462	0.199387
C14orf45	0.0415535	0.0300062	0.530213	1.31844	0.025456	0.0404482	0.0371152	0.0376894	0.0505934	0.0674353	0.0401078	0.0287404	0.187316	0.292167	0.0187665	0.289936	0.0209006	0.0292369	0.188699	0.177407	0.0935439	0.107512	0.0840349	0.0477578	1.52608	7.86582	1.21659	3.11605
LOC401052	0.219604	0.371528	0.0335179	0.304043	0.0901228	0.291458	0.0592649	0.234008	0.321049	0.17925	0.113905	0.0287404	0.187208	0.0285515	0.0187665	0.0310134	0.0209006	0.0423441	0.0374576	0.0477914	0.0172317	0.0157804	0.0280427	0.025593	0.0503353	0.10396	0.267779	0.285785
HIST2H2BA	0.657668	0.358073	0.260973	0.177716	0.025456	0.0404482	0.0371152	0.0376894	0.394038	0.146561	0.0694254	0.0390083	0.187014	0.0209766	0.0187665	0.0314337	0.0209006	0.116665	0.0374576	0.0477914	0.102175	0.22693	0.427384	0.051121	0.0429751	0.367073	0.115774	0.199387
C2orf16	0.179384	0.138436	0.16775	0.184634	0.136001	0.231427	0.0371152	0.238909	0.224786	0.498483	0.178427	0.0287404	0.187008	0.0878623	0.0270995	0.0504092	0.058559	0.105388	0.037943	0.0514126	0.0278419	0.0483486	0.0664749	0.025687	0.229669	0.563009	0.320249	0.733272
PRRT2	0.449131	0.147813	0.316966	0.256485	0.0816444	0.16358	0.0371152	0.0518282	0.428832	0.222396	0.0551269	0.0330972	0.187001	0.061148	0.0187665	0.0310134	0.0209006	0.0542892	0.0374576	0.0477914	0.0172317	0.0157804	0.0337418	0.0658378	1.40439	1.57008	1.34709	0.822188
FKBP1B	0.0551465	0.110748	0.142941	0.182359	0.299345	0.247687	0.0759418	0.220567	0.0505934	0.235427	0.143732	0.478727	0.186935	1.38111	0.215597	0.175954	0.358417	0.449404	0.525567	0.0477914	0.0842998	0.144058	1.10306	0.618154	5.60461	17.6095	4.96214	8.91433
ALG1	0.50008	0.164929	0.212305	0.111495	0.171979	0.278678	0.0689145	0.127749	0.252903	0.175363	0.106671	0.0711909	0.186855	0.0867449	0.0655577	0.099425	0.0396466	0.035998	0.0374576	0.0477914	0.0981687	0.0823717	0.0570015	0.0175374	0.260073	0.107427	0.144225	0.326713
LNX1	0.0784194	0.0879788	0.227986	0.297581	0.0472782	0.198897	0.121839	0.215224	0.308065	0.212965	0.140131	0.305494	0.186822	2.1084	0.471889	0.185001	0.784727	2.66939	0.743934	0.15637	0.0172317	0.0446013	0.0907416	0.196803	2.33936	11.2039	4.00714	5.71783
RNASE2	0.0415535	0.0300062	0.151401	0.154558	0.712683	0.0404482	0.50928	0.0984797	0.224838	0.0674353	0.182269	0.0287404	0.186808	0.0209766	2.11423	0.0715486	0.288247	0.384813	0.239454	1.38456	1.7638	2.58839	0.0280427	0.0175374	0.311427	2.25445	0.166402	1.76969
LRP5L	0.509122	0.365641	0.20019	0.29704	0.0760616	0.253476	0.0371152	0.0767529	0.106908	0.0741963	0.10276	0.142171	0.186786	0.0331754	0.0187665	0.0317125	0.0209006	0.0736846	0.0374576	0.0477914	0.0172317	0.0369756	0.145634	0.0175374	0.320309	1.32324	0.247937	0.99203
CABYR	0.235141	0.092146	0.140361	0.365279	0.154855	0.160912	0.140249	0.111865	0.112032	0.2946	0.3088	0.121779	0.186502	1.06412	0.745943	0.668885	0.657193	0.578122	0.767356	0.567003	0.312684	0.481448	0.0280427	0.0175374	2.54675	5.26103	1.93036	8.9654
CASP1	0.2388	0.0300062	0.471979	0.0501439	0.327589	0.0404482	0.309854	0.406808	0.0505934	0.0674353	0.135365	0.108076	0.186425	0.131137	0.702149	0.225181	0.39651	0.224511	0.349059	5.69416	3.26423	2.72153	1.05852	0.119279	0.562999	1.04376	0.19754	0.220681
PPP1R35	0.113467	0.228001	0.294232	0.375378	0.173044	0.297325	0.110444	0.143386	0.162852	0.151509	0.0739531	0.112715	0.186359	0.0209766	0.0187665	0.0310134	0.06275	0.148656	0.0374576	0.0477914	0.202428	0.259305	0.183059	0.180572	0.172846	0.238201	0.184401	0.199387
PACSIN3	0.195374	0.194187	0.40851	0.192284	0.123072	0.510958	0.112774	0.0560294	0.25258	0.0768803	0.0760379	0.0374419	0.186344	0.0209766	0.0187665	0.0310134	0.0950168	0.0635839	0.0374576	0.0477914	0.0172317	0.0157804	0.0280427	0.0175374	0.0755571	0.367073	0.0267964	0.199387
MBLAC2	0.0710362	0.113625	0.23395	0.225404	0.0848407	0.348061	0.110825	0.223271	0.217655	0.332895	0.126037	0.145861	0.186122	0.612126	0.146106	0.25663	0.306276	0.251692	0.26685	0.0477914	0.0204897	0.0377642	0.20213	0.0559809	0.74833	9.05208	1.34408	4.06826
IL1R1	0.149535	0.162139	0.0900948	0.396355	0.102915	0.262312	0.130207	0.248196	0.0655726	0.478277	0.113775	0.0340132	0.186116	0.0209766	0.0187665	0.0310134	0.0209006	0.0292369	0.0374576	0.174922	0.066582	0.0866619	0.717679	0.867769	0.34739	0.452949	0.301129	0.726469
RCAN3	0.26506	0.0447978	0.0979373	0.532889	0.0568349	0.0565102	0.192777	0.117991	0.177402	0.362814	0.182279	0.145344	0.186053	0.508979	0.173315	1.08215	0.653312	0.601453	0.685062	0.549912	0.516328	0.283572	0.0280427	0.087775	0.561894	0.889531	0.353992	0.980354
KLRC3	0.0415535	0.0300062	0.0335179	0.248658	0.0656338	0.14477	0.341898	0.780755	0.102549	0.240434	0.117658	0.0851637	0.18605	0.0209766	1.04	0.776055	1.00864	3.7432	1.56558	0.0477914	0.0172317	0.0218688	0.0831948	0.0607248	0.456226	1.34756	0.233158	0.740563
C5AR1	0.0580191	0.0300062	0.0372438	0.468637	0.220468	0.043295	0.427334	0.237514	0.235631	0.0708414	0.105242	0.295535	0.185814	0.180479	2.3773	0.232935	0.443296	1.42491	0.304931	19.4546	19.7899	13.1787	0.211426	0.0752105	0.179971	0.0825888	0.0638012	0.227049
AURKA	0.151436	0.185997	0.264015	0.170125	0.333879	0.258347	0.168117	0.108153	0.243611	0.0680085	0.112161	0.165508	0.18578	0.0758138	0.169703	0.28508	0.180266	0.150086	0.201527	0.270247	0.344806	0.0945783	0.0556599	0.037242	0.0893753	0.276865	0.0474993	2.02968
GPR137	0.774678	0.160294	0.265574	0.349356	0.025456	0.253073	0.0371152	0.0376894	0.188717	0.0674353	0.0401078	0.0287404	0.185686	0.0209766	0.0187665	0.0310134	0.0209006	0.0292369	0.0374576	0.0477914	0.0172317	0.0157804	0.0280427	0.036271	0.0918766	0.367073	0.226517	0.199387
PNPLA3	0.0794728	0.167845	0.560664	0.218397	0.244906	0.213431	0.0926081	0.170208	0.237898	0.0674353	0.146136	0.0287404	0.185645	0.0209766	0.0187665	0.0310134	0.0209006	0.0292369	0.0374576	0.0477914	0.0172317	0.0157804	0.0280427	0.0175374	0.181084	0.067984	0.115774	0.199387
MAGEE1	0.402099	0.140292	0.0833443	0.193238	0.12266	0.149928	0.195187	0.189111	0.110385	0.357487	0.250993	0.0327201	0.185621	0.686631	0.0773832	0.0656517	0.0674244	0.0784728	0.0706701	0.0477914	0.0172317	0.0157804	0.0280427	0.0335211	0.650471	3.39545	0.639172	1.53268
BLNK	0.0799386	0.10138	0.102826	0.334742	0.329918	0.0952434	0.391276	0.188894	0.0752208	0.0674353	0.072796	0.387677	0.185612	0.0209766	0.95113	0.348405	0.441785	0.638441	0.283292	6.77234	5.21644	5.20951	0.137177	0.0267706	0.867937	3.47665	0.78959	1.24704
LOC644554	0.0482673	0.418992	0.0624412	0.254896	0.138704	0.144439	0.129135	0.121664	0.367724	0.333577	0.125662	0.0817967	0.185608	0.114634	0.0629426	0.0328634	0.0334024	0.0561133	0.0920573	0.0477914	0.0172317	0.0210324	0.0280427	0.0218807	0.590594	1.42401	0.472227	0.199387
ARL17A	0.288215	0.0300062	0.357539	0.289114	0.025456	0.397179	0.0371152	0.0711025	0.20192	0.459822	0.0401078	0.0287404	0.185526	0.0417121	0.0187665	0.0413477	0.0296712	0.0582607	0.0374576	0.25901	0.0411115	0.0157804	0.0280427	0.0200645	0.525104	3.6228	0.430238	1.11842
LOC389705	0.458265	0.0300062	0.074281	0.0501439	0.025456	0.128665	0.0836377	0.2534	0.219306	0.642695	0.0896112	0.170763	0.185519	0.0684065	0.0187665	0.0310134	0.0554341	0.166792	0.0682391	0.0477914	0.0172317	0.0157804	0.0280427	0.0175374	0.145395	1.32247	0.248194	1.32151
P2RX4	0.76407	0.0979096	0.158437	0.193028	0.0579354	0.184009	0.32732	0.0613591	0.191412	0.0712474	0.0763472	0.0429287	0.1855	0.0288448	0.148059	0.0404983	0.0471809	0.106937	0.0412015	0.166356	0.372571	0.458773	0.221924	0.0554022	0.127097	0.21	0.405692	0.199387
FKBP7	0.045989	0.146673	0.422225	0.110192	0.164104	0.411516	0.0409351	0.155987	0.293553	0.199999	0.107185	0.127345	0.185475	0.0713137	0.0801724	0.156732	0.114954	0.271874	0.0585792	0.0477914	0.019355	0.0200988	0.0689039	0.038903	0.253822	1.04877	0.236252	0.720447
C9orf37	0.529197	0.241609	0.149157	0.17394	0.333996	0.247108	0.0371152	0.0484003	0.124933	0.122062	0.171795	0.046306	0.185468	0.0209766	0.0431942	0.0310134	0.119252	0.143746	0.0631497	0.0477914	0.0172317	0.0433178	0.170375	0.0175374	0.033972	0.140362	0.144688	0.199387
TBC1D30	0.18464	0.0749858	0.270923	0.230306	0.099749	0.331892	0.185777	0.179521	0.191944	0.346924	0.0659921	0.0628786	0.185461	0.753775	0.0711112	0.0310134	0.0544146	0.106398	0.0545424	0.20222	0.20265	0.114783	0.0313896	0.0573913	1.3907	3.73434	1.41124	2.43862
GPX3	0.0415535	0.0615103	0.0853011	0.243694	0.311931	0.0404482	0.309298	0.182625	0.0505934	0.0674353	0.406031	0.423657	0.18534	0.12432	0.311981	0.0310134	0.0754737	0.161188	0.0760063	0.597623	0.550864	0.475187	2.93604	1.68655	1.20264	1.58072	1.16346	0.931139
CISD3	0.426551	0.0831499	0.196278	0.0834515	0.161009	0.211761	0.0642992	0.120059	0.348942	0.257616	0.160638	0.110181	0.185328	0.0209766	0.0884554	0.0602755	0.049996	0.0292369	0.0785017	0.0477914	0.0429603	0.037176	0.0660814	0.0523124	0.381575	0.367073	0.225838	0.199387
SOX4	0.115059	0.0466134	0.135982	0.254319	0.0828434	0.211152	0.148197	0.310338	0.214439	0.474348	0.12135	0.108787	0.185286	0.297503	0.289645	0.113787	0.347193	0.987565	0.298353	0.374023	0.0982602	0.145331	0.113722	0.137174	0.174767	0.417765	0.322536	0.208843
LINC00265	0.28882	0.352408	0.31018	0.0973619	0.0841024	0.145871	0.0520018	0.0753984	0.20842	0.465508	0.0795421	0.0630643	0.185223	0.0756137	0.109758	0.0661033	0.0466538	0.139697	0.0374576	0.162149	0.0376163	0.0509918	0.0280427	0.0560739	0.242452	0.616205	0.607263	0.139333
POLA2	0.527348	0.0420402	0.408432	0.285733	0.31694	0.108546	0.052982	0.113515	0.119224	0.104608	0.0989371	0.0429172	0.185102	0.0423946	0.0475646	0.174285	0.151592	0.162839	0.112958	0.27222	0.176992	0.218716	0.362474	0.0543762	0.244567	0.776964	0.160047	0.199387
AURKC	0.501144	0.0300062	0.500607	0.0501439	0.292416	0.170375	0.0553952	0.0669307	0.0865623	0.314388	0.0889185	0.0642389	0.185094	0.0209766	0.0592885	0.0310134	0.0693851	0.0292369	0.0434538	0.229533	0.0172317	0.0496465	0.0280427	0.0206185	0.0929083	0.384053	0.099029	0.199387
KIAA1324L	0.0415535	0.0510871	0.0637175	0.337968	0.0799992	0.178498	0.113069	0.144397	0.536088	0.263259	0.204191	0.206205	0.185003	0.91391	0.524771	1.56395	1.18024	0.896693	1.68071	0.0642957	0.0277484	0.0297661	0.228643	0.107938	1.24583	3.39373	1.38791	1.72511
FLRT3	0.14828	0.0450951	0.292267	0.424876	0.0419729	0.0850557	0.247764	0.198945	0.149013	0.326874	0.103317	0.156556	0.185001	2.64306	0.530646	0.241346	0.370719	1.30346	0.463792	0.0477914	0.0201564	0.017475	0.0631871	0.0646503	2.51381	12.8755	2.75565	5.37638
CDH13	0.0415535	0.0300062	0.0335179	0.389474	0.130383	0.196604	0.349768	0.152973	0.35298	0.0674353	0.148617	0.326581	0.184991	6.99164	0.935997	0.413136	0.6968	1.98263	0.719467	0.399341	0.167845	0.122934	0.316742	0.223975	5.08334	8.79411	8.52878	7.69931
LONP1	0.448043	0.140728	0.337374	0.316279	0.159529	0.291752	0.0707802	0.0532084	0.159521	0.0890699	0.0810205	0.07093	0.184853	0.0661612	0.027914	0.0316287	0.0375672	0.0451596	0.0374576	0.0477914	0.0179644	0.018672	0.0365699	0.0233603	0.191666	0.0608838	0.297792	0.199387
GOLGA6L5	0.100464	0.175248	0.21868	0.304971	0.0374133	0.182959	0.0621424	0.164291	0.231757	0.586024	0.075772	0.0779832	0.184809	0.107361	0.0589744	0.0310134	0.0475387	0.0594208	0.0649335	0.131106	0.0172317	0.0479189	0.0384028	0.0203272	0.331775	1.26728	0.367606	1.17896
RFTN1	0.177324	0.102362	0.142116	0.231976	0.0593772	0.396808	0.0681554	0.144362	0.248665	0.0674353	0.367331	0.210899	0.184734	0.275033	0.0193323	0.0558788	0.0209006	0.0469218	0.0423758	0.147276	0.167989	0.171342	0.398943	0.458997	1.40879	3.6677	2.96286	4.34639
TSSK4	0.303099	0.037806	0.342154	0.149633	0.166019	0.0404482	0.138141	0.150715	0.322859	0.200272	0.0958255	0.269037	0.184668	0.0447023	0.148368	0.111084	0.06826	0.0292369	0.0903919	0.28581	0.0577068	0.0330608	0.0280427	0.0175374	0.3106	0.481302	0.20678	0.199387
COL28A1	0.124901	0.1235	0.14406	0.175541	0.0668738	0.251497	0.0545683	0.119339	0.303215	0.53722	0.160033	0.154697	0.18462	0.0435272	0.0187665	0.0310134	0.0243127	0.054057	0.0374576	0.0477914	0.0172317	0.0157804	0.0280427	0.0175374	0.15549	0.0535056	0.123954	0.147107
RIMKLA	0.139752	0.208615	0.0638218	0.338538	0.174615	0.211266	0.175331	0.186117	0.178129	0.273533	0.153788	0.111088	0.184549	0.710632	0.0261464	0.0458915	0.0539109	0.158715	0.15088	0.0477914	0.0172317	0.0157804	0.0280427	0.0350481	1.77198	7.41832	1.73628	3.63571
TDRG1	0.421149	0.12492	0.272305	0.0617542	0.158134	0.280025	0.0371152	0.0785975	0.356211	0.298279	0.0401078	0.0858365	0.184536	0.222067	0.0187665	0.0310134	0.0209006	0.0679805	0.0374576	0.0477914	0.0172317	0.0157804	0.0301697	0.0175374	0.954957	3.15765	0.916165	1.08478
DPYSL5	0.470561	0.542125	0.376503	0.186552	0.168518	0.0404482	0.0371152	0.0540379	0.172224	0.0674353	0.0695553	0.0287404	0.184485	0.204475	0.0989991	0.128485	0.122742	0.314952	0.100449	0.0477914	0.0172317	0.0157804	0.0280427	0.0413174	0.480412	0.577027	0.603265	0.0991567
OBFC2A	0.0415535	0.0300062	0.0571829	0.590555	0.0426615	0.0760568	0.162479	0.138524	0.273801	0.518469	0.102778	0.178892	0.184413	0.648031	0.613769	0.334325	0.224304	0.570664	0.307524	22.4618	5.06699	5.57322	0.0655413	0.0589721	0.211571	1.7473	0.491935	0.600494
DBP	0.430445	0.199779	0.36932	0.414515	0.0675306	0.150018	0.0627444	0.0838706	0.189232	0.10565	0.0670257	0.0721368	0.184356	0.0336667	0.0187665	0.0310134	0.0209006	0.0292369	0.0374576	0.0477914	0.0172317	0.0157804	0.0280427	0.0175374	0.090183	0.367073	0.0314381	0.199387
TUBGCP2	0.275791	0.231491	0.227198	0.230571	0.108816	0.311406	0.129315	0.0650967	0.233881	0.227995	0.0923217	0.0776633	0.184295	0.0501682	0.0403021	0.0486405	0.0705133	0.0831788	0.0638165	0.102215	0.101155	0.0665102	0.0694684	0.0352447	0.320901	0.138982	0.295556	0.127459
FRMD4B	0.0654472	0.0300062	0.0335179	0.285774	0.086129	0.0792838	0.190576	0.23673	0.640138	0.0851053	0.190451	0.286866	0.184169	0.199048	1.53148	4.83738	3.55478	2.20078	3.47993	2.28723	0.905015	1.09744	0.178685	0.109699	1.48836	1.79088	0.840403	0.675849
PRH1-PRR4	0.421278	0.240285	0.0335179	0.348674	0.025456	0.410978	0.173432	0.0376894	0.210497	0.238682	0.0401078	0.0287404	0.184112	0.190068	0.163788	0.0310134	0.140199	0.170266	0.337043	0.0477914	0.0172317	0.0157804	0.168043	0.0175374	0.090183	0.367073	0.978184	0.199387
C8orf4	0.378499	0.325837	0.275789	0.0501439	0.025456	0.169553	0.0371152	0.0999802	0.142354	0.529862	0.0654495	0.10903	0.184089	1.29981	0.0187665	0.231566	0.119092	0.211684	0.114486	0.0477914	0.0172317	0.0157804	0.909202	0.211794	0.156097	0.107467	0.193778	0.59085
LOC100505912	0.241848	0.243315	0.0392347	0.200229	0.025456	0.362249	0.0371152	0.395222	0.231888	0.355958	0.0473167	0.0287404	0.184048	0.144693	0.0787522	0.442376	0.225591	0.14093	0.619282	0.0477914	0.0172317	0.0157804	0.0280427	0.0175374	0.090183	0.367073	0.392459	0.199387
CIDEB	0.16222	0.147444	0.0390594	0.278952	0.156414	0.0907957	0.359446	0.198439	0.209155	0.29195	0.189191	0.0845532	0.183968	0.0710468	0.106057	0.181012	0.225326	0.134778	0.263991	0.304335	0.22822	0.199494	0.639008	0.153215	0.230525	0.346226	0.133739	0.237954
RGAG4	0.560325	0.108732	0.134553	0.281063	0.0903397	0.179049	0.111699	0.0976057	0.195928	0.203174	0.116501	0.128595	0.183964	0.139268	0.0392889	0.128725	0.112724	0.268356	0.227233	0.0477914	0.0404038	0.111706	0.0321442	0.126796	0.249428	0.386212	0.231929	0.353957
TTC28-AS1	0.0415535	0.0300062	0.191654	0.0501439	0.025456	0.0404482	0.586035	1.05488	0.0505934	0.0674353	0.0401078	0.0287404	0.183921	0.660403	0.577219	0.764636	0.899612	1.36174	0.593699	0.0477914	0.0172317	0.0157804	0.500163	0.0175374	3.09457	15.0034	2.43078	0.199387
APOLD1	0.335329	0.0674647	0.0335179	0.0501439	0.161939	0.0416681	0.0371152	0.146897	0.347288	0.16483	0.180737	0.639506	0.18387	0.485978	0.0731555	0.115654	0.0310956	0.126236	0.104661	0.602134	0.0352572	0.0611763	26.6845	24.5737	1.62594	2.27778	2.26254	1.53821
TPCN2	0.180165	0.228721	0.483275	0.212888	0.0688255	0.217463	0.0371152	0.0854328	0.263786	0.267806	0.0976496	0.0627869	0.183826	0.0497121	0.112308	0.0323234	0.0811557	0.14346	0.0533291	0.14927	0.0800893	0.0788921	0.0496041	0.0281249	0.33886	0.073637	0.246354	0.202465
ST3GAL3	0.40535	0.242893	0.426502	0.200837	0.263493	0.108429	0.118116	0.0376894	0.0804187	0.166082	0.0735665	0.0823241	0.183808	0.0359217	0.0798986	0.0464674	0.0478583	0.178853	0.0565407	0.0477914	0.0367493	0.135332	0.0456924	0.0597006	0.697839	0.649667	1.20527	0.714324
RGS3	0.427216	0.199874	0.192899	0.175385	0.168886	0.227923	0.0582394	0.0924536	0.230756	0.16305	0.119879	0.147663	0.183685	0.0703607	0.0391422	0.260605	0.186885	0.192953	0.144842	0.0477914	0.0378487	0.0157804	0.423949	0.122084	0.012315	0.127336	0.0581294	0.350025
SSSCA1	0.547455	0.216591	0.179086	0.243796	0.0624656	0.479631	0.0889882	0.038857	0.178042	0.0674353	0.0478422	0.0528419	0.183586	0.0209766	0.0187665	0.0310134	0.0376786	0.0292369	0.0374576	0.0477914	0.0234242	0.0197745	0.118145	0.139981	0.45578	0.367073	0.780176	0.199387
FCGR1B	0.0415535	0.0300062	0.0335179	0.327343	0.182918	0.227717	0.27528	0.0682223	0.139522	0.748511	0.0572683	0.0709834	0.18357	0.397541	1.54042	0.264488	0.32202	0.7068	0.396548	8.38401	5.43618	5.32693	0.130835	0.0425261	0.398689	1.12525	0.72916	0.350276
GRIK4	0.581317	0.240396	0.0596458	0.223119	0.153161	0.231277	0.0809094	0.045121	0.188475	0.210472	0.108392	0.0795081	0.183483	0.0360813	0.0405583	0.0413964	0.0581727	0.165594	0.0926083	0.0477914	0.0172317	0.0157804	0.0280427	0.0393642	0.562045	0.367073	0.29024	0.364642
ZNF519	0.137802	0.117413	0.350393	0.265697	0.0818814	0.193488	0.163342	0.156285	0.166706	0.361924	0.0827696	0.12285	0.183379	0.836997	0.128677	0.101513	0.0984913	0.315876	0.131957	0.139992	0.017962	0.0157804	0.0643694	0.0175374	0.766217	7.9922	1.38821	3.10758
ENTPD2	0.678432	0.194498	0.159821	0.133414	0.151789	0.371364	0.0384451	0.0612581	0.148629	0.137031	0.0644953	0.060634	0.183318	0.0209766	0.0187665	0.0310134	0.0209006	0.0292369	0.0374576	0.0477914	0.0172317	0.0157804	0.0280427	0.0175374	0.090183	0.367073	0.0496712	0.199387
HSPA1L	0.205523	0.109698	0.197811	0.326881	0.106879	0.292712	0.083739	0.0712039	0.296416	0.214135	0.190483	0.103855	0.183278	0.034412	0.0289659	0.178515	0.0859171	0.077189	0.0410614	0.147323	0.0407562	0.0739434	0.0280427	0.0175374	0.135671	0.34073	0.152068	0.0936738
SLMO2-ATP5E	1.75673	0.0300062	0.0335179	0.0501439	0.025456	0.0404482	0.0371152	0.0376894	0.0505934	0.0674353	0.0401078	0.0287404	0.183165	0.0209766	0.0187665	0.0310134	0.0209006	0.0292369	0.0374576	0.0477914	0.0172317	0.0157804	0.0280427	0.0175374	0.090183	0.367073	0.115774	2.56419
TRPV3	0.205737	0.135637	0.173045	0.395104	0.0645507	0.201387	0.0371152	0.0587661	0.300216	0.46266	0.0932004	0.0703031	0.183144	0.029881	0.0187665	0.0371411	0.0554212	0.0593664	0.0374576	0.0477914	0.0172317	0.0157804	0.04132	0.0175374	0.0400123	0.0550752	0.0567075	0.302842
SLC43A2	0.813024	0.170665	0.156383	0.23206	0.0692985	0.358358	0.0394724	0.0376894	0.158927	0.0674353	0.0650717	0.0287404	0.183094	0.0209766	0.0187665	0.0310134	0.0209006	0.0292369	0.0374576	0.0477914	0.104564	0.1617	0.0280427	0.0794703	0.0919109	0.367073	0.130282	0.199387
TMEM54	0.887825	0.227	0.101447	0.207071	0.0707047	0.19542	0.0381151	0.0659018	0.249221	0.0834727	0.0401078	0.0295682	0.182988	0.0209766	0.0187665	0.0310134	0.0216738	0.0759537	0.0374576	0.0477914	0.0172317	0.0157804	0.269504	0.102735	0.318905	0.659152	0.340097	0.603816
MTMR7	0.246848	0.0300062	0.0335179	0.240893	0.118683	0.0404482	0.197218	0.220546	0.317199	0.249109	0.175075	0.326144	0.182974	2.09689	0.576559	1.41438	1.28848	1.11161	1.27627	0.409653	0.0172317	0.0840239	0.372264	0.0675819	2.40137	14.7491	2.69165	4.72799
TEP1	0.3393	0.129639	0.190444	0.198128	0.188996	0.291072	0.0880566	0.153656	0.185169	0.19144	0.160878	0.0774313	0.182851	0.0209766	0.031002	0.0310134	0.0387161	0.0687521	0.0374576	0.381753	0.11138	0.156871	0.0280427	0.0305214	0.0575415	0.169679	0.100406	0.0466557
SEC24D	0.182208	0.165928	0.1167	0.27662	0.193582	0.183817	0.0676317	0.20693	0.229954	0.167478	0.245459	0.157809	0.182843	0.174122	0.533054	0.111785	0.211665	1.00471	0.261333	1.89307	0.872497	0.678009	0.599168	0.242944	0.767892	2.9869	0.8279	2.14783
LOC728855	0.0415535	0.310633	0.0923904	0.0975329	0.0604573	0.0867877	0.120264	0.727601	0.100207	0.146199	0.175887	0.234296	0.182817	0.409563	0.298501	0.21768	0.650833	0.194511	0.551308	0.360175	0.0560097	0.0720878	0.0280427	0.0850007	0.39446	0.645424	0.615494	0.450277
ZNF784	0.115276	0.198321	0.133327	0.453436	0.162505	0.344197	0.0559935	0.0960929	0.129911	0.241778	0.197271	0.0641912	0.182692	0.0269552	0.0301384	0.0669986	0.070428	0.0466651	0.0374576	0.0576336	0.046676	0.0806204	0.0280427	0.0448883	0.090183	0.294866	0.0506304	0.199387
ZMIZ2	0.448167	0.167433	0.375152	0.287029	0.0806651	0.369589	0.0543772	0.0376894	0.224848	0.0674353	0.0401078	0.0392735	0.182647	0.039953	0.0187665	0.0477532	0.0383656	0.0795133	0.0374576	0.0477914	0.0456647	0.0566093	0.116273	0.171103	1.04786	0.924663	1.48486	1.11864
TBC1D25	0.34389	0.128409	0.176237	0.187281	0.230087	0.290631	0.105721	0.0714071	0.181851	0.256838	0.148333	0.0681726	0.182405	0.146384	0.0900091	0.0865238	0.0988299	0.0958962	0.0383599	0.228195	0.1418	0.11039	0.0883933	0.0512951	0.249857	0.367073	0.354068	0.135076
MON1A	0.603586	0.231977	0.0689976	0.246398	0.29737	0.152222	0.0521183	0.0447644	0.277622	0.0845463	0.0765377	0.0523243	0.182372	0.0314278	0.0187665	0.0310134	0.0528709	0.116187	0.0374576	0.0477914	0.0172317	0.0157804	0.0280427	0.0201431	0.193647	0.367073	0.156943	0.199387
HAUS7	0.320798	0.245069	0.412431	0.178032	0.0911507	0.202652	0.0479495	0.0823227	0.278344	0.181307	0.0832004	0.0636112	0.182239	0.0288798	0.0187665	0.0310134	0.0582371	0.21413	0.0374576	0.0477914	0.0187408	0.0700971	0.222276	0.0776562	0.534434	0.315371	0.974812	0.288985
FAM196A	0.17715	0.139349	0.144944	0.3343	0.138217	0.315531	0.117031	0.204255	0.100936	0.333039	0.152783	0.0287404	0.18219	0.422325	0.0772903	0.13315	0.0725495	0.190154	0.101167	0.0477914	0.0172317	0.0157804	0.0280427	0.0836284	0.449821	3.12366	0.478008	1.39271
PAH	0.0415535	0.0826335	0.0335179	0.131065	0.025456	0.124508	0.204613	0.135371	0.281135	0.566845	0.466863	0.0926	0.18218	0.136055	0.0187665	0.0310134	0.0209006	0.0819306	0.10368	0.0477914	0.0172317	0.0157804	0.0321888	0.0175374	0.41468	0.214068	0.257205	0.196176
KCNMB4	0.0415535	0.0813288	0.134733	0.346603	0.116242	0.0404482	0.102141	0.415789	0.24731	0.0714275	0.331403	0.256565	0.182129	0.891031	1.67681	3.1331	2.01352	1.26506	2.28847	0.0477914	0.0531034	0.0600959	0.252776	0.287746	2.39599	4.55387	2.42475	2.26669
STK40	0.601874	0.138431	0.16004	0.19295	0.186147	0.177832	0.129539	0.0943185	0.148355	0.171591	0.0969846	0.0863791	0.182037	0.079096	0.0445852	0.0932742	0.0457964	0.065517	0.0374576	0.339086	0.151942	0.17647	0.160542	0.0880791	0.176815	0.292039	0.263085	0.401469
ZNRD1	0.0580096	0.111271	0.181375	0.0501439	0.025456	0.762627	0.0516336	0.270138	0.168671	0.0912204	0.317417	0.0935148	0.18179	0.0592829	0.0779465	0.0404049	0.0209006	0.039847	0.0374576	0.250443	0.0637517	0.243703	0.0280427	0.0401234	0.0749232	0.243779	0.241153	0.199387
FLJ37035	0.0889686	0.116627	0.269741	0.0636291	0.192598	0.280581	0.0802064	0.202423	0.214701	0.334718	0.276175	0.0597882	0.18168	0.147046	0.0677049	0.139899	0.0970596	0.061675	0.301831	0.0477914	0.0192157	0.0157804	0.0280427	0.0175374	0.128884	0.760406	0.239046	0.418104
RAB39A	0.0415535	0.251413	0.185154	0.223262	0.123104	0.214979	0.0953706	0.31668	0.14774	0.274954	0.169753	0.135058	0.181585	0.398588	0.239438	0.0703431	0.145317	0.416524	0.112499	1.44126	0.530255	0.743376	0.0280427	0.0175374	0.323691	3.34283	0.602791	2.45048
WFDC2	0.45278	0.348132	0.0744942	0.456461	0.025456	0.0851694	0.0552694	0.0970916	0.447352	0.0674353	0.0401078	0.0287404	0.181541	0.0209766	0.0187665	0.0310134	0.139841	0.166698	0.080587	0.0477914	0.0172317	0.0244662	0.0280427	0.0524799	0.671503	0.367073	0.839585	1.27242
SYCP2L	0.0989535	0.195802	0.154054	0.249613	0.0567922	0.147615	0.154415	0.129262	0.158532	0.567993	0.126272	0.139023	0.181527	0.0821888	0.0187665	0.0691519	0.0412671	0.204006	0.158782	0.352134	0.0999807	0.132995	0.0908619	0.0464322	0.527527	2.0574	0.654255	0.998201
ANKRD20A1	0.0415535	0.36156	0.178089	0.380665	0.0301298	0.137509	0.118981	0.155192	0.241797	0.249414	0.208119	0.0752025	0.181518	0.464855	0.0668186	0.0310134	0.106344	0.214505	0.164102	0.0726377	0.0172317	0.0157804	0.0554987	0.106487	3.50123	53.47	4.34228	19.5857
FRY	0.129912	0.106072	0.0553722	0.362011	0.103819	0.159886	0.100757	0.283805	0.212203	0.251289	0.180115	0.232598	0.181487	2.57952	0.628996	0.310184	0.370424	1.10783	0.48487	0.0477914	0.0172317	0.0215604	0.824115	0.465018	2.66779	8.3723	3.98568	6.23821
C22orf29	0.431081	0.199965	0.234626	0.226746	0.174097	0.230197	0.0983505	0.0840364	0.131731	0.120366	0.193001	0.0532422	0.181453	0.163826	0.0673942	0.0398755	0.0599844	0.0964164	0.0374576	0.0477914	0.048678	0.0394539	0.057856	0.0175374	0.548956	0.38695	0.487174	0.227989
UBE3D	0.152141	0.176319	0.0652114	0.149705	0.204395	0.0946586	0.258684	0.137491	0.262278	0.292871	0.263086	0.120175	0.181418	0.682825	0.132559	0.452191	0.246387	0.344762	0.478348	0.12689	0.0642004	0.160666	0.261048	0.0418082	0.679693	2.80768	1.55774	1.48428
LOC100272228	0.0833099	0.196883	0.317446	0.0681	0.0534546	0.124275	0.0371152	0.175524	0.56439	0.318755	0.12582	0.111854	0.181411	0.0484294	0.0545005	0.0310134	0.0231627	0.0581072	0.068026	0.0477914	0.0543598	0.0562036	0.0937071	0.0314382	0.290295	0.81239	0.367252	0.326858
INTS4L1	0.132034	0.188161	0.152491	0.0979541	0.148475	0.310857	0.0638078	0.221886	0.276296	0.385784	0.0976729	0.10122	0.181387	0.600037	0.0614005	0.120291	0.106232	0.175424	0.0750099	0.204928	0.129793	0.06041	0.0280427	0.0733706	0.495356	1.7905	0.927571	2.56589
MAPK8IP2	0.61444	0.125147	0.107419	0.100455	0.252364	0.124988	0.152539	0.113224	0.156593	0.0750959	0.173467	0.179872	0.1813	0.194837	0.274064	0.145924	0.180538	0.2781	0.203513	0.0477914	0.0172317	0.0157804	0.286046	0.0479504	0.203644	0.367073	0.076947	0.328721
MICA	0.0415535	0.464655	0.327153	0.151094	0.170944	0.166235	0.0748135	0.147437	0.0679687	0.291126	0.243688	0.0287404	0.181284	0.0209766	0.0187665	0.0310134	0.0209006	0.0292369	0.0374576	0.0483411	0.0411904	0.0743377	0.56126	0.0352428	0.040627	0.305221	0.0098095	0.199387
CCDC96	0.106008	0.154215	0.394878	0.138923	0.0995739	0.443062	0.0514863	0.0397423	0.218799	0.433125	0.0659476	0.0287404	0.181208	0.14856	0.0187665	0.0568098	0.0209006	0.0919223	0.0374576	0.0477914	0.0172317	0.0157804	0.0545461	0.0175374	0.175217	0.180926	0.0465943	0.497384
RASSF3	0.149134	0.0581127	0.0347591	0.150707	0.126268	0.0404482	0.526394	0.0940512	0.240803	0.14852	0.216499	0.388602	0.181192	0.233778	0.745363	0.530869	0.443307	0.414679	1.05783	2.39772	0.762226	0.536713	0.727475	0.371603	0.337565	0.522454	0.418413	0.1596
SLC2A4RG	0.391164	0.222486	0.22139	0.137	0.169812	0.333216	0.0727329	0.109519	0.197734	0.205522	0.0721118	0.0397641	0.181038	0.0209766	0.0187665	0.0310134	0.0641553	0.0417839	0.0453012	0.0477914	0.0504993	0.0825033	0.318239	0.124737	0.444046	0.367073	0.447976	1.20578
LOC388152	0.529749	0.245623	0.217153	0.205311	0.121568	0.341351	0.0552854	0.082715	0.124541	0.127531	0.0808681	0.0388967	0.180883	0.0209766	0.0187665	0.0310134	0.0209006	0.0580496	0.0374576	0.0477914	0.0172317	0.0157804	0.0280427	0.0175374	0.228765	0.367073	0.0889467	0.199387
ABCA8	0.0415535	0.0300062	0.0335179	0.239928	0.0300768	0.0404482	0.187462	0.188221	0.419063	0.140399	0.363738	0.455697	0.180843	0.251915	1.52206	8.7764	5.7279	3.82673	5.69187	0.0477914	0.0172317	0.068161	0.529992	0.349699	1.42355	2.76965	1.03316	1.77099
GDF10	0.253815	0.312812	0.0651306	0.221491	0.0963814	0.302978	0.0371152	0.193575	0.0791883	0.344876	0.20162	0.0610344	0.180835	0.0591279	0.0442652	0.0310134	0.0209006	0.0635263	0.0374576	0.0477914	0.0172317	0.0157804	0.0280427	0.0175374	0.0875824	0.14468	0.0558761	0.199387
PDF	0.0415535	0.302577	0.0335179	0.0501439	0.025456	0.0404482	0.0371152	0.301468	0.0505934	0.466885	0.578182	0.242022	0.18083	0.454635	0.0187665	0.487541	0.0209006	0.319004	0.0374576	0.0477914	0.0172317	0.0157804	0.0280427	0.0175374	0.777316	0.837014	0.566732	1.0038
TMEM169	0.391812	0.155026	0.158994	0.213456	0.161763	0.0584238	0.218789	0.190999	0.134142	0.143012	0.307745	0.0343434	0.180709	0.349028	0.375911	0.107401	0.248835	0.639733	0.346578	0.130034	0.0230803	0.114338	0.0280427	0.0175374	0.569016	1.00656	0.864083	0.307456
REEP2	0.392482	0.180268	0.266112	0.242926	0.109739	0.471962	0.0900185	0.0545068	0.133011	0.0799776	0.107397	0.039433	0.180653	0.101894	0.0855207	0.0310134	0.0209006	0.0504258	0.0374576	0.0477914	0.0172317	0.0157804	0.0420755	0.0293779	0.562962	0.18602	0.958158	0.511385
RRAS	0.687599	0.0300062	0.0685076	0.559345	0.161148	0.237514	0.0514714	0.0376894	0.0505934	0.0845706	0.124025	0.0748936	0.180614	0.0209766	0.0187665	0.0310134	0.0209006	0.0292369	0.0374576	0.0477914	0.0269385	0.0345516	1.45012	0.400277	0.090183	0.367073	0.114784	0.199387
BCL2L11	0.178674	0.0300062	0.0761533	0.225544	0.180481	0.245723	0.104767	0.172826	0.230254	0.352566	0.183836	0.186229	0.180588	0.180327	0.347285	0.292021	0.220351	0.356158	0.246954	1.42801	0.365188	0.340272	0.0868697	0.149526	0.361858	2.84385	0.212165	1.07557
CNTNAP2	0.0415535	0.0300062	0.0335179	0.43187	0.0613251	0.0986888	0.261163	0.227456	0.168761	0.095344	0.277174	0.438984	0.180487	9.88768	0.486712	2.73321	2.21789	1.58367	2.59848	0.773796	0.255208	0.517492	0.356621	0.306355	9.87197	47.417	11.4103	27.7544
ACCS	0.222223	0.196283	0.412679	0.355968	0.0497485	0.221206	0.0371152	0.133855	0.394558	0.0674353	0.0448269	0.0287404	0.180387	0.0209766	0.0187665	0.0310134	0.0239944	0.0571354	0.053068	0.0617638	0.0750085	0.0863245	0.0280427	0.0175374	0.0254642	0.367073	0.135471	0.199387
TCF7	0.408864	0.05257	0.204296	0.154332	0.0684732	0.410452	0.0571879	0.0634964	0.190988	0.311879	0.142629	0.0981072	0.180273	0.0209766	0.0187665	0.0454995	0.0209006	0.0681048	0.0374576	0.0477914	0.0369142	0.0157804	0.141411	0.131508	0.124018	0.134532	0.121225	0.199387
C17orf69	0.148695	0.483844	0.398102	0.118693	0.398461	0.0404482	0.0420686	0.101974	0.151498	0.130454	0.0616813	0.0867461	0.180222	0.598378	0.169774	0.187706	0.0503561	0.0996201	0.104961	0.141361	0.0364045	0.0488846	0.0280427	0.031944	0.998371	1.23761	1.22256	0.107551
TSNAXIP1	0.276532	0.280102	0.153808	0.33798	0.123592	0.192581	0.187999	0.140027	0.138156	0.231416	0.0668713	0.0332768	0.180195	0.107466	0.0187665	0.0310134	0.0230519	0.0292369	0.0374576	0.0477914	0.0172317	0.0157804	0.0280427	0.0175374	0.266983	0.367073	0.12168	0.199387
HSPA1L	0.418132	0.125299	0.254654	0.129708	0.10391	0.292712	0.0536274	0.115438	0.242497	0.170907	0.146114	0.108773	0.180148	0.0808681	0.0637249	0.099555	0.121818	0.0550131	0.0611686	0.180471	0.0273201	0.0581215	0.0280427	0.0175374	0.163172	0.454307	0.132572	0.0416329
APBB1IP	0.0849521	0.0300062	0.130798	0.333606	0.569289	0.0404482	0.546559	0.136062	0.111323	0.0674353	0.0440107	0.0671802	0.180139	0.0989552	2.30011	0.200569	0.267973	0.304219	0.32477	13.9189	6.43924	5.205	0.0280427	0.0812553	1.63566	9.58775	2.67428	4.79255
ATP6V1G2-DDX39B	0.0415535	0.0300062	0.0335179	0.362221	0.025456	0.0404482	0.0371152	0.551577	0.540763	0.0674353	0.0401078	0.391453	0.180138	0.238507	0.445587	0.459777	0.317558	0.0292369	0.312033	1.19943	0.0172317	0.0157804	0.0280427	0.0175374	0.090183	0.367073	0.115774	0.199387
RPS15AP10	0.117326	0.2949	0.228295	0.349515	0.025456	0.527121	0.0713826	0.0376894	0.280952	0.0940972	0.0764919	0.0583385	0.18013	0.350574	0.0187665	0.214371	0.0810849	0.239201	0.181677	0.743707	0.209396	0.114883	0.0280427	0.0355888	1.48799	6.89047	1.33368	4.05746
PAWR	0.0945912	0.179985	0.623088	0.310111	0.214342	0.0706125	0.132099	0.310531	0.0888623	0.0674353	0.0401078	0.0287404	0.180042	0.276581	0.0187665	0.0310134	0.0262665	0.341932	0.0508288	0.0477914	0.0172317	0.0157804	0.334695	0.272768	0.366004	3.02363	0.519195	0.831205
SLX4	0.29194	0.153589	0.257705	0.262885	0.128711	0.211065	0.101998	0.0714067	0.268886	0.194125	0.135876	0.0821106	0.180025	0.067553	0.0993895	0.0852671	0.0755646	0.116087	0.067018	0.0869824	0.0172317	0.0537098	0.0300003	0.0260763	0.303851	0.526874	0.438981	0.896803
MB21D2	0.209181	0.137918	0.0837864	0.282073	0.153148	0.312018	0.0571203	0.195557	0.170955	0.163638	0.23014	0.164695	0.180019	1.30656	0.410565	0.29633	0.229025	0.762078	0.324966	3.67852	1.67063	2.99243	0.0280427	0.0429266	0.488132	0.839869	0.547691	0.15394
CEP85	0.177368	0.135119	0.149114	0.210069	0.122367	0.289317	0.129141	0.064444	0.299939	0.213678	0.236674	0.132593	0.179985	0.14153	0.3627	0.455184	0.507961	0.390108	0.384225	0.193066	0.190288	0.201386	0.163835	0.0181864	0.483346	0.427673	0.220153	0.914552
TRIOBP	0.332945	0.304041	0.304924	0.274042	0.0640403	0.299233	0.0398246	0.071923	0.218435	0.133227	0.0740197	0.0423749	0.179919	0.0209766	0.0187665	0.0310134	0.0317211	0.0368219	0.0374576	0.0477914	0.0644331	0.0571329	0.510556	0.172657	0.265436	0.447568	0.314285	0.323076
CDK2	0.197833	0.1482	0.0335179	0.246201	0.159214	0.206685	0.21617	0.222403	0.0780272	0.289936	0.230707	0.130117	0.179918	0.0242813	0.077608	0.0706195	0.0867293	0.148631	0.0519859	0.623301	0.2976	0.328732	0.636131	0.446274	0.0429766	0.0887526	0.365698	0.199387
HFM1	0.315056	0.141149	0.112046	0.160022	0.0672857	0.293603	0.0764537	0.13073	0.334347	0.273209	0.141496	0.113605	0.179917	0.0912885	0.0687365	0.164879	0.165567	0.203118	0.278274	0.0477914	0.0172317	0.0157804	0.0337339	0.0175374	0.136435	1.95286	0.260948	1.4456
CDK11A	0.237148	0.255689	0.109754	0.450863	0.149325	0.192635	0.0951494	0.0847133	0.267437	0.212808	0.0529972	0.0504697	0.179916	0.0209766	0.130217	0.0813656	0.0702985	0.141576	0.152986	0.182113	0.203182	0.085321	0.163681	0.0770638	0.394049	1.48708	0.731802	0.849991
GUCY1A2	0.174177	0.153685	0.12295	0.235582	0.0624595	0.162714	0.17153	0.40051	0.30903	0.107852	0.0967448	0.160997	0.179853	1.35082	0.136203	0.170512	0.250657	0.556949	0.678683	0.0477914	0.0172317	0.0157804	0.419793	0.340567	2.75879	15.6958	3.09389	8.61328
LOC100289187	0.0453486	0.0908699	0.264144	0.239611	0.076695	0.237737	0.485868	0.0476481	0.172698	0.409737	0.0590824	0.0287404	0.179848	0.107653	0.0187665	0.216045	0.169752	0.0292369	0.0374576	0.114371	0.0230906	0.0494841	0.0280427	0.0175374	0.0927297	0.367073	0.0493563	0.526014
MIPOL1	0.0559502	0.207166	0.0850249	0.296725	0.063091	0.263269	0.0919727	0.188444	0.234803	0.31433	0.16821	0.189155	0.179845	0.170042	0.05494	0.0712329	0.0856333	0.174358	0.109533	0.052118	0.0172317	0.0321625	0.139262	0.0966927	0.865264	6.33097	1.02043	2.92833
C12orf52	0.31549	0.174166	0.118352	0.138007	0.238477	0.157045	0.204363	0.290677	0.0742033	0.110477	0.15687	0.179667	0.179816	0.153996	0.0187665	0.0310134	0.0839276	0.0684629	0.0374576	0.065806	0.0172317	0.0157804	0.135343	0.0433622	0.541853	1.00725	0.345967	0.199387
CHFR	0.242027	0.194766	0.198767	0.240069	0.108823	0.141984	0.10562	0.184375	0.248416	0.249492	0.106452	0.13651	0.179775	0.100485	0.11587	0.131385	0.106247	0.302535	0.0775911	0.147117	0.150146	0.235888	0.0539819	0.105548	0.443605	0.505353	0.564583	0.173671
SARDH	0.603648	0.149285	0.307783	0.0897125	0.128592	0.276279	0.0865843	0.0598658	0.128185	0.178934	0.110108	0.0379975	0.179748	0.0209766	0.0187665	0.0310134	0.0209006	0.0292369	0.0374576	0.0477914	0.0172317	0.0157804	0.0280427	0.0175374	0.113794	0.367073	0.0604824	0.199387
PRRC2A	0.607754	0.132591	0.196395	0.246734	0.144354	0.366462	0.0569507	0.0376894	0.190146	0.0674353	0.0811444	0.0287404	0.1797	0.0209766	0.0346046	0.0310134	0.0235042	0.0600418	0.0374576	0.0477914	0.0404378	0.0513023	0.0636829	0.0505242	0.165412	0.122461	0.21	0.129908
TAF5	0.209183	0.11064	0.186517	0.297657	0.237261	0.249566	0.256425	0.225058	0.12608	0.0674353	0.0401078	0.150429	0.179697	0.591099	0.123608	0.224477	0.0209006	0.422579	0.183848	0.201657	0.0783954	0.118728	0.12043	0.0665947	0.464928	0.866805	0.461604	0.794384
CCDC62	0.144397	0.0769557	0.243234	0.306129	0.18842	0.107513	0.133295	0.234623	0.168973	0.218661	0.144872	0.189176	0.179688	0.0478788	0.118032	0.257458	0.174713	0.239767	0.254431	0.0477914	0.0273779	0.0157804	0.0580293	0.0404754	1.10141	3.62358	1.61847	3.38953
SEMA4C	0.39527	0.0773491	0.221611	0.201857	0.0785329	0.350048	0.0629597	0.0897953	0.253716	0.128788	0.105509	0.189726	0.179597	0.0209766	0.0808189	0.1948	0.216403	0.0944437	0.10038	0.0477914	0.0436653	0.0716341	0.0396908	0.0681925	0.243491	0.105837	0.217941	0.436479
BANK1	0.0581941	0.104186	0.0335179	0.237891	0.025456	0.249591	0.229555	0.344663	0.308055	0.0987138	0.207151	0.25698	0.179496	0.0209766	0.0187665	0.0310134	0.0209006	0.0292369	0.0374576	0.547437	0.145729	0.0669088	0.0280427	0.0175374	0.241247	1.05851	0.196828	1.02712
GBP2	0.0415535	0.0342479	0.110919	0.531857	0.147727	0.0404482	0.205672	0.465732	0.161848	0.099405	0.120919	0.191915	0.179354	0.181276	0.316573	0.119393	0.338726	0.788914	0.334589	14.7899	9.80921	7.16049	0.928151	0.385021	0.125255	3.54712	0.323459	1.21898
B3GAT3	0.545984	0.238166	0.166427	0.0943398	0.173893	0.450682	0.0488693	0.0376894	0.162428	0.0674353	0.0820348	0.0842785	0.179352	0.0209766	0.0187665	0.0310134	0.0677818	0.0915048	0.0411618	0.0477914	0.0364038	0.0188277	0.0280427	0.0560607	0.0591549	0.367073	0.094444	0.199387
MACROD2-AS1	0.350303	0.148296	0.0335179	0.0501439	0.025456	0.0404482	0.0371152	0.0558779	0.682116	0.618616	0.0458921	0.0632614	0.179254	0.1066	0.0187665	0.0814422	0.0209006	0.0292369	0.0374576	0.0477914	0.0224653	0.0157804	0.0280427	0.0268375	0.701157	1.08796	1.59354	0.996217
EFNB3	0.342869	0.0768789	0.0615362	0.206271	0.238734	0.0409166	0.276313	0.253633	0.24347	0.0674353	0.124275	0.216514	0.17907	1.99295	0.0717778	0.0310134	0.0362256	0.407688	0.078665	0.0477914	0.0172317	0.0157804	0.0793347	0.143313	1.87699	3.40571	1.78364	4.19741
PSMB8	0.304043	0.0888454	0.119988	0.0717304	0.287663	0.0404482	0.254491	0.187942	0.152691	0.161613	0.335448	0.143678	0.179049	0.0209766	0.0626665	0.0504263	0.0751294	0.157324	0.0578611	0.0856284	0.209393	0.162121	0.43847	0.179641	0.0230822	0.0956037	0.0431063	0.199387
RXRB	0.378858	0.0861079	0.187201	0.224472	0.167533	0.331	0.131359	0.0418352	0.0554919	0.326683	0.154962	0.0629384	0.179037	0.0720537	0.0978694	0.0454989	0.104988	0.237484	0.0607217	0.0477914	0.0518196	0.0573131	0.0816754	0.0600359	0.0320692	0.0551813	0.0397777	0.199387
ASAP1-IT1	0.0415535	0.0704618	0.109271	0.669055	0.025456	0.0404482	0.0719932	0.150766	0.200748	0.515522	0.11002	0.142881	0.179015	0.200182	0.110386	0.258272	0.0209006	0.184186	0.0403553	0.426215	0.150472	0.101452	0.0280427	0.0255136	0.302788	0.536286	0.0460919	1.47396
C1RL	0.284835	0.170719	0.0995656	0.2624	0.138659	0.26071	0.229408	0.199034	0.145102	0.141785	0.120655	0.0949843	0.178988	0.0209766	0.0338825	0.0310134	0.0209006	0.0292369	0.0374576	0.0644721	0.14386	0.19832	0.0998513	0.0782543	0.120858	0.609968	0.228382	0.609828
SLC4A7	0.13149	0.0810555	0.0735882	0.282396	0.124421	0.245002	0.231291	0.126043	0.244611	0.344318	0.148029	0.115547	0.178983	0.855541	0.297726	0.146652	0.134573	0.475147	0.260063	5.69206	1.38118	2.0033	0.197045	0.0489305	1.48855	5.392	2.15678	4.85564
USP17	0.10456	0.0699268	0.137942	0.138172	0.188009	0.182916	0.0557597	0.0899137	0.319552	0.71946	0.112621	0.0287404	0.178964	0.0750047	0.0333482	0.0310134	0.0209006	0.0305938	0.0374576	0.0477914	0.0172317	0.0157804	0.0280427	0.0175374	0.254449	0.0752473	0.177028	0.0763296
CARNS1	0.0553235	0.0300062	0.0335179	0.245826	0.0555171	0.0404482	0.214832	0.149322	0.278728	0.0806991	0.286339	0.676254	0.178901	0.11558	3.15682	8.72554	4.1238	3.75016	3.05748	0.0477914	0.0251379	0.0726543	0.156418	0.0841602	3.17036	0.806323	0.708059	0.391222
AACS	0.291863	0.205567	0.195559	0.208179	0.137653	0.316622	0.0644035	0.0771758	0.272632	0.179906	0.0961632	0.101019	0.178895	0.154183	0.0520762	0.0766572	0.0903756	0.107196	0.0443895	0.0660712	0.0435558	0.046447	0.0341061	0.0175374	0.660375	0.568115	0.83358	0.62478
NBPF15	0.158579	0.182669	0.422597	0.0501439	0.025456	0.204208	0.100238	0.0376894	0.356611	0.279482	0.299053	0.0287404	0.178789	0.115106	0.0187665	0.0310134	0.0744232	0.105922	0.16665	0.0477914	0.141938	0.0784422	0.030686	0.176593	1.47756	1.48281	1.2844	2.42966
PDE1A	0.0415535	0.0300062	0.176878	0.104556	0.025456	0.0404482	0.353592	0.262928	0.488522	0.0674353	0.148253	0.405824	0.178788	2.15803	1.5523	5.10404	4.4268	1.62845	4.41977	0.140012	0.018914	0.0401098	0.132815	0.103068	9.30742	45.5229	7.13423	22.7809
FAM117A	0.402375	0.126607	0.0983928	0.225864	0.109208	0.185872	0.186098	0.135598	0.107736	0.290742	0.183704	0.0931538	0.178779	0.0670458	0.0250566	0.0310134	0.0452511	0.138399	0.0374576	0.0477914	0.0484496	0.0628444	0.0616075	0.106033	0.158507	0.818311	0.25286	0.199387
C1orf126	0.375844	0.112821	0.177098	0.209492	0.0685259	0.132947	0.131014	0.149702	0.288787	0.339066	0.101741	0.0571124	0.178679	0.18952	0.0835151	0.0310134	0.0209006	0.0292369	0.0374576	0.0477914	0.0215622	0.0157804	0.0280427	0.0433999	0.090183	0.367073	0.115774	0.199387
ADCY6	0.401256	0.175087	0.140008	0.190332	0.0950681	0.331789	0.118549	0.1149	0.196923	0.151431	0.121093	0.107654	0.178674	0.135126	0.0859352	0.0338946	0.0547668	0.195448	0.0453387	0.0477914	0.0257543	0.0399075	0.136017	0.124908	0.310998	0.250541	0.217589	0.516654
FKSG29	0.0415535	0.2419	0.0335179	0.476135	0.025456	0.305272	0.0371152	0.0433831	0.298945	0.556079	0.0401078	0.0443701	0.178653	0.124701	0.395188	0.0714367	0.0697908	0.268505	0.0374576	15.7173	2.71687	3.45049	0.0280427	0.0468937	0.908512	0.417846	0.972754	0.199387
FKRP	0.21846	0.220273	0.181172	0.20163	0.159126	0.239597	0.202745	0.136146	0.0720071	0.174226	0.129734	0.208109	0.178602	0.209036	0.0504456	0.0913671	0.123281	0.081578	0.0706416	0.127979	0.0519222	0.0984227	0.0280427	0.0824631	0.0666461	0.0550411	0.155849	0.151328
C1QC	0.641715	0.0570199	0.0335179	0.535763	0.447655	0.0404482	0.0832153	0.0448538	0.12185	0.0674353	0.0401078	0.0287404	0.178527	0.0506292	0.167453	0.0310134	0.136281	0.111779	0.0816253	0.107785	2.61997	2.83545	0.110287	0.0645199	0.131211	0.367073	0.279641	0.199387
RAB11FIP3	0.440592	0.231448	0.256042	0.216051	0.184344	0.215475	0.0969108	0.0829592	0.21843	0.0718617	0.078454	0.0495957	0.178514	0.0209766	0.0187665	0.0336828	0.0612748	0.103358	0.0921374	0.0477914	0.0208695	0.0542487	0.106238	0.111036	1.28526	0.707657	1.76095	1.13493
C22orf23	0.446368	0.0300062	0.0335179	0.379029	0.025456	0.176445	0.0371152	0.14789	0.494043	0.303418	0.0401078	0.0287404	0.178511	0.0615098	0.171558	0.246992	0.0209006	0.136749	0.156741	0.0657018	0.0465431	0.0157804	0.270337	0.0175374	0.243519	0.782437	0.201552	1.22907
RIPPLY2	0.17855	0.0605063	0.0335179	0.298011	0.0610836	0.13406	0.195884	0.227972	0.0505934	0.242778	0.257376	0.400231	0.17838	0.543935	0.231918	0.311663	0.682193	0.575637	0.339547	0.0477914	0.0172317	0.0157804	0.0280427	0.0175374	0.446368	0.369411	1.14592	1.01475
C6orf136	0.155989	0.237011	0.146697	0.134323	0.1724	0.289881	0.107777	0.168003	0.219528	0.25616	0.198928	0.0532862	0.178332	0.08392	0.0370261	0.0449298	0.0630207	0.0602927	0.0608656	0.0477914	0.0172317	0.0262699	0.0280427	0.0175374	0.104599	0.0598472	0.191563	0.1645
DDX60L	0.0758065	0.0623256	0.0889103	0.2185	0.0548667	0.228369	0.179333	0.301873	0.182238	0.512082	0.142119	0.0929279	0.178279	0.0804202	0.177835	0.0685105	0.0817512	0.384115	0.191841	2.35318	0.643612	0.781679	0.632968	0.392853	0.433845	2.90387	0.851952	1.64165
NR2C2AP	0.247714	0.23123	0.26405	0.170147	0.312175	0.179042	0.123709	0.056608	0.224045	0.0674353	0.159582	0.102882	0.178218	0.0677157	0.0491871	0.129935	0.282804	0.247861	0.0854984	0.0477914	0.1776	0.147408	0.267002	0.0360949	0.135159	0.367073	0.329067	0.439288
ODZ3	0.113164	0.147453	0.0848241	0.0585335	0.146546	0.273348	0.0899339	0.284143	0.440625	0.230856	0.161892	0.10641	0.178144	0.94698	0.0204421	0.104355	0.0673523	0.182082	0.0830592	0.0477914	0.0172317	0.0157804	1.15266	0.321609	1.58545	3.86003	1.40544	2.99951
FAM66B	0.268895	0.202789	0.200329	0.338111	0.0452629	0.188349	0.0898497	0.175695	0.269874	0.168395	0.10476	0.08473	0.178087	0.138436	0.13168	0.0888442	0.104868	0.121747	0.264712	0.0477914	0.0172317	0.0157804	0.0757531	0.0175374	0.799879	0.0713031	0.91091	1.37194
LOC100130000	0.0415535	0.181462	0.339238	0.266256	0.025456	0.201962	0.0689872	0.0959387	0.254559	0.469011	0.112277	0.0792475	0.177996	0.0950974	0.0187665	0.0310134	0.0209006	0.0547879	0.0374576	0.0477914	0.0172317	0.0157804	0.0280427	0.019268	0.195028	0.460379	0.491702	1.10735
IER3	0.0415535	0.0300062	0.0488269	0.188813	0.0601111	0.288029	0.109706	0.102048	0.0505934	0.986794	0.163914	0.065102	0.177958	0.117593	0.776046	0.0579858	0.345835	0.234908	0.191081	5.26733	7.78695	14.7934	1.21606	0.224873	0.0611493	0.367073	0.0752796	0.199387
LOC100134317	0.260878	0.147533	0.0335179	0.13992	0.025456	0.431494	0.0763876	0.0376894	0.769323	0.143102	0.0411245	0.0287404	0.177931	0.128389	0.0187665	0.0858039	0.07887	0.0292369	0.0867263	0.0477914	0.0172317	0.0225792	0.101463	0.0175374	0.310818	1.50112	0.554784	0.199387
PIEZO1	0.526147	0.224692	0.270603	0.260115	0.0778935	0.299159	0.0526405	0.0404709	0.244691	0.0674353	0.0420731	0.0287404	0.177888	0.0209766	0.0187665	0.0310134	0.0209006	0.0292369	0.0374576	0.0477914	0.0923155	0.0546506	0.116701	0.0423872	0.0338984	0.023312	0.042008	0.0640988
DPM3	0.22395	0.317307	0.151817	0.310605	0.025456	0.34023	0.0371152	0.0995347	0.236237	0.145566	0.181475	0.0650597	0.177863	0.298074	0.0187665	0.0312191	0.181916	0.202476	0.0374576	0.0477914	0.0172317	0.0157804	0.146782	0.0715809	0.630542	0.367073	0.908321	0.199387
CDC14C	0.199877	0.220667	0.0591564	0.286669	0.118433	0.172038	0.110108	0.164618	0.143786	0.280994	0.222972	0.154509	0.177819	0.0357838	0.140796	0.398578	0.145315	0.213064	0.383944	0.536459	0.0815786	0.0454068	0.0280427	0.0861196	0.0955696	0.394669	0.152409	0.180842
RSAD2	0.300033	0.0659263	0.112148	0.179787	0.025456	0.233079	0.0394461	0.163592	0.245128	0.189013	0.396402	0.183384	0.177783	0.116178	0.114512	0.055541	0.0382404	0.227245	0.107567	0.435694	0.315671	0.180561	3.92067	0.970942	0.706821	1.33885	0.399766	0.14724
PELP1	0.178776	0.161024	0.217621	0.292117	0.205364	0.293301	0.164885	0.0841551	0.211373	0.1056	0.163491	0.0552354	0.177745	0.0692007	0.124774	0.137625	0.182299	0.226937	0.176623	0.0593254	0.06921	0.123898	0.0536134	0.037339	0.507083	0.71498	0.538954	0.561646
MRPL23	0.0764215	0.0300062	1.02093	0.101679	0.0911647	0.171942	0.0371152	0.12147	0.147871	0.0825327	0.119923	0.13163	0.177724	0.0923664	0.0993865	0.0529356	0.0843138	0.0292369	0.0374576	0.0477914	0.097789	0.116148	0.0988162	0.0175374	0.090183	0.367073	0.115774	0.199387
KLHL4	0.0585722	0.0300062	0.0335179	0.258085	0.26014	0.0404482	0.131464	0.148796	0.380307	0.0737304	0.209239	0.507976	0.17769	0.286826	0.575129	2.20459	2.3049	2.30887	2.88086	0.0477914	0.0172317	0.0272554	0.14109	0.0393642	1.14221	7.734	0.857556	1.98818
FAM182B	0.220829	0.130277	0.137984	0.17659	0.104804	0.150983	0.330473	0.164238	0.193499	0.350642	0.0888873	0.0817013	0.177576	0.0317859	0.0187665	0.0310134	0.0209006	0.0452	0.0374576	0.0477914	0.0172317	0.0157804	0.0280427	0.0175374	0.171191	0.291699	0.12559	0.416441
PRRC2A	0.702712	0.132087	0.195084	0.233831	0.132413	0.28503	0.0690202	0.0376894	0.166014	0.0738774	0.0686822	0.032925	0.177447	0.0209766	0.0224759	0.0310134	0.0331722	0.0709989	0.0374576	0.0477914	0.0416819	0.0404004	0.0594583	0.0565689	0.178139	0.14881	0.286049	0.166346
GAK	0.289186	0.171543	0.244841	0.212306	0.0863029	0.274414	0.0956987	0.0694363	0.249534	0.231394	0.131088	0.0726432	0.177366	0.0443417	0.050053	0.0529982	0.085339	0.0413507	0.0374576	0.427875	0.233708	0.222885	0.144339	0.0541507	0.307887	0.0820169	0.258572	0.199387
GSDMB	0.435577	0.0300062	0.0560637	0.171612	0.0976321	0.0454448	0.0738159	0.0909426	0.506172	0.259687	0.165804	0.194696	0.177288	0.170376	0.0187665	0.157466	0.0800754	0.294235	0.124782	0.827628	0.0771237	0.114151	0.0280427	0.0319785	0.9563	0.987668	0.763408	0.199387
ZFPL1	0.384074	0.19722	0.180041	0.206678	0.176386	0.52181	0.0593996	0.0376894	0.165027	0.0674353	0.0725646	0.0587213	0.177254	0.0209766	0.0455903	0.0310134	0.0919749	0.172045	0.049992	0.0477914	0.0265738	0.0533383	0.0449723	0.0682653	0.0358311	0.367073	0.15263	0.199387
ZC3H12B	0.117355	0.138917	0.075068	0.413516	0.127391	0.104963	0.18223	0.169065	0.267494	0.237767	0.18055	0.112048	0.177197	0.454857	0.19208	0.211632	0.261705	0.410858	0.366217	0.0874149	0.0172317	0.0157804	0.0565298	0.0366884	0.922166	2.34484	0.966645	1.52518
FANCF	0.17313	0.109768	0.0597483	0.19157	0.0445761	0.238384	0.239213	0.287764	0.211489	0.250069	0.19307	0.127226	0.177167	0.216695	0.0697026	0.207188	0.146269	0.157573	0.130499	0.0663278	0.0470878	0.0407978	0.196867	0.0318044	0.193348	0.456238	0.161484	0.156794
GOLGA6L10	0.0621691	0.110242	0.089232	0.268218	0.0320122	0.221641	0.102287	0.123664	0.265767	0.709831	0.0826653	0.0578413	0.177131	0.100139	0.0187665	0.0310134	0.0348547	0.117352	0.0569602	0.0974984	0.0172317	0.0317646	0.0280427	0.0273785	0.278078	0.870623	0.295018	0.517267
TLR2	0.0415535	0.0300062	0.0335179	0.388879	0.168779	0.0867946	0.414303	0.182666	0.434759	0.209039	0.0736415	0.0608567	0.177066	0.135226	1.35361	0.112055	0.433274	1.38432	0.407951	27.7204	13.6039	8.38415	0.0280427	0.0212276	0.965661	5.42754	1.18326	2.58856
NECAB3	0.452929	0.157781	0.35237	0.12505	0.104039	0.177957	0.104217	0.0397529	0.179176	0.250097	0.086545	0.0929618	0.176906	0.0278842	0.0623195	0.0310134	0.0463357	0.03447	0.0374576	0.0477914	0.0172317	0.0157804	0.0306725	0.0249987	0.221352	0.367073	0.130835	0.199387
LOC338758	0.266366	0.205019	0.113856	0.251669	0.0495522	0.286994	0.0718451	0.132266	0.249023	0.316712	0.107292	0.071768	0.176864	0.533646	0.193599	0.187629	0.176896	0.367371	0.180354	2.1017	0.624321	1.11045	0.0570733	0.0950251	1.48747	14.4383	2.16824	6.61588
G6PD	0.590073	0.125602	0.0899	0.170395	0.238136	0.417972	0.068001	0.0707954	0.187533	0.0674353	0.0673919	0.0287404	0.176831	0.0209766	0.0261561	0.031237	0.0209006	0.0433499	0.0374576	0.0477914	0.0506105	0.048107	0.0643212	0.0628433	0.144731	0.341552	0.241893	0.199387
NHEJ1	0.152311	0.129518	0.0698815	0.221023	0.340688	0.162402	0.137386	0.0589243	0.163358	0.319229	0.174857	0.190692	0.176689	0.279612	0.199129	0.366942	0.173247	0.239017	0.135126	0.434917	0.1679	0.114148	0.559824	0.0684032	0.179773	0.0928165	0.119521	0.510322
ZNF345	0.0415535	0.233922	0.164784	0.114914	0.0603069	0.22333	0.0377848	0.19116	0.436678	0.4183	0.0544062	0.142883	0.176669	0.12312	0.0395218	0.13112	0.0966531	0.335871	0.180577	0.263696	0.0172317	0.0341879	0.0545733	0.0609352	0.236461	0.680009	0.349684	0.533479
SH2D4A	0.117712	0.16567	0.330754	0.0866186	0.147893	0.101284	0.207666	0.135439	0.418677	0.120429	0.1793	0.106021	0.176455	0.0209766	0.159913	0.0310134	0.0264303	0.333123	0.0584188	0.40584	0.0520397	0.0415993	0.0280427	0.0307616	0.0914888	0.188905	0.149678	0.346239
ZNRD1	0.0580096	0.0453994	0.181375	0.0501439	0.100897	0.0404482	0.08737	0.266115	0.168671	0.984663	0.0401078	0.0935148	0.176393	0.0592829	0.0779465	0.0378882	0.0209006	0.0577748	0.0374576	0.250443	0.207909	0.0165623	0.0762663	0.0865252	0.0749232	0.243779	0.282159	0.199387
TMEM180	0.550185	0.119303	0.241949	0.195412	0.126364	0.293163	0.148829	0.084979	0.191145	0.0674353	0.065137	0.03269	0.176383	0.0209766	0.0205635	0.0349863	0.0415103	0.0363087	0.0374576	0.0477914	0.0238319	0.030948	0.0808434	0.056358	0.227952	0.367073	0.115774	0.369726
KLRAP1	0.103104	0.136327	0.0397244	0.256683	0.0345823	0.323176	0.1352	0.193233	0.232077	0.399531	0.0908582	0.172003	0.176375	0.192585	0.107849	0.115072	0.0458263	0.131111	0.0738866	0.411986	0.0573734	0.0360646	0.0280427	0.0175374	0.46878	2.90427	0.725255	1.69362
PQLC1	0.179768	0.125351	0.153888	0.14392	0.247837	0.163965	0.189157	0.182977	0.149813	0.345043	0.144941	0.0888261	0.17629	0.116545	0.156711	0.0579384	0.12208	0.144299	0.090659	0.149612	0.176804	0.209619	0.0385368	0.0477908	1.36249	1.2791	1.20776	1.40657
MAN1C1	0.303535	0.154685	0.212251	0.306758	0.143179	0.246974	0.107169	0.0716743	0.103133	0.187154	0.210751	0.0668753	0.176178	0.465161	0.144416	0.0920169	0.076721	0.266791	0.0725419	0.274911	0.148105	0.202262	0.266037	0.0350143	0.729519	4.19391	1.42935	1.62401
NCOR2	0.438997	0.193979	0.19656	0.378645	0.138447	0.228996	0.0631809	0.0437566	0.165107	0.0921948	0.107943	0.0658067	0.176134	0.0332748	0.0638685	0.0623959	0.0859094	0.0909333	0.0711473	0.0484199	0.114352	0.146123	0.100166	0.146409	1.00818	1.46773	1.00342	0.51885
LOC400927	0.0415535	0.194466	0.0335179	0.286382	0.0489487	0.0404482	0.0689241	0.0457387	0.141508	1.02628	0.111754	0.0735568	0.17609	0.0209766	0.0187665	0.175056	0.0385558	0.0292369	0.0667607	0.0477914	0.109698	0.121435	0.0280427	0.0175374	0.137527	0.367073	0.1477	1.56387
PSMB8	0.258236	0.114346	0.119988	0.0717304	0.279092	0.0404482	0.252296	0.183109	0.152691	0.161256	0.333468	0.145881	0.176045	0.0209766	0.062671	0.0504263	0.0751294	0.187375	0.0606371	0.0856284	0.187553	0.163647	0.43847	0.176002	0.0230819	0.0955989	0.0431063	0.199387
RIBC1	0.0946997	0.144563	0.547729	0.13971	0.0786044	0.200174	0.0471976	0.167781	0.311378	0.173852	0.0675311	0.138473	0.175974	0.0553804	0.0928394	0.20118	0.0209006	0.131584	0.0395784	0.0591969	0.0419445	0.077607	0.0280427	0.0177326	0.332249	0.807215	0.363848	1.38691
PPP2R5B	0.146137	0.208999	0.0937325	0.345319	0.242054	0.290721	0.0827818	0.12156	0.106345	0.144205	0.239715	0.0900711	0.17597	0.170147	0.04248	0.112065	0.196322	0.147691	0.0756583	0.0809625	0.0328264	0.0461724	0.135705	0.0460951	0.470805	0.277758	0.232412	0.572722
ZNF836	0.145373	0.191705	0.237156	0.388835	0.025456	0.335121	0.14756	0.123555	0.197513	0.130963	0.0478971	0.139051	0.175849	0.153587	0.0345845	0.0323067	0.0679818	0.240264	0.0473782	0.131634	0.063414	0.0433776	0.101926	0.0828442	0.822327	4.52762	0.742994	2.4896
GPATCH3	0.386378	0.113563	0.124082	0.0703309	0.19444	0.17623	0.218936	0.107307	0.100706	0.191174	0.244828	0.182119	0.175841	0.0752164	0.0561288	0.186959	0.286188	0.316443	0.199962	0.0536254	0.119468	0.131383	0.0690329	0.0289176	0.0443437	0.367073	0.0707537	0.199387
DIRAS2	0.222546	0.0837713	0.210403	0.26311	0.025456	0.24496	0.0977326	0.158394	0.197695	0.187659	0.0904944	0.326693	0.175743	4.47585	0.138699	0.237497	0.260867	0.553233	0.268525	0.052723	0.0172317	0.0394342	0.217899	0.203851	5.57912	6.0886	3.21599	3.12317
SYNGR2	0.554328	0.0918526	0.0713238	0.309288	0.204935	0.300117	0.0875315	0.0751979	0.104384	0.131128	0.104283	0.073504	0.175656	0.0209766	0.144861	0.273371	0.650008	0.240654	0.337487	0.208241	0.702093	0.968641	1.93538	0.253629	0.0856262	0.367073	0.0607533	0.199387
C2CD2L	0.184372	0.13459	0.177243	0.378858	0.185128	0.412523	0.0607354	0.0506165	0.209118	0.130501	0.122732	0.061076	0.175624	0.16835	0.0187665	0.0310134	0.025633	0.0684062	0.0374576	0.0477914	0.0665174	0.129678	0.0280427	0.0412765	0.518997	0.169196	0.85655	0.775297
OAS3	0.225472	0.101696	0.0700635	0.172374	0.0946893	0.321717	0.125045	0.176296	0.185852	0.261118	0.249881	0.12261	0.175568	0.0209766	0.0969998	0.0313701	0.0636445	0.285897	0.0508329	0.23998	0.180333	0.24125	3.45292	0.623493	0.248008	1.10695	0.356043	0.532633
PSMB8	0.244498	0.108229	0.119988	0.0717304	0.275646	0.0404482	0.257121	0.183078	0.152578	0.161497	0.348294	0.143631	0.175561	0.0209766	0.0626665	0.0504263	0.075137	0.190533	0.0608952	0.0856284	0.208434	0.159658	0.438049	0.167805	0.0230822	0.0955989	0.0431063	0.199387
MMS22L	0.186344	0.1628	0.119168	0.204736	0.0966092	0.175424	0.134438	0.206283	0.209753	0.402298	0.157838	0.0506806	0.175531	0.056703	0.0321081	0.245083	0.157996	0.189307	0.192909	0.279935	0.0815953	0.0623003	0.0409401	0.0342998	0.229778	1.4124	0.325432	0.69556
LOC100505648	0.132875	0.0738318	0.200331	0.350466	0.059827	0.231865	0.118471	0.0557513	0.21043	0.375915	0.207426	0.0873695	0.17538	0.0209766	0.0577799	0.150419	0.153332	0.0292369	0.0844979	0.111658	0.0337758	0.0289639	0.0280427	0.0668334	0.0452481	0.367073	0.115774	0.199387
SHE	0.0899617	0.10471	0.221389	0.167123	0.127163	0.139275	0.102426	0.272632	0.199697	0.25539	0.284553	0.138427	0.175229	0.0240348	0.0187665	0.0310134	0.0209006	0.0292369	0.0374576	0.171892	0.0575971	0.112142	0.19558	0.187566	0.122377	0.237767	0.237084	0.245158
PRRC2A	0.518081	0.136457	0.19646	0.297744	0.14504	0.284034	0.0579484	0.0435497	0.23699	0.0674353	0.0815154	0.0363078	0.17513	0.0209766	0.019784	0.0310134	0.0295253	0.0601892	0.0374576	0.0477914	0.040049	0.0512353	0.085137	0.0506462	0.166374	0.135636	0.248759	0.129908
ENDOG	0.603727	0.0300062	0.360837	0.0501439	0.1958	0.437812	0.0763431	0.0767201	0.0505934	0.0674353	0.0401078	0.111982	0.175126	0.0209766	0.0187665	0.0310134	0.0472457	0.0636245	0.0409865	0.0477914	0.0172317	0.0157804	0.0585952	0.0175374	0.090183	0.367073	0.115774	0.199387
CLIP2	0.370095	0.134735	0.196545	0.277614	0.171053	0.234804	0.12802	0.127394	0.161346	0.0696175	0.158865	0.0695611	0.174971	0.0729729	0.030926	0.245964	0.232214	0.483488	0.252281	0.0477914	0.059593	0.0568985	0.111284	0.0610001	0.417562	0.338043	0.339264	0.557674
TARBP2	0.240157	0.136762	0.287429	0.203048	0.138629	0.56397	0.0500261	0.150674	0.06484	0.126699	0.0891183	0.0480664	0.174952	0.0403901	0.0187665	0.0310134	0.0475692	0.0696005	0.0491241	0.0477914	0.0174054	0.0449263	0.0280427	0.0257935	0.105654	0.367073	0.187513	0.199387
CYB5R2	0.324647	0.0300062	0.0465145	0.0949285	0.0486096	0.0404482	0.210413	0.128315	0.307079	0.152389	0.412396	0.303528	0.174939	0.212563	1.60121	5.55044	4.93199	1.98872	3.1416	0.181278	0.0183069	0.0708381	0.0280427	0.0379907	0.295975	0.367073	0.118208	0.420191
HSPA1L	0.279347	0.179416	0.197811	0.126809	0.0890659	0.248648	0.0998704	0.115438	0.242497	0.276663	0.133109	0.108773	0.174787	0.0808681	0.0579317	0.099555	0.122434	0.124526	0.0611686	0.180471	0.0295594	0.0526321	0.0280427	0.0175374	0.131087	0.265012	0.0740845	0.0936738
HHIP	0.0415535	0.0366061	0.0335179	0.375118	0.025456	0.15646	0.194701	0.0974048	0.391753	0.0707693	0.327423	0.345811	0.174714	0.129013	1.45344	6.54963	4.51696	2.76134	4.11337	0.0477914	0.0172317	0.0594168	0.0280427	0.0257794	0.653001	0.951683	0.204138	0.581453
CCDC101	0.522552	0.149977	0.140658	0.172249	0.0882115	0.488461	0.148237	0.0376894	0.206803	0.0674353	0.0453134	0.0287404	0.174694	0.0209766	0.0187665	0.0591284	0.123628	0.189658	0.0415401	0.0477914	0.0664045	0.104423	0.224534	0.190505	0.0445026	0.367073	0.189703	1.011
PSMB8	0.258236	0.110593	0.12587	0.0717304	0.287343	0.0404482	0.255032	0.168753	0.152691	0.153122	0.328046	0.144455	0.174693	0.0209766	0.062671	0.0618064	0.0705451	0.169079	0.0599793	0.0856217	0.215157	0.165404	0.43845	0.167241	0.0230822	0.0955989	0.0431063	0.175153
RILP	0.364369	0.189638	0.184099	0.256142	0.227318	0.272058	0.0371152	0.0705753	0.220338	0.0820128	0.0877699	0.103434	0.174572	0.0609688	0.0187665	0.0310134	0.0216746	0.0602406	0.0374576	0.0477914	0.0593142	0.0454882	0.0837365	0.0273141	0.107294	0.367073	0.114175	0.199387
MST1P2	0.209635	0.144958	0.348938	0.122373	0.182247	0.450181	0.0371152	0.0483189	0.278422	0.186549	0.0550363	0.0306563	0.174536	0.0209766	0.0222325	0.0310134	0.0366104	0.0292369	0.0374576	0.0477914	0.0236281	0.0167293	0.0280427	0.0175374	0.131962	0.508649	0.280633	0.732494
PSMB8	0.242798	0.100009	0.119988	0.0632109	0.285655	0.0404482	0.26822	0.183706	0.152691	0.161565	0.335172	0.14059	0.174504	0.0209766	0.0626665	0.0504263	0.075171	0.159958	0.0575562	0.0856284	0.208434	0.162121	0.43847	0.183022	0.0230822	0.0956037	0.0431063	0.199387
PSMB8	0.242798	0.124955	0.12587	0.0717304	0.304681	0.0404482	0.252286	0.164025	0.152691	0.153122	0.316286	0.144455	0.174446	0.0209766	0.0626665	0.0504263	0.0705693	0.169235	0.0576071	0.0856217	0.208452	0.164583	0.433733	0.173158	0.0230822	0.0956048	0.0431063	0.175153
MPL	0.132206	0.166346	0.107805	0.314224	0.213131	0.134442	0.180859	0.0998426	0.235602	0.169139	0.258192	0.0814766	0.174439	0.0697874	0.125823	0.136122	0.105285	0.0936216	0.0660726	0.0477914	0.0172317	0.0157804	0.100407	0.048413	0.124714	0.154493	0.185576	1.1327
ARAP1	0.557287	0.192481	0.345084	0.129618	0.11148	0.286073	0.0376894	0.0435998	0.229896	0.0808252	0.0401796	0.0378572	0.174339	0.0209766	0.0187665	0.0310134	0.03177	0.113271	0.0374576	0.0681382	0.111012	0.138007	0.0280427	0.0299554	0.189866	0.0783942	0.038521	0.107772
SMAD5-AS1	0.0415535	0.0300062	0.877029	0.202605	0.025456	0.115289	0.0371152	0.123455	0.290451	0.243247	0.0734325	0.0322925	0.174328	0.030138	0.0336329	0.0633822	0.0500102	0.0446723	0.0374576	0.515206	0.136843	0.0449809	0.0280427	0.0175374	0.132636	0.328739	0.254048	0.301231
CLP1	0.113916	0.217128	0.274879	0.396038	0.162752	0.0638059	0.0830253	0.184377	0.214603	0.164746	0.182699	0.0315561	0.174127	0.200445	0.0744179	0.255335	0.185851	0.167374	0.142781	0.499416	0.286608	0.243804	0.0280427	0.0384607	0.263849	0.363334	0.374436	0.199387
MXRA8	0.399483	0.369658	0.269304	0.170088	0.120569	0.268306	0.0371152	0.0376894	0.243446	0.0674353	0.067294	0.0388614	0.174104	0.0209766	0.0187665	0.0310134	0.0209006	0.0292369	0.0374576	0.0477914	0.0172317	0.0157804	0.0899191	0.0268945	0.090183	0.367073	0.115774	0.199387
MYC	0.248514	0.0378939	0.184059	0.125189	0.115364	0.271031	0.204234	0.135283	0.161227	0.340075	0.0990698	0.167286	0.174102	0.156075	0.0999958	0.0468957	0.0690484	0.452897	0.0639367	1.19282	1.47912	1.17875	0.381083	0.120082	0.118609	1.06137	0.357398	0.673358
C6orf136	0.155989	0.179929	0.146696	0.134402	0.1724	0.289881	0.107779	0.174119	0.219528	0.25616	0.198829	0.0532862	0.174083	0.0839196	0.0370276	0.0449295	0.0561719	0.0602927	0.0608656	0.0477914	0.0172317	0.0262699	0.0280427	0.0175374	0.104599	0.0598512	0.191563	0.1645
FAM131C	0.38622	0.301685	0.159725	0.181079	0.222515	0.267812	0.0469122	0.155445	0.129863	0.130508	0.0644239	0.0423534	0.174045	0.0970306	0.0187665	0.0310134	0.0209006	0.0292369	0.0374576	0.0477914	0.0172317	0.0157804	0.0280427	0.0175374	0.0284107	0.367073	0.115774	0.199387
PSMB8	0.244498	0.10431	0.12587	0.0717304	0.29498	0.0404482	0.277443	0.164025	0.152691	0.153122	0.316286	0.142325	0.173977	0.0209766	0.0626665	0.0504263	0.0705451	0.172752	0.0602513	0.0856217	0.205579	0.16294	0.43847	0.18761	0.0230822	0.12016	0.0431063	0.199387
CHID1	0.612345	0.0972468	0.183875	0.0714611	0.217015	0.30149	0.121234	0.0639491	0.146776	0.135403	0.0671958	0.0697272	0.173976	0.0209766	0.0187665	0.0310134	0.0664676	0.118567	0.0475146	0.0477914	0.0635972	0.038857	0.0526801	0.0570972	0.042491	0.0584882	0.0903366	0.199387
JDP2	0.165882	0.138436	0.297509	0.151753	0.0628856	0.305113	0.0870902	0.149242	0.123812	0.357189	0.174574	0.0733999	0.173907	0.192529	0.347356	0.039272	0.0289643	0.118027	0.0374576	0.660339	0.801192	0.41875	0.135016	0.0428822	0.060014	0.148682	0.158619	0.199387
LIMD1	0.239034	0.152966	0.060958	0.267876	0.134142	0.175779	0.100807	0.126993	0.235222	0.359573	0.133536	0.0995086	0.173866	0.0541955	0.122543	0.0445412	0.0536856	0.584464	0.0790647	0.338061	0.118428	0.15201	0.0280427	0.0435774	0.169909	0.233832	0.0691907	0.199387
ICAM1	0.108746	0.0300062	0.0335179	0.0501439	0.191107	0.0506917	0.145179	0.0564889	0.101598	1.12748	0.0598256	0.129877	0.173722	0.0632043	0.266784	0.0310134	0.115274	0.0863051	0.0454817	2.87755	2.14574	1.98386	6.72289	1.54414	0.169132	0.349211	0.0599295	0.320033
TMEM151B	0.327932	0.0987096	0.0839835	0.220306	0.172292	0.328322	0.0818547	0.161374	0.235806	0.151175	0.172106	0.0504794	0.173695	0.369357	0.0858499	0.0310134	0.0521306	0.0594375	0.0380786	0.0477914	0.0172317	0.0157804	0.102334	0.128482	1.28502	1.648	1.531	2.65238
S100A2	0.163051	0.0300062	0.0704235	0.0501439	0.165661	0.325457	0.10579	0.114383	0.311605	0.309233	0.269113	0.16945	0.173693	0.0209766	0.0187665	0.0310134	0.0209006	0.0316317	0.0374576	0.0477914	0.0276896	0.0157804	0.0280427	0.0246914	0.276289	0.367073	0.23576	0.627775
ZNF491	0.173641	0.192731	0.131608	0.216892	0.0634479	0.282618	0.0371152	0.187086	0.177188	0.379247	0.130822	0.111616	0.173668	0.0918701	0.0187665	0.056215	0.0899499	0.232441	0.0414925	0.0477914	0.0199436	0.0157804	0.0280427	0.0212234	0.376051	1.08033	0.173834	0.371266
CAMK2A	0.0975037	0.145652	0.366243	0.179449	0.305203	0.0726923	0.19359	0.107586	0.115641	0.133755	0.160514	0.205879	0.173642	0.783985	0.0232062	0.0825218	0.127618	0.209566	0.107017	0.0477914	0.0268385	0.11838	0.310357	0.504608	9.05536	11.0303	11.9566	9.72574
SLC4A5	0.0415535	0.137333	0.112027	0.461516	0.125993	0.138044	0.0800672	0.125668	0.36983	0.297512	0.114072	0.0798898	0.173626	0.10914	0.149894	0.195305	0.0918307	0.102865	0.143314	0.78615	0.190227	0.162227	0.0302794	0.0437111	0.301262	0.72314	0.223294	0.750969
USP17L2	0.341853	0.0300062	0.0574024	0.136664	0.025456	0.0943609	0.0371152	0.0496626	0.504351	0.723513	0.0401078	0.0425775	0.173589	0.0348974	0.0187665	0.0613784	0.0209006	0.101133	0.0374576	0.0477914	0.0172317	0.0157804	0.0280427	0.0175374	0.1054	0.333909	0.414751	0.223265
BCORL1	0.729198	0.0864782	0.0764684	0.210615	0.125775	0.298482	0.0435057	0.0644274	0.189076	0.118	0.111277	0.0287404	0.173504	0.0484107	0.0234787	0.0370335	0.0257841	0.0396131	0.0400189	0.0477914	0.0376802	0.0575985	0.0280427	0.0462715	0.149292	0.256816	0.191634	0.21184
LMNA	0.520317	0.127851	0.140374	0.153708	0.0677846	0.452458	0.0371152	0.0376894	0.118654	0.294453	0.102766	0.0287404	0.173493	0.0209766	0.0187665	0.141373	0.102753	0.126408	0.053943	0.0477914	0.0172317	0.0432124	0.272721	0.115093	0.146238	0.367073	0.0777292	0.332058
C16orf95	0.482191	0.143378	0.0347034	0.0501439	0.181407	0.120301	0.351942	0.0450908	0.255864	0.342789	0.0418813	0.0303571	0.173337	0.127665	0.139661	0.073192	0.0444615	0.0292369	0.0510723	0.0477914	0.0409365	0.0157804	0.138257	0.0175374	0.0544913	0.367073	0.174356	0.199387
MS4A7	0.0630941	0.0643366	0.0335179	0.36483	0.187997	0.0706008	0.383961	0.330532	0.10328	0.17703	0.101003	0.199388	0.173298	0.0734394	1.73989	0.353963	0.508554	0.710957	0.451042	26.1284	10.154	9.95825	0.081121	0.0179237	0.457455	3.10357	1.33573	2.04042
MARVELD1	0.449904	0.33715	0.18351	0.240703	0.187112	0.0404482	0.0397118	0.0679883	0.0764264	0.184919	0.155303	0.115162	0.173195	0.0209766	0.0187665	0.0310134	0.0209006	0.0393462	0.0374576	0.101863	0.117075	0.0805437	0.262879	0.0590189	0.0989506	0.367073	0.0901592	0.160488
MICA	0.0415535	0.216035	0.0335179	0.44301	0.170944	0.166235	0.0748135	0.229809	0.118936	0.291126	0.246031	0.0462057	0.173185	0.0209766	0.0187665	0.0310134	0.0209006	0.0292369	0.0374576	0.0477914	0.0411904	0.0743377	0.120812	0.0352428	0.0221981	0.367073	0.114924	0.199387
C6orf136	0.155989	0.188477	0.146696	0.134402	0.1724	0.259071	0.107777	0.171469	0.219528	0.269224	0.198928	0.0532862	0.173104	0.0839196	0.0694005	0.0449295	0.0561719	0.0602927	0.0608656	0.0477914	0.0172317	0.0262699	0.0280427	0.0175374	0.130084	0.0598512	0.191565	0.1645
USP20	0.671036	0.135223	0.147511	0.130854	0.147363	0.306172	0.0692719	0.0436534	0.214796	0.0677907	0.103657	0.0387545	0.173007	0.0232339	0.0187665	0.0377666	0.054327	0.0779854	0.0374576	0.0477914	0.0404429	0.0328866	0.0804384	0.0384767	0.135237	0.0859075	0.121603	0.199387
FAM180B	0.172111	0.0800463	0.532418	0.0905464	0.025456	0.154323	0.0501928	0.0431943	0.19518	0.0908057	0.438141	0.202563	0.172915	0.121581	0.0187665	0.0310134	0.0209006	0.0292369	0.0374576	0.0864375	0.0172317	0.0157804	0.0280427	0.0175374	0.247331	0.291981	0.338629	0.199387
MYO1C	0.668542	0.186921	0.0644948	0.311023	0.10716	0.191179	0.0371152	0.0376894	0.281672	0.0674353	0.0592316	0.0619845	0.172871	0.0209766	0.0187665	0.0310134	0.0305735	0.04225	0.0374576	0.0682189	0.101679	0.142353	0.994348	0.429043	0.0951304	0.078482	0.0909733	0.199387
LPAR4	0.0685243	0.328031	0.0335179	0.134552	0.117674	0.0404482	0.0371152	0.427616	0.465047	0.0674353	0.323945	0.0287404	0.172721	0.0209766	0.0448138	0.0310134	0.0209006	0.17811	0.0654908	0.0477914	0.0172317	0.0157804	0.0280427	0.0665696	0.141857	2.34339	1.11244	3.22127
RHOT2	0.441993	0.221843	0.260914	0.115735	0.13035	0.303393	0.0371152	0.0551735	0.264875	0.147892	0.0412212	0.0515293	0.172669	0.0412053	0.0693699	0.0310134	0.0221091	0.158303	0.0374576	0.0477914	0.0223455	0.0850632	0.125043	0.063429	0.60374	0.367073	0.797638	0.207723
TSPAN11	0.146711	0.0990859	0.0395334	0.32767	0.239979	0.115123	0.198609	0.212999	0.20135	0.184707	0.221687	0.0841917	0.172637	0.0268316	0.212286	0.0310134	0.255678	0.67887	0.123695	0.0477914	0.0172317	0.0157804	0.0280427	0.0310571	0.112409	0.033151	0.0853087	0.199387
LOC100506124	0.296838	0.177195	0.0764258	0.233943	0.025456	0.133024	0.0371152	0.353335	0.251808	0.328034	0.0693435	0.0871048	0.172469	0.766623	0.155114	0.139899	0.191495	0.343785	0.148808	0.148797	0.0451343	0.0583393	0.0764292	0.0401047	1.00779	4.28961	0.910204	2.42765
ANP32D	0.0415535	0.0300062	0.0335179	0.0501439	0.025456	0.16042	0.0371152	0.374326	0.0505934	0.863799	0.0401078	0.361825	0.172405	0.0209766	0.0187665	0.0310134	0.0209006	0.0292369	0.0374576	0.0477914	0.167058	0.0451491	0.0280427	0.0175374	0.090183	0.828501	0.861711	0.199387
MRPL12	0.10163	0.0339625	0.131562	0.369237	0.541544	0.228143	0.135971	0.117505	0.0505934	0.13526	0.165436	0.057493	0.172361	0.0604377	0.0187665	0.046202	0.0421846	0.0292369	0.0374576	0.0477914	0.097009	0.0221355	0.032774	0.0175374	0.0517505	0.367073	0.115774	0.199387
BBS5	0.0700119	0.156998	0.197469	0.183141	0.0937538	0.24021	0.234526	0.155676	0.215902	0.248409	0.119636	0.152565	0.172358	0.0209766	0.0187665	0.0591516	0.0564491	0.0687033	0.100391	0.0477914	0.0176842	0.0245095	0.0540004	0.0250857	0.362893	0.539483	0.540079	0.659206
C11orf65	0.0415535	0.182684	0.0335179	0.459642	0.025456	0.0404482	0.0371152	0.0940301	0.426453	0.581927	0.116519	0.0287404	0.17234	0.059091	0.0187665	0.0310134	0.0550379	0.101176	0.0374576	0.0477914	0.0172317	0.0216598	0.0280427	0.0175374	0.202634	1.4658	0.270069	0.199387
SDK2	0.151492	0.196527	0.143396	0.300249	0.135295	0.331349	0.0515479	0.0717327	0.27427	0.15111	0.186132	0.0731602	0.172188	0.118228	0.0187665	0.0310134	0.0209006	0.0668689	0.0374576	0.0477914	0.0172317	0.0157804	0.0280427	0.0310254	0.225456	0.3723	0.283001	0.511847
SFTA1P	0.0415535	0.255773	0.0335179	0.0560128	0.746211	0.126111	0.235494	0.0376894	0.326555	0.0674353	0.0660058	0.0726814	0.172087	0.204085	0.0187665	0.0310134	0.0209006	0.0292369	0.0374576	0.0477914	0.0172317	0.0157804	0.380522	0.115725	0.336916	0.367073	0.270178	0.199387
WIPF3	0.327367	0.0684553	0.272881	0.325907	0.0556102	0.100738	0.10467	0.19631	0.174467	0.146127	0.220511	0.0718252	0.172072	0.952514	0.0272043	0.0461145	0.0209006	0.04496	0.0596239	0.206799	0.31739	0.109194	0.0333882	0.0263431	2.3204	7.44207	3.46377	5.51358
C4orf39	0.356593	0.187235	0.107766	0.274873	0.098508	0.250479	0.0371152	0.20532	0.216444	0.120849	0.0869918	0.122501	0.172056	0.122466	0.0187665	0.229474	0.183541	0.103066	0.145304	0.0523928	0.0172317	0.0550265	0.0280427	0.0175374	0.303401	4.4755	0.645438	0.246073
ASPHD2	0.22611	0.140322	0.264259	0.17393	0.253757	0.119039	0.106539	0.14646	0.161518	0.159559	0.244471	0.0681341	0.172008	0.401915	0.0870164	0.0738997	0.0776634	0.153532	0.0699341	0.0477914	0.0268726	0.0320143	0.0280427	0.047645	0.827577	0.626523	0.718418	1.09616
WDR25	0.231325	0.145417	0.118912	0.318476	0.186347	0.328085	0.0730357	0.0964174	0.108627	0.218339	0.209931	0.0289842	0.171991	0.108188	0.0302392	0.0310134	0.0931472	0.153845	0.0497231	0.0477914	0.0172317	0.091001	0.0744059	0.0175374	0.190996	0.367073	0.203194	0.199387
KCND1	0.622888	0.186962	0.0410511	0.167511	0.156182	0.10927	0.231182	0.115942	0.0853739	0.143013	0.163515	0.0404887	0.171948	0.0849546	0.0187665	0.0310134	0.0209006	0.097725	0.0374576	0.0477914	0.0184911	0.020054	0.0353102	0.0354962	0.142776	0.196504	0.161828	0.199387
BIN2	0.0415535	0.0300062	0.0396648	0.323744	0.359116	0.0404482	0.624991	0.0376894	0.173795	0.183291	0.0480295	0.160294	0.171885	0.0209766	1.2115	0.128686	0.234509	0.362991	0.398395	5.60489	2.08579	2.62505	0.0529698	0.040054	0.255321	0.52727	0.475245	0.241589
PSMB8	0.220403	0.0988776	0.121696	0.0717304	0.287134	0.0404482	0.291061	0.168781	0.152691	0.153122	0.316286	0.140198	0.171869	0.0209766	0.0626665	0.0504263	0.0705693	0.172357	0.0575813	0.0856217	0.218031	0.162118	0.438447	0.192164	0.0230822	0.0956037	0.0431063	0.175153
NOXRED1	0.400075	0.0745063	0.0335179	0.213216	0.025456	0.186682	0.127543	0.182493	0.21157	0.393747	0.15565	0.0574987	0.171829	0.0209766	0.0187665	0.0783443	0.0209006	0.101261	0.0374576	0.0477914	0.0379824	0.0163904	0.0482651	0.0175374	0.103133	0.426017	0.219474	0.292779
DDX28	0.242139	0.0970761	0.199738	0.0679255	0.156482	0.206464	0.19316	0.118731	0.356216	0.207934	0.12545	0.0887982	0.171676	0.181353	0.0187665	0.065501	0.103343	0.134871	0.0374576	0.172549	0.161752	0.136177	0.0280427	0.0258512	0.322219	0.367073	0.380698	0.199387
C6orf136	0.156499	0.180004	0.146696	0.134402	0.172425	0.259071	0.107777	0.170652	0.219528	0.25616	0.203216	0.0532862	0.171643	0.0839196	0.0370276	0.0449295	0.0561719	0.0602921	0.0608656	0.0477914	0.0172317	0.0262699	0.0280427	0.0175374	0.130084	0.0598472	0.209742	0.1645
C6orf136	0.155989	0.174185	0.146696	0.134402	0.1724	0.271391	0.107777	0.168574	0.219528	0.25616	0.198829	0.0532862	0.171602	0.0839196	0.0370276	0.0449295	0.0561719	0.0602927	0.0608656	0.0477914	0.0172317	0.0262699	0.0280427	0.0175374	0.104599	0.0598472	0.209741	0.1645
LOC439994	0.164675	0.0501815	0.152613	0.240689	0.087007	0.176677	0.177568	0.198187	0.0505934	0.557891	0.0726344	0.130038	0.171563	0.20338	0.0560485	0.29641	0.175517	0.180842	0.0819632	0.0541205	0.0218336	0.0749252	0.110747	0.0175374	0.219573	1.63341	0.280783	0.249409
LOC283856	0.100256	0.13789	0.278686	0.0501439	0.128759	0.324113	0.105473	0.152913	0.156377	0.45403	0.121186	0.0486742	0.171542	0.0583807	0.0187665	0.107911	0.0626944	0.08203	0.0718654	0.0477914	0.0172317	0.0157804	0.0280427	0.0175374	0.207589	0.500092	0.367878	0.589233
FLJ39534	0.415826	0.189223	0.0335179	0.0501439	0.289308	0.0404482	0.0515571	0.202476	0.162036	0.370714	0.16045	0.0920516	0.171479	0.0209766	0.0925722	0.0310134	0.0209006	0.0292369	0.0374576	0.0477914	0.0172317	0.0157804	0.126897	0.0175374	0.090183	0.367073	0.115774	0.199387
ANXA2P2	0.149228	0.0558286	0.0335179	0.122765	0.477774	0.264889	0.0816123	0.101523	0.105937	0.157713	0.242387	0.264402	0.171465	0.660026	0.0974027	0.0336443	0.0209006	0.0292369	0.0374576	0.187578	0.274611	0.211618	2.93183	0.699135	0.152964	0.158018	0.977561	0.199387
PRRC2A	0.607243	0.152557	0.19069	0.234837	0.145384	0.281199	0.0589457	0.0376894	0.166014	0.0674353	0.0823108	0.032502	0.171401	0.0209766	0.0224759	0.0310134	0.0319851	0.0591583	0.0374576	0.0477914	0.0404378	0.0514144	0.0864572	0.045305	0.165304	0.122461	0.255539	0.129908
LOC100506023	0.175729	0.203623	0.220031	0.19453	0.0382984	0.153781	0.0964057	0.0839844	0.256144	0.397297	0.142282	0.093847	0.171329	0.115042	0.0187665	0.0310134	0.0209006	0.0352375	0.0374576	0.0477914	0.0172317	0.0157804	0.0280427	0.0175374	0.333695	0.656069	0.227918	0.0901941
C6orf136	0.155989	0.176988	0.146696	0.134402	0.1724	0.259071	0.107779	0.165923	0.219528	0.263997	0.198928	0.0532862	0.171249	0.0839196	0.0370276	0.0449295	0.0561717	0.0602927	0.0608656	0.0477914	0.0172317	0.0262699	0.0280427	0.0201757	0.104599	0.0598512	0.191565	0.1645
STK19	0.128127	0.201091	0.0616589	0.0688386	0.255798	0.449469	0.180945	0.0717877	0.0652847	0.386971	0.148842	0.0360307	0.171237	0.0228037	0.0187665	0.0310134	0.0209006	0.040489	0.0374576	0.0477914	0.0399027	0.0510356	0.121829	0.0740486	0.277912	0.271162	0.0527847	0.199387
CXXC4	0.161672	0.121588	0.566597	0.170885	0.144073	0.0803464	0.164392	0.2922	0.150561	0.0674353	0.0517719	0.0828777	0.1712	1.15923	0.161261	0.344476	0.420937	1.21832	0.395751	0.0477914	0.0172317	0.0157804	0.0280427	0.0298176	1.0167	4.66043	1.04618	1.81758
PES1	0.488113	0.118416	0.191709	0.104315	0.257012	0.19996	0.0580063	0.118117	0.186629	0.0833621	0.188303	0.0604193	0.171197	0.0696888	0.299353	0.0621829	0.118905	0.0913774	0.0713323	0.0477914	0.0503446	0.0652859	0.160902	0.112353	0.0617329	0.254968	0.0875435	0.466915
SMOC1	0.201309	0.0300062	0.0986251	0.332656	0.134763	0.203106	0.166769	0.162235	0.342637	0.0674353	0.0704914	0.243976	0.171167	0.137445	1.64193	0.244521	0.600279	5.45815	0.462579	0.0477914	0.0172317	0.0233245	0.0280427	0.0724289	0.516347	0.15223	0.979792	0.837079
SCN8A	0.143745	0.162273	0.166121	0.283629	0.0553638	0.184024	0.0929922	0.126739	0.18495	0.358597	0.144368	0.150998	0.17115	2.53861	0.135161	0.0936674	0.0518183	0.33747	0.161314	0.0477914	0.0172317	0.0157804	0.0402351	0.135426	5.02446	20.6316	6.17873	10.5927
LOC100134259	0.164007	0.0955731	0.264701	0.405178	0.0829966	0.061309	0.0371152	0.0687424	0.155556	0.195394	0.373172	0.149924	0.171139	0.09694	0.0187665	0.0310134	0.056801	0.0356968	0.0880201	0.0477914	0.0172317	0.0157804	0.0280427	0.0175374	0.587349	1.21363	0.491699	2.85914
NEFM	0.0536809	0.0944529	0.252604	0.468569	0.025456	0.106807	0.0564783	0.0781829	0.284776	0.224549	0.273424	0.134124	0.171092	2.14803	0.304235	0.634036	0.693655	0.387641	0.978804	0.0892787	0.0180936	0.058698	0.149354	0.184495	38.5116	163.863	35.8141	65.1882
TSPAN15	0.386736	0.137314	0.248795	0.217587	0.0464196	0.165028	0.1879	0.0980049	0.0780231	0.130684	0.179195	0.177354	0.171087	0.0971623	0.252662	0.844164	0.974965	0.75152	0.448483	0.0691796	0.118955	0.144813	0.0355559	0.0621579	0.199137	0.367073	0.0908294	0.199387
LOC284648	0.128401	0.0639294	0.0335179	0.0632887	0.0540108	0.575538	0.101402	0.067086	0.151484	0.710417	0.0750184	0.0287404	0.171069	0.0209766	0.0419256	0.0310134	0.0222602	0.0557934	0.0374576	0.0477914	0.122083	0.175194	0.372014	0.0175374	0.090183	0.367073	0.115774	0.199387
RASL11A	0.0415535	0.0300062	0.0335179	0.162053	0.0311162	0.230316	0.134851	0.0579712	0.0505934	0.941673	0.152089	0.185385	0.170927	0.144886	0.0805513	0.51242	0.179635	0.0803662	0.139839	1.23704	0.476749	0.3972	0.456535	0.148177	0.090183	0.130983	0.0337507	0.199387
GINS3	0.0900154	0.171196	0.462648	0.280266	0.128385	0.0595948	0.147562	0.314158	0.105638	0.153351	0.0525099	0.0814274	0.170563	0.105207	0.0882572	0.115663	0.0468741	0.0845815	0.0968567	0.0477914	0.0252455	0.0737789	0.289325	0.0175374	0.232328	0.671736	0.247152	0.199387
TEX26	0.0518979	0.2429	0.100803	0.54868	0.263455	0.349541	0.101001	0.0545682	0.0990457	0.0674353	0.0405578	0.124854	0.170395	0.0209766	0.0187665	0.0310134	0.0209006	0.0292369	0.0374576	0.0477914	0.0172317	0.0157804	0.234331	0.0175374	0.158478	1.52861	0.450679	1.80037
CNPY1	0.1425	0.1413	0.0335179	0.173367	0.0409651	0.33423	0.0371152	0.114448	0.324526	0.554245	0.0844168	0.0622524	0.17024	0.0209766	0.0266184	0.0310134	0.0410006	0.0292369	0.0374576	0.0477914	0.0172317	0.0157804	0.0280427	0.0175374	0.0420769	0.782041	0.179015	0.199387
CLN8	0.225759	0.199261	0.0760069	0.217097	0.146843	0.146127	0.070631	0.216746	0.182406	0.317907	0.152082	0.0901062	0.170081	0.0756139	0.217815	0.272126	0.181056	0.205429	0.251453	1.13586	0.820964	0.581625	0.0534202	0.0318407	0.216408	0.357381	0.289007	0.210568
INPP5D	0.0983356	0.0971088	0.177411	0.31526	0.370571	0.0666482	0.300359	0.154413	0.149956	0.162812	0.0936621	0.053073	0.169968	0.0310868	0.795738	0.0971325	0.15671	0.384068	0.173058	3.77754	4.02175	4.02076	0.459308	0.510313	0.445931	0.690453	0.434352	0.421864
WHSC2	0.47467	0.132654	0.187456	0.179296	0.0795514	0.326931	0.0975192	0.0645819	0.222303	0.171862	0.0662203	0.0354852	0.169878	0.0425648	0.0238766	0.0488328	0.0659499	0.137119	0.0479794	0.0911029	0.0172317	0.0479088	0.0586958	0.0409451	0.0755474	0.0780022	0.140594	0.199387
LDB3	0.0607853	0.0571636	0.366877	0.306213	0.0986921	0.0517907	0.0611095	0.131514	0.339831	0.239453	0.182339	0.142697	0.169872	0.0905763	0.613833	2.23449	1.02859	1.20423	1.39442	0.0477914	0.0172317	0.0213392	0.0280427	0.0401141	0.794233	0.670763	0.2877	0.307376
HS3ST5	0.0651032	0.123548	0.0417576	0.202357	0.0654276	0.437112	0.0869283	0.284311	0.258882	0.187062	0.202343	0.0835143	0.169862	0.530608	0.06387	0.779073	0.284999	0.126892	0.264456	0.0477914	0.0172317	0.0157804	0.0280427	0.0175374	0.48876	1.18324	0.519673	1.14813
C6orf136	0.155989	0.164782	0.146696	0.134402	0.1724	0.259071	0.107777	0.174119	0.219528	0.25094	0.198928	0.0532862	0.169827	0.0839196	0.0694005	0.0449298	0.0561719	0.0602927	0.0608656	0.0477914	0.0172317	0.0262699	0.0280427	0.0175374	0.104599	0.0598512	0.209742	0.1645
LOC100128568	0.0415535	0.256278	0.123575	0.0630876	0.258638	0.212643	0.0690354	0.301692	0.276685	0.205879	0.173261	0.0547485	0.169756	0.0209766	0.0187665	0.0310134	0.0209006	0.0292369	0.0374576	0.0477914	0.0172317	0.0408855	0.0280427	0.0175374	0.090183	0.367073	0.115774	0.199387
TUBB6	0.564068	0.118868	0.0335179	0.235488	0.266975	0.0957163	0.0371152	0.208553	0.0964523	0.175017	0.17292	0.0321709	0.169739	0.0600484	0.0335081	0.0310134	0.0213536	0.111264	0.0374576	0.449115	0.136332	0.0952303	0.560926	0.595741	0.211438	0.982595	0.44998	0.900374
ZNF578	0.113936	0.124553	0.364447	0.136318	0.0824638	0.278363	0.112114	0.246703	0.182602	0.220371	0.103119	0.0707081	0.169641	0.153836	0.0828784	0.0490338	0.0343508	0.231657	0.0696235	0.0477914	0.0172317	0.0157804	0.0280427	0.0175374	0.135022	1.16929	0.292711	0.373842
GNL1	0.110262	0.102458	0.0783494	0.261097	0.0965016	0.186403	0.140816	0.236026	0.250581	0.204975	0.198421	0.169369	0.169605	0.25645	0.0485847	0.184286	0.136597	0.112064	0.327091	0.0674557	0.0172317	0.0203389	0.0353997	0.0220142	0.421115	0.495427	0.430668	0.412507
C7orf31	0.364369	0.104068	0.0389096	0.127021	0.125982	0.22644	0.0972813	0.162703	0.147399	0.234247	0.183905	0.221822	0.169512	0.0846359	0.0187665	0.294023	0.135105	0.171704	0.1916	0.544163	0.242265	0.156824	0.0468318	0.132283	0.21424	1.92542	0.549182	0.286148
GNL1	0.0928572	0.100199	0.0753741	0.243997	0.117242	0.180192	0.177404	0.189778	0.185609	0.267272	0.259309	0.144616	0.169487	0.201791	0.0381445	0.143416	0.102506	0.13863	0.256643	0.0554997	0.0172317	0.0266005	0.0360895	0.0206152	0.334131	0.413478	0.353287	0.380585
RASSF5	0.0876688	0.0660866	0.184691	0.171511	0.113226	0.186915	0.248664	0.225776	0.198921	0.261343	0.113189	0.174627	0.169385	0.33381	0.801098	0.15542	0.229303	0.31002	0.259798	3.26572	3.45583	4.25267	0.0402303	0.0671138	0.663021	0.805244	0.345044	0.884905
CEP250	0.214047	0.167529	0.264003	0.285932	0.108917	0.193711	0.120554	0.0712895	0.298582	0.104535	0.116937	0.0863895	0.169369	0.0471492	0.0467156	0.0665018	0.0560325	0.0741475	0.113342	0.0477914	0.0308373	0.0647452	0.0294566	0.0621962	0.461639	0.197158	0.417094	0.361404
PDE6H	0.0415535	0.0300062	0.246685	0.201459	0.154822	0.511075	0.25825	0.128355	0.0505934	0.163491	0.158417	0.0869157	0.169302	0.0914814	0.0187665	0.0310134	0.0209006	0.0292369	0.0374576	0.0477914	0.019376	0.0157804	0.0280427	0.0346637	0.090183	0.367073	0.115774	0.199387
PRRC2A	0.609811	0.117398	0.140052	0.279377	0.169581	0.208424	0.0509659	0.0446152	0.226091	0.0674353	0.0812503	0.036336	0.169278	0.0209766	0.019784	0.0310134	0.0272082	0.0618092	0.0374576	0.0477914	0.0505459	0.0481011	0.0722646	0.0522332	0.181027	0.148371	0.306728	0.166346
ABCF1	0.227354	0.149945	0.191238	0.172121	0.0868489	0.194649	0.0929558	0.14317	0.240236	0.194216	0.245826	0.0927724	0.169278	0.0752434	0.111349	0.114695	0.131752	0.104027	0.125099	0.193938	0.0641915	0.0976979	0.0434462	0.0406196	0.292016	0.217348	0.37913	0.289264
AGBL4	0.0594049	0.053889	0.0335179	0.126287	0.109408	0.182785	0.0468669	0.227927	0.263808	0.658973	0.165362	0.102897	0.16926	0.380086	0.0194293	0.0528584	0.0209006	0.0300097	0.0374576	0.0477914	0.0172317	0.0157804	0.0280427	0.0175374	1.48507	2.41496	1.52154	0.873612
LOC100507300	0.0719296	0.174573	0.323606	0.455951	0.025456	0.232687	0.0371152	0.059977	0.360455	0.13836	0.0401078	0.110205	0.169202	0.0280483	0.0313398	0.0804396	0.0466032	0.0292369	0.0515338	0.179875	0.0172317	0.0157804	0.0280427	0.0175374	1.03889	4.49561	1.05268	0.842629
CUL7	0.460837	0.12593	0.144936	0.188658	0.189274	0.325904	0.0681514	0.0518146	0.203715	0.113708	0.111131	0.0463546	0.169201	0.0452149	0.0187665	0.0310134	0.0209006	0.058523	0.0374576	0.0477914	0.0669141	0.0573033	0.0280427	0.043002	0.0568227	0.0335154	0.14662	0.199387
C11orf70	0.310861	0.0548057	0.0532321	0.149354	0.236343	0.349795	0.110715	0.176943	0.116626	0.0976753	0.295429	0.0777935	0.169131	0.0209766	0.0187665	0.0310134	0.0339792	0.0349393	0.0495039	0.0477914	0.0172317	0.0157804	0.0533153	0.0175374	0.090183	1.48474	0.113884	0.243144
ITPKC	0.584995	0.149991	0.0833111	0.0679937	0.130525	0.300557	0.0371152	0.0756185	0.133557	0.318633	0.117783	0.0287925	0.169073	0.030212	0.119072	0.0310134	0.0234961	0.142549	0.0374576	0.0477914	0.0558098	0.0341363	0.116969	0.0717847	0.0269662	0.16703	0.114655	0.199387
APEX2	0.582543	0.146489	0.134761	0.290267	0.0703949	0.365279	0.0452743	0.0679898	0.131318	0.073319	0.0725048	0.048665	0.169067	0.0209766	0.0187665	0.067725	0.126181	0.161714	0.0374576	0.174766	0.191659	0.213886	0.0299807	0.0837643	0.0721417	0.198657	0.102334	0.273058
ANKRD16	0.252485	0.23038	0.179922	0.100454	0.0857113	0.314988	0.0538234	0.156671	0.264411	0.204995	0.117062	0.0644375	0.168778	0.0655166	0.0736635	0.0645743	0.0509493	0.0541751	0.0374576	0.0477914	0.0375403	0.0246988	0.0280427	0.0280356	0.458963	0.291607	0.412943	0.801695
C12orf60	0.44722	0.0300062	0.231202	0.265436	0.15104	0.10034	0.0652501	0.300271	0.170021	0.0949152	0.139638	0.0287404	0.168673	0.0529899	0.0187665	0.101281	0.167199	0.0649422	0.170634	0.0477914	0.0341074	0.0157804	0.0280427	0.0175374	0.182714	1.32153	0.146051	1.03773
DMRTC1B	0.184057	0.0300062	0.178473	0.136602	0.22283	0.103252	0.162257	0.149708	0.240707	0.305397	0.22753	0.0811231	0.168495	0.545651	0.0300087	0.0310134	0.0222966	0.106938	0.0374576	0.0580408	0.0172317	0.0157804	0.0280427	0.0451591	0.774996	0.582394	0.70091	0.266769
DMRTC1B	0.184057	0.0300062	0.178473	0.136602	0.22283	0.103252	0.162257	0.149708	0.240707	0.305397	0.22753	0.0811231	0.168495	0.545651	0.0300087	0.0310134	0.0222966	0.106938	0.0374576	0.0580408	0.0172317	0.0157804	0.0280427	0.0451591	0.774996	0.582394	0.70091	0.266769
ZNF114	0.0415535	0.0477624	0.22533	0.378648	0.0830804	0.277285	0.0801982	0.133249	0.174233	0.194562	0.299597	0.0860883	0.168466	0.0481949	0.0539784	0.0310134	0.0258029	0.190898	0.0493069	0.0477914	0.0172317	0.0157804	0.0929286	0.0216217	0.0426584	0.264285	0.113433	0.242185
C1orf101	0.0437592	0.110735	0.102902	0.267381	0.0439659	0.318996	0.0371152	0.339267	0.341194	0.317468	0.068026	0.0303421	0.168429	0.101798	0.0381661	0.0909227	0.0405029	0.0926924	0.139561	0.0726817	0.0172317	0.0157804	0.0280427	0.0175374	0.423659	1.87449	0.707757	0.343252
KCNMB2	0.0720418	0.118957	0.150245	0.254507	0.030182	0.201572	0.25196	0.125006	0.455057	0.150686	0.0401078	0.170046	0.168364	1.85915	0.25677	0.0787552	0.377512	1.80311	0.456009	0.0898656	0.0364242	0.0196934	0.0340881	0.0450365	0.535644	3.32312	0.836192	3.38522
LOC100288846	0.500508	0.232791	0.0335179	0.0501439	0.204653	0.347253	0.0371152	0.0376894	0.439326	0.0674353	0.0401078	0.0287404	0.168273	0.0209766	0.0187665	0.0310134	0.0209006	0.0292369	0.0374576	0.62863	0.0172317	0.0157804	0.0280427	0.0820434	0.66584	4.84481	0.741849	2.50667
LRRC48	0.244778	0.103206	0.228081	0.175533	0.201654	0.382914	0.172448	0.130081	0.124977	0.139923	0.0808368	0.033964	0.1682	0.129651	0.0876253	0.0310134	0.0209006	0.0292369	0.0374576	0.0477914	0.0172317	0.0157804	0.0280427	0.0175374	0.229124	1.14264	0.29282	0.260168
CXorf22	0.0415535	0.131931	0.209864	0.261673	0.0324735	0.189986	0.0371152	0.196525	0.317101	0.164412	0.406629	0.0287404	0.168167	0.112715	0.0187665	0.0310134	0.0209006	0.0292369	0.0374576	0.0905868	0.0172317	0.0157804	0.0280427	0.0175374	0.0881135	0.831643	0.816121	0.714536
PLK4	0.0711621	0.111565	0.0759854	0.255807	0.0753952	0.168047	0.148249	0.253503	0.273853	0.426513	0.128536	0.0287404	0.168113	0.0413166	0.0187665	0.0566172	0.0379315	0.0958065	0.0623676	0.118071	0.0419221	0.0202953	0.0280427	0.0175374	0.455396	1.37221	0.366283	0.279464
MEGF11	0.442001	0.0452911	0.0741862	0.260145	0.0932134	0.0756184	0.270762	0.112696	0.323823	0.10171	0.0401078	0.175965	0.16796	0.209761	0.611883	0.12195	0.336724	2.60656	0.352278	0.0477914	0.0172317	0.0333211	0.0280427	0.0312974	0.633056	2.67593	1.56133	1.62551
SMTN	0.252146	0.284532	0.408419	0.303798	0.0932791	0.227647	0.0371152	0.0386003	0.217929	0.0830607	0.0401078	0.0287404	0.167948	0.0209766	0.0187665	0.0310134	0.0209006	0.0631898	0.0374576	0.0477914	0.0172317	0.0157804	0.452255	0.273518	0.090183	0.367073	0.073146	0.199387
ACTR5	0.23619	0.150011	0.221525	0.202216	0.103524	0.203344	0.216152	0.132317	0.102102	0.218531	0.145921	0.0832363	0.167922	0.360035	0.190091	0.186279	0.23981	0.199433	0.104178	0.22665	0.0826764	0.0794632	0.128506	0.0298805	0.357133	0.543403	0.759563	1.06709
BRMS1	0.569092	0.133404	0.18492	0.129727	0.219755	0.150068	0.0435696	0.0450102	0.203454	0.0674353	0.165196	0.103132	0.167897	0.0787801	0.0187665	0.0602402	0.125334	0.0679007	0.0399463	0.0477914	0.0883279	0.219205	0.207826	0.0593334	0.147106	0.367073	0.115774	0.417685
ZNF396	0.191988	0.158394	0.205223	0.0501439	0.139338	0.190964	0.0504927	0.236204	0.31431	0.292494	0.142955	0.0421499	0.167888	0.0209766	0.0627857	0.0854737	0.0422467	0.120108	0.11469	0.0477914	0.0172317	0.0174984	0.0308559	0.0175374	0.0994168	0.615845	0.229021	0.37625
DNAJC4	0.381668	0.177748	0.270837	0.251248	0.180123	0.313806	0.0371152	0.0399579	0.180717	0.0674353	0.0595219	0.0535897	0.167814	0.0450398	0.0498195	0.0310134	0.0209006	0.0442796	0.0374576	0.0477914	0.0581359	0.0915846	0.0491745	0.057467	0.273742	0.367073	0.0833124	0.199387
ZSCAN22	0.372755	0.0770058	0.196889	0.365189	0.211861	0.180643	0.133426	0.0908853	0.104234	0.116403	0.122957	0.0411942	0.167787	0.0432175	0.0609903	0.117773	0.0894399	0.166599	0.077974	0.0477914	0.0399761	0.0510031	0.0658582	0.0532633	0.193652	0.479749	0.300171	0.87937
FLJ40852	0.140565	0.172549	0.103142	0.276231	0.168356	0.149856	0.0975221	0.19914	0.131793	0.388953	0.156125	0.0287404	0.167748	0.0468698	0.0187665	0.0310134	0.0209006	0.266932	0.0374576	0.0477914	0.0286442	0.087806	0.0387429	0.0384802	0.0830221	0.0857243	0.0883016	0.199387
SOCS2	0.103002	0.197476	0.132282	0.121465	0.0829141	0.15374	0.195094	0.411817	0.135242	0.302043	0.0907675	0.085915	0.167646	0.529075	0.0187665	0.0310134	0.0209006	0.0292369	0.0639716	0.257233	0.046895	0.0630505	1.46402	0.73983	0.808913	2.4618	0.769823	0.966827
SSNA1	0.391238	0.112273	0.398471	0.110915	0.132559	0.418413	0.0407993	0.0470733	0.0534524	0.0895136	0.14569	0.0713487	0.167646	0.0209766	0.0187665	0.063718	0.270484	0.0488078	0.10654	0.0477914	0.0712094	0.0486631	0.216392	0.118558	0.170348	0.367073	0.484593	0.199387
MGMT	0.544372	0.0517523	0.0335179	0.128009	0.0917718	0.116262	0.0371152	0.154727	0.368369	0.0674353	0.303235	0.114699	0.167605	0.0918122	0.0187665	0.0350998	0.0969869	0.0292369	0.0834862	0.0477914	0.0592368	0.0932967	0.100203	0.0292806	0.090183	0.367073	0.0424266	0.199387
STK19	0.123274	0.201091	0.0760471	0.28994	0.0570192	0.449469	0.0447053	0.322673	0.208143	0.0674353	0.0401078	0.130999	0.167575	0.109036	0.0218845	0.0457489	0.0854312	0.0292369	0.069582	0.0477914	0.0172317	0.0164042	0.121829	0.0192741	0.0596299	0.0494219	0.115774	0.199387
C9orf142	0.338385	0.477867	0.308004	0.134741	0.025456	0.253584	0.0371152	0.0376894	0.260613	0.0674353	0.0401078	0.0289945	0.167499	0.0209766	0.0187665	0.0310134	0.0209006	0.0292369	0.0374576	0.0477914	0.0518638	0.0294195	0.262312	0.1905	0.273487	0.282756	0.115774	0.199387
SLC1A1	0.0818962	0.0539698	0.0974369	0.382313	0.105682	0.0523469	0.0908655	0.136053	0.491365	0.170715	0.0666154	0.279971	0.167436	2.07837	1.20954	0.184435	0.55232	2.90431	0.657171	0.0477914	0.0206761	0.0157804	0.868355	0.436313	1.63917	8.37289	2.52937	3.17049
MYO5B	0.142155	0.115337	0.0965788	0.286863	0.025456	0.31451	0.0657422	0.13162	0.330378	0.334373	0.0803872	0.0850674	0.167372	0.344065	0.0232704	0.047142	0.0272053	0.0499074	0.0374576	0.0771665	0.0172317	0.0311399	0.0280427	0.0175374	0.541328	5.60612	1.02711	2.36341
ABCF1	0.230635	0.160632	0.186905	0.173555	0.0868489	0.194649	0.0939821	0.139481	0.218826	0.192504	0.246482	0.0833792	0.167323	0.0752665	0.117118	0.106724	0.12797	0.101282	0.118821	0.204524	0.065279	0.0979292	0.0434325	0.0433894	0.292471	0.217348	0.373697	0.289264
S100A14	0.433395	0.032154	0.124588	0.254295	0.113957	0.0404482	0.117122	0.111262	0.229279	0.230387	0.238198	0.0816013	0.167224	0.0571796	0.0187665	0.0310134	0.0209006	0.0292369	0.0374576	0.0477914	0.0172317	0.0157804	0.0280427	0.0291052	0.090183	0.367073	0.115774	0.199387
LRRC17	0.184755	0.127605	0.35592	0.215052	0.0274902	0.137884	0.0747727	0.262232	0.173279	0.268733	0.0401078	0.136981	0.167068	0.239471	0.0187665	0.0595663	0.0209006	0.142346	0.0374576	0.0508697	0.0207694	0.0157804	1.14866	0.261873	0.38186	4.73146	0.902554	1.68613
B3GALT5	0.340928	0.146903	0.326901	0.21575	0.0270692	0.152523	0.0537481	0.0838235	0.303907	0.168851	0.0838966	0.0993316	0.166969	0.0209766	0.0187665	0.0310134	0.0209006	0.0292369	0.0374576	0.0477914	0.0172317	0.0157804	0.0280427	0.0175374	0.105667	0.072872	0.113802	0.199387
RFPL1-AS1	0.0673915	0.064459	0.0437389	0.280532	0.301277	0.131881	0.112429	0.0908718	0.282532	0.29361	0.248414	0.0854882	0.166885	1.52279	0.132331	0.0336018	0.0209006	0.0384027	0.0523642	0.235782	0.0807618	0.0811537	0.0280427	0.0539731	1.72941	2.01259	1.76933	1.05898
LRR1	0.107206	0.0587939	0.0344762	0.0703534	0.054032	0.140089	0.29618	0.298448	0.252218	0.140818	0.347587	0.201904	0.166842	0.0598317	0.0350226	0.0540412	0.0557947	0.178377	0.132653	0.26839	0.217211	0.216627	0.0280427	0.0281351	0.027612	1.14064	0.293845	0.199387
STON1	0.426759	0.0589424	0.179442	0.370146	0.025456	0.220628	0.0371152	0.150629	0.0652822	0.0800517	0.273969	0.112241	0.166722	0.0209766	0.0713501	0.0310134	0.0994473	0.335947	0.197724	0.0477914	0.0172317	0.0157804	0.130029	0.0244768	0.0864642	0.451092	0.274224	0.199387
ZNF230	0.221131	0.0693638	0.202317	0.171995	0.172566	0.274807	0.229999	0.109294	0.206252	0.0712933	0.166212	0.103349	0.166548	0.158829	0.137818	0.154203	0.201365	0.221705	0.0679634	0.235738	0.031894	0.0691479	0.0280427	0.0376838	0.185888	1.12874	0.441578	1.3655
C17orf51	0.19327	0.102368	0.075541	0.171631	0.145224	0.300095	0.131556	0.163561	0.16478	0.192389	0.247073	0.108778	0.166356	0.310477	0.10545	0.160321	0.139715	0.157773	0.304265	0.0477914	0.0433156	0.044684	0.0551667	0.0311645	1.01718	2.00742	0.991459	1.5861
CD180	0.0658536	0.152152	0.190086	0.193927	0.0992786	0.196516	0.367715	0.225977	0.107839	0.103221	0.247325	0.0456683	0.166296	0.0575131	0.602984	0.0549868	0.0274551	0.0713109	0.0472063	4.06377	1.39172	0.464536	0.0280427	0.0175374	0.187513	0.351993	0.126876	0.199387
FAM182A	0.140513	0.120699	0.269824	0.24773	0.0676314	0.231505	0.137412	0.175771	0.137454	0.302622	0.101046	0.0628591	0.166256	0.0341932	0.0187665	0.0310134	0.0209006	0.0364584	0.0374576	0.0477914	0.0172317	0.0157804	0.0280427	0.0175374	0.173812	0.313592	0.0931168	0.447693
TSTD2	0.547933	0.0300062	0.0335179	0.0501439	0.025456	0.0404482	0.0371152	0.0376894	0.0505934	1.0731	0.0401078	0.0287404	0.166237	0.0209766	0.0187665	0.0310134	0.0209006	0.0292369	0.0374576	0.0477914	0.0172317	0.0157804	0.0479193	0.0947692	0.090183	0.367073	0.115774	0.199387
PIPSL	0.266303	0.249877	0.148347	0.158905	0.0774706	0.198585	0.132077	0.15147	0.162083	0.162904	0.230736	0.0560516	0.166234	0.120983	0.0909142	0.185084	0.104654	0.140285	0.0802592	0.230502	0.154924	0.101363	0.0446423	0.0967187	0.365033	0.779049	0.300142	0.886784
GABBR2	0.237099	0.687412	0.0521555	0.354697	0.0891303	0.0938945	0.0611269	0.0860483	0.103486	0.0674353	0.0459912	0.115535	0.166168	7.42642	0.179456	0.0853294	0.0742226	0.355585	0.139954	0.0477914	0.0172317	0.0157804	0.25225	0.389577	16.9743	93.6307	23.2835	51.6106
TMEM64	0.102048	0.0855168	0.0475163	0.109065	0.0635477	0.153706	0.182356	0.278168	0.275666	0.389918	0.227254	0.0787735	0.166128	0.238981	0.152537	0.778949	0.45387	0.547915	0.361762	0.415173	0.147888	0.130112	0.178522	0.179008	0.409872	1.11441	0.461225	0.656584
SGMS2	0.201406	0.087553	0.0506301	0.173878	0.0360514	0.34316	0.0954281	0.11933	0.140635	0.463627	0.152517	0.129019	0.166103	0.103301	0.035947	0.227741	0.0930751	0.0534118	0.128991	0.0477914	0.0172317	0.0157804	0.0924085	0.0246406	0.26183	1.91504	0.40532	0.934242
SYCE3	0.684927	0.119321	0.0335179	0.116981	0.180013	0.258994	0.293607	0.0376894	0.0505934	0.0976227	0.0909741	0.0287404	0.166082	0.0209766	0.0187665	0.0310134	0.0209006	0.0292369	0.0374576	0.0477914	0.0172317	0.0157804	0.0280427	0.0175374	0.090183	0.367073	0.115774	0.199387
TSC22D4	0.436254	0.250645	0.121745	0.161471	0.247998	0.183995	0.0782935	0.0592161	0.213277	0.119082	0.0884661	0.031613	0.166005	0.0209766	0.0248046	0.0310134	0.0685119	0.0292369	0.0374576	0.0477914	0.0172317	0.0165901	0.0280427	0.0226934	0.35308	0.162027	0.542385	1.1136
PTTG1	0.0809014	0.109334	0.105568	0.0538867	0.358928	0.121396	0.0371152	0.206039	0.235406	0.52554	0.0635231	0.0931406	0.165898	1.07865	0.420669	0.43082	0.457178	0.994155	0.28864	0.620926	0.518098	0.763671	0.261633	0.0494696	0.568553	0.336018	0.173644	0.199387
PKP2	0.221789	0.0564378	0.0335179	0.197575	0.0707963	0.180402	0.154135	0.442553	0.216216	0.12073	0.108252	0.188087	0.165874	1.30971	0.0187665	0.0872138	0.0210321	0.0726844	0.0374576	0.0477914	0.124673	0.0157804	0.0280427	0.0175374	0.34554	4.10729	1.05709	4.75487
SLC17A7	0.0596617	0.0984059	0.0573806	0.107323	0.399573	0.0890067	0.235349	0.210831	0.111562	0.241379	0.2356	0.142616	0.165724	3.34894	0.234157	0.0464529	0.0435373	0.378902	0.171089	0.0477914	0.0263772	0.0554723	0.661555	0.661566	33.8318	62.0375	36.0331	51.5889
CECR7	0.0415535	0.0300062	0.115655	0.0643597	0.0384394	0.18343	0.37407	0.0545426	0.368108	0.231226	0.458524	0.0287404	0.165721	0.152694	0.0214414	0.0620446	0.25969	0.407063	0.299631	0.0477914	0.0372818	0.100391	0.0280427	0.0175374	0.509189	1.40189	0.541399	3.46873
ABCF1	0.201175	0.146167	0.180459	0.172121	0.0868489	0.194649	0.0950087	0.143038	0.237167	0.194782	0.245005	0.0921876	0.165717	0.0752434	0.111349	0.114554	0.133573	0.103112	0.131161	0.193938	0.065279	0.095616	0.0434325	0.0400778	0.306557	0.217348	0.3714	0.237677
UBE2O	0.457808	0.24844	0.149075	0.204514	0.102003	0.269436	0.0467748	0.0766346	0.209471	0.0877239	0.0768666	0.059316	0.165672	0.139572	0.0630871	0.0507141	0.074864	0.186384	0.0614492	0.0477914	0.117519	0.0773791	0.0515952	0.118462	0.901848	0.655067	0.842872	0.758367
C11orf2	0.699059	0.201259	0.126522	0.211223	0.0901124	0.240732	0.047872	0.0376894	0.167862	0.0674353	0.060369	0.0373218	0.165621	0.0417823	0.0187665	0.0310134	0.057282	0.0517754	0.0374576	0.0477914	0.018125	0.0450795	0.207456	0.0830714	0.129825	0.367073	0.0394444	0.210576
ADRA1B	0.38302	0.133251	0.103546	0.224491	0.20958	0.361057	0.0489513	0.0419728	0.151214	0.137197	0.156735	0.036423	0.16562	0.305854	0.0187665	0.0310134	0.0209006	0.0292369	0.0374576	0.0477914	0.0203939	0.0157804	0.0280427	0.0361933	0.166684	0.17211	0.398892	0.236578
WASH1	0.556489	0.142103	0.196508	0.244745	0.0792912	0.232919	0.0967691	0.0376894	0.10703	0.0962753	0.167852	0.0287404	0.165534	0.0296144	0.0330588	0.073228	0.0807588	0.128054	0.0875841	0.0477914	0.0608406	0.106389	0.179031	0.0431314	0.401181	0.186726	0.190547	0.0987127
NHLRC1	0.278329	0.127425	0.110008	0.266563	0.0359136	0.223711	0.114384	0.200676	0.0505934	0.168242	0.188694	0.220353	0.165408	0.300077	0.167952	0.392063	0.374654	0.123773	0.342637	0.0534858	0.0172317	0.0187206	0.0280427	0.0352515	0.287497	1.2788	0.39991	0.753334
TMEM163	0.342413	0.0485755	0.0335179	0.160403	0.188887	0.273889	0.178216	0.0764887	0.114935	0.0674353	0.0570878	0.442982	0.165403	0.5724	1.15084	0.279068	0.570437	1.71193	0.595763	0.42822	0.445775	0.390145	0.0280427	0.0769621	1.13519	1.56304	0.832055	0.85936
FUZ	0.321946	0.05511	0.389056	0.0501439	0.153709	0.0404482	0.058448	0.0945159	0.176858	0.307753	0.200706	0.133953	0.16522	0.0209766	0.070479	0.109104	0.11501	0.17008	0.0682264	0.0477914	0.0172317	0.0176363	0.0280427	0.0175374	0.090183	0.367073	0.115774	0.199387
RAVER1	0.439433	0.124706	0.156421	0.199469	0.155207	0.273091	0.0592541	0.0760564	0.159539	0.127259	0.132697	0.0793805	0.165209	0.0209766	0.0319467	0.0460884	0.0373398	0.102132	0.0374576	0.0477914	0.0462311	0.0908257	0.0705999	0.0564576	0.0253302	0.0522979	0.0403845	0.199387
FLJ31813	0.104721	0.200806	0.0538009	0.20584	0.12646	0.323043	0.0371152	0.139579	0.176819	0.274235	0.263292	0.0757176	0.165119	0.0209766	0.0187665	0.0420837	0.0378162	0.0292369	0.0374576	0.0523125	0.0172317	0.0274716	0.080824	0.0885005	0.0757363	0.21599	0.0448003	0.245702
TNIP2	0.222626	0.147563	0.143227	0.127872	0.243181	0.394846	0.108166	0.0987356	0.104812	0.102406	0.187747	0.0971119	0.164858	0.0326311	0.0363608	0.0561461	0.100403	0.112761	0.0797285	0.0477914	0.0634447	0.10941	0.268647	0.0709715	0.114623	0.473516	0.27448	0.199387
FBXO5	0.349979	0.0651036	0.0843032	0.198177	0.0733928	0.146935	0.166515	0.0912136	0.318726	0.240701	0.0963982	0.146066	0.164793	0.164772	0.142985	0.307724	0.215676	0.460444	0.202354	0.437234	0.14377	0.052914	0.0562788	0.0753168	0.316247	4.47851	0.504613	2.05197
TM4SF1	0.166633	0.0300062	0.0335179	0.0501439	0.0840072	0.0404482	0.0371152	0.104331	0.261494	0.0674353	0.108097	0.991749	0.164582	0.0651283	0.108864	0.0373541	0.188841	0.490321	0.0861989	0.0477914	0.0172317	0.0157804	22.917	2.6956	0.686369	5.31646	1.61316	2.27335
MEIG1	0.0415535	0.0300062	0.511017	0.130446	0.167129	0.0732372	0.0713236	0.0376894	0.0505934	0.372818	0.332545	0.155805	0.164514	0.0209766	0.0187665	0.0310134	0.0209006	0.0292369	0.0374576	0.0477914	0.0172317	0.0157804	0.0280427	0.0175374	0.090183	0.401853	0.115774	0.199387
AP1M1	0.537994	0.184095	0.185003	0.150998	0.122398	0.18639	0.0653158	0.0519918	0.252091	0.0804307	0.114514	0.0427046	0.164494	0.0448231	0.0251264	0.0385674	0.0667307	0.0777199	0.0374576	0.0477914	0.0680193	0.0588177	0.111203	0.0546019	0.238417	0.492343	0.211299	0.225588
C5orf62	0.155225	0.0769323	0.0996444	0.0762458	0.16915	0.115832	0.084805	0.399858	0.090928	0.253845	0.256429	0.194082	0.164415	0.113174	0.152239	0.0310134	0.0485177	0.0953068	0.101977	0.24217	0.72126	0.322431	3.89305	3.06478	0.100309	0.331429	0.426725	0.199387
LRFN3	0.250403	0.23626	0.183632	0.14051	0.239778	0.213522	0.0607962	0.104198	0.100498	0.140282	0.245587	0.0571018	0.164381	0.0625366	0.140355	0.0310134	0.0646139	0.0878274	0.0470063	0.0477914	0.0172317	0.0234691	0.115004	0.0401085	0.0555201	0.0764315	0.0787195	0.199387
ATP13A1	0.531112	0.126579	0.340217	0.206768	0.0869443	0.379194	0.0371152	0.0376894	0.0896272	0.0674353	0.0401078	0.0296926	0.164374	0.0209766	0.0187665	0.0310134	0.0220002	0.035857	0.0374576	0.0477914	0.0370852	0.0469927	0.145229	0.0269676	0.2346	0.0968708	0.224399	0.199387
CCDC86	0.41065	0.120755	0.190555	0.194419	0.237361	0.0681172	0.160679	0.137866	0.107111	0.15549	0.106472	0.0825635	0.164336	0.133346	0.268411	0.167491	0.142553	0.131926	0.0871807	0.0477914	0.144328	0.154571	0.384033	0.12798	0.113814	0.367073	0.249185	0.267401
ABCF1	0.204454	0.15533	0.186905	0.169357	0.0769198	0.172644	0.0852322	0.145804	0.240236	0.166328	0.274309	0.094323	0.16432	0.0789265	0.105618	0.114695	0.132868	0.101555	0.124594	0.193938	0.0663454	0.115012	0.0434325	0.0385126	0.289425	0.217281	0.379602	0.198922
THG1L	0.0415535	0.0300062	0.120857	0.443975	0.025456	0.140048	0.0637643	0.27066	0.106426	0.198052	0.301929	0.228805	0.164294	0.132616	0.048921	0.16055	0.202566	0.0978115	0.241414	0.471098	0.1522	0.269803	0.0280427	0.0338477	0.115233	0.367073	0.0818267	0.199387
NOM1	0.190214	0.12746	0.0721248	0.140253	0.148292	0.236313	0.135043	0.131476	0.268897	0.216067	0.173086	0.132186	0.164284	0.114194	0.0368945	0.120113	0.0941012	0.12995	0.101069	0.332502	0.168805	0.124962	0.0362017	0.0535099	0.5093	1.57327	0.272488	0.748694
PI15	0.25354	0.131326	0.0527153	0.289558	0.025456	0.203154	0.0371152	0.290408	0.206448	0.326074	0.106539	0.0489522	0.164274	0.0209766	0.0187665	0.0310134	0.0209006	0.0292369	0.0374576	0.0477914	0.0172317	0.0157804	0.0280427	0.0175374	0.105528	0.898594	0.371354	0.299485
TRIM61	0.120026	0.0300062	0.212474	0.256216	0.025456	0.268948	0.102067	0.206807	0.226303	0.268485	0.186936	0.0670994	0.164235	0.0209766	0.0187665	0.161653	0.148472	0.0521318	0.0644667	0.0477914	0.129279	0.0393141	0.0280427	0.0175374	0.231496	1.78525	0.295708	1.05158
ABCF1	0.227354	0.171036	0.18853	0.170791	0.0769198	0.172644	0.0867713	0.139481	0.215756	0.164123	0.273653	0.0826477	0.164142	0.0752665	0.117118	0.105315	0.125825	0.105215	0.117305	0.204524	0.0663454	0.114319	0.0434462	0.0375661	0.295558	0.217281	0.37901	0.237601
MPST	0.576647	0.275533	0.209132	0.18969	0.109275	0.188534	0.0371152	0.0678718	0.170448	0.076127	0.0401078	0.0287404	0.164102	0.0209766	0.0187665	0.0324773	0.0249798	0.0292369	0.0429983	0.0477914	0.0274363	0.0393204	0.116064	0.0325348	0.0739304	0.367073	0.196844	0.199387
MST1P9	0.248331	0.1695	0.050548	0.0902405	0.0494929	0.172894	0.0371152	0.182947	0.41861	0.452073	0.0401078	0.0572679	0.164094	0.0228885	0.0187665	0.0310134	0.0209006	0.0292369	0.0389218	0.0477914	0.0172317	0.0157804	0.0280427	0.0175374	0.0461244	0.380897	0.228736	0.310299
ABCF1	0.230635	0.150748	0.180459	0.170791	0.0769198	0.194649	0.0842063	0.14014	0.218826	0.16247	0.275786	0.0826477	0.164023	0.0715822	0.117118	0.145944	0.123368	0.0997257	0.116295	0.204524	0.0706966	0.115244	0.0434325	0.0369351	0.282157	0.217281	0.377313	0.250493
SUSD1	0.0415535	0.239361	0.0335179	0.125925	0.138846	0.243015	0.217487	0.0615634	0.429183	0.162336	0.161053	0.11286	0.163892	1.2231	0.503717	0.0658822	0.0885111	1.10717	0.215872	0.442781	0.179575	0.194387	0.380761	0.101728	0.782626	1.07731	1.35407	0.696904
C1orf35	0.303933	0.214833	0.19606	0.225075	0.140869	0.198776	0.0738786	0.14318	0.251818	0.120501	0.0493727	0.0480046	0.163858	0.0209766	0.0187665	0.0428451	0.136894	0.0661123	0.0453199	0.0477914	0.019289	0.0663028	0.0280427	0.03432	0.233579	0.160868	0.456148	0.199387
CCDC65	0.435872	0.178303	0.131887	0.28595	0.223914	0.0404482	0.0373676	0.144383	0.168791	0.0942395	0.0598568	0.164429	0.163787	0.390314	0.0187665	0.0310134	0.0209006	0.0292369	0.0374576	0.0477914	0.0194759	0.0157804	0.0280427	0.0269045	0.475737	1.85601	1.12495	0.900374
C8orf82	0.239073	0.221537	0.276571	0.219474	0.208683	0.392638	0.052259	0.0797368	0.134775	0.0674353	0.0433978	0.0287404	0.163693	0.0559321	0.0187665	0.0310134	0.0531077	0.10371	0.0374576	0.0477914	0.0366299	0.0157804	0.046142	0.0358164	0.369973	0.101881	0.0787255	0.199387
MFAP5	0.185259	0.188467	0.0693003	0.1919	0.0387787	0.310941	0.149911	0.259981	0.173257	0.225725	0.141929	0.0287404	0.163683	0.0209766	0.0187665	0.0310134	0.0209006	0.0292369	0.0374576	0.0477914	0.0172317	0.0157804	0.0280427	0.0175374	0.015993	0.264183	0.0510101	0.199387
KDM5B-AS1	0.0415535	0.197961	0.0602394	0.70557	0.137005	0.0404482	0.0715511	0.135906	0.0505934	0.35102	0.0401078	0.131896	0.163654	0.0209766	0.0187665	0.0310134	0.0209006	0.0292369	0.0374576	0.0477914	0.0172317	0.0157804	0.0280427	0.0175374	0.147982	1.52175	0.0790447	0.199387
SYP	0.315228	0.0796233	0.107105	0.230686	0.0870207	0.304392	0.117058	0.0810356	0.138968	0.164884	0.196981	0.13904	0.163502	1.10261	0.0727505	0.0826781	0.0644051	0.0964219	0.0841709	0.0477914	0.0172317	0.0157804	0.321935	0.102591	1.11245	2.21801	1.30542	0.199387
ABCF1	0.204454	0.156775	0.177749	0.169357	0.0769198	0.172644	0.0867713	0.143829	0.240236	0.166328	0.273981	0.0919826	0.163419	0.0789265	0.111349	0.118921	0.131663	0.0997257	0.123079	0.193938	0.0663454	0.115706	0.0434462	0.0389868	0.308731	0.217281	0.381654	0.198922
NAGLU	0.33676	0.275192	0.318838	0.136408	0.171894	0.287113	0.0428239	0.0566879	0.120018	0.125649	0.0539923	0.0355778	0.163413	0.0209766	0.0187665	0.0392674	0.0534881	0.0879757	0.0374576	0.0477914	0.0850976	0.0736636	0.0515464	0.0191664	0.0664307	0.0685853	0.0529732	0.199387
MYH14	0.562386	0.165317	0.128636	0.319855	0.0986541	0.15456	0.0731816	0.0625282	0.157878	0.0674353	0.112929	0.0563261	0.163307	0.0209766	0.0411111	0.0500659	0.0419702	0.0507015	0.0555938	0.0477914	0.0172317	0.0157804	0.0280427	0.0175374	0.104618	0.107899	0.11114	0.0741311
HEMK1	0.263301	0.14199	0.1639	0.177096	0.202887	0.18538	0.0551848	0.152139	0.279255	0.167665	0.142048	0.0287404	0.163299	0.0431534	0.0488277	0.0310134	0.0827191	0.0803077	0.0374576	0.0726793	0.0592117	0.0514054	0.0658047	0.0305705	0.107238	0.128814	0.146262	0.0863515
ALKBH6	0.168355	0.106969	0.181871	0.296996	0.025456	0.119679	0.198002	0.070902	0.32206	0.149815	0.175546	0.14343	0.163257	0.0669669	0.0187665	0.127972	0.0698336	0.13069	0.0802285	0.0477914	0.100103	0.0793968	0.144851	0.0175374	0.0570072	0.367073	0.182445	0.199387
CASP8	0.135092	0.105934	0.335819	0.119479	0.143859	0.214171	0.0710389	0.151048	0.0505934	0.287591	0.308487	0.0351395	0.163188	0.118012	0.351222	0.0310134	0.136474	0.213953	0.0374576	1.73304	0.682856	0.462251	0.0651406	0.0272605	0.671752	2.10233	1.25088	1.54766
GNL1	0.0928572	0.101505	0.101394	0.242303	0.0976975	0.223593	0.141033	0.194305	0.202418	0.203011	0.215652	0.141248	0.163085	0.198064	0.0463476	0.21293	0.107692	0.110644	0.245404	0.0554983	0.0172317	0.0219137	0.0360895	0.0220142	0.347563	0.405395	0.343522	0.36789
CCDC134	0.462262	0.269137	0.0335179	0.0501439	0.181817	0.403118	0.037456	0.0564678	0.255408	0.0674353	0.0801057	0.0595091	0.163032	0.0209766	0.0187665	0.043457	0.0480445	0.0558685	0.0374576	0.0477914	0.0172317	0.0336119	0.0744508	0.0175374	0.090183	0.367073	0.115774	0.199387
RXRB	0.182082	0.108271	0.23988	0.210126	0.24443	0.184675	0.0569901	0.0860837	0.167683	0.122591	0.209912	0.142059	0.162898	0.146359	0.0472472	0.0818671	0.0945162	0.0953343	0.0499336	0.051437	0.0293319	0.0642545	0.0750136	0.089807	0.0240519	0.0551813	0.069611	0.199387
IRAK2	0.0415535	0.0709725	0.15421	0.389161	0.182261	0.170027	0.119896	0.13155	0.130101	0.204725	0.265565	0.0946595	0.16289	0.147148	1.30932	0.391126	0.424406	0.613978	0.287589	11.9823	4.38493	8.01162	0.0280427	0.0226806	0.183943	0.0542544	0.125689	0.29833
GPR135	0.204483	0.135426	0.21365	0.385671	0.0772677	0.229009	0.0434605	0.133272	0.28845	0.174469	0.0401078	0.0287404	0.162834	0.0299301	0.0187665	0.0310134	0.0283839	0.0591565	0.0374576	0.0477914	0.0194156	0.0157804	0.0280427	0.0191577	0.526985	2.17688	0.953286	2.99209
PRDM11	0.192405	0.157409	0.235983	0.274013	0.076026	0.160939	0.0438194	0.137471	0.328436	0.148756	0.108604	0.0889609	0.162735	0.222348	0.0935494	0.111085	0.0901827	0.170782	0.0704315	0.204583	0.0465178	0.0455911	0.0974065	0.177001	0.576782	3.09042	0.821166	1.48591
PPFIBP1	0.0415535	0.0741585	0.0379175	0.283355	0.0659075	0.0404482	0.267913	0.245266	0.111994	0.132034	0.301401	0.348771	0.16256	1.49859	0.554733	1.63526	0.696717	1.44241	1.28506	0.0709077	0.0172317	0.040506	3.98688	3.88516	5.1905	21.3513	7.35227	10.5328
LOC338799	0.156735	0.166432	0.645947	0.123581	0.126556	0.117081	0.0371152	0.0376894	0.35488	0.115576	0.0401078	0.0287404	0.162537	0.0209766	0.0187665	0.0310134	0.0217398	0.0998719	0.0374576	0.0477914	0.0238399	0.0547513	0.0280427	0.0175374	0.451138	0.798801	0.789035	0.731912
MOGS	0.419475	0.167359	0.257926	0.194496	0.184499	0.195606	0.0371152	0.0727213	0.163641	0.146191	0.0815002	0.0291063	0.16247	0.0209766	0.0187665	0.0310134	0.0801445	0.100962	0.0626403	0.0871917	0.114868	0.149079	0.314658	0.0522514	0.235148	0.522921	0.134641	0.616124
CENPW	0.0415535	0.0300062	0.624083	0.0796722	0.025456	0.178212	0.0371152	0.0376894	0.0505934	0.0674353	0.748126	0.0287404	0.16239	0.0209766	0.153319	0.11222	0.048714	0.0292369	0.0374576	0.614999	0.275083	0.869349	0.0280427	0.0175374	0.81725	0.966957	0.250341	2.65483
VANGL1	0.211063	0.159728	0.238562	0.252961	0.0696574	0.226805	0.134566	0.102731	0.168875	0.175854	0.138318	0.0676383	0.16223	0.03973	0.0449939	0.0310134	0.0209006	0.0678759	0.0374576	0.0477914	0.0172317	0.0157804	0.258483	0.0372541	0.0613323	0.37981	0.16287	0.232072
MICA	0.0415535	0.212045	0.327153	0.0501439	0.170944	0.166235	0.0748135	0.0376894	0.297902	0.291126	0.248375	0.0287404	0.162227	0.0209766	0.0187665	0.0310134	0.0209006	0.0292369	0.0374576	0.200114	0.0411904	0.0743377	0.0280427	0.0175374	0.0408364	0.367073	0.0395384	0.199387
ZNF319	0.226589	0.0712317	0.257239	0.329709	0.261777	0.115194	0.0549907	0.121859	0.0960531	0.171628	0.157237	0.0825667	0.162173	0.023897	0.0404412	0.0502687	0.0487033	0.154462	0.0374576	0.0477914	0.0172317	0.0202909	0.0926485	0.0291776	0.0427856	0.088332	0.125038	0.242865
PBX2	0.288091	0.0999243	0.183903	0.22807	0.09223	0.185103	0.103481	0.133781	0.16336	0.27549	0.121893	0.070517	0.162154	0.0502426	0.0488356	0.0583673	0.0839541	0.117927	0.0677626	0.162276	0.0740056	0.112114	0.0366285	0.0309244	0.156541	0.360373	0.0916854	0.146497
CSK	0.532691	0.162532	0.0526231	0.308711	0.144305	0.213729	0.0371152	0.051195	0.192139	0.0965511	0.111512	0.0427209	0.162152	0.0239163	0.0803676	0.0310134	0.0654526	0.0473688	0.0374576	0.102329	0.114006	0.179166	0.052707	0.0183943	0.0846898	0.0874473	0.0900785	0.480807
C9orf125	0.28496	0.130485	0.0844829	0.17239	0.0882592	0.376299	0.0371152	0.0502309	0.102865	0.0918927	0.187524	0.338502	0.162084	0.947578	0.257917	0.372146	0.64839	0.399216	0.314138	0.0477914	0.0277294	0.0157804	0.267892	0.0656326	0.973363	0.280493	0.698309	0.514064
RAB37	0.19456	0.0934477	0.340468	0.196834	0.33787	0.171556	0.124535	0.110394	0.132495	0.138709	0.0595673	0.044187	0.162052	0.103057	0.0231332	0.0310134	0.0209006	0.0292369	0.0374576	0.0477914	0.0178841	0.023209	0.409409	0.0528803	0.109818	0.226768	0.214091	0.199387
WASH3P	0.413355	0.170175	0.277447	0.214932	0.0864546	0.309499	0.0371152	0.0376894	0.215475	0.0674353	0.0786036	0.0353964	0.161965	0.0209766	0.0306742	0.0387997	0.0474555	0.0292369	0.0560347	0.0767822	0.0414982	0.046162	0.105555	0.0579577	0.455977	0.268125	0.842635	0.275564
PBX2	0.291988	0.100604	0.183903	0.228146	0.091877	0.185165	0.100343	0.133016	0.16877	0.269841	0.119559	0.070223	0.161953	0.0542573	0.0488519	0.0588964	0.0831852	0.114989	0.0666895	0.16233	0.0763464	0.116165	0.0366285	0.0321224	0.162958	0.35252	0.0929487	0.146497
SLC16A13	0.722234	0.0708936	0.378498	0.122878	0.0988652	0.159791	0.0371152	0.0376894	0.125861	0.0702703	0.0902188	0.0287404	0.161921	0.0209766	0.0187665	0.0310134	0.0209006	0.0464426	0.0374576	0.0477914	0.0270984	0.0233739	0.36149	0.0481373	0.090183	0.367073	0.115774	0.199387
PVRL1	0.20388	0.205906	0.135501	0.481	0.0995825	0.216288	0.12042	0.0699364	0.167974	0.0674353	0.0811292	0.0909167	0.161664	0.299754	0.328505	0.627101	0.873847	0.630658	0.412468	0.0477914	0.024336	0.0257553	0.0604474	0.114481	1.03514	0.16832	0.519776	0.391358
PCBP3	0.439765	0.149327	0.104107	0.0501439	0.155377	0.271001	0.099925	0.060542	0.304327	0.0870239	0.160037	0.0580011	0.161631	0.226514	0.0187665	0.0465676	0.0209006	0.0292369	0.0374576	0.0477914	0.0245035	0.0264419	0.491352	0.128263	0.238877	0.103118	0.0531217	0.199387
C17orf59	0.531486	0.0319833	0.295021	0.142582	0.0486669	0.306596	0.0880143	0.0402903	0.0505934	0.202798	0.150362	0.0504783	0.161573	0.0847922	0.0187665	0.0594428	0.0436017	0.0292369	0.0374576	0.0477914	0.0244604	0.0580707	0.108798	0.0615327	0.0249209	0.20588	0.0530296	0.199387
TGFBR2	0.0654531	0.0861949	0.0353198	0.213751	0.393899	0.0404482	0.297254	0.283284	0.113304	0.121667	0.0943447	0.193755	0.161556	0.173459	1.37081	0.414647	0.475966	0.609341	0.419851	15.8539	6.7558	5.51985	6.64482	4.83751	1.91391	3.93116	3.11773	2.31613
PBX2	0.284652	0.0963502	0.183841	0.223425	0.091877	0.188585	0.103682	0.140831	0.168601	0.268405	0.118372	0.0695182	0.161512	0.054203	0.0488033	0.0755121	0.0886743	0.112011	0.0682653	0.162167	0.0803999	0.115663	0.0366162	0.0319405	0.156541	0.342704	0.0992657	0.146497
LRP3	0.606412	0.239712	0.0335179	0.396943	0.025456	0.373926	0.0371152	0.0376894	0.0505934	0.0674353	0.0401078	0.0287404	0.161471	0.0237682	0.0187665	0.0310134	0.0209006	0.0297398	0.0374576	0.0477914	0.0172317	0.0157804	0.0684581	0.0366886	0.994962	0.873559	0.683955	0.629701
PBX2	0.284652	0.106803	0.183903	0.223649	0.0929352	0.18431	0.101744	0.135017	0.16877	0.268136	0.117661	0.0699054	0.161457	0.0502594	0.0548512	0.0588964	0.0849381	0.109586	0.0677851	0.16233	0.0762702	0.113042	0.0366285	0.0308935	0.162905	0.352404	0.167433	0.146449
PBX2	0.288091	0.104536	0.183903	0.22215	0.091877	0.17918	0.106576	0.131682	0.165557	0.271993	0.12134	0.0686356	0.161293	0.0542573	0.0548512	0.0599158	0.0814322	0.113004	0.0650455	0.15662	0.0763464	0.118171	0.0366285	0.0302399	0.150924	0.361977	0.0966431	0.0924332
SLC4A11	0.214608	0.141351	0.12536	0.121605	0.172446	0.256118	0.152812	0.0741305	0.187155	0.164262	0.270424	0.0535124	0.161148	0.0332377	0.0187665	0.0310134	0.0209006	0.0292369	0.0374576	0.0477914	0.0172317	0.0157804	0.0551296	0.0175374	0.0296249	0.367073	0.0630593	0.199387
PBX2	0.289141	0.0969758	0.183903	0.223649	0.0930283	0.18773	0.102124	0.133731	0.165557	0.269841	0.118372	0.0692705	0.16111	0.0542573	0.0488519	0.0588964	0.0865316	0.111018	0.0710728	0.16233	0.0763464	0.116165	0.0366285	0.0293842	0.152261	0.362336	0.0916854	0.146497
JRK	0.305728	0.125171	0.133527	0.135918	0.192542	0.228116	0.0415795	0.157662	0.228616	0.191532	0.126754	0.0660608	0.1611	0.0854951	0.0479907	0.076102	0.103851	0.112974	0.102451	0.0609838	0.0185289	0.0241172	0.0708173	0.0175374	0.19082	0.472077	0.35098	0.0548827
PITPNM2	0.601787	0.0895802	0.170206	0.119886	0.101572	0.297462	0.0707012	0.0376894	0.165057	0.148124	0.0704365	0.0594053	0.160992	0.0806424	0.0331767	0.0310134	0.0209006	0.0328585	0.0374576	0.0477914	0.0172317	0.0157804	0.158678	0.0815857	0.296615	0.136068	0.238082	0.149651
GNL1	0.0869819	0.129675	0.0742033	0.241744	0.105948	0.186403	0.142444	0.191845	0.185609	0.227562	0.21387	0.144863	0.160929	0.201791	0.0416608	0.143275	0.104901	0.108864	0.25752	0.0554997	0.0172317	0.0210083	0.03264	0.0214145	0.331354	0.419245	0.344299	0.380585
SCARNA13	0.0415535	0.0300062	0.0335179	0.0501439	0.025456	0.0404482	0.124141	0.0376894	0.0505934	1.31056	0.0401078	0.14679	0.160918	0.645239	0.0187665	0.654318	0.0209006	0.0292369	0.19757	0.0477914	0.21832	0.0157804	0.0280427	0.170916	0.274976	0.367073	0.115774	0.199387
ZNF276	0.196172	0.213291	0.102355	0.171016	0.087328	0.25437	0.0371152	0.157808	0.297549	0.249218	0.0850144	0.079117	0.160863	0.0452579	0.110523	0.160294	0.146263	0.506252	0.157114	0.16041	0.130304	0.12024	0.088432	0.0790178	0.383759	0.483038	0.320583	0.331847
PBX2	0.292385	0.0971703	0.183719	0.223649	0.0930283	0.182418	0.0990632	0.135017	0.16877	0.266253	0.119559	0.0692705	0.160858	0.0502594	0.0548512	0.0599158	0.0830257	0.107379	0.0666895	0.16233	0.0740302	0.110646	0.036592	0.0300687	0.155827	0.340741	0.103056	0.146497
FLNB	0.252153	0.0663353	0.0431882	0.208531	0.127785	0.151004	0.201001	0.148801	0.221858	0.128559	0.253949	0.126239	0.160784	0.192596	0.10614	0.435301	0.641537	0.353053	0.862532	0.0477914	0.0172317	0.0157804	1.42436	1.33106	0.567683	0.387199	0.493126	0.319397
FGF9	0.0860586	0.239271	0.955103	0.0501439	0.025456	0.19962	0.0371152	0.0376894	0.0534838	0.0674353	0.101431	0.0753023	0.160676	1.25295	0.0375483	0.0310134	0.0545308	0.12408	0.0822936	0.0477914	0.0172317	0.0157804	0.0280427	0.0175374	1.04805	3.69161	1.67847	2.14277
SHANK2	0.213746	0.231242	0.10713	0.16232	0.14224	0.192627	0.116124	0.209274	0.155765	0.146601	0.159626	0.0910147	0.160643	0.98509	0.03134	0.0310134	0.029306	0.172362	0.0503643	0.0477914	0.0172317	0.0157804	0.0307384	0.0804885	3.85783	10.7824	4.99254	6.78953
LOC100506804	0.0415535	0.213443	0.121748	0.24847	0.025456	0.169288	0.0371152	0.0948374	0.357396	0.438959	0.147167	0.0317944	0.160602	0.0890708	0.0985529	0.289444	0.235427	0.15327	0.207145	0.0477914	0.0766596	0.0157804	0.0280427	0.0284149	0.309488	0.319717	0.247244	0.878774
LYSMD4	0.108027	0.188397	0.51461	0.111059	0.118877	0.172681	0.12363	0.189298	0.115461	0.120879	0.127888	0.0342267	0.16042	0.323267	0.100943	0.0824191	0.117971	0.093564	0.0995701	0.115386	0.0584883	0.0708956	0.228173	0.0760693	0.591524	1.32043	0.951835	0.544535
ERN1	0.380853	0.12187	0.327574	0.149313	0.174704	0.300217	0.0371152	0.0609954	0.131967	0.0906917	0.084477	0.0646933	0.160373	0.0209766	0.0427239	0.0310134	0.0209006	0.0345253	0.0374576	0.0812134	0.107123	0.102416	0.0349605	0.14605	0.0903814	0.0466494	0.0480266	0.199387
SIRT4	0.123005	0.150186	0.185291	0.270119	0.055331	0.153272	0.199364	0.189042	0.233334	0.108552	0.138606	0.118209	0.160359	0.19388	0.0187665	0.0972792	0.0284006	0.0594948	0.0374576	0.0477914	0.0729062	0.0268235	0.0280427	0.0175374	0.293675	0.520127	0.2235	0.476524
FAR2	0.065552	0.0300062	0.126321	0.214802	0.153961	0.212016	0.201643	0.213939	0.348618	0.137397	0.0401078	0.179348	0.160309	2.70597	0.542771	0.268452	0.477931	0.827472	0.349679	1.58329	1.11486	1.00062	1.05411	0.232253	2.36938	8.57482	3.40858	8.71172
LOC728730	0.214446	0.153436	0.0335179	0.210582	0.0419248	0.213337	0.156198	0.171034	0.351436	0.177536	0.15741	0.0396883	0.160045	0.874749	0.0467448	0.0310134	0.0595921	0.0825893	0.0512356	0.0891621	0.0172317	0.0157804	0.0344715	0.0507599	1.42611	5.88017	1.7369	4.61881
TMEM143	0.161665	0.247121	0.0335179	0.132377	0.250757	0.211132	0.132491	0.0631139	0.151587	0.31739	0.151882	0.0674087	0.160037	0.0209766	0.0264238	0.0310134	0.0209006	0.0467186	0.0374576	0.0477914	0.0204438	0.0265085	0.155957	0.0181412	0.187974	0.345053	0.444287	0.474299
ARHGEF2	0.222546	0.104714	0.0335179	0.197086	0.0956974	0.20545	0.0959269	0.131659	0.247118	0.160062	0.257772	0.168723	0.160023	0.506655	1.22055	1.73524	1.69558	1.02852	1.04911	0.6983	0.502936	0.476378	0.668484	0.18645	1.12885	0.772435	1.08759	0.999415
GNL1	0.0888336	0.101859	0.0751699	0.240551	0.120446	0.185568	0.138818	0.19436	0.202418	0.228935	0.201627	0.140631	0.159935	0.198064	0.0428311	0.153318	0.10844	0.109592	0.243414	0.0554983	0.0172317	0.0200917	0.0353997	0.0210149	0.317703	0.360386	0.323884	0.29439
PCDHA11	0.0415535	0.52194	0.0335179	0.0501439	0.276066	0.734313	0.0371152	0.0376894	0.0505934	0.0674353	0.0401078	0.0287404	0.159935	0.0209766	0.0187665	0.0310134	0.0209006	0.0292369	0.0374576	0.0477914	0.0172317	0.0157804	0.0280427	0.0175374	1.191	0.367073	1.22408	0.199387
GNL1	0.0888336	0.0993154	0.080083	0.242303	0.120446	0.179118	0.139903	0.192542	0.202418	0.22703	0.204057	0.141125	0.159765	0.204276	0.0428311	0.153318	0.108228	0.109205	0.244912	0.0554983	0.0172317	0.0200917	0.0353997	0.0212816	0.355523	0.395778	0.348017	0.380585
FLRT1	0.176654	0.112013	0.0609687	0.310995	0.0909735	0.374997	0.0758643	0.079058	0.253912	0.148864	0.144238	0.0884378	0.159748	0.18955	0.0533394	0.0755137	0.153019	0.243143	0.0779429	0.0477914	0.0172317	0.0157804	0.0280427	0.0175374	0.436782	0.290914	0.194707	0.159965
GINS1	0.174251	0.0795473	0.249138	0.289222	0.0583256	0.0899734	0.162678	0.29242	0.200347	0.202758	0.062461	0.0556763	0.159733	0.109055	0.052615	0.038729	0.0950373	0.100573	0.0374576	0.100139	0.0203115	0.0157804	0.0280427	0.0175374	0.319687	0.68876	0.413697	0.789016
FBRS	0.33302	0.209321	0.111874	0.238645	0.106235	0.272089	0.073146	0.0923262	0.222512	0.132524	0.0657122	0.0571662	0.159548	0.0369185	0.0622334	0.0811839	0.0705267	0.0457871	0.0909448	0.0477914	0.0841492	0.218541	0.249767	0.0995003	0.0821231	0.367073	0.12224	0.199387
FAM86C2P	0.274554	0.115687	0.304867	0.163713	0.301753	0.0404482	0.0545624	0.0780687	0.187717	0.157211	0.207156	0.0287404	0.15954	0.0209766	0.0187665	0.0310134	0.0277186	0.0292369	0.0374576	0.0477914	0.0189567	0.0157804	0.0280427	0.0598504	0.0128686	0.318942	0.0273852	0.199387
LOC145837	0.0825415	0.209701	0.0353993	0.343129	0.0369864	0.184914	0.0371152	0.166512	0.233122	0.42662	0.128504	0.0287404	0.15944	0.0645122	0.0187665	0.0493346	0.0973635	0.0955542	0.0722602	0.0689005	0.0172317	0.0157804	0.123948	0.0247631	0.340034	0.702349	0.663456	0.965346
ZNF235	0.193869	0.164389	0.177529	0.199223	0.025456	0.175585	0.147901	0.120858	0.271729	0.267322	0.103971	0.0652055	0.15942	0.0643981	0.0724731	0.166244	0.097216	0.107909	0.18864	0.310419	0.0734513	0.0454488	0.0280427	0.0868258	0.674759	1.54141	0.625719	2.28192
AMMECR1	0.210829	0.120079	0.124559	0.153537	0.027101	0.0846298	0.0577732	0.0825179	0.430534	0.392235	0.135482	0.0929098	0.159349	0.169101	0.0636921	0.101975	0.0264987	0.148705	0.0758992	0.18136	0.036822	0.0426114	0.0280427	0.0175374	0.390388	2.85434	0.558675	1.33983
CPSF3L	0.359837	0.26322	0.256748	0.138684	0.184638	0.203407	0.0371152	0.0568405	0.218389	0.0886889	0.0630931	0.0412089	0.159322	0.0209766	0.027628	0.0756204	0.113191	0.0855823	0.0404437	0.0477914	0.0374758	0.0925525	0.136156	0.0406373	0.328033	0.640175	0.847263	0.879287
RGS4	0.0415535	0.0702289	0.448704	0.32792	0.0764773	0.0681678	0.190161	0.0376894	0.122006	0.0680955	0.098382	0.362233	0.159302	5.10154	0.0596552	0.104829	0.0359161	0.0921513	0.11092	0.189398	0.0172317	0.0157804	1.07416	0.633371	9.69169	14.5851	13.4664	6.14483
ICA1	0.0603885	0.0300062	0.103971	0.0530417	0.212736	0.0404482	0.143979	0.233119	0.202841	0.0674353	0.346201	0.417219	0.159282	2.16009	0.316861	0.391185	0.430131	1.08301	1.00496	1.21411	0.64473	1.06545	2.99067	0.929297	4.48018	11.8052	5.03918	6.23051
B4GALT7	0.488113	0.20665	0.296528	0.124581	0.027337	0.263241	0.0371152	0.0509251	0.255236	0.0674353	0.0401078	0.0529724	0.159187	0.0635672	0.0354345	0.0310134	0.0263434	0.0784748	0.0374576	0.0678973	0.020605	0.0473886	0.122158	0.0732086	0.195533	0.367073	0.327	0.199387
LOC645166	0.0415535	0.251002	0.235527	0.0596021	0.025456	0.149241	0.0484718	0.180029	0.130699	0.194307	0.380861	0.210669	0.158951	0.3806	0.0695814	0.0988287	0.114261	0.194925	0.293022	0.0477914	0.0172317	0.0157804	0.278361	0.0685359	1.73339	3.06117	2.0371	5.22285
RPS10P7	0.254126	0.141862	0.055324	0.225928	0.173647	0.127151	0.0412922	0.215997	0.0505934	0.367632	0.155292	0.0977408	0.158882	0.0209766	0.330228	0.353863	0.0233395	0.0496072	0.302141	0.0477914	0.0172317	0.0157804	0.164426	0.0784482	0.0848908	0.367073	0.115774	0.199387
C7orf13	0.49553	0.157203	0.0636264	0.155795	0.0731138	0.221873	0.134764	0.144428	0.0743263	0.155623	0.16951	0.0605949	0.158866	0.161898	0.233269	0.212269	0.126654	0.658667	0.137316	0.0477914	0.0250633	0.0157804	0.140217	0.080061	0.225388	0.169252	0.348677	0.199387
C22orf40	0.256405	0.11702	0.0412857	0.105317	0.194135	0.215491	0.147973	0.17415	0.272242	0.16888	0.149803	0.0627844	0.158791	0.0753596	0.167443	0.158471	0.253376	0.0371376	0.045899	0.0477914	0.0325048	0.0629725	0.0280427	0.0433387	0.131746	0.367073	0.210398	0.199387
ZNF540	0.084406	0.0300062	0.122423	0.32039	0.0471708	0.121309	0.0371152	0.0932077	0.342218	0.249881	0.170054	0.28703	0.158768	0.934128	0.0948673	0.171594	0.0758336	0.366061	0.175318	0.0477914	0.0172317	0.035824	0.0280427	0.0231269	1.25649	6.63664	2.5303	1.32565
RAB33A	0.0415535	0.0760639	0.117921	0.0501439	0.030815	0.204676	0.366011	0.210588	0.0867389	0.0674353	0.118689	0.533785	0.158702	0.97327	1.9632	6.65539	6.14414	1.78854	2.84935	0.575199	0.0927735	0.129223	0.0280427	0.0344266	0.791597	0.384912	0.943003	0.199387
PRRC2A	0.541925	0.135213	0.220918	0.237183	0.153517	0.207275	0.0439337	0.0376894	0.166014	0.0674353	0.060047	0.032925	0.158673	0.0209766	0.0224759	0.0310134	0.0309125	0.0533852	0.0374576	0.0477914	0.0433665	0.0384977	0.0706804	0.0526911	0.169904	0.148371	0.293055	0.166346
FAN1	0.0415535	0.0300062	1.45453	0.0501439	0.025456	0.0404482	0.0371152	0.0376894	0.0505934	0.0674353	0.0401078	0.0287404	0.158652	1.03795	0.548546	1.06066	0.0209006	0.785131	0.870619	0.845847	0.197734	0.244511	0.196695	0.0946417	1.33082	5.3227	1.32909	2.91246
LOC100129216	0.0415535	0.0300062	0.0335179	0.0501439	0.025456	0.0404482	0.0371152	1.45779	0.0505934	0.0674353	0.0401078	0.0287404	0.158575	0.0209766	0.0187665	0.0310134	0.0209006	0.0292369	0.0374576	0.0477914	0.0172317	0.0157804	0.0280427	0.0175374	0.090183	0.367073	0.564361	0.199387
ZNF816	0.219359	0.108406	0.296129	0.147048	0.0735468	0.383014	0.120423	0.0826826	0.16178	0.135494	0.0837194	0.0911213	0.15856	0.0209766	0.0677346	0.0310134	0.0209006	0.104812	0.0606843	0.331513	0.024784	0.0403989	0.0280427	0.0175374	0.482928	0.937955	0.241364	1.42155
RXRB	0.267283	0.125295	0.187201	0.179746	0.124112	0.304058	0.11879	0.0882294	0.133905	0.169004	0.111495	0.0934243	0.158545	0.0803099	0.0337481	0.0688545	0.0765885	0.13763	0.0376044	0.0477914	0.0478908	0.0347265	0.0750136	0.0874951	0.0240519	0.0551813	0.069611	0.199387
KCNA4	0.42663	0.342707	0.106624	0.135966	0.146161	0.124141	0.103539	0.0669593	0.126163	0.0674353	0.131935	0.123695	0.158496	0.808849	0.0408574	0.0310134	0.0209006	0.0450167	0.0374576	0.0477914	0.0172317	0.0157804	0.0280427	0.0248247	1.71817	9.1469	1.64218	3.43497
SLC25A35	0.682446	0.1265	0.0842536	0.10929	0.0683849	0.131442	0.0371152	0.121247	0.104897	0.286863	0.0401078	0.10883	0.158448	0.0209766	0.0209537	0.0310134	0.0209006	0.0949171	0.0374576	0.0477914	0.0323807	0.0332079	0.0514922	0.020494	0.0995322	0.367073	0.0776389	0.199387
LOC100289495	0.0446647	0.106678	0.250338	0.189714	0.0933796	0.233141	0.075881	0.146059	0.177114	0.255965	0.156044	0.169851	0.158236	0.0388823	0.058454	0.0619624	0.138201	0.106291	0.0800734	0.0833478	0.0479192	0.0195519	0.0932775	0.0175374	0.336155	1.62736	0.357261	1.18437
C20orf29	0.489272	0.170492	0.0662324	0.146897	0.354643	0.192268	0.168887	0.0805648	0.0505934	0.0674353	0.0534388	0.0574452	0.158181	0.0301571	0.100961	0.0310134	0.0428925	0.0292369	0.0374576	0.0477914	0.0172317	0.0157804	0.082849	0.0965095	0.212348	0.219294	0.197715	0.199387
MGAT3	0.399197	0.16567	0.0666624	0.19268	0.194359	0.394656	0.0463298	0.0972228	0.137464	0.0767569	0.0875521	0.0395466	0.158175	0.090519	0.090881	0.100017	0.0748471	0.247699	0.0767659	0.0477914	0.0172317	0.0157804	0.100353	0.0413821	0.31569	0.148965	0.43128	0.307185
DIRAS1	0.233047	0.0341438	0.0995656	0.110039	0.086662	0.154495	0.458815	0.131792	0.169286	0.0877717	0.248013	0.0842313	0.158155	0.646897	0.0508237	0.0310134	0.0432014	0.134496	0.0374576	0.0477914	0.0172317	0.0226652	0.0332838	0.0175374	0.335716	0.332711	0.428217	0.199387
SPATA24	0.173318	0.176035	0.113254	0.0501439	0.148121	0.130101	0.190115	0.16583	0.168657	0.235317	0.317835	0.0287404	0.158122	0.105423	0.0187665	0.120816	0.0537098	0.177694	0.061811	0.0477914	0.0172317	0.11275	0.224323	0.0398225	0.090183	0.367073	0.115774	0.199387
TMEM201	0.290399	0.129014	0.129024	0.124077	0.179338	0.283176	0.0650585	0.0997178	0.250112	0.145474	0.11851	0.0834042	0.158109	0.0259286	0.0879247	0.0991667	0.130472	0.144982	0.0533965	0.0477914	0.0172317	0.0343354	0.072096	0.0403833	0.0932781	0.337286	0.0989507	0.396869
LOC728989	0.196981	0.457568	0.0764272	0.405582	0.0958687	0.235763	0.0371152	0.0376894	0.179984	0.0674353	0.0401078	0.066725	0.158104	0.0561043	0.0187665	0.0310134	0.022904	0.0292369	0.0374576	0.0477914	0.0172317	0.0157804	0.0609622	0.0487978	0.602843	0.066446	0.23992	0.730457
C9orf86	0.466102	0.139811	0.0799285	0.281714	0.105911	0.276767	0.0371152	0.0440491	0.238482	0.0674353	0.121936	0.0365228	0.157981	0.0209766	0.0352044	0.0589079	0.0334906	0.0857574	0.0374576	0.0477914	0.029853	0.046987	0.0453921	0.0295224	1.05599	1.1904	1.21033	0.199387
ITPRIP	0.0894897	0.180085	0.0573046	0.240331	0.0831242	0.266896	0.14961	0.0825484	0.120527	0.434858	0.123491	0.0673288	0.157966	0.0807292	0.182205	0.0310134	0.139681	0.335497	0.0665561	1.40949	2.48686	1.8654	1.77605	1.13994	0.0722978	0.0426458	0.0878045	0.117252
HSD11B1L	0.106911	0.0592196	0.505437	0.164103	0.216081	0.106524	0.051968	0.119296	0.202204	0.112887	0.18518	0.0649557	0.157897	0.167956	0.046529	0.0310134	0.0642243	0.0929778	0.102044	0.0477914	0.0172317	0.0233294	0.0918089	0.139387	1.02364	0.453177	0.856558	0.415211
GOLGA6L10	0.0865947	0.116827	0.0755661	0.374669	0.0321762	0.201687	0.0718766	0.130849	0.251022	0.409893	0.0530502	0.0905551	0.157897	0.106812	0.0187665	0.0310134	0.0402962	0.0946338	0.0547001	0.112398	0.0172317	0.0264845	0.0280427	0.0294319	0.282714	0.889839	0.279126	0.66634
LSM7	0.0415535	0.0444923	0.0855836	0.0501439	0.179273	0.0975607	0.221476	0.195372	0.0505934	0.504348	0.136634	0.287634	0.157889	0.0209766	0.167517	0.0310134	0.319253	0.153056	0.122765	0.0477914	0.100533	0.223438	0.0280427	0.0201154	0.381099	0.526217	0.136311	0.199387
IGSF5	0.443804	0.110089	0.199571	0.116352	0.0446771	0.165629	0.0377228	0.0785933	0.354103	0.139558	0.120809	0.0833662	0.157856	0.155581	0.0187665	0.0310134	0.0209006	0.0833977	0.0374576	0.0477914	0.0172317	0.0157804	0.0280427	0.0175374	0.0458249	0.283915	0.146244	0.260168
DPYSL4	0.443808	0.0922301	0.0843478	0.193618	0.379959	0.0404482	0.0598583	0.102553	0.107666	0.188935	0.127723	0.0729519	0.157842	0.191403	0.0860039	0.0512388	0.0776659	0.242071	0.0667693	0.0477914	0.0172317	0.0157804	0.0280427	0.0196487	0.408474	0.351439	0.488604	0.386477
LIN9	0.238263	0.0960066	0.0848345	0.380803	0.0575956	0.0888506	0.0514072	0.066002	0.272018	0.234731	0.092521	0.230903	0.157828	0.0769174	0.0187665	0.0911928	0.153663	0.248289	0.164507	0.0659226	0.0267434	0.0347574	0.293506	0.0414885	0.219635	1.30376	0.321016	1.24678
L3MBTL3	0.199664	0.125661	0.11227	0.269486	0.0794939	0.116835	0.186572	0.141997	0.0505934	0.267491	0.196602	0.14714	0.157817	0.317009	0.190517	0.303747	0.393143	0.237923	0.693138	0.598559	0.127316	0.166851	0.202093	0.0445899	0.676573	2.20787	0.858175	1.98217
ZNF833P	0.11502	0.0300062	0.0335179	0.361937	0.0386051	0.274744	0.0391083	0.0814961	0.172825	0.639268	0.0715747	0.0352257	0.157777	0.134472	0.0187665	0.0310134	0.0209006	0.0292369	0.0384588	0.0477914	0.0172317	0.0157804	0.0295965	0.0206713	0.261177	1.17687	0.404152	0.539213
ZNF48	0.21662	0.0816832	0.188524	0.222701	0.196922	0.242386	0.0375621	0.0997231	0.159178	0.290874	0.100175	0.0557654	0.157676	0.16206	0.0404827	0.055091	0.152688	0.223356	0.162686	0.0771263	0.0273662	0.111698	0.0795725	0.0508463	0.288515	0.132386	0.528279	0.181983
ANXA2P1	0.108689	0.0963475	0.14016	0.0953477	0.0732368	0.392592	0.220141	0.0682321	0.411266	0.114801	0.0401078	0.129575	0.157541	0.213513	0.141899	0.734662	0.140619	0.115543	0.423589	0.0477914	0.0183876	0.0157804	0.0280427	0.0245308	1.00321	0.61412	0.15829	0.421998
MAZ	0.193485	0.162625	0.16929	0.333912	0.0884195	0.209978	0.170823	0.0585501	0.263511	0.110348	0.100248	0.0292937	0.15754	0.0819857	0.0230056	0.0571832	0.0684337	0.172734	0.126078	0.0477914	0.0800324	0.0462173	0.169643	0.0946556	0.482371	0.451051	0.290341	0.199387
MTMR11	0.404866	0.0976225	0.0998602	0.229224	0.271201	0.092929	0.0945058	0.165115	0.145641	0.121551	0.129046	0.0366972	0.157355	0.0724915	0.0407411	0.0693082	0.065424	0.236028	0.0374576	0.0477914	0.0196727	0.0238448	0.061981	0.0175374	0.629083	1.13242	0.514485	1.09883
SNHG10	0.278189	0.1458	0.225241	0.203694	0.109365	0.0547758	0.0371152	0.149954	0.155173	0.426733	0.0722706	0.0287404	0.157254	0.20316	0.109314	0.123099	0.226122	0.101994	0.0651563	0.176369	0.086454	0.0668023	0.047209	0.0175374	0.130454	0.200443	0.0258137	0.426771
CALB1	0.124342	0.0762542	0.0569895	0.418622	0.0952494	0.172294	0.0371152	0.0776092	0.28277	0.27862	0.115046	0.150394	0.157109	3.51915	0.0187665	0.031666	0.0209006	0.118007	0.0424402	0.0477914	0.0172317	0.0157804	0.0280427	0.100906	2.07702	17.6873	6.79215	12.313
PABPC5	0.255033	0.210163	0.0408573	0.175062	0.064012	0.275791	0.0402366	0.233102	0.107173	0.159578	0.198051	0.125309	0.157031	0.162968	0.166859	0.246477	0.191477	0.386345	0.210295	0.0477914	0.0172317	0.0157804	0.213075	0.0190291	0.0529089	1.03778	0.295251	0.30034
CCDC8	0.422766	0.139377	0.11854	0.285054	0.0840166	0.275894	0.0609291	0.0933231	0.0863842	0.12403	0.078663	0.115229	0.157017	0.0209766	0.0187665	0.0310134	0.0209006	0.0292369	0.0374576	0.0477914	0.0172317	0.0157804	0.0424555	0.0175374	0.0548045	0.0565773	0.0436916	0.311103
KIAA1456	0.119074	0.107776	0.140998	0.147676	0.0288687	0.206878	0.0684509	0.0499742	0.160769	0.665417	0.119996	0.0665094	0.156866	0.793662	0.0238379	0.0310134	0.026306	0.0558975	0.0424436	0.0477914	0.0172317	0.0157804	0.0280427	0.0506131	0.815174	1.61184	0.643393	1.18358
HSPA1L	0.205523	0.125299	0.254654	0.079449	0.106879	0.255258	0.0823053	0.093628	0.181665	0.214135	0.191249	0.0919697	0.156835	0.0671032	0.0753114	0.127026	0.104381	0.077189	0.0537606	0.121541	0.0407562	0.0749121	0.0280427	0.0175374	0.131087	0.34073	0.152068	0.0936738
LIN37	0.523105	0.130765	0.253454	0.0501439	0.103023	0.260787	0.0371152	0.082288	0.207026	0.115574	0.056702	0.0613968	0.156782	0.0516147	0.0187665	0.0310134	0.0905543	0.037972	0.0374576	0.0477914	0.066475	0.0380119	0.0842893	0.0526092	0.57913	0.552338	0.545961	1.51806
AARS2	0.379519	0.143772	0.3066	0.135732	0.102709	0.222316	0.0570131	0.10312	0.134741	0.159878	0.104026	0.0318257	0.156771	0.0733239	0.0473133	0.0921459	0.0967852	0.0833732	0.110175	0.0477914	0.070682	0.0514358	0.0928852	0.0538682	0.347435	0.542798	0.608652	0.426402
NEU3	0.0415535	0.128716	0.229305	0.26584	0.14698	0.303073	0.0710115	0.141931	0.212859	0.144319	0.138892	0.056339	0.156735	0.510846	0.0187665	0.180893	0.0835589	0.305	0.135904	0.162053	0.0615979	0.0639811	0.0280427	0.0412755	0.370207	0.903417	0.608322	0.191056
GRID2	0.188082	0.0531527	0.0516632	0.303058	0.025456	0.450893	0.10109	0.133983	0.251007	0.0674353	0.118251	0.135789	0.156655	1.05401	0.720702	0.0865929	0.340856	1.37311	0.527635	2.94412	1.06822	0.969583	0.0280427	0.0802111	1.6299	4.77466	2.35452	3.00503
CXADR	0.0415535	0.0467317	0.0335179	0.592721	0.0473867	0.0404482	0.251939	0.148765	0.236566	0.0674353	0.167711	0.201073	0.156321	1.47977	1.2326	3.5435	1.93839	2.69654	2.13137	1.64312	0.874437	1.81257	0.108919	0.0731274	2.06845	5.02122	1.99185	2.91348
GPD1L	0.0536045	0.0494382	0.0686648	0.427296	0.064544	0.159882	0.346052	0.117958	0.140008	0.0674353	0.0693568	0.311253	0.156291	1.81631	0.40691	1.46667	0.964663	1.14412	1.36595	2.98703	0.868665	0.955088	2.16307	1.72503	3.68461	6.48096	4.35351	5.81327
LOC100133669	0.165028	0.0300062	0.161577	0.32991	0.0845199	0.309582	0.120652	0.105127	0.320424	0.178833	0.0401078	0.0287404	0.156209	0.300348	0.107247	0.0310134	0.0341119	0.0292369	0.0392477	0.0477914	0.0172317	0.0157804	0.0280427	0.0631051	1.57277	5.82196	1.68142	3.76334
GNL1	0.0931265	0.0981374	0.0771086	0.217216	0.119848	0.179923	0.140338	0.193637	0.187138	0.227546	0.202669	0.137263	0.156163	0.191852	0.0381445	0.139286	0.10634	0.109205	0.260924	0.0501667	0.0172317	0.0198948	0.0439532	0.0210815	0.349409	0.390007	0.343147	0.380585
FAM212B	0.095409	0.140106	0.126843	0.325941	0.174203	0.125863	0.0783896	0.105069	0.129861	0.206144	0.282978	0.0830852	0.156158	0.289071	0.433087	0.143104	0.269729	0.914385	0.275628	0.492448	0.151877	0.271754	0.15563	0.098434	1.87306	2.14402	1.61471	1.21314
RGPD3	0.057678	0.344147	0.247478	0.254429	0.0401539	0.176864	0.0594723	0.112702	0.202504	0.259632	0.0623279	0.056416	0.15615	0.164942	0.0625971	0.163101	0.100523	0.118227	0.128114	1.01643	0.277237	0.292527	0.0570158	0.175435	1.45557	6.70583	2.02377	3.79429
KIAA1383	0.220608	0.085554	0.166402	0.262341	0.113223	0.223191	0.0745619	0.168321	0.139424	0.204874	0.128387	0.0859138	0.156067	0.346822	0.0722019	0.045381	0.059191	0.134	0.0414427	0.0477914	0.0357763	0.0276029	0.0280427	0.0340388	0.425991	3.17941	0.748546	2.32497
LOC100130155	0.13728	0.0763205	0.207054	0.0501439	0.154678	0.136905	0.208227	0.144066	0.174068	0.242933	0.0476344	0.291488	0.1559	0.705314	0.0187665	0.0310134	0.0209006	0.116266	0.0679582	0.0477914	0.0172317	0.0157804	0.0280427	0.0605292	0.86685	4.31064	1.17128	0.658095
DGKD	0.405173	0.126497	0.215303	0.19274	0.112425	0.230352	0.0371152	0.0925557	0.198168	0.128502	0.0896072	0.0378943	0.155528	0.0874525	0.0719298	0.0805825	0.104152	0.164274	0.101806	0.119404	0.0484969	0.0862955	0.0280427	0.0327263	0.235749	0.265453	0.333945	0.243293
MAN2C1	0.50537	0.112828	0.123966	0.150662	0.0946247	0.288439	0.0371152	0.0881076	0.194667	0.178495	0.0500653	0.0401878	0.155377	0.0346035	0.0187665	0.0310134	0.0330761	0.145972	0.0374576	0.0477914	0.0413304	0.126868	0.0860414	0.0577476	0.138701	0.0636423	0.131073	0.199387
HAMP	0.0415535	0.0300062	0.0335179	0.0501439	0.515864	0.555241	0.314611	0.0804371	0.0505934	0.0674353	0.0401078	0.0841546	0.155306	0.0209766	0.235962	0.135887	0.024948	0.219186	0.259803	0.0477914	0.960148	1.78784	0.0280427	0.0289639	0.17538	2.18258	0.188945	1.99482
GNL1	0.0891643	0.102976	0.072944	0.205291	0.105948	0.186403	0.142724	0.195362	0.187278	0.227034	0.211787	0.136399	0.155276	0.191852	0.0381445	0.138692	0.106257	0.107445	0.253603	0.0501667	0.0172317	0.0206426	0.0326403	0.0290437	0.320869	0.36616	0.328295	0.29439
LPIN3	0.201314	0.062226	0.165586	0.362234	0.0897957	0.20022	0.0479503	0.0544092	0.127301	0.278216	0.151827	0.121805	0.15524	0.0209766	0.0187665	0.0310134	0.0209006	0.0292369	0.0374576	0.0477914	0.0172317	0.0413665	0.0280427	0.028003	0.090183	0.367073	0.115774	0.199387
ZBTB48	0.309869	0.115181	0.323235	0.177572	0.0714286	0.382976	0.0371152	0.080627	0.108907	0.106414	0.080297	0.0681591	0.155148	0.0451839	0.0187665	0.0604762	0.0726408	0.0391702	0.0374576	0.0477914	0.0661137	0.0762227	0.0373629	0.0202776	0.0200246	0.0827037	0.0851867	0.199387
CPT1B	0.288034	0.266544	0.0335179	0.0501439	0.145822	0.0404482	0.0371152	0.0796633	0.269751	0.431267	0.0921761	0.12712	0.155134	0.0209766	0.0187665	0.0875131	0.0536651	0.233377	0.0530628	0.17341	0.0571849	0.0157804	0.0280427	0.0175374	0.511233	0.514137	0.552753	0.651906
SUSD5	0.146485	0.0368692	0.0992847	0.275715	0.0633665	0.192719	0.167279	0.202005	0.160572	0.233118	0.102535	0.180859	0.155067	0.259638	0.360954	0.179514	0.166616	1.185	0.222489	0.0477914	0.0172317	0.0169792	0.0280427	0.0192603	0.734406	2.25571	0.961156	1.42342
ZBED1	0.336303	0.135519	0.121995	0.188279	0.179935	0.151013	0.162086	0.0993786	0.134314	0.132535	0.160369	0.0584164	0.155012	0.0221794	0.0313237	0.0310134	0.0748517	0.0942063	0.0574199	0.0714578	0.0594005	0.0504769	0.064778	0.0706671	0.0648017	0.0629188	0.0900832	0.199387
ZBED1	0.336303	0.135519	0.121995	0.188279	0.179935	0.151013	0.162086	0.0993786	0.134314	0.132535	0.160369	0.0584164	0.155012	0.0221794	0.0313237	0.0310134	0.0748517	0.0942063	0.0574199	0.0714578	0.0594005	0.0504769	0.064778	0.0706671	0.0648017	0.0629188	0.0900832	0.199387
TAC3	0.0415535	0.0300062	0.0335179	0.0860996	0.24258	0.0404482	0.0474132	0.0376894	0.0684033	0.0674353	0.0401078	1.12461	0.154989	19.5128	0.0187665	0.25302	0.0209006	0.0292369	0.0374576	0.0477914	0.0362591	0.0157804	1.11103	0.715415	2.69248	8.58076	3.7227	6.71576
SLC12A8	0.203901	0.121819	0.0816644	0.183286	0.0767668	0.171075	0.389743	0.153541	0.071404	0.212638	0.0824704	0.111121	0.154952	0.148061	0.0333512	0.0310134	0.0209006	0.187537	0.0374576	0.0477914	0.0172317	0.0157804	0.0280427	0.0175374	0.44945	0.709621	0.660396	0.750389
RPP40	0.129548	0.0300062	0.0335179	0.0853971	0.145777	0.0968735	0.367493	0.18565	0.369065	0.114463	0.146031	0.155056	0.154907	0.204469	0.281698	0.0781629	0.107651	0.282093	0.0823895	0.217629	0.0987681	0.0470713	0.0280427	0.0175374	0.529667	1.27693	0.61148	0.199387
ZNF689	0.379716	0.174376	0.0953092	0.259295	0.0663713	0.344864	0.172347	0.0376894	0.0505934	0.0862598	0.145389	0.0457967	0.154834	0.0769004	0.0215951	0.0955794	0.0757117	0.085813	0.0552275	0.0477914	0.0751007	0.0324998	0.254735	0.0394707	0.085469	0.0705936	0.0545259	0.19408
SNX32	0.660331	0.0547046	0.176997	0.162535	0.147946	0.10273	0.0868908	0.0459343	0.207219	0.130155	0.0428347	0.0383992	0.154723	0.0967684	0.0187665	0.0310134	0.0343636	0.0292369	0.0374576	0.0477914	0.0172317	0.0157804	0.0280427	0.0175374	0.538388	0.468234	0.784083	0.321782
JUP	0.373583	0.185909	0.237986	0.181925	0.165718	0.185389	0.0567633	0.0657205	0.205576	0.0932637	0.0747633	0.0287404	0.154612	0.0209766	0.0187665	0.0733669	0.0809655	0.115092	0.0558691	0.0477914	0.034732	0.048141	0.123738	0.030792	0.0142571	0.367073	0.0303112	0.199387
STK19	0.117449	0.294737	0.136177	0.0879825	0.0553852	0.449469	0.0447053	0.315255	0.10925	0.0674353	0.0459314	0.130999	0.154565	0.0228037	0.0187665	0.0310134	0.0209006	0.0292369	0.0374576	0.0477914	0.0172317	0.0164042	0.0280427	0.0740486	0.277912	0.271162	0.0527847	0.199387
PPAPDC3	0.284058	0.122843	0.294749	0.0501439	0.058652	0.195707	0.13266	0.0682785	0.287097	0.206096	0.0566446	0.0972735	0.154517	0.12764	0.114268	0.0341666	0.0971033	0.214764	0.073067	0.054596	0.0386977	0.0716431	0.0562194	0.0294404	0.112828	0.367073	0.168029	0.199387
FLT1	0.0415535	0.0300062	0.0335179	0.448046	0.073182	0.0404482	0.301304	0.164877	0.275288	0.100779	0.131068	0.211768	0.15432	0.781592	0.886134	0.0808892	0.28758	0.663596	0.397103	21.4531	8.9809	8.54321	10.8502	18.429	3.54491	20.9236	7.97779	11.3711
ALKBH4	0.253944	0.174569	0.333386	0.0842724	0.025456	0.0720322	0.0829121	0.179856	0.0616253	0.197243	0.121034	0.265028	0.15428	0.0209766	0.16486	0.111865	0.0440659	0.113285	0.0374576	0.0477914	0.0279781	0.0278798	0.125592	0.0726311	0.177202	0.367073	0.203763	0.199387
LOC100124692	0.272888	0.11038	0.0335179	0.689203	0.025456	0.120256	0.168597	0.0376894	0.138975	0.158431	0.0401078	0.0549267	0.154202	0.0288167	0.0187665	0.0310134	0.0209006	0.0292369	0.0374576	0.0477914	0.0172317	0.0157804	0.0280427	0.0175374	0.0900814	0.159417	0.0410345	0.199387
C11orf71	0.926723	0.0314423	0.121308	0.185786	0.025456	0.0696013	0.0371152	0.0394842	0.0904894	0.202	0.0401078	0.0805721	0.154174	0.0209766	0.0187665	0.0648417	0.025508	0.0543599	0.0660718	0.0477914	0.0172317	0.0157804	0.480051	0.042673	0.090183	0.367073	0.115774	0.199387
RELT	0.370483	0.206343	0.17192	0.158684	0.0513046	0.104804	0.0651179	0.0376894	0.155094	0.373043	0.105823	0.0495097	0.154151	0.0209766	0.066867	0.15611	0.106573	0.0552943	0.0702277	0.318062	0.306476	0.503211	0.0492623	0.0228773	0.159019	0.328322	0.0704274	0.199387
AMIGO2	0.130237	0.224567	0.065016	0.104226	0.121146	0.31338	0.0385546	0.337207	0.176283	0.113545	0.131292	0.0943345	0.154149	0.134798	0.0187665	0.0310134	0.0209006	0.0292369	0.0374576	0.0477914	0.0292973	0.0380209	0.0280427	0.0175374	0.0942241	0.496334	0.112659	0.340943
ZBTB16	0.222073	0.173482	0.0777739	0.264496	0.145567	0.617709	0.0371152	0.0462381	0.113579	0.0674353	0.0549376	0.0287404	0.154096	0.0209766	0.026398	0.0310134	0.0378573	0.0816777	0.0374576	0.0477914	0.178708	0.0157804	0.14282	0.569879	0.26115	0.367073	0.355085	0.199387
TMEM74	0.0415535	0.0870831	0.12686	0.24448	0.0368138	0.098269	0.0586183	0.20571	0.37071	0.172483	0.204789	0.201488	0.154071	0.230739	0.0860634	0.142156	0.0883719	0.247396	0.283024	0.0477914	0.0172317	0.0157804	0.0280427	0.0175374	0.725125	1.49753	0.409784	1.28651
ZNF444	0.378015	0.191281	0.271452	0.0582863	0.194124	0.215724	0.0539915	0.0416871	0.146085	0.0932158	0.132624	0.0711846	0.153972	0.0209766	0.0187665	0.0310134	0.0246983	0.0514187	0.0477903	0.0477914	0.0172317	0.0194373	0.0280427	0.063267	0.298416	0.367073	0.341871	0.199387
GUSBP9	0.369279	0.30068	0.067068	0.0501439	0.145665	0.345929	0.0371152	0.0376894	0.0505934	0.35333	0.060898	0.0287404	0.153928	0.0209766	0.0187665	0.0310134	0.0209006	0.0513602	0.0374576	0.0477914	0.0563192	0.0249963	0.0280427	0.04553	0.090183	0.367073	0.115774	0.199387
ABCB8	0.415606	0.176349	0.11826	0.138737	0.080281	0.165259	0.112063	0.0766572	0.197989	0.149006	0.124247	0.0918556	0.153859	0.171319	0.0362679	0.0368579	0.0719419	0.146468	0.105982	0.0477914	0.0172317	0.034373	0.0296683	0.0175374	0.249512	0.198119	0.31612	0.199387
PDE10A	0.0968426	0.0493686	0.0335179	0.162168	0.025456	0.374377	0.0766411	0.0719049	0.183012	0.584836	0.0522159	0.135963	0.153859	0.515058	0.0610316	0.324658	0.0990975	0.441021	0.127554	0.0477914	0.0172317	0.0157804	0.297878	0.127945	0.705811	1.78179	0.636993	0.979257
FLYWCH1	0.449289	0.0824708	0.431402	0.228507	0.0750915	0.141711	0.0371152	0.0376894	0.225414	0.0674353	0.0401078	0.0287404	0.153748	0.0209766	0.0187665	0.0310134	0.0209006	0.0292369	0.0374576	0.0477914	0.0239796	0.0157804	0.111014	0.0218875	0.188588	0.259551	0.286263	0.407791
LOC100306975	0.447532	0.0300062	0.312271	0.0509748	0.025456	0.290399	0.0371152	0.060756	0.091187	0.346213	0.0907603	0.0621753	0.153737	0.0680979	0.0254445	0.104166	0.0405451	0.0899544	0.0374576	0.0477914	0.0172317	0.0157804	0.125129	0.0175374	0.321885	0.66471	0.21396	0.199387
TATDN1	0.693529	0.0300062	0.0335179	0.0501439	0.025456	0.0404482	0.0371152	0.489254	0.0505934	0.0674353	0.0401078	0.286398	0.153667	0.500408	0.224815	0.0310134	0.335903	1.16886	0.686856	0.0477914	0.0172317	0.0157804	0.0280427	0.0175374	0.090183	0.367073	0.502135	0.199387
IRF8	0.0415535	0.0300062	0.129517	0.242247	0.321314	0.0404482	0.498331	0.143476	0.110227	0.0674353	0.108951	0.109698	0.1536	0.0783843	2.06865	0.239811	0.31797	0.471299	0.293466	8.51687	7.2224	5.47633	0.378596	0.047772	0.36577	0.359658	0.611164	0.199387
CA5BP1	0.365115	0.194736	0.0337726	0.327444	0.070614	0.0975862	0.0782486	0.138948	0.273788	0.125047	0.108704	0.0287404	0.153562	0.0209766	0.0187665	0.0310134	0.0727566	0.0292369	0.0476543	0.0477914	0.0332013	0.0681518	0.100936	0.110495	0.230037	0.365745	0.18871	0.904613
IL20RA	0.107019	0.0901221	0.358058	0.0854904	0.0318277	0.133012	0.103899	0.180269	0.210883	0.2417	0.212357	0.087185	0.153485	0.0209766	0.0187665	0.0310134	0.0297623	0.0292369	0.0374576	0.0477914	0.0172317	0.0157804	0.0280427	0.0175374	0.0123396	0.15286	0.0131151	0.199387
MIF	0.459054	0.0732715	0.151117	0.0577818	0.237327	0.0646682	0.140101	0.0984869	0.0505934	0.0674353	0.205985	0.235873	0.153475	0.852898	0.148697	0.131795	0.233107	0.101438	0.081695	0.0477914	0.0172317	0.0868017	0.0280427	0.135916	0.775642	0.469497	0.821311	0.199387
ALG1L	0.305518	0.0300062	0.583574	0.0771565	0.025456	0.0404482	0.0496257	0.279868	0.0505934	0.249322	0.0797651	0.0695938	0.15341	0.0816256	0.0883753	0.0310134	0.0542911	0.0292369	0.0374576	0.0477914	0.0172317	0.0157804	0.0280427	0.0175374	0.090183	0.0899776	0.115774	0.199387
ARL4A	0.185947	0.0300062	0.409894	0.155689	0.025456	0.0887693	0.191444	0.228855	0.152985	0.229086	0.0447827	0.097858	0.153398	0.259582	0.321434	1.66364	0.757379	2.74817	0.853602	2.85517	0.765164	0.926348	1.60867	0.697607	1.13851	3.91608	2.33607	1.9251
PIR-FIGF	0.672432	0.0300062	0.0335179	0.24441	0.025456	0.0404482	0.0371152	0.288584	0.0505934	0.348177	0.0401078	0.0287404	0.153299	0.218845	0.136734	0.0310134	0.0209006	0.0292369	0.0374576	0.0477914	0.0172317	0.0157804	0.0280427	0.0281459	0.090183	0.493246	0.115774	0.199387
ZNF788	0.0415535	0.157357	0.0335179	0.250199	0.128078	0.112464	0.104179	0.166222	0.249018	0.447359	0.120098	0.0287404	0.153232	0.0269382	0.0187665	0.0310134	0.0209006	0.0568939	0.0374576	0.0577392	0.0761497	0.0685542	0.0280427	0.0175374	0.048162	0.198871	0.12797	0.273389
RAD9A	0.463305	0.252968	0.0968801	0.258399	0.025456	0.138477	0.0563161	0.0821041	0.121445	0.231082	0.0503044	0.0617	0.153203	0.0209766	0.0187665	0.0310134	0.0209006	0.0292369	0.0374576	0.0477914	0.0172317	0.0157804	0.0280427	0.0175374	0.0719721	0.367073	0.115774	0.199387
PRTG	0.123096	0.108615	0.200102	0.231641	0.104479	0.235874	0.0844672	0.225468	0.186269	0.135034	0.101814	0.0997595	0.153051	0.0528236	0.0829122	0.0310134	0.0386762	0.428473	0.0815916	0.0477914	0.0172317	0.0157804	0.266486	0.0873658	0.216215	1.78519	0.432033	0.748778
PCBP1-AS1	0.284123	0.227355	0.10942	0.161249	0.107952	0.127206	0.151773	0.134038	0.141987	0.198195	0.134971	0.0578769	0.153012	0.0220901	0.0495412	0.147833	0.113153	0.101239	0.0678776	0.189092	0.0478934	0.0289927	0.036541	0.0481568	0.293833	0.809032	0.260406	0.222418
STAT5A	0.106035	0.141891	0.194005	0.270481	0.124106	0.0527073	0.137243	0.0482085	0.263672	0.126195	0.279586	0.0914136	0.152962	0.0209766	0.0925232	0.0828834	0.154499	0.14853	0.0374576	0.175808	0.262516	0.252008	0.0454193	0.132492	0.0926504	0.0433083	0.0817389	0.238147
RBM26-AS1	0.0729302	0.0903256	0.140406	0.107434	0.0611121	0.108833	0.0929633	0.22384	0.153697	0.476757	0.203122	0.102517	0.152828	0.0425079	0.0715352	0.0447037	0.0455975	0.0474012	0.0653403	0.0477914	0.0276563	0.0159486	0.0280427	0.0175374	0.0188621	0.2337	0.100292	0.214163
ZNF232	0.176387	0.14584	0.0335179	0.332362	0.155364	0.098741	0.0642543	0.220483	0.144864	0.103992	0.137182	0.220871	0.152822	0.128811	0.17295	0.231509	0.394982	0.242213	0.284378	0.771325	0.0948351	0.139761	0.0567295	0.0627189	0.387049	1.31656	0.411731	0.517045
SLA	0.157735	0.0312299	0.0335179	0.37153	0.126789	0.129435	0.336973	0.298452	0.118035	0.0674353	0.0401078	0.122464	0.152809	0.330447	1.48565	0.0983005	0.151264	0.441758	0.143229	16.5132	13.3271	2.83799	0.0304204	0.101323	1.43772	1.61927	1.32014	1.29845
C10orf105	0.185972	0.127032	0.148382	0.118118	0.327792	0.130873	0.0818743	0.104405	0.127386	0.222772	0.169909	0.0871384	0.152638	0.0209766	0.0187665	0.0310134	0.0209006	0.0561501	0.0374576	0.0477914	0.0172317	0.0157804	0.0280427	0.0175374	0.0282637	0.234821	0.242613	0.106402
DUSP19	0.288582	0.0516536	0.1692	0.149194	0.0469379	0.292818	0.0942152	0.137644	0.153911	0.232591	0.118187	0.0962698	0.1526	0.176447	0.108143	0.0603835	0.0602214	0.201042	0.104816	0.0821215	0.0172317	0.0162787	0.0280427	0.0310508	0.223281	0.921888	0.478182	0.38996
LOC145783	0.102888	0.150297	0.0753898	0.0576841	0.123041	0.1206	0.121312	0.14359	0.261071	0.429642	0.131305	0.114048	0.152572	0.102583	0.0961476	0.232123	0.228824	0.156985	0.172113	0.21973	0.111395	0.151136	0.0280427	0.0241439	0.289408	0.880626	0.259092	0.199387
RRP12	0.517624	0.103234	0.163956	0.214092	0.114662	0.259619	0.0447361	0.057393	0.0573021	0.143982	0.0609466	0.0913331	0.152407	0.0237602	0.0187665	0.0325936	0.0726061	0.0472559	0.0374576	0.203768	0.202838	0.353886	0.0394804	0.0569613	0.25526	0.175664	0.237933	0.199387
TAS2R4	0.0415535	0.0793289	0.153522	0.195867	0.120393	0.177222	0.0371152	0.224473	0.226753	0.474651	0.0617235	0.0336318	0.152186	0.212214	0.0770735	0.310897	0.0327099	0.0861703	0.0704727	0.300094	0.120694	0.0386201	0.0381902	0.0175374	0.300078	2.72956	0.576364	2.04565
ADAMTS9	0.116431	0.193332	0.201086	0.212725	0.136108	0.121492	0.0371152	0.200312	0.108319	0.140626	0.237832	0.120795	0.152181	0.168382	0.0838507	0.0310134	0.0209006	0.248262	0.0374576	0.0477914	0.0172317	0.0157804	0.0280427	0.0719312	0.1333	0.975598	0.354012	0.962943
ASL	0.284572	0.292065	0.168624	0.125123	0.0800766	0.275993	0.0371152	0.0596638	0.245062	0.075073	0.117522	0.063118	0.152001	0.0558012	0.0311777	0.0310134	0.0629203	0.0292369	0.0374576	0.0477914	0.0724461	0.059943	0.0460354	0.100053	0.221478	0.367073	0.104728	0.199387
NS3BP	0.826712	0.137475	0.169666	0.0741995	0.025456	0.196603	0.0371152	0.0376894	0.142296	0.0794408	0.0683641	0.0287404	0.15198	0.0443287	0.0187665	0.0310134	0.0209006	0.0292369	0.0374576	0.0477914	0.0172317	0.0157804	0.0280427	0.0175374	0.192568	0.367073	0.0410231	0.199387
LOC650623	0.0434301	0.121443	0.129689	0.184272	0.099162	0.183452	0.135239	0.124586	0.407722	0.206969	0.140402	0.0469409	0.151942	0.134106	0.104243	0.198762	0.134951	0.158557	0.784006	0.269727	0.0365148	0.058647	0.0280427	0.0175374	0.70015	0.590576	0.447915	1.19649
STK19	0.390605	0.0515134	0.0760471	0.0879825	0.262409	0.141766	0.180945	0.0762291	0.092763	0.386971	0.0401078	0.0354875	0.151902	0.0228037	0.0187665	0.0310134	0.0209006	0.0292369	0.0374576	0.0477914	0.0172317	0.0164042	0.0280427	0.0189614	0.0596299	0.271162	0.115774	0.199387
MSMP	0.0415535	0.0300062	0.837706	0.584437	0.025456	0.0404482	0.0371152	0.0376894	0.0505934	0.0674353	0.0401078	0.0287404	0.151774	0.0209766	0.0187665	0.0310134	0.0209006	0.0292369	0.0785853	0.0477914	0.0172317	0.144604	0.145601	0.0175374	0.0869395	0.367073	0.55787	0.988194
TAP2	0.194034	0.100606	0.0671759	0.15677	0.137611	0.252244	0.104258	0.218681	0.171373	0.232014	0.155722	0.0287404	0.151603	0.0635771	0.0475933	0.0310134	0.0209006	0.113634	0.0374576	0.0477914	0.10663	0.0506086	0.148389	0.0595554	0.0408406	0.185783	0.0551519	0.157469
AKR7A3	0.139231	0.125787	0.333755	0.235787	0.13416	0.178429	0.0967063	0.191674	0.113115	0.0674353	0.0827395	0.120199	0.151585	0.0209766	0.0187665	0.0310134	0.0209006	0.0292369	0.0374576	0.0477914	0.0202047	0.0157804	0.0280427	0.0175374	0.0407278	0.367073	0.115774	0.199387
C16orf74	0.237683	0.239033	0.308387	0.0786894	0.0604599	0.266983	0.115693	0.13778	0.0505934	0.158921	0.0464937	0.118236	0.151579	0.0209766	0.0187665	0.0310134	0.0209006	0.0292369	0.0374576	0.0477914	0.0172317	0.0157804	0.0383556	0.0180291	0.090183	0.367073	0.19293	0.199387
RXRB	0.378858	0.0880649	0.198852	0.224472	0.243393	0.136634	0.0557378	0.0429079	0.0554919	0.122591	0.207907	0.0624021	0.151443	0.0720537	0.0978694	0.0550123	0.103659	0.0953343	0.0607217	0.0477914	0.0293319	0.0642545	0.126037	0.0697692	0.0320692	0.0551813	0.0397777	0.199387
RMI2	0.0415535	0.0669762	0.0335179	0.220988	0.0905255	0.100453	0.228709	0.112445	0.222249	0.24816	0.305549	0.145924	0.151421	0.0395533	0.13168	0.0453671	0.0209006	0.175315	0.0561512	0.0477914	0.0340993	0.0220091	0.194794	0.0353692	0.58675	3.56515	0.330763	0.199387
LOC646576	0.0888681	0.19259	0.200984	0.0501439	0.105039	0.0996919	0.248511	0.326277	0.0505934	0.188577	0.0401078	0.225406	0.151399	0.210557	0.0187665	0.0310134	0.0209006	0.0292369	0.0374576	0.0477914	0.0172317	0.0157804	0.458265	0.033526	0.363125	0.367073	0.338631	1.54678
C1QL2	0.492675	0.111109	0.230191	0.132107	0.0450905	0.300879	0.0371152	0.0376894	0.252282	0.0674353	0.0754768	0.0342802	0.151361	0.0209766	0.0292763	0.0310134	0.024878	0.103591	0.0374576	0.0477914	0.0172317	0.0157804	0.0280427	0.0175374	0.0693626	0.0954998	0.0983839	0.199387
KLRC2	0.0415535	0.0300062	0.0527816	0.350103	0.025456	0.0611266	0.0993861	0.535438	0.271398	0.0865788	0.0956723	0.166716	0.151351	0.0209766	0.640169	0.0310134	1.04631	3.86746	0.755714	0.0477914	0.0172317	0.0267444	0.0280427	0.0492893	0.125495	0.367073	0.735399	0.475138
IGFL4	0.222139	0.568909	0.0730539	0.0746041	0.025456	0.0835543	0.216899	0.119005	0.219207	0.0674353	0.116855	0.0287404	0.151321	0.137247	0.0187665	0.0310134	0.0209006	0.130797	0.0374576	0.0477914	0.0172317	0.0157804	0.0280427	0.0175374	0.989334	3.4135	0.942299	4.99906
PRICKLE4	0.801825	0.180374	0.165847	0.112813	0.025456	0.171093	0.0371152	0.0376894	0.134881	0.0674353	0.0520226	0.0287404	0.151274	0.0209766	0.0187665	0.0310134	0.0209006	0.0292369	0.0374576	0.0477914	0.0172317	0.0157804	0.110589	0.055865	0.117906	0.367073	0.0627473	0.199387
ZNF696	0.166206	0.197588	0.159615	0.223135	0.0895243	0.371748	0.0371152	0.113044	0.120488	0.139362	0.128997	0.0676007	0.151202	0.117756	0.0241733	0.10236	0.0616508	0.0985112	0.0905065	0.0477914	0.01864	0.0157804	0.0474586	0.0175374	0.297429	1.82229	0.275269	0.980284
C1QTNF5	0.423289	0.150454	0.313947	0.1383	0.13414	0.157819	0.0371152	0.0716958	0.16629	0.0928516	0.0605367	0.0662346	0.151056	0.0209766	0.0187665	0.0310134	0.0209006	0.0321314	0.0374576	0.0477914	0.0172317	0.0157804	0.236208	0.0747605	0.090183	0.367073	0.115774	0.13128
LOC100616668	0.0637543	0.0926856	0.168811	0.191679	0.0711158	0.37128	0.049089	0.227184	0.162708	0.264239	0.0978064	0.051944	0.151025	0.103832	0.0950103	0.169851	0.106243	0.160546	0.139127	0.0477914	0.0172317	0.0491136	0.0280427	0.0309822	0.276182	0.934666	0.271849	0.366592
NFKBIB	0.0415535	0.13613	0.220366	0.383541	0.025456	0.27119	0.13728	0.105094	0.0505934	0.116296	0.251161	0.0729631	0.150969	0.0236398	0.0187665	0.0310134	0.0209006	0.0292369	0.173631	0.0477914	0.0459628	0.075049	0.0280427	0.0634411	0.104358	0.367073	0.199785	0.199387
FKBP11	0.0526903	0.235517	0.0335179	0.18558	0.418986	0.0906776	0.127876	0.0776594	0.0505934	0.445569	0.0401078	0.0522191	0.150916	0.945029	0.155963	0.0691535	0.187066	0.319068	0.265171	1.02609	0.105184	0.328928	0.655671	0.167911	1.15238	7.60494	2.19019	0.609066
SLC25A19	0.454047	0.118735	0.109647	0.298249	0.203616	0.15907	0.147091	0.0376894	0.0505934	0.0754432	0.110008	0.0465426	0.150894	0.0209766	0.0790832	0.0875894	0.0512475	0.13148	0.0646469	0.0477914	0.2606	0.423015	0.166345	0.0318149	0.124532	0.367073	0.0331413	0.199387
KY	0.157971	0.0866228	0.120348	0.122769	0.0867229	0.257947	0.0876146	0.162248	0.0700476	0.453718	0.116735	0.0872011	0.150829	0.0435603	0.0187665	0.0310134	0.0366305	0.299222	0.0374576	0.0477914	0.0172317	0.0157804	0.0280427	0.0175374	0.148634	0.0968958	0.332457	0.088806
HRASLS	0.0415535	0.0300062	0.0335179	0.190273	0.0812063	0.0404482	0.327178	0.494455	0.182986	0.0766125	0.250149	0.061055	0.150787	0.285215	1.06508	0.261652	0.345782	1.64292	0.498246	0.0477914	0.0172317	0.0157804	0.340763	0.0798503	0.538923	4.45512	2.08923	1.11309
EVC2	0.177024	0.145726	0.0377844	0.266607	0.141407	0.139321	0.101399	0.0877669	0.201728	0.261121	0.198476	0.0502814	0.15072	0.0209766	0.0187665	0.0310134	0.0209006	0.0292369	0.0374576	0.0477914	0.0172317	0.0157804	0.0280427	0.0175374	0.0306479	0.168727	0.0868489	0.115977
FAM189B	0.0415535	0.159823	0.106518	0.0996119	0.166887	0.247884	0.118978	0.0838171	0.103516	0.368197	0.194347	0.116792	0.15066	0.178317	0.120281	0.0338645	0.129013	0.159866	0.0915467	0.15276	0.0559628	0.0969573	0.0492536	0.0888931	0.45941	0.0655603	0.303809	0.360489
ZNF300P1	0.0746056	0.203312	0.251383	0.134341	0.0437666	0.320095	0.0724582	0.203782	0.0698953	0.156103	0.173974	0.103602	0.15061	0.0209766	0.0731757	0.120593	0.215074	0.231695	0.247306	0.0477914	0.0172317	0.0407852	0.0479737	0.036258	0.192916	1.03577	0.184642	0.199387
METTL12	0.315306	0.0465639	0.0335179	0.092171	0.15339	0.602116	0.0371152	0.087941	0.198715	0.0739603	0.0728117	0.0932966	0.150575	0.0209766	0.0187665	0.0315515	0.0209006	0.0292369	0.0374576	0.0477914	0.0172317	0.0157804	0.225625	0.0368843	0.107851	0.148544	0.0765693	0.199387
UNC5B	0.298535	0.161579	0.039591	0.235407	0.0602488	0.170676	0.129777	0.0567308	0.196771	0.145423	0.207465	0.104636	0.15057	0.0287732	0.171013	0.283551	0.246715	0.166679	0.127899	0.0617423	0.1192	0.0776406	0.32956	0.105964	0.1618	0.293923	0.061879	0.293708
ZNRF2P1	0.0677323	0.104557	0.0580212	0.133194	0.0303077	0.0842626	0.128854	0.108201	0.158982	0.652914	0.207802	0.0706995	0.150461	0.131945	0.0295152	0.0580233	0.0209006	0.0292369	0.0377468	0.0477914	0.0172317	0.0157804	0.0280427	0.0175374	0.240849	1.28364	0.421521	0.793981
LOC100287616	0.12552	0.117583	0.416534	0.0959489	0.049123	0.0780631	0.0406471	0.331162	0.0588629	0.208196	0.140998	0.142552	0.150433	0.0488609	0.0187665	0.0310134	0.0209006	0.0292369	0.0374576	0.0477914	0.0172317	0.0157804	0.0280427	0.0407066	0.0864691	0.367073	0.137961	0.199387
FILIP1L	0.165088	0.0754773	0.241724	0.387518	0.0721371	0.160734	0.163473	0.0587706	0.0616081	0.217807	0.0401078	0.160355	0.1504	0.575643	0.176238	0.1562	0.116098	0.516988	0.167394	5.19923	2.40168	0.863545	0.424196	0.896692	2.31849	17.5332	3.48896	6.02576
POU6F2	0.409385	0.163063	0.150174	0.306427	0.0522926	0.209467	0.0448875	0.0376894	0.0963106	0.0674353	0.126294	0.140838	0.150355	0.0239765	0.0268556	0.0310134	0.0216648	0.0732262	0.0374576	0.0477914	0.0172317	0.0157804	0.100293	0.0495724	0.679446	2.10389	0.47468	0.481989
SLC19A3	0.0415535	0.0956148	0.111542	0.219995	0.0504834	0.311614	0.0371152	0.132571	0.151661	0.40527	0.111153	0.135668	0.150353	0.0209766	0.0187665	0.0310134	0.0209006	0.0937602	0.0374576	0.0477914	0.0172317	0.0157804	1.14125	0.176612	0.168661	0.547202	0.230473	0.410312
RXRB	0.29824	0.0938009	0.263371	0.139188	0.142303	0.184675	0.126349	0.0769369	0.0904423	0.197357	0.105524	0.0848099	0.15025	0.0622729	0.0337355	0.0620855	0.0714894	0.192796	0.0374576	0.0477914	0.0518196	0.0448975	0.126037	0.0570314	0.024043	0.0551607	0.0440233	0.199387
CELF4	0.154989	0.105762	0.269463	0.304081	0.100658	0.165103	0.110272	0.140208	0.134274	0.14995	0.091678	0.0765404	0.150248	2.82679	0.0579544	0.0393142	0.0384887	0.146893	0.103205	0.0550873	0.0172317	0.0242311	0.0853647	0.203083	14.4626	57.7776	11.6159	25.8343
HSD17B8	0.275572	0.142462	0.181278	0.0501439	0.195439	0.204054	0.0798104	0.138923	0.108559	0.151501	0.13333	0.141183	0.150188	0.0209766	0.0187665	0.0435078	0.0447759	0.0292369	0.0374576	0.0477914	0.0311864	0.0400056	0.0338598	0.0175374	0.00890227	0.367073	0.115774	0.199387
TUT1	0.520325	0.0728416	0.182017	0.092847	0.100344	0.282295	0.0650723	0.0590118	0.147487	0.14823	0.0857532	0.0437205	0.149995	0.0209766	0.0206262	0.038603	0.0460194	0.0292369	0.0374576	0.0477914	0.0239048	0.0157804	0.0280427	0.021199	0.090183	0.367073	0.156273	0.185423
FADD	0.601201	0.0829362	0.0335179	0.115019	0.0757139	0.149617	0.115606	0.182827	0.0706532	0.118342	0.149436	0.104736	0.149967	0.146616	0.0327396	0.134552	0.163436	0.115939	0.053837	0.0626694	0.120497	0.169675	0.0967054	0.0450521	0.232466	0.853565	0.247353	0.199387
LOC148709	0.312353	0.129012	0.125323	0.255719	0.144009	0.101976	0.127988	0.117852	0.0914911	0.0674353	0.268123	0.0542459	0.149627	0.0209766	0.0187665	0.0310134	0.0209006	0.0292369	0.0374576	0.0477914	0.0172317	0.0157804	0.0280427	0.0204412	0.0403672	0.367073	0.021466	0.199387
RAB41	0.14264	0.0952223	0.245989	0.282421	0.025456	0.106705	0.0693828	0.309536	0.271567	0.0758	0.123772	0.0469831	0.149623	0.112872	0.0620072	0.0310134	0.0209006	0.0292369	0.0793516	0.0477914	0.0172317	0.0157804	0.0280427	0.0175374	0.090183	0.367073	0.206804	0.199387
RGPD1	0.0483596	0.362784	0.135223	0.183132	0.025456	0.128651	0.0513645	0.118596	0.241904	0.261831	0.161702	0.0763234	0.149611	0.0939932	0.046186	0.140319	0.198227	0.0768911	0.152309	0.553248	0.211534	0.340042	0.0280427	0.0301857	0.74017	1.72164	1.38765	0.199387
HSD17B8	0.275572	0.142462	0.181278	0.0501439	0.190997	0.204054	0.0798104	0.138923	0.108559	0.151501	0.13333	0.137467	0.149508	0.0209766	0.0187665	0.0435078	0.0520369	0.0292369	0.0374576	0.0477914	0.0311864	0.0400056	0.0338598	0.0175374	0.00890227	0.367073	0.115774	0.199387
SARM1	0.369848	0.0961666	0.170656	0.102719	0.121205	0.190114	0.153041	0.109385	0.189125	0.101098	0.0401078	0.15037	0.149486	0.0880589	0.0619947	0.0570626	0.0505164	0.159272	0.0433856	0.0477914	0.0311914	0.0157804	0.0280427	0.0358897	0.221421	0.191037	0.162285	0.199387
RGPD1	0.0581205	0.356597	0.165803	0.255195	0.025456	0.0927365	0.0536256	0.12524	0.205905	0.216143	0.145294	0.0934033	0.14946	0.113711	0.0695641	0.185397	0.209619	0.0906777	0.230478	0.640066	0.10752	0.238181	0.0280427	0.0307874	0.598994	1.47107	1.05809	1.4351
LIMS3	0.0728633	0.0300062	0.228736	0.375492	0.0870202	0.246278	0.109586	0.226909	0.170056	0.173181	0.0401078	0.0319657	0.14935	0.0273554	0.120882	0.0496854	0.0674048	0.0477401	0.0772533	0.808732	0.43031	0.470091	0.0603689	0.0175374	0.090183	0.367073	0.0666601	0.199387
RFESD	0.142935	0.0436989	0.0922014	0.0541499	0.025456	0.235816	0.180616	0.281057	0.247781	0.32022	0.111287	0.0560275	0.149271	0.0336193	0.0187665	0.0486266	0.0755525	0.107774	0.068523	0.0477914	0.0878283	0.0187758	0.0280427	0.0175374	0.117986	0.487425	0.0941854	0.199387
C10orf11	0.0598504	0.0601996	0.116494	0.0501439	0.0609046	0.089641	0.0728323	0.201882	0.172098	0.672451	0.140499	0.0935941	0.149216	0.0209766	0.0779599	0.054717	0.12407	0.575383	0.0997979	1.82189	0.824224	0.820333	0.656782	0.363243	0.30345	0.752804	0.388582	1.3791
GK3P	0.122263	0.175116	0.143926	0.253633	0.025456	0.197694	0.173186	0.118804	0.15287	0.213383	0.174282	0.0396546	0.149189	0.0713558	0.0266444	0.236487	0.0650992	0.0824446	0.175236	0.152655	0.154617	0.151469	0.0280427	0.0175374	0.505415	4.08798	1.14233	3.3476
NRON	0.180024	0.0918268	0.0944769	0.224901	0.0822393	0.0976744	0.0371152	0.15656	0.137821	0.453165	0.118688	0.115757	0.149187	0.15245	0.171261	0.313372	0.106896	0.146499	0.160333	0.244819	0.0620377	0.0608558	0.0280427	0.0513523	0.32198	0.839814	0.306311	0.192405
ZNF783	0.311381	0.0800998	0.118382	0.0762734	0.0618195	0.130591	0.0371152	0.149438	0.208655	0.298869	0.188821	0.127728	0.149098	0.0451386	0.0509461	0.105743	0.0636113	0.123466	0.109332	0.0725914	0.0663027	0.0617747	0.0280427	0.0435167	0.151626	0.417376	0.193351	0.918047
FNTB	0.0415535	0.0300062	0.0335179	0.0501439	0.025456	0.0404482	0.772342	0.0376894	0.0505934	0.0674353	0.0401078	0.599508	0.149067	0.0209766	0.0187665	0.0310134	0.543864	0.243429	0.0374576	0.0477914	0.0172317	0.0157804	0.0280427	0.125039	0.882919	0.367073	0.115774	0.7613
ANKRD33B	0.163199	0.0372476	0.0335179	0.177421	0.134708	0.222977	0.0560904	0.130562	0.240226	0.350649	0.200399	0.041221	0.149018	0.0681294	0.0187665	0.0310134	0.0209006	0.0292369	0.0374576	0.0477914	0.0172317	0.0157804	0.0786028	0.0482308	0.528781	1.07202	0.827446	0.964682
CCR1	0.0415535	0.0300062	0.0858192	0.109442	0.140069	0.461611	0.182696	0.0376894	0.422562	0.0674353	0.13861	0.0695915	0.148924	0.116857	0.678087	0.122896	0.34161	0.24629	0.135855	6.54676	3.85023	5.59989	0.0280427	0.0175374	0.17313	1.14399	0.0736347	0.589706
HSD17B8	0.275572	0.138951	0.181278	0.0501439	0.190997	0.204054	0.0734254	0.138923	0.108559	0.144509	0.142446	0.137467	0.148861	0.0209766	0.0187665	0.0435078	0.0447759	0.0292369	0.0374576	0.0477914	0.0311864	0.0400056	0.0338598	0.0175374	0.00890227	0.367073	0.115774	0.199387
C7orf43	0.339979	0.18909	0.252604	0.175713	0.12294	0.160211	0.0371152	0.0670136	0.201084	0.1497	0.050993	0.0397403	0.148849	0.0834187	0.0234027	0.0310134	0.0209006	0.0361798	0.0374576	0.0477914	0.0633275	0.0841337	0.034516	0.0175374	0.148117	0.152928	0.0984416	0.210215
PLEKHM1P	0.46141	0.116321	0.253603	0.182434	0.0509419	0.147509	0.0480045	0.0376894	0.213362	0.203849	0.0401078	0.0302186	0.148788	0.0353989	0.0397994	0.0552799	0.0209006	0.0922191	0.0374576	0.0477914	0.0717391	0.0610077	0.136895	0.0407053	0.105065	0.130164	0.0544537	0.357859
HSD17B8	0.275572	0.136611	0.181278	0.0501439	0.195439	0.194233	0.0734254	0.138923	0.108559	0.151501	0.137888	0.141183	0.14873	0.0209766	0.0187665	0.0435078	0.0502215	0.0292369	0.0374576	0.0477914	0.0311864	0.0400056	0.0338598	0.0191968	0.00890227	0.367073	0.115774	0.199387
CD160	0.121881	0.0707552	0.156934	0.0501439	0.0307466	0.227597	0.06663	0.159116	0.201127	0.465202	0.11074	0.12353	0.1487	0.178935	0.0187665	0.0410494	0.0591758	0.0441188	0.0727344	0.0477914	0.0231689	0.026613	0.0280427	0.146413	0.40737	1.55354	1.10082	0.355867
DNAH1	0.423323	0.136955	0.139399	0.192384	0.0845571	0.296327	0.0371152	0.0376894	0.199614	0.153056	0.0538768	0.0300223	0.148693	0.070385	0.0210016	0.0680156	0.0660721	0.0415615	0.0402684	0.0636348	0.174578	0.134903	0.0525102	0.0615306	0.391029	0.344927	0.397549	0.15175
CLEC5A	0.0415535	0.0300062	0.0721171	0.335159	0.025456	0.195846	0.0371152	0.0883145	0.315261	0.417259	0.0712122	0.15402	0.14861	0.04358	0.0490912	0.222232	0.0834585	0.187624	0.0717331	0.840523	1.98459	1.37149	0.0280427	0.0175374	0.0259462	1.76781	0.193049	0.73642
LOC256880	0.417551	0.0690761	0.327931	0.0912494	0.0389317	0.0865806	0.0732406	0.174041	0.239656	0.133808	0.102253	0.0287404	0.148588	0.0813713	0.0606472	0.0622313	0.0209006	0.0402464	0.0374576	0.0579921	0.0172317	0.0506973	0.0280427	0.0175374	0.0239406	0.367073	0.280168	0.199387
IL5	0.268949	0.0904165	0.0437097	0.178466	0.11428	0.151156	0.0818565	0.0852489	0.194142	0.505701	0.0401078	0.0287404	0.148564	0.0209766	0.0187665	0.0310134	0.0464174	0.0292369	0.0374576	0.0477914	0.0172317	0.0157804	0.130299	0.0175374	0.543535	1.96682	0.217638	0.199387
FAM81A	0.228055	0.116931	0.0974255	0.0993908	0.0423993	0.0850396	0.130696	0.183348	0.22479	0.336909	0.144302	0.0929351	0.148518	0.713888	0.0187665	0.0619239	0.0299466	0.0840825	0.118099	0.0477914	0.0172317	0.0166354	0.0280427	0.0245781	1.24856	2.44219	1.76018	1.19368
CCDC15	0.100904	0.195759	0.280085	0.175834	0.0412546	0.225728	0.0435369	0.212998	0.156916	0.163553	0.124763	0.0604662	0.148483	0.0209766	0.0187665	0.0721701	0.137202	0.0355746	0.155437	0.139479	0.0396236	0.0331277	0.0280427	0.0518377	0.209491	0.528625	0.160799	1.18916
CNKSR3	0.246132	0.103702	0.166528	0.169889	0.254042	0.0404482	0.11949	0.119334	0.127758	0.11057	0.205327	0.118347	0.148464	0.0209766	0.509898	0.936212	0.407755	0.457777	0.415034	0.0477914	0.0172317	0.0157804	0.584451	0.367419	0.368617	0.585455	0.256206	0.321924
CCDC81	0.0415535	0.20117	0.0926019	0.23459	0.0840683	0.406901	0.0371152	0.0967407	0.210113	0.150837	0.116337	0.109419	0.148454	0.18676	0.0209852	0.1238	0.118165	0.106538	0.153334	0.0477914	0.0172317	0.0157804	0.0280427	0.0175374	0.116298	0.617504	0.211974	0.199387
GAA	0.387777	0.189653	0.284548	0.147188	0.0544174	0.354495	0.0371152	0.0376894	0.140158	0.0674353	0.0401078	0.039815	0.148367	0.0209766	0.0187665	0.0310134	0.0209006	0.0292369	0.0374576	0.0477914	0.0821241	0.171089	0.0643122	0.0242649	0.116792	0.107172	0.0413799	0.199387
UNC5CL	0.240398	0.0512992	0.262889	0.19421	0.025456	0.179307	0.0858156	0.129306	0.185018	0.317301	0.0622425	0.0470099	0.148354	0.0328868	0.0187665	0.125774	0.0209006	0.0653045	0.0777282	0.0704508	0.0250037	0.0157804	0.0280427	0.0211127	0.0439755	0.367073	0.0155827	0.199387
NDUFB7	0.598712	0.164043	0.157883	0.0501439	0.025456	0.0404482	0.058488	0.0514618	0.0505934	0.331309	0.0401078	0.211573	0.148352	0.0209766	0.0187665	0.0852116	0.131384	0.0353159	0.0852089	0.0477914	0.0172317	0.0517211	0.15546	0.0741789	0.118024	0.367073	0.2531	0.199387
LOC100505549	0.0464726	0.0970662	0.0335179	0.0501439	0.132592	0.0520358	0.197519	0.0376894	0.152769	0.377737	0.210877	0.391448	0.148322	0.0815102	0.0607491	0.0310134	0.0354899	0.0470334	0.0499459	0.464724	0.147014	0.147269	0.0280427	0.11137	0.236228	0.693371	0.280635	0.5446
PKN1	0.482333	0.139231	0.212626	0.197201	0.121143	0.247356	0.0439081	0.0376894	0.140936	0.0674353	0.060499	0.0287404	0.148258	0.0209766	0.0197189	0.0310134	0.0314258	0.0292369	0.0374576	0.0477914	0.0647374	0.0362721	0.0280427	0.171086	0.090183	0.367073	0.0498102	0.199387
FDXACB1	0.0415535	0.0987621	0.0335179	0.340145	0.0814983	0.193806	0.238459	0.158448	0.142908	0.183542	0.119426	0.145918	0.148165	0.12447	0.0799501	0.0986199	0.132193	0.344171	0.106009	0.152362	0.0424725	0.0695272	0.0280427	0.0175374	0.0949834	0.367073	0.134652	0.199387
LRRTM3	0.0415535	0.0300062	0.0685806	0.40727	0.0997602	0.0970037	0.122587	0.201619	0.228106	0.0674353	0.0574143	0.356014	0.148113	2.22531	1.15243	1.33097	1.0575	3.2931	1.24817	0.0477914	0.017378	0.0234654	0.0344193	0.110603	3.78089	20.3756	4.92618	7.95169
PAFAH1B3	0.502785	0.168759	0.122427	0.166615	0.106685	0.282469	0.0371152	0.0663115	0.120682	0.0674353	0.0820052	0.0537009	0.148083	0.0209766	0.0187665	0.0310134	0.0607765	0.0549604	0.0374576	0.0477914	0.0172317	0.0410052	0.32465	0.0381847	0.0636394	0.367073	0.543421	0.723095
TAS2R46	0.0567339	0.0570004	0.0335179	0.0501439	0.173044	0.1699	0.0371152	0.0376894	0.542837	0.545431	0.044372	0.0287404	0.148044	0.270909	0.0739224	0.297673	0.0470626	0.181691	0.067587	0.287477	0.0722955	0.086435	0.0280427	0.0429934	0.777806	1.66741	0.860535	3.9275
LOC729176	0.0846766	0.115483	0.14955	0.360643	0.0355071	0.22119	0.14394	0.136679	0.11916	0.266125	0.0987694	0.0441577	0.14799	0.123608	0.0830332	0.170165	0.0911427	0.165206	0.0910178	0.158637	0.0481956	0.0277657	0.0408467	0.0221787	0.166982	0.722604	0.12794	0.620786
HSD17B8	0.275572	0.132223	0.181278	0.0501439	0.195439	0.204054	0.0734254	0.138923	0.108559	0.144509	0.13333	0.137467	0.14791	0.0209766	0.0187665	0.0435078	0.0447759	0.0292369	0.0374576	0.0477914	0.0311864	0.0400056	0.0338598	0.0175374	0.00890227	0.367073	0.115774	0.199387
CAND2	0.433649	0.118101	0.0459306	0.0535497	0.154249	0.297812	0.0671374	0.0893823	0.200657	0.0746947	0.182893	0.0566448	0.147892	0.190176	0.0804624	0.122742	0.0612989	0.112288	0.056334	0.0477914	0.0465478	0.0470995	0.248325	0.0337239	0.553522	1.49388	0.938587	0.724824
LOC150622	0.0415535	0.0652842	0.0839305	0.238336	0.0769854	0.0819699	0.164415	0.189628	0.237389	0.0674353	0.203609	0.323939	0.147873	1.00851	1.40348	3.89839	2.02439	2.04037	2.5018	0.0477914	0.0172317	0.0489749	0.0280427	0.0781171	1.9004	3.95323	1.81813	2.5601
KLF11	0.0449435	0.0481209	0.115157	0.234956	0.0375858	0.209462	0.068174	0.0376894	0.167743	0.456606	0.0959563	0.257931	0.14786	0.339096	0.176456	0.309264	0.1625	0.246324	0.359891	2.20858	0.473665	0.703338	1.48715	1.04739	0.466541	1.78195	0.681775	0.662069
ARHGAP36	0.0415535	0.108793	0.294219	0.0501439	0.134451	0.106975	0.0557025	0.330857	0.120643	0.269449	0.103976	0.156956	0.14781	0.583765	0.187639	0.0318939	0.0518344	0.393269	0.0719762	0.0477914	0.0172317	0.0157804	0.0280427	0.0175374	0.0445958	0.613863	0.600507	0.337541
KLHL13	0.156891	0.0987825	0.100579	0.111937	0.114606	0.106384	0.0479399	0.189708	0.159965	0.178635	0.3028	0.205478	0.147809	1.19366	0.14919	0.199795	0.244216	0.927658	0.306758	0.106592	0.0172317	0.0157804	0.0280427	0.0341413	0.546889	1.77081	0.722946	1.51062
HCN3	0.306089	0.0775837	0.037711	0.238522	0.0945295	0.272153	0.0371152	0.112459	0.0988919	0.190196	0.216333	0.0920114	0.1478	0.519449	0.0462188	0.0310134	0.0638441	0.186797	0.0374576	0.0477914	0.0172317	0.0206123	0.12861	0.0421492	0.158828	0.050449	0.26259	0.199387
PANK4	0.118689	0.212702	0.0978967	0.188654	0.261334	0.177099	0.0864466	0.123438	0.0505934	0.239254	0.125174	0.0917406	0.147752	0.158001	0.0665337	0.0566476	0.0942468	0.142004	0.0648211	0.0477914	0.0342835	0.0852953	0.0545065	0.0709519	0.421249	0.652383	0.615887	0.797135
ZNF775	0.538783	0.118704	0.281855	0.156852	0.0468427	0.342505	0.0371152	0.0376894	0.0748337	0.0674353	0.0401078	0.0287404	0.147622	0.0209766	0.0187665	0.0311673	0.0443501	0.0292369	0.0374576	0.0477914	0.0172317	0.0157804	0.0280427	0.0208975	0.268147	0.367073	0.175506	0.234205
GPAA1	0.620993	0.176047	0.199464	0.130825	0.10419	0.132432	0.0377028	0.0376894	0.12491	0.0813647	0.0632472	0.0617192	0.147549	0.0209766	0.0187665	0.0310134	0.0246389	0.0448822	0.0374576	0.0477914	0.0172317	0.0436288	0.0427982	0.0265648	0.343505	0.367073	0.341052	0.26003
PLD1	0.152245	0.0300062	0.0742254	0.156169	0.130598	0.0506796	0.226047	0.11501	0.24637	0.150761	0.239997	0.198064	0.147514	0.0587642	1.3232	3.82259	2.53006	1.58807	2.924	1.62442	0.635291	0.700526	0.0280427	0.0302341	0.980605	1.40093	0.584807	1.02718
ERCC2	0.463368	0.144336	0.0785324	0.228916	0.0937536	0.260919	0.0551889	0.0376894	0.0505934	0.182816	0.0679454	0.10596	0.147502	0.0316152	0.0352502	0.0310134	0.0299504	0.0404022	0.0375999	0.0675394	0.0353589	0.0497139	0.0280427	0.0175374	0.0361919	0.367073	0.192425	0.199387
LOC100125556	0.178182	0.171647	0.0958994	0.238141	0.143555	0.177343	0.0519194	0.113885	0.312464	0.126699	0.0770178	0.0821287	0.147407	0.0209766	0.0187665	0.0310134	0.0209006	0.0292369	0.0374576	0.0477914	0.0172317	0.0157804	0.0280427	0.0175374	0.0653626	0.210873	0.339011	0.199387
LOC727896	0.180637	0.151346	0.190177	0.143402	0.0259092	0.134719	0.0371152	0.0376894	0.361503	0.222036	0.12358	0.160737	0.147404	0.134929	0.0187665	0.0630714	0.0209006	0.0409548	0.0431732	0.70675	0.136849	0.0847035	0.0280427	0.0491015	0.381412	2.3763	0.668586	1.06356
RIMS3	0.129587	0.0755364	0.0791247	0.272894	0.153457	0.109757	0.174355	0.118435	0.126042	0.162182	0.265012	0.102329	0.147393	1.0836	0.030851	0.0690781	0.0745915	0.145966	0.109864	0.0731262	0.0267355	0.0322519	0.155109	0.0929509	2.55028	2.07541	2.27283	1.87897
LTBP2	0.148681	0.0863413	0.0412029	0.174589	0.124118	0.328732	0.0745489	0.260863	0.230428	0.0926419	0.171693	0.0334651	0.147275	0.0916944	0.03245	0.0310134	0.0372468	0.0442618	0.0580742	0.356728	0.219907	0.0911888	0.0280427	0.0175374	0.103209	0.87349	0.219261	0.292897
HSPA1L	0.279347	0.109698	0.197811	0.079449	0.10391	0.255258	0.053986	0.0945495	0.181665	0.170907	0.146879	0.0925845	0.14717	0.0671032	0.0753114	0.0875466	0.104586	0.0550131	0.0537606	0.121541	0.0273201	0.0581215	0.0280427	0.0175374	0.135671	0.265012	0.0740845	0.0936738
C7orf61	0.463592	0.0688723	0.10004	0.170164	0.122014	0.192733	0.175429	0.0376894	0.19657	0.0674353	0.0402526	0.131182	0.147165	0.0209766	0.0187665	0.0310134	0.0712634	0.0749032	0.0374576	0.0477914	0.026227	0.0224364	0.0280427	0.0175374	0.157324	0.367073	0.115774	0.199387
HSD17B8	0.275572	0.132223	0.181278	0.0501439	0.195439	0.194233	0.0734254	0.138923	0.108559	0.144509	0.13333	0.137467	0.147092	0.0209766	0.0187665	0.0571575	0.0429606	0.0292369	0.0374576	0.0477914	0.0311864	0.0400056	0.0338598	0.0175374	0.00890227	0.367073	0.115774	0.199387
CDKN1C	0.0415535	0.0300062	0.0335179	0.0501439	0.025456	0.118991	0.0645382	0.0942619	0.0749197	0.0674353	0.351653	0.8119	0.147031	0.249012	1.28505	4.32833	2.8363	0.953618	2.24015	0.199317	0.0538211	0.150958	0.290749	0.227171	0.273744	0.112963	0.262172	0.199387
KLHL22	0.308486	0.135793	0.0989552	0.159155	0.0717825	0.255726	0.0790562	0.0880194	0.288771	0.134363	0.0932285	0.0499357	0.146939	0.119789	0.0224162	0.0496283	0.050011	0.0890922	0.0374576	0.0477914	0.0172317	0.0356091	0.154263	0.0175374	0.301569	0.219783	0.14171	0.199387
PRPF40B	0.461589	0.20634	0.297944	0.0501439	0.151388	0.332537	0.0371152	0.0376894	0.0505934	0.0674353	0.0401078	0.0287404	0.146802	0.0209766	0.0187665	0.0310134	0.0963697	0.0292369	0.0374576	0.0477914	0.0172317	0.0157804	0.0280427	0.0175374	0.090183	0.367073	0.115774	0.199387
C4orf37	0.142395	0.0849653	0.0549757	0.112187	0.0574418	0.276492	0.0371152	0.130791	0.241428	0.524191	0.051735	0.0477215	0.146787	0.0209766	0.260462	0.0830292	0.086936	0.131901	0.125783	0.0477914	0.028861	0.03732	0.0280427	0.0175374	0.117267	1.33222	0.343232	0.998761
CD24	0.188212	0.0483943	0.0335179	0.0501439	0.025456	0.0468221	0.116801	0.200339	0.0980819	0.460008	0.384852	0.107586	0.146685	1.68484	0.0273429	0.0310134	0.0232363	0.0664865	0.0599441	0.0522327	0.238044	0.0868618	0.0280427	0.0500748	1.42603	14.7367	3.28644	8.54579
C8orf44-SGK3	0.0415535	0.0300062	0.519072	0.0501439	0.126455	0.528189	0.0371152	0.0376894	0.0505934	0.0674353	0.241867	0.0287404	0.146572	0.0209766	0.375121	0.209047	0.278792	0.0292369	0.443891	0.428816	0.0733256	0.260105	0.0670669	0.207936	0.334952	0.683684	0.489036	0.280389
TMEM194B	0.0415535	0.0674879	0.200676	0.236218	0.157198	0.206625	0.0877163	0.1326	0.303626	0.169536	0.115366	0.0383337	0.146411	0.209852	0.14188	0.428051	0.211059	0.231124	0.28794	0.149918	0.085165	0.118639	0.0541913	0.134795	0.462509	2.01306	0.478298	0.851488
PIN1	0.675208	0.180133	0.290911	0.178126	0.0304078	0.115689	0.0547309	0.0376894	0.0505934	0.0674353	0.0468519	0.0287404	0.146376	0.0533453	0.0187665	0.0310134	0.0209006	0.0392219	0.0374576	0.113512	0.0172317	0.0196224	0.116067	0.292145	1.60895	0.801213	1.61686	0.741682
ZDHHC18	0.394467	0.171903	0.126435	0.16584	0.0801807	0.262699	0.044457	0.114181	0.157989	0.0674353	0.0984846	0.0722	0.146356	0.0655254	0.0187665	0.0407222	0.033293	0.0569269	0.0374576	0.0477914	0.0172317	0.0157804	0.135829	0.17037	0.0438121	0.367073	0.263921	0.199387
ZNF428	0.0415535	0.241767	0.0335179	0.205107	0.0933567	0.103573	0.277913	0.210187	0.0505934	0.146281	0.225046	0.126252	0.146262	0.326434	0.0904962	0.0312011	0.0816761	0.0502176	0.0413468	0.0477914	0.0172317	0.0157804	0.0280427	0.0364779	0.604617	1.17562	1.13622	1.61571
TPI1P2	0.0455776	0.0678494	0.117135	0.164326	0.0764832	0.170105	0.12176	0.270677	0.171187	0.203106	0.242251	0.104676	0.146261	0.0209766	0.0595815	0.0310134	0.0209006	0.125192	0.0374576	0.0569612	0.0461339	0.0448262	0.0439788	0.0175374	0.0705709	0.367073	0.0500505	0.199387
LGALS9	0.423111	0.0300062	0.0335179	0.155737	0.256004	0.0631959	0.331496	0.168547	0.0838141	0.0674353	0.0512393	0.0905798	0.146224	0.0209766	0.368549	0.0822238	0.0665395	0.334754	0.101016	0.45927	2.57433	1.94192	2.35736	0.244406	0.121983	0.125987	0.468782	0.346318
PLAU	0.342357	0.0359912	0.366247	0.149464	0.0828951	0.0851508	0.161636	0.0672978	0.178226	0.129362	0.064069	0.0898202	0.146043	0.0221824	0.472585	0.0763464	0.475617	0.538518	0.245369	4.84194	2.508	9.63895	0.232385	0.0284455	0.0196691	0.367073	0.041836	0.223329
C16orf48	0.278537	0.328586	0.0797089	0.0501439	0.104111	0.277415	0.0371152	0.0517242	0.408676	0.0674353	0.0401078	0.0287404	0.146025	0.0209766	0.0187665	0.0310134	0.0209006	0.053779	0.0374576	0.0477914	0.0172317	0.0157804	0.0398475	0.0278881	0.477311	0.367073	0.338753	0.199387
EXPH5	0.0415535	0.040869	0.201448	0.124377	0.0525917	0.151382	0.0719104	0.0970521	0.23505	0.290474	0.345068	0.100501	0.146023	0.206032	0.0977258	0.0577312	0.182342	0.140908	0.515555	0.781758	0.186009	0.270177	0.556392	0.401531	0.570021	2.12149	0.903582	1.22549
CSDC2	0.248791	0.105628	0.353487	0.279201	0.125069	0.0795544	0.0371152	0.0376894	0.349456	0.0674353	0.0401078	0.0287404	0.146023	0.0209766	0.0187665	0.0310134	0.0209006	0.0292369	0.0374576	0.0477914	0.0172317	0.0157804	0.0280427	0.0175374	0.0551656	0.367073	0.115774	0.199387
ZC3H10	0.193994	0.0570199	0.235358	0.127126	0.202486	0.20914	0.120393	0.134696	0.0606782	0.214566	0.128513	0.0659593	0.145827	0.0503559	0.028181	0.105909	0.098786	0.118383	0.0374576	0.0538509	0.0381716	0.0942346	0.0280427	0.0175374	0.0445265	0.367073	0.142092	0.199387
ZDHHC8P1	0.264518	0.107725	0.181039	0.115438	0.200932	0.197359	0.0513779	0.124738	0.165119	0.119853	0.155325	0.0660809	0.145792	0.061648	0.0187665	0.0310134	0.0209006	0.0611212	0.0374576	0.0477914	0.0172317	0.0157804	0.0793695	0.0686932	0.291981	0.367073	0.213458	0.199387
NUDT4	0.0415535	0.0300062	0.0335179	0.0501439	0.025456	0.0404482	0.0371152	0.0376894	0.0505934	1.33275	0.0401078	0.0287404	0.145677	0.0209766	0.0187665	0.222826	0.0209006	0.531437	0.086466	0.897175	0.0172317	0.0157804	0.232126	0.0175374	2.2621	0.367073	0.115774	0.199387
ETS1	0.0415535	0.0324286	0.0683276	0.12332	0.060381	0.238867	0.224069	0.326514	0.114176	0.111055	0.142315	0.264712	0.145643	0.547075	0.241875	0.542217	0.391839	1.13623	0.495732	0.656081	0.078476	0.159121	2.26675	1.67331	0.554433	1.07851	0.657228	1.00027
ZNF79	0.0415535	0.0726081	0.042309	0.187055	0.117867	0.147482	0.106635	0.114344	0.267878	0.333646	0.147982	0.167997	0.145613	0.051303	0.0287029	0.0833775	0.0914675	0.126937	0.0996349	0.109718	0.0666572	0.143968	0.0280427	0.0854592	0.158704	0.374579	0.120588	0.199387
CCDC152	0.0415535	0.0300062	0.0335179	0.0501439	0.025456	0.58567	0.0371152	0.0376894	0.0505934	0.785756	0.0401078	0.0287404	0.145529	0.425429	0.0187665	0.0310134	0.0209006	0.0292369	0.0374576	0.0477914	0.0172317	0.0157804	0.0280427	0.0175374	0.090183	5.54812	1.0491	2.4782
FAM20C	0.208632	0.169481	0.195569	0.178518	0.252666	0.107751	0.144156	0.100115	0.150139	0.0922144	0.0997561	0.0467325	0.145478	0.0209766	0.0187665	0.0571609	0.0624509	0.0648744	0.0441007	0.0477914	0.048665	0.0947836	0.0515865	0.0407606	0.0664818	0.0686378	0.194385	0.199387
DSCAM	0.143823	0.0300062	0.0335179	0.363672	0.0680555	0.0491321	0.139581	0.293165	0.262054	0.0674353	0.0480355	0.247059	0.145461	0.485372	1.3457	0.152499	0.433634	3.01816	0.515154	0.401756	0.128447	0.226401	0.0654311	0.066912	1.3284	1.64789	2.00414	1.55753
ZNF324B	0.637003	0.0390933	0.10448	0.16473	0.119053	0.187852	0.061134	0.0646648	0.138496	0.0674353	0.126587	0.0348966	0.145452	0.0209766	0.0187665	0.0310134	0.0720698	0.0384872	0.0374576	0.0477914	0.0172317	0.0157804	0.0285674	0.0175374	0.0614042	0.367073	0.0489599	0.199387
ZNF486	0.0415535	0.154961	0.200868	0.182962	0.0824195	0.20043	0.119597	0.127893	0.0940471	0.350088	0.0724579	0.116154	0.145286	0.0519982	0.0586278	0.136725	0.123037	0.122761	0.136529	0.278656	0.0367535	0.0612812	0.0791622	0.0356346	0.186014	2.20824	0.308896	1.14388
CCDC169	0.118332	0.201531	0.076761	0.221016	0.132578	0.209206	0.0371152	0.103422	0.0683735	0.298649	0.246574	0.0290416	0.145217	0.107101	0.0770735	0.0310134	0.0209006	0.0325305	0.0374576	0.0477914	0.0172317	0.0157804	0.0280427	0.0282675	0.090183	0.367073	0.0639193	0.199387
CACNG4	0.32047	0.0676079	0.10679	0.368735	0.0643501	0.0478005	0.140014	0.0772237	0.29928	0.0674353	0.0497738	0.133071	0.145213	0.178726	0.687718	0.0939872	0.163968	1.80136	0.2114	0.0477914	0.0172317	0.0157804	0.0411919	0.0841709	0.47867	0.0549056	0.381596	0.199387
ENTPD3-AS1	0.292709	0.126955	0.571393	0.0737943	0.0377811	0.218486	0.0371152	0.0516066	0.0505934	0.12983	0.0817264	0.068938	0.145077	0.0209766	0.029435	0.0310134	0.0312663	0.0325492	0.0430223	0.0477914	0.0172317	0.0157804	0.0280427	0.0175374	0.090183	0.367073	0.115774	0.199387
ZBTB7A	0.107391	0.401825	0.15003	0.197692	0.130577	0.160139	0.101877	0.123593	0.127429	0.147389	0.047993	0.0445161	0.145038	0.0905767	0.0383356	0.0627901	0.0841897	0.104167	0.0676825	0.218495	0.0813048	0.0769387	0.0752707	0.149902	4.6043	29.1867	6.96199	13.4706
STOML1	0.737609	0.168443	0.147179	0.0667411	0.0512568	0.284851	0.0371152	0.0376894	0.0717531	0.0674353	0.0401078	0.0287404	0.14491	0.0209766	0.0187665	0.0310134	0.0317754	0.0292369	0.0374576	0.0477914	0.0172317	0.0157804	0.0981945	0.0571878	0.262213	0.367073	0.334817	0.199387
OPN3	0.22133	0.146135	0.0873788	0.0501439	0.166949	0.241339	0.136404	0.071363	0.223108	0.186858	0.11036	0.0964509	0.144818	0.42948	0.0668068	0.106239	0.0946337	0.239485	0.185715	0.306892	0.145221	0.0657748	0.109462	0.0175374	1.11525	3.26351	2.86227	0.568441
PRORSD1P	0.275621	0.266372	0.122548	0.0972461	0.0426745	0.17406	0.0371152	0.141306	0.119345	0.377596	0.0549565	0.0287404	0.144798	0.04952	0.0554403	0.25091	0.173731	0.0674098	0.0658358	0.211844	0.11263	0.032443	0.0280427	0.0856784	0.569456	1.35694	0.372755	2.23823
ABCC6P2	0.122792	0.0507234	0.247085	0.109081	0.153698	0.122846	0.0371152	0.104274	0.119164	0.0674353	0.300004	0.302539	0.14473	0.0209766	0.0187665	0.0310134	0.0209006	0.0292369	0.0374576	0.0477914	0.0172317	0.0157804	0.0280427	0.0175374	0.090183	0.367073	0.146364	0.199387
LOC158572	0.0990582	0.0982046	0.15263	0.0908367	0.0465046	0.26612	0.0371152	0.123736	0.204299	0.279987	0.256711	0.0798363	0.144586	0.0231171	0.0518127	0.0310134	0.0209006	0.0629728	0.0425949	0.0989235	0.0172317	0.0157804	0.0280427	0.0175374	0.090183	0.084586	0.0435639	0.199387
THOP1	0.599065	0.168721	0.158274	0.126873	0.0885707	0.223482	0.0427786	0.0376894	0.131982	0.0736919	0.054774	0.0287404	0.144553	0.0209766	0.0187665	0.0310134	0.0416197	0.0814254	0.0374576	0.0477914	0.0267231	0.0192669	0.0793016	0.0553103	0.255267	0.301209	0.504109	0.207021
SYNE2	0.0747153	0.120148	0.104057	0.176783	0.0504938	0.169862	0.112581	0.132923	0.350188	0.228918	0.0429378	0.170526	0.144511	0.151555	0.0500369	0.0841602	0.0825686	0.422061	0.103247	0.0477914	0.0172317	0.026588	0.6605	0.96537	0.787122	4.44099	1.52431	2.24499
TGFA	0.0415535	0.0431426	0.0335179	0.381838	0.0943605	0.0601121	0.261741	0.200835	0.112767	0.0674353	0.182528	0.253548	0.144448	0.0818265	1.1741	1.95001	1.82559	2.34044	1.48455	0.22557	0.152605	0.16104	0.0280427	0.0175374	0.282612	0.51863	0.533916	0.199387
CNTROB	0.223091	0.125895	0.181256	0.301864	0.078581	0.293173	0.0466527	0.0806511	0.109578	0.185936	0.0607974	0.0442916	0.144314	0.0495682	0.0279542	0.0402858	0.0690626	0.0878283	0.0374576	0.0796989	0.156346	0.0876706	0.0960694	0.039813	0.0332667	0.367073	0.153201	0.199387
LOC440288	0.294513	0.210957	0.0538559	0.289909	0.0281355	0.165047	0.0474507	0.0465901	0.209371	0.264051	0.0671123	0.0545315	0.144294	0.0209766	0.145834	0.0375334	0.0306669	0.0320773	0.0526586	0.0926872	0.0187177	0.0157804	0.0475046	0.0415618	0.0453673	0.367073	0.189591	0.199387
CCDC88C	0.372135	0.114938	0.122621	0.128764	0.0809749	0.250045	0.0371152	0.128554	0.204557	0.169869	0.0728935	0.0489694	0.144286	0.0209766	0.0187665	0.0310134	0.0209006	0.0292369	0.0374576	0.0477914	0.0172317	0.0157804	0.0651829	0.0528773	0.0821663	0.460379	0.13716	0.133247
CHCHD5	0.0875757	0.207615	0.2862	0.11688	0.149728	0.131488	0.042697	0.0931297	0.341059	0.142757	0.0688382	0.0632614	0.144269	0.0209766	0.0187665	0.0310134	0.0209006	0.0513164	0.0374576	0.0477914	0.0224653	0.0379767	0.113358	0.0268375	0.350578	0.72531	0.187475	0.199387
CLMP	0.0681574	0.202509	0.0655885	0.144981	0.025456	0.266963	0.0496424	0.0376894	0.239243	0.454177	0.141242	0.0354608	0.144259	0.138941	0.0222872	0.0531347	0.0209006	0.0590516	0.0488556	0.0477914	0.0258401	0.0157804	0.0280427	0.0175374	0.246932	0.582739	0.281322	0.199387
LOC646851	0.0449938	0.112905	0.227526	0.213421	0.0273103	0.176796	0.049616	0.127957	0.197693	0.389552	0.125294	0.0377474	0.144234	0.0236369	0.0187665	0.0310134	0.0209006	0.0292369	0.0374576	0.0477914	0.0172317	0.0157804	0.0280427	0.0175374	0.145197	0.474937	0.303217	0.773871
SERHL2	0.194	0.154845	0.0335179	0.116006	0.338593	0.160194	0.0966681	0.118063	0.0505934	0.313066	0.10012	0.054222	0.144157	0.0209766	0.0460548	0.0635419	0.107581	0.0292369	0.0823895	0.0477914	0.0172317	0.0157804	0.0280427	0.0209186	0.063124	0.0747698	0.160603	0.205518
FAM89B	0.76316	0.0910217	0.0848228	0.218129	0.0461325	0.153555	0.0371152	0.0376894	0.161827	0.0674353	0.0401078	0.0287404	0.144145	0.0209766	0.0187665	0.0310134	0.0460128	0.0292369	0.0374576	0.0477914	0.0172317	0.0157804	0.110285	0.175102	0.386767	0.290554	0.336971	0.199387
MS4A4A	0.085732	0.0300062	0.04135	0.115437	0.26419	0.0404482	0.0833122	0.280389	0.174942	0.0674353	0.0593306	0.486872	0.14412	0.0377395	0.947069	0.320335	0.238537	0.587343	0.225143	10.239	9.27785	5.97404	0.0280427	0.0175374	0.131947	1.49915	0.421878	1.12386
ZNF485	0.0415535	0.199345	0.215102	0.087785	0.025456	0.0499839	0.281892	0.106967	0.27241	0.292492	0.127316	0.0287404	0.144087	0.182603	0.116727	0.20948	0.275876	0.251683	0.442513	0.223136	0.0677764	0.0243946	0.0280427	0.0175374	0.576172	2.66543	0.809065	0.785085
ZCCHC12	0.0415535	0.109667	0.0335179	0.0815069	0.104321	0.0928457	0.0371152	0.155443	0.0777899	0.466906	0.236462	0.291152	0.144023	4.98674	0.0813316	0.0879423	0.22463	0.347569	0.183256	0.258922	0.215029	0.131453	0.333388	0.0992909	1.00695	2.56616	1.80025	1.70286
PI16	0.439329	0.0300062	0.0423318	0.0501439	0.199007	0.196747	0.037342	0.123558	0.185554	0.19569	0.199312	0.0287404	0.14398	0.0256653	0.0287181	0.0441647	0.0209006	0.0292369	0.0374576	0.0477914	0.0172317	0.0157804	0.0280427	0.0175374	0.0226839	0.281082	0.0965212	0.199387
PROCA1	0.514179	0.0789826	0.357348	0.0520935	0.0266767	0.118268	0.153841	0.0662824	0.112452	0.146484	0.0719794	0.0287404	0.143944	0.0209766	0.0187665	0.0310134	0.0209006	0.0292369	0.0374576	0.0477914	0.0502199	0.0172533	0.0280427	0.0714989	0.090183	0.167358	0.129434	0.199387
EEFSEC	0.513473	0.101836	0.105509	0.201835	0.0275554	0.183938	0.0371152	0.0684304	0.231146	0.129058	0.0958199	0.0314073	0.143927	0.0239765	0.0537111	0.0310134	0.0427922	0.0771659	0.0374576	0.0477914	0.0207799	0.0314317	0.475542	0.0368806	0.233469	0.175325	0.158025	0.481989
ARHGAP8	0.173525	0.128746	0.170329	0.0501439	0.145877	0.0404482	0.0913283	0.108675	0.264719	0.328442	0.136682	0.0872172	0.143844	0.0732773	0.0187665	0.0310134	0.0209006	0.0292369	0.0374576	0.0477914	0.0879216	0.221033	0.0280427	0.0175374	0.0961702	0.367073	0.0682488	0.199387
LOC100507341	0.139693	0.0300062	0.0335179	0.278286	0.025456	0.261762	0.0371152	0.103402	0.201972	0.413354	0.09124	0.109859	0.143805	1.0929	0.181786	0.128495	0.279575	1.59038	0.0665044	0.0477914	0.0172317	0.0303545	0.0280427	0.0175374	1.05736	6.41379	2.40908	7.2093
C17orf56	0.277762	0.0983468	0.343914	0.0909676	0.139715	0.192474	0.0674465	0.0454353	0.223195	0.0726946	0.143965	0.0287404	0.143721	0.0694522	0.051887	0.0354124	0.0578757	0.0630637	0.0616144	0.0477914	0.0903149	0.117121	0.0280427	0.0445213	0.225602	0.338826	0.501699	0.931484
KCNH7	0.073578	0.0911333	0.0918384	0.0843065	0.295799	0.0404482	0.366099	0.103319	0.0692892	0.0674353	0.214224	0.227015	0.143707	1.27212	0.384544	0.167796	0.227407	0.307917	0.452386	0.0477914	0.0172317	0.0281574	1.84516	0.738042	5.13162	12.2556	4.59003	7.97112
NPRL3	0.490411	0.178039	0.220196	0.117665	0.136908	0.158532	0.0371152	0.0543948	0.122335	0.0674353	0.0889105	0.0510841	0.143586	0.0209766	0.0213823	0.0310134	0.0408904	0.0613622	0.0374576	0.0477914	0.024779	0.0786614	0.0525138	0.0366365	0.0481932	0.367073	0.0719656	0.199387
CLIC2	0.0832774	0.126448	0.0335179	0.11445	0.0558012	0.211237	0.345725	0.14549	0.140282	0.304604	0.0949102	0.0669986	0.143562	0.0969849	0.0187665	0.033381	0.0209006	0.0529068	0.0397968	0.290712	0.345866	0.174862	1.5366	0.350932	0.431097	4.0592	1.0451	2.15363
AKAP5	0.0415535	0.133207	0.206453	0.150431	0.0352006	0.161988	0.055926	0.141999	0.183877	0.431233	0.0527935	0.124442	0.143259	0.823247	0.0431124	0.0656006	0.0339048	0.157523	0.0708608	0.212626	0.0548081	0.020191	0.0380693	0.0264771	2.75438	17.3971	5.4265	9.41136
LOC439949	0.0832712	0.0344096	0.254004	0.224601	0.0338196	0.124293	0.101106	0.0807548	0.17574	0.152634	0.235389	0.217837	0.143155	0.0706168	0.244974	1.91533	1.53116	1.36696	1.22219	0.0477914	0.0172317	0.0157804	0.0280427	0.0175374	1.1185	2.30987	0.388942	0.732704
ZSCAN12P1	0.0415535	0.0971463	0.0335179	0.177271	0.236729	0.237442	0.100177	0.227754	0.17611	0.122918	0.109878	0.154976	0.142956	0.0547729	0.432113	0.384926	0.157423	0.721249	0.301607	0.117395	0.0416828	0.038714	0.136409	0.031666	0.379386	1.61711	0.260147	1.11152
PNPLA7	0.467432	0.0710169	0.138113	0.241747	0.0495835	0.201052	0.0371152	0.0376894	0.276448	0.126297	0.0401078	0.0287404	0.142945	0.0209766	0.0187665	0.0310134	0.0209006	0.0292369	0.0374576	0.0477914	0.0172317	0.0157804	0.0280427	0.0175374	0.0664676	0.231419	0.0403591	0.215591
RIMBP2	0.0415535	0.0800815	0.0335179	0.121387	0.025456	0.0404482	0.0623569	0.0376894	0.0944255	1.06331	0.0401078	0.0746329	0.142914	2.50136	0.0442737	0.0310134	0.0216437	0.167622	0.0727696	0.0503937	0.0172317	0.0157804	0.039096	0.107762	5.25218	19.7237	7.65032	11.3415
POLL	0.505295	0.0970353	0.230862	0.144861	0.0827339	0.191811	0.0668145	0.048559	0.17184	0.0768277	0.0603823	0.0351093	0.142678	0.0209766	0.0254207	0.0310134	0.021592	0.0786359	0.0374576	0.0477914	0.0393263	0.0425046	0.100009	0.0175374	0.100495	0.367073	0.0427521	0.199387
LINC00173	0.354181	0.0393198	0.0953946	0.0584011	0.109644	0.288386	0.129618	0.0376894	0.0505934	0.404436	0.115407	0.0287404	0.142651	0.0695913	0.0387229	0.0310134	0.0209006	0.0292369	0.0833248	0.148582	0.0172317	0.152299	0.0280427	0.0175374	0.199717	0.125987	0.0973838	0.199387
SCARNA17	0.750012	0.065671	0.125886	0.128691	0.025456	0.142001	0.0371152	0.0376894	0.193531	0.107923	0.0401078	0.0575162	0.142633	0.0209766	0.0187665	0.0310134	0.0209006	0.0292369	0.0374576	0.0477914	0.0172317	0.0157804	0.0280427	0.0175374	0.090183	0.367073	0.115774	0.199387
NETO1	0.081329	0.0300062	0.0738761	0.351326	0.025456	0.07165	0.115112	0.0817178	0.21227	0.130375	0.0797515	0.457755	0.142552	4.41932	0.301136	0.0938191	0.132107	1.08811	0.379052	0.0505012	0.0172317	0.0168208	0.0957716	0.21786	5.2262	24.8743	8.19319	14.2777
UPP1	0.236317	0.147852	0.219516	0.120602	0.0793908	0.058817	0.0446474	0.104072	0.185269	0.28963	0.0953643	0.128169	0.142471	0.415254	0.0187665	0.0646888	0.0546662	0.0911674	0.0752366	0.0657218	0.113038	0.0745725	0.287238	0.0708656	0.974111	1.00599	0.921421	1.53634
NUDT10	0.0415535	0.0824021	0.0886364	0.256229	0.146618	0.145877	0.23731	0.191649	0.151137	0.0674353	0.175857	0.124821	0.14246	1.33053	0.616124	0.0770885	0.09258	0.624898	0.318482	0.0574721	0.0172317	0.0157804	0.162691	0.0175374	1.69672	8.4296	1.52735	5.38916
IFT140	0.355377	0.153244	0.17517	0.208033	0.0600704	0.219252	0.047578	0.0669382	0.213083	0.0764885	0.0866408	0.045113	0.142249	0.0662572	0.0320847	0.0310134	0.0209006	0.0447477	0.0374576	0.0477914	0.0172317	0.0157804	0.0280427	0.0175374	0.101918	0.070134	0.126339	0.199387
LOC646903	0.258209	0.0699055	0.0452535	0.261638	0.118195	0.227796	0.0456087	0.176129	0.132298	0.209287	0.0730415	0.0882513	0.142134	0.0549026	0.0306839	0.0314914	0.0358511	0.224003	0.0392424	0.176067	0.0172317	0.0157804	0.0280427	0.0175374	0.242224	1.30069	0.231932	0.199387
TLR1	0.0415535	0.0618434	0.0701141	0.137951	0.151706	0.0815586	0.464479	0.263037	0.160692	0.0674353	0.137526	0.0671222	0.142085	0.163603	1.53239	0.397999	0.861073	0.732774	0.65874	13.8848	5.07118	11.0774	0.080324	0.0793258	0.679503	3.7415	0.782644	2.02054
ACTR3C	0.243782	0.189415	0.104935	0.0802764	0.239891	0.0404482	0.0543263	0.0737924	0.096344	0.290443	0.195494	0.0952289	0.142031	0.240155	0.0265172	0.034428	0.0225125	0.0412589	0.0374576	0.153454	0.0206294	0.0221438	0.0872489	0.0612353	0.499018	1.86195	0.77538	0.157465
S100A4	0.0415535	0.0300062	0.0335179	0.0501439	0.276078	0.0404482	0.0973722	0.343884	0.0505934	0.444238	0.0401078	0.256187	0.142011	0.0209766	0.0187665	0.0635233	0.127286	0.117818	0.0374576	0.0477914	0.687906	0.744501	0.0863095	0.165228	0.090183	0.367073	0.139625	0.199387
USP17	0.0799781	0.0777371	0.0891399	0.0969558	0.166076	0.242345	0.0371152	0.0376894	0.154459	0.593232	0.0998964	0.0287404	0.141947	0.0285574	0.0187665	0.0310134	0.0209006	0.0292369	0.0374576	0.0477914	0.0172317	0.0157804	0.0280427	0.0175374	0.246463	0.0313777	0.106506	0.0763296
TAP2	0.105762	0.11251	0.0755634	0.124328	0.137611	0.217339	0.105175	0.206222	0.199755	0.234531	0.154815	0.0287404	0.141863	0.0667861	0.0508909	0.0310134	0.0209006	0.115377	0.0374576	0.0477914	0.106744	0.0515187	0.147386	0.0695682	0.0489562	0.104096	0.0536538	0.21782
ZNF826P	0.0950117	0.0645253	0.373343	0.0635334	0.025456	0.0404482	0.0371152	0.0405108	0.650282	0.233294	0.0498492	0.0287404	0.141842	0.116202	0.370026	0.332877	0.627458	0.362433	0.158033	0.0477914	0.0244113	0.0823277	0.0280427	0.0175374	1.16861	4.70569	0.963296	1.07709
CREB3L4	0.0415535	0.0300062	0.396802	0.0501439	0.025456	0.276318	0.0371152	0.0376894	0.668496	0.0674353	0.0401078	0.0287404	0.141655	0.0209766	0.0187665	0.0310134	0.0209006	0.0292369	0.0374576	0.0477914	0.0172317	0.0157804	0.0280427	0.0175374	0.090183	0.367073	0.115774	0.199387
ZYX	0.570243	0.110421	0.100952	0.270364	0.0988677	0.227361	0.0371152	0.0376894	0.110554	0.0674353	0.0401078	0.0287404	0.141654	0.0209766	0.0257039	0.0310134	0.0628085	0.107916	0.0374576	0.0477914	0.154157	0.197802	0.328775	0.135332	0.345461	0.367073	0.324191	0.199387
STK19	0.390605	0.215877	0.136177	0.28994	0.0553852	0.141766	0.0447053	0.0734529	0.208143	0.0674353	0.0401078	0.0361664	0.141647	0.109036	0.0218845	0.0457489	0.0854312	0.0292369	0.0562006	0.0477914	0.0172317	0.0214989	0.121829	0.0192741	0.277912	0.271162	0.0527847	0.199387
LOC100129794	0.0792247	0.109673	0.0335179	0.0866422	0.186317	0.315497	0.0371152	0.128249	0.248464	0.2497	0.0959137	0.128916	0.141602	0.0209766	0.10353	0.189283	0.450827	0.32857	0.176557	0.0477914	0.0172317	0.0230768	0.0280427	0.0788453	0.489817	2.02339	0.492286	2.47209
ARMC5	0.218119	0.179689	0.308164	0.120911	0.154158	0.207696	0.0794537	0.0553631	0.138041	0.0722616	0.109796	0.0553311	0.141582	0.0563242	0.0187665	0.0310134	0.0488895	0.104901	0.0374576	0.0477914	0.110137	0.130015	0.179117	0.101187	0.105797	0.367073	0.080112	0.199387
ROPN1B	0.0517678	0.187479	0.0335179	0.0684109	0.0350382	0.0404482	0.0371152	0.103416	0.395162	0.372247	0.193288	0.179473	0.141447	0.0209766	0.0187665	0.0310134	0.0209006	0.0292369	0.061693	0.0477914	0.0172317	0.0157804	0.0280427	0.0175374	0.289835	0.290452	0.0561969	0.199387
MYO19	0.299307	0.16766	0.25257	0.298142	0.025456	0.259744	0.0371152	0.0376894	0.183237	0.0674353	0.0401078	0.0287404	0.141434	0.0209766	0.105328	0.0310134	0.0209006	0.0292369	0.0374576	0.114441	0.103108	0.137492	0.100685	0.0946658	0.524827	0.769054	0.551174	0.338688
PCDHB17	0.0749094	0.0989797	0.0480784	0.208467	0.106725	0.223583	0.159149	0.101334	0.175457	0.25471	0.16498	0.0806221	0.141416	0.109187	0.0187665	0.0310134	0.0209006	0.0292369	0.0447408	0.0477914	0.0172317	0.0157804	0.0280427	0.0175374	0.116216	0.399981	0.432573	0.199387
C2orf61	0.119874	0.0300062	0.583329	0.0501439	0.025456	0.0448858	0.188862	0.226299	0.0574519	0.256555	0.0625352	0.0510479	0.14137	0.0209766	0.0187665	0.0547992	0.0209006	0.0292369	0.114219	0.0477914	0.0172317	0.0157804	0.0386905	0.0181891	0.0607754	0.753864	0.324275	0.199387
FRMD8	0.174899	0.188253	0.253971	0.121925	0.113126	0.165205	0.0792384	0.0944296	0.130585	0.212668	0.129761	0.0322565	0.14136	0.0947651	0.167848	0.194163	0.168623	0.356553	0.153287	0.174099	0.261991	0.216911	0.172334	0.133928	0.314631	0.64959	0.308676	0.137384
NXPH3	0.131513	0.11709	0.247545	0.141414	0.108581	0.178775	0.0938585	0.0561572	0.165705	0.144825	0.252115	0.0587245	0.141359	0.026882	0.0187665	0.0310134	0.0209006	0.0423693	0.0374576	0.0477914	0.0172317	0.0157804	0.0280427	0.0530113	0.0563095	0.0332127	0.0341871	0.199387
FAM123B	0.205934	0.0825531	0.118851	0.222818	0.0553486	0.198399	0.109674	0.0718201	0.182161	0.25299	0.140244	0.0553748	0.141347	0.0871246	0.0328867	0.0610955	0.0356511	0.0940581	0.058856	0.0477914	0.027859	0.0484084	0.0280427	0.035881	0.104595	0.410226	0.0722176	0.296833
HYAL1	0.156416	0.0300062	0.63081	0.0501439	0.0527411	0.0725657	0.104564	0.130936	0.0741001	0.227525	0.121986	0.0439482	0.141312	0.0923451	0.0187665	0.0310134	0.0209006	0.0292369	0.0374576	0.0477914	0.0172317	0.025588	0.683801	0.36829	0.360946	0.827473	0.341306	0.199387
PTGES2	0.433998	0.252465	0.303145	0.0951797	0.13403	0.0540558	0.0879022	0.100393	0.068422	0.0674353	0.0401078	0.0582537	0.141282	0.127879	0.0187665	0.0310134	0.0300802	0.055663	0.0374576	0.0477914	0.0530007	0.0559326	0.0280427	0.0544166	0.593473	0.306532	0.750581	0.421274
B4GALNT4	0.477159	0.176155	0.130461	0.141411	0.0510989	0.246728	0.0371152	0.0555063	0.130705	0.159232	0.0401078	0.0475496	0.141103	0.0209766	0.0187665	0.0310134	0.0209006	0.0292369	0.0374576	0.0477914	0.0172317	0.0157804	0.0408876	0.0175374	0.171587	0.545029	0.28059	0.149849
CENPB	0.219574	0.0465768	0.0603493	0.194967	0.141834	0.152098	0.266523	0.130438	0.0505934	0.0674353	0.284325	0.0761015	0.140901	0.0209766	0.123101	0.261794	0.298633	0.217355	0.558418	0.0477914	0.06737	0.0617556	0.070577	0.0468578	0.243683	0.268356	0.172722	0.199387
ATG4B	0.26294	0.173512	0.168616	0.131547	0.186487	0.126917	0.0863601	0.0739605	0.202514	0.137306	0.0801101	0.0600325	0.140858	0.0359997	0.0187665	0.0653152	0.047294	0.0848435	0.0374576	0.0477914	0.0801137	0.0862802	0.1392	0.0947233	0.432613	0.595513	0.374768	0.909577
CLDN20	0.205211	0.0410011	0.397449	0.216312	0.110773	0.153425	0.0371152	0.0376894	0.23357	0.0674353	0.16009	0.0287404	0.140734	0.0970386	0.0187665	0.0556446	0.0209006	0.0833761	0.0374576	0.0477914	0.0312767	0.0157804	0.0280427	0.0185579	0.167978	0.34709	0.402692	0.199387
CTGF	0.0579651	0.140446	0.0335179	0.164502	0.0453479	0.0404482	0.0516072	0.293598	0.344059	0.212325	0.0600818	0.244257	0.14068	2.61447	0.0187665	0.418024	0.112734	0.223306	0.21233	0.144687	0.0635158	0.114068	6.38655	9.352	0.998912	3.54804	3.14461	2.94893
RPSAP9	0.183672	0.123836	0.0537905	0.0501439	0.211724	0.224556	0.146076	0.178041	0.0505934	0.11446	0.173467	0.177698	0.140672	0.0982319	0.43611	0.328625	0.171341	0.120956	0.270978	0.125735	0.317604	0.112983	0.301052	0.137207	0.342956	0.425099	0.706004	0.259663
PLA2G4B	0.432838	0.177896	0.125718	0.0501439	0.0601827	0.182773	0.0594786	0.0376894	0.298001	0.110922	0.095181	0.0566296	0.140621	0.0209766	0.0187665	0.0327288	0.0209006	0.0424462	0.0374576	0.0477914	0.0206374	0.0249991	0.0280427	0.0390477	0.380543	0.139695	0.548479	0.576086
PI4KAP1	0.146967	0.236437	0.406059	0.0962462	0.115686	0.228871	0.0371152	0.192852	0.0538931	0.0802426	0.0637469	0.0287404	0.140571	0.0298122	0.0626706	0.0310134	0.0603627	0.0507699	0.0389263	0.0477914	0.157535	0.098851	0.121218	0.0514305	0.56856	0.325201	0.402003	0.533917
SHCBP1	0.314087	0.139587	0.0350121	0.0982264	0.0868542	0.183334	0.0414347	0.312129	0.178624	0.149606	0.0989924	0.047276	0.14043	0.0209766	0.0536029	0.0310134	0.0209006	0.0433522	0.0374576	0.204064	0.0448381	0.0836642	0.0280427	0.0175374	0.14159	0.0584688	0.165563	0.643004
PRKCQ	0.172103	0.213028	0.0335179	0.140824	0.025456	0.15059	0.0371152	0.222012	0.214476	0.134724	0.243933	0.0973787	0.14043	0.0833949	0.598819	1.7233	1.29777	0.479746	1.28681	0.142915	0.0217371	0.0157804	0.0280427	0.0175374	0.460607	0.368317	0.284451	0.168771
C2orf80	0.0415535	0.0300062	0.052729	0.430466	0.025456	0.274797	0.158861	0.0513507	0.0505934	0.237851	0.138056	0.192392	0.140343	2.89643	0.266475	0.286044	0.186708	1.48145	0.491949	0.0477914	0.0207475	0.111326	0.0280427	0.17234	3.61494	9.84415	4.0519	2.84808
SP140	0.0415535	0.0352693	0.0377053	0.324003	0.17544	0.227814	0.0395426	0.15937	0.190245	0.368541	0.0544752	0.02945	0.140284	0.0236703	0.124336	0.0445493	0.135687	0.0516359	0.0594811	1.24529	0.737049	0.558188	0.0280427	0.0280321	0.255714	1.13346	0.533973	0.479425
DYNC1I1	0.0415535	0.0549393	0.165026	0.24225	0.0744083	0.248443	0.0395574	0.158491	0.325587	0.150178	0.070566	0.111289	0.140191	3.67924	0.29071	0.810784	0.632549	0.358377	0.70663	0.0477914	0.0172317	0.0157804	0.314241	0.176423	5.00693	27.6624	4.10103	17.2742
RAP1GAP	0.333802	0.138305	0.24817	0.2356	0.0268149	0.159333	0.0421325	0.0610308	0.0997829	0.181075	0.0967849	0.0591565	0.140166	0.263815	0.139764	0.192889	0.251525	0.483576	0.191467	0.0477914	0.0172317	0.0157804	0.072681	0.0757313	1.56405	0.68611	1.98659	1.57196
TTTY10	0.0869932	0.0300062	0.0335179	0.0501439	0.048747	0.0404482	0.126809	0.145303	0.0505934	0.655919	0.383822	0.0287404	0.140087	0.0340266	0.0378846	0.0310134	0.0442567	0.104935	0.145376	0.0477914	0.0587795	0.0157804	0.0280427	0.0175374	0.090183	0.367073	0.762351	0.338901
SESN2	0.286149	0.0902109	0.167411	0.130123	0.247712	0.315462	0.0875719	0.0826932	0.0580812	0.0843197	0.0740678	0.0556668	0.139956	0.0433558	0.065121	0.0310134	0.0276777	0.125639	0.0374576	0.154853	0.213621	0.20692	0.0280427	0.0175374	0.0387216	0.367073	0.0274381	0.199387
SLC2A3	0.0415535	0.0300062	0.0851395	0.253328	0.037051	0.0991147	0.193556	0.128785	0.134347	0.0674353	0.280914	0.32777	0.139917	2.43944	1.47863	0.324518	0.4426	1.25086	0.579847	5.97331	3.23999	6.04625	5.73675	3.16623	1.04258	1.61436	1.05711	1.21843
UBE2J2	0.311249	0.0567813	0.220589	0.126596	0.0943717	0.128167	0.164629	0.0878845	0.0505934	0.210451	0.130231	0.0963768	0.139827	0.0501442	0.052566	0.0627938	0.103305	0.0310236	0.0897263	0.0501877	0.116921	0.138428	0.0414196	0.0481959	0.332578	0.0915776	0.165092	0.199387
PLA2G15	0.525158	0.092083	0.105267	0.118134	0.170435	0.232621	0.0458184	0.0511946	0.153563	0.0857419	0.0637597	0.0341416	0.139826	0.0382192	0.0644007	0.0310134	0.0547363	0.0473895	0.0374576	0.0477914	0.201147	0.26743	0.116058	0.0175374	0.016993	0.367073	0.0361359	0.199387
GLI1	0.316436	0.13236	0.202747	0.101563	0.117883	0.173806	0.0628517	0.129081	0.147538	0.175543	0.056949	0.0609191	0.139807	0.0209766	0.0187665	0.0310134	0.0209006	0.0292369	0.0374576	0.0477914	0.0172317	0.0157804	0.0280427	0.0175374	0.090183	0.367073	0.0285232	0.152457
SLIT1	0.193964	0.0404997	0.0335179	0.37324	0.19417	0.133323	0.0925513	0.14227	0.19049	0.18567	0.0401078	0.0578695	0.139806	0.344025	0.0721774	0.0310134	0.0209006	0.535047	0.0374576	0.0477914	0.0172317	0.0157804	0.028675	0.0503314	1.88443	1.33378	0.62971	1.41482
LOC729739	0.0415535	0.493194	0.0335179	0.0501439	0.025456	0.0404482	0.104825	0.123731	0.143625	0.480748	0.075555	0.0639938	0.139733	0.0209766	0.0187665	0.0310134	0.0209006	0.0292369	0.0374576	0.0477914	0.0172317	0.0157804	0.0280427	0.0175374	0.090183	0.367073	0.115774	0.199387
SOX12	0.243057	0.101564	0.0837934	0.262548	0.118768	0.236973	0.0499092	0.0989331	0.174275	0.121639	0.145113	0.0400337	0.139717	0.0541938	0.0244732	0.0725466	0.0832207	0.0727809	0.0759857	0.0477914	0.0172317	0.0266054	0.0300303	0.0175374	0.116557	0.240629	0.247712	0.110267
MAN1A1	0.0739171	0.0313016	0.0676287	0.372554	0.025456	0.0404482	0.208862	0.225779	0.25608	0.137489	0.12296	0.113858	0.139694	0.802514	0.152025	0.035145	0.0594772	0.175122	0.111065	5.85751	1.90436	1.779	0.373175	0.212569	1.28292	11.5454	2.54034	4.73037
SPNS1	0.629503	0.138858	0.0742787	0.137572	0.0939129	0.208849	0.0371152	0.0376894	0.153291	0.0674353	0.0544094	0.0422005	0.139593	0.0209766	0.0304769	0.0310134	0.0258978	0.0292369	0.0374576	0.0477914	0.0177016	0.0157804	0.104991	0.0558746	0.0240606	0.367073	0.115774	0.199387
TAS2R10	0.0572038	0.0958044	0.333796	0.416393	0.025456	0.128487	0.208804	0.0481987	0.218993	0.0674353	0.044743	0.0287404	0.139505	0.409852	0.0187665	0.0522133	0.0237249	0.0292369	0.0374576	0.0477914	0.0172317	0.0157804	0.0280427	0.0175374	0.406559	2.16113	0.309824	0.659866
BAG6	0.250835	0.108793	0.141906	0.166167	0.157309	0.134708	0.128475	0.111129	0.149139	0.135003	0.121756	0.0686744	0.139491	0.0575949	0.0492834	0.0553959	0.0488674	0.0691427	0.0439771	0.0545014	0.0503768	0.0943518	0.112191	0.0471044	0.0892949	0.0453724	0.116647	0.173723
SLC6A16	0.257552	0.0949645	0.0874308	0.0693751	0.231694	0.10171	0.102978	0.160623	0.0505934	0.166109	0.176545	0.174275	0.139487	0.0352552	0.0187665	0.0310134	0.0209006	0.0393628	0.0374576	0.0477914	0.0172317	0.019886	0.0280427	0.135764	0.0470903	0.324109	0.133504	0.199387
STK19	0.123274	0.0510303	0.0749749	0.0879825	0.262409	0.141766	0.170546	0.0764141	0.10925	0.386971	0.1526	0.0361664	0.139449	0.0228037	0.0187665	0.0310134	0.0209006	0.040489	0.0374576	0.0477914	0.0399027	0.0510356	0.0280427	0.0721402	0.0535977	0.0494219	0.115774	0.199387
INE1	0.205021	0.0685249	0.398152	0.101586	0.121401	0.268484	0.0371152	0.0538819	0.146676	0.136465	0.106804	0.0290028	0.139426	0.121957	0.0668195	0.116537	0.113461	0.0292369	0.122169	0.388721	0.0652392	0.0223261	0.0280427	0.0175374	0.156564	0.367073	0.0556516	0.199387
FAM98C	0.154088	0.153793	0.0335179	0.0501439	0.181822	0.259148	0.140464	0.193604	0.218934	0.122218	0.100132	0.0649212	0.139399	0.181875	0.0187665	0.0956085	0.173496	0.156436	0.110286	0.0477914	0.0172317	0.0157804	0.0744603	0.0870135	0.394632	0.16314	0.294282	0.89644
KBTBD8	0.129329	0.0729883	0.0414	0.223235	0.025456	0.137746	0.221935	0.115011	0.0861014	0.341349	0.0621374	0.215654	0.139362	0.332006	0.253933	0.176138	0.273054	0.466139	0.299246	6.84417	3.53968	3.432	0.0890245	0.0175374	0.15358	1.03045	0.295791	0.544844
MAP2K3	0.356189	0.0883575	0.128712	0.189686	0.164348	0.166165	0.0756895	0.0788488	0.104488	0.128346	0.138515	0.0526614	0.139334	0.0780451	0.145517	0.0310134	0.111291	0.186644	0.0957086	1.00139	1.78558	2.83679	0.214798	0.169993	0.0459712	0.367073	0.122259	0.199387
FLJ36777	0.0426875	0.0352855	0.0335179	0.0699297	0.157528	0.0955792	0.145128	0.0376894	0.14018	0.357793	0.426009	0.130611	0.139328	0.0209766	0.0187665	0.0310134	0.0209006	0.0292369	0.0611783	0.0477914	0.0172317	0.0157804	0.0280427	0.0175374	0.176379	0.0910634	0.140712	0.199387
PARD6G	0.250659	0.0938444	0.299243	0.0744572	0.129591	0.118947	0.0371152	0.0804363	0.148848	0.255274	0.085511	0.0976965	0.139302	0.119038	0.0447323	0.0784085	0.0918949	0.226782	0.11166	0.0477914	0.0172317	0.0157804	0.131787	0.073076	0.212874	1.3185	0.0502763	0.671311
TRANK1	0.112726	0.0833431	0.0411841	0.240251	0.140445	0.234014	0.0654382	0.0996666	0.108511	0.28938	0.131124	0.125317	0.139283	0.783985	0.195081	0.0355938	0.0353035	0.0904506	0.0577693	0.469471	0.40764	0.306917	0.0439493	0.102421	1.21623	3.13378	1.48111	2.66596
C21orf49	0.460131	0.0825837	0.0335179	0.411038	0.0423469	0.0404482	0.132212	0.149068	0.0505934	0.110795	0.128973	0.0287404	0.139204	0.0494749	0.0187665	0.0310134	0.0458019	0.0849903	0.159633	0.0477914	0.0172317	0.0547254	0.0280427	0.0189193	0.213921	0.367073	0.0455881	0.199387
WDR76	0.0891132	0.0990799	0.242595	0.0706914	0.160223	0.0830629	0.241893	0.121287	0.145504	0.0958026	0.107788	0.213151	0.139183	0.103433	0.087469	0.121213	0.0737253	0.324539	0.0995675	0.242234	0.0843581	0.0426256	0.0429468	0.051629	0.235893	0.556589	0.208924	0.13128
HLA-L	0.0652299	0.0300062	0.0492569	0.0501439	0.025456	0.435373	0.0371152	0.0941782	0.0953195	0.711065	0.0475778	0.0287404	0.139122	0.0631745	0.0247273	0.0310134	0.0209006	0.0292369	0.0374576	0.165972	0.0467034	0.0253834	0.0280427	0.0175374	0.0826912	0.315319	0.0804609	0.338686
STBD1	0.0415535	0.0300062	0.0335179	0.160342	0.025456	0.0404482	0.398228	0.0376894	0.0505934	0.198134	0.344495	0.308592	0.139088	0.349697	0.0187665	0.0310134	0.060532	0.165094	0.0374576	0.0477914	0.0266176	0.019745	0.0677059	0.0175374	0.592557	0.367073	0.115774	0.199387
IFLTD1	0.186164	0.0300062	0.226458	0.346716	0.0273008	0.0809818	0.0570821	0.0959628	0.152476	0.288151	0.103494	0.0741429	0.139078	0.0806367	0.0187665	0.0310134	0.0209006	0.0292369	0.0374576	0.0477914	0.0172317	0.0157804	0.0635924	0.437291	0.111589	2.26391	0.1874	1.82841
SELPLG	0.455394	0.0520497	0.0335179	0.286632	0.234783	0.0404482	0.221129	0.0619448	0.0819957	0.0674353	0.0401078	0.0932998	0.139061	0.0612264	0.59562	0.0585363	0.250676	0.283295	0.163209	1.22328	3.98386	4.46558	0.0675697	0.081162	0.416905	0.598879	0.404771	0.199387
HIST1H2BG	0.169135	0.0300062	0.0335179	0.11548	0.025456	0.0404482	0.0371152	0.0376894	0.0505934	0.0674353	1.03303	0.0287404	0.139054	0.217083	0.435934	0.49682	0.276647	0.151192	0.319851	0.0477914	0.662233	3.44929	1.875	0.186228	0.325727	0.675348	0.350558	0.199387
CNTNAP1	0.354616	0.0596397	0.0907819	0.118333	0.23834	0.0910558	0.0956103	0.12177	0.0954141	0.299174	0.0509569	0.0522107	0.138992	0.565973	0.0187665	0.0310134	0.0635877	0.106767	0.0374576	0.0477914	0.0172317	0.0157804	0.156929	0.0622207	1.07338	0.879579	0.992448	0.744129
NSFP1	0.0415535	0.0300062	0.0335179	0.433331	0.025456	0.0404482	0.0371152	0.251626	0.437	0.0674353	0.0401078	0.229071	0.138889	1.75979	0.131867	0.235962	0.163724	0.0292369	0.226192	0.230666	0.0172317	0.0157804	0.0280427	0.0175374	2.92201	12.8701	5.09237	6.73789
BLM	0.0415535	0.0346473	0.0335179	0.318681	0.155133	0.156917	0.127687	0.257093	0.14269	0.179269	0.0792024	0.13944	0.138819	0.133118	0.576007	0.250326	0.460399	2.21195	0.623204	0.190299	0.0603538	0.037697	0.0280427	0.0175374	0.735464	2.09287	1.05612	1.46678
TNK2	0.411776	0.176296	0.191185	0.208487	0.0309843	0.214922	0.0371152	0.0376894	0.220811	0.0674353	0.0401078	0.0287404	0.138796	0.0209766	0.0673684	0.0310134	0.03293	0.178137	0.0374576	0.0477914	0.0172317	0.0405616	0.0280427	0.0383725	0.823024	0.618018	0.954365	1.09235
NLE1	0.418594	0.126693	0.145476	0.0799169	0.163652	0.18218	0.0635183	0.152392	0.146964	0.0674353	0.0677733	0.0508278	0.138785	0.0209766	0.0228121	0.0699446	0.0945173	0.0755619	0.0374576	0.0477914	0.0529037	0.0190725	0.156997	0.0312844	0.30686	0.0745469	0.307106	0.204945
CIT	0.083971	0.0543844	0.052904	0.172827	0.0723086	0.160136	0.254381	0.177982	0.100349	0.205925	0.207407	0.122713	0.138774	1.77527	0.229413	0.122091	0.160515	0.56591	0.234915	0.0724676	0.0318977	0.0266486	0.0824766	0.191187	4.37305	13.1168	9.61046	8.1393
EXOSC4	0.655511	0.0599341	0.154644	0.07892	0.0404247	0.22313	0.0371152	0.0502486	0.228439	0.0674353	0.0401078	0.0287404	0.138721	0.0209766	0.0187665	0.0310134	0.0329436	0.0292369	0.0374576	0.0477914	0.0172317	0.0157804	0.192333	0.0175374	0.241742	0.367073	0.193471	0.199387
ST20-MTHFS	0.0415535	0.216719	0.276978	0.0501439	0.025456	0.0404482	0.204621	0.231038	0.439656	0.0674353	0.0401078	0.0287404	0.138575	0.266856	0.0543745	0.15679	0.0209006	0.0292369	0.131636	0.0477914	0.148639	0.0157804	0.0403057	0.0220564	0.472556	2.13196	0.57195	1.10718
C1orf74	0.304255	0.0504644	0.0979383	0.0999318	0.122804	0.431797	0.0371152	0.177946	0.057379	0.112122	0.14217	0.0287404	0.138555	0.1072	0.0187665	0.0310134	0.101296	0.0292369	0.0374576	0.0762799	0.0172317	0.0157804	0.0391722	0.0175374	0.0312908	0.258548	0.299787	0.199387
PAPOLB	0.132673	0.0907454	0.111104	0.126677	0.0341292	0.235894	0.0371512	0.0423663	0.199861	0.520789	0.0528139	0.0761673	0.138364	0.0236776	0.0267152	0.0362237	0.0227104	0.200143	0.0374576	0.0477914	0.0172317	0.0157804	0.0280427	0.0175374	0.116592	0.962831	0.191486	0.601649
PIK3AP1	0.251421	0.0300062	0.0977235	0.161265	0.11707	0.167361	0.282182	0.127621	0.0920492	0.0674353	0.134731	0.131458	0.13836	0.0728601	0.481914	0.127392	0.122407	0.196764	0.15027	6.58504	3.11647	3.65259	0.115376	0.057543	0.279941	1.34849	0.297461	1.16526
LOC100130522	0.482017	0.0479109	0.354184	0.223747	0.0661582	0.0492667	0.0944887	0.0376894	0.0750923	0.0964675	0.103619	0.0287404	0.138282	0.0614152	0.0187665	0.0310134	0.0209006	0.0686249	0.0374576	0.0477914	0.0172317	0.0157804	0.0280427	0.0175374	0.0822067	0.226309	0.127044	0.199387
HAPLN1	0.277381	0.569209	0.059196	0.181163	0.0525502	0.0404482	0.0371152	0.0978473	0.0517075	0.0674353	0.145915	0.0791865	0.138263	1.58648	0.133131	0.0409991	0.142758	0.653179	0.163572	0.0477914	0.0172317	0.0157804	0.0280427	0.0175374	0.115287	1.70572	0.438978	1.09066
PHKG2	0.211139	0.0933469	0.0933671	0.152784	0.0888319	0.298588	0.0371152	0.120067	0.108928	0.284574	0.0948669	0.0753405	0.138246	0.134839	0.0187665	0.110572	0.0270839	0.0824168	0.0374576	0.0968733	0.116418	0.109272	0.0280427	0.0499472	0.324391	0.518508	0.323376	0.114462
PDGFD	0.523965	0.231233	0.0351261	0.0501439	0.131763	0.0572496	0.0371152	0.179891	0.204649	0.0971297	0.0423723	0.067918	0.138213	0.203666	0.0187665	0.121711	0.0850117	0.0854186	0.138295	0.0477914	0.0172317	0.0157804	0.0280427	0.0175374	0.0683215	0.893345	0.363049	0.775638
TMEM145	0.524485	0.0608022	0.0843217	0.0516207	0.114529	0.195808	0.0637012	0.0711161	0.271379	0.068871	0.122455	0.0292581	0.138196	0.337919	0.0187665	0.0310134	0.0209006	0.0493195	0.0375707	0.0477914	0.0172317	0.0157804	0.0280427	0.0175374	0.459423	0.111637	0.747716	0.920653
BAG6	0.23719	0.112361	0.154217	0.166167	0.192561	0.134513	0.0940203	0.11428	0.149139	0.12619	0.109109	0.0685928	0.138195	0.0575949	0.0492834	0.0560711	0.0513228	0.0638581	0.0424001	0.0545014	0.0783633	0.0773024	0.136472	0.0431085	0.0790194	0.045502	0.113473	0.173723
ECM2	0.134786	0.276194	0.184302	0.256571	0.105419	0.0404482	0.0531769	0.237564	0.126285	0.0689465	0.0829934	0.0911822	0.138156	0.127336	0.0187665	0.0417456	0.0209006	0.0292369	0.0374576	0.102303	0.0392443	0.029689	0.770032	0.63714	0.407579	5.92088	1.39122	3.86816
HSD3B7	0.409072	0.135323	0.0876084	0.163872	0.137289	0.254456	0.0496739	0.0662983	0.170712	0.0714854	0.0765998	0.0347949	0.138099	0.0209766	0.0187665	0.0310134	0.0209006	0.0854212	0.0374576	0.0477914	0.0287542	0.0496706	0.0280427	0.0175374	0.187678	0.367073	0.0748715	0.199387
HK2	0.114124	0.115545	0.230538	0.266529	0.0862705	0.0404482	0.17634	0.161865	0.111772	0.074895	0.159973	0.118434	0.138061	0.0347503	0.857267	0.114308	0.178035	0.403279	0.146502	4.95162	2.18791	2.00221	0.0280427	0.02325	0.356311	0.722623	0.491405	0.283843
INO80B-WBP1	0.699845	0.135611	0.0335179	0.0924067	0.025456	0.138445	0.0371152	0.0376894	0.0505934	0.219374	0.157681	0.0287404	0.138039	0.0542655	0.0187665	0.0831293	0.124554	0.0292369	0.0374576	0.0477914	0.035458	0.0157804	0.0280427	0.0347556	0.090183	0.367073	0.152611	0.199387
C1orf228	0.25096	0.157105	0.0335179	0.0915227	0.112466	0.0832938	0.209997	0.197874	0.183797	0.175914	0.115771	0.0428169	0.13792	0.0653961	0.0187665	0.0310134	0.0209006	0.0292369	0.0374576	0.0477914	0.0172317	0.0157804	0.0280427	0.0175374	0.0861382	0.23723	0.397264	0.326061
ATCAY	0.0941769	0.0507216	0.0548038	0.212446	0.0829918	0.0957409	0.235805	0.169623	0.219365	0.0674353	0.0775151	0.293776	0.137867	1.16085	0.565982	0.115743	0.400176	2.17583	0.288611	0.0477914	0.0172317	0.029992	0.104503	0.199656	2.74089	4.66634	2.59083	3.53584
MORN5	0.492139	0.0300062	0.0335179	0.0501439	0.0840057	0.123091	0.169903	0.0376894	0.0796077	0.133291	0.279134	0.141741	0.137856	0.0994901	0.0187665	0.0310134	0.0339113	0.0292369	0.0374576	0.0477914	0.0172317	0.0157804	0.0280427	0.0175374	0.0823045	0.367073	0.115774	0.199387
LOC79015	0.0415535	0.0576857	0.559065	0.199682	0.0584343	0.0404482	0.11574	0.090753	0.0505934	0.0674353	0.281421	0.0914047	0.137851	0.204908	0.169371	0.406341	0.215749	0.0879473	0.227043	0.0477914	0.0172317	0.0157804	0.0280427	0.0175374	0.221147	0.182792	0.377068	0.199387
PHKG1	0.168196	0.167578	0.21675	0.154818	0.1359	0.175936	0.0980978	0.0376894	0.190657	0.141923	0.0786341	0.0871557	0.137778	0.0209766	0.0187665	0.0310134	0.0209006	0.0292369	0.0374576	0.0477914	0.0172317	0.0157804	0.0280427	0.0252845	0.090183	0.14272	0.0735618	0.199387
C1orf151-NBL1	0.926075	0.315683	0.0335179	0.0501439	0.025456	0.0404482	0.0371152	0.0376894	0.0505934	0.0674353	0.0401078	0.0287404	0.13775	0.0209766	0.0187665	0.0310134	0.0209006	0.0292369	0.0374576	0.0477914	0.0172317	0.0157804	0.0280427	0.166032	0.090183	0.367073	0.115774	0.199387
ZDHHC23	0.196833	0.0724836	0.0593388	0.143771	0.025456	0.233122	0.140507	0.177917	0.280944	0.193071	0.0988869	0.0287404	0.137589	0.362948	0.0606095	0.0310134	0.0209006	0.0567822	0.0387457	0.0477914	0.0172317	0.0157804	0.0280427	0.0293611	1.53819	2.62991	1.21334	2.4557
ARRDC2	0.21575	0.379999	0.173057	0.105934	0.0542326	0.241465	0.109131	0.0598538	0.067351	0.0674353	0.116448	0.0598982	0.137546	0.0209766	0.3292	0.344593	0.627015	0.353147	0.691583	0.269125	0.349972	0.326343	1.56066	1.66651	0.260432	0.367073	0.0395634	0.199387
CLK2P	0.154124	0.29773	0.0991004	0.117965	0.120795	0.0958947	0.0935927	0.107151	0.120793	0.283252	0.113274	0.0465566	0.137519	0.0209766	0.0335704	0.0632624	0.0320898	0.0594515	0.0374576	0.06428	0.0390249	0.0448974	0.0330573	0.0885664	0.066196	0.164067	0.0845266	0.199387
KIF11	0.0763904	0.120122	0.0923623	0.254952	0.107809	0.246782	0.0988646	0.12678	0.300501	0.12143	0.0647709	0.0386749	0.137453	0.0209766	0.0333334	0.048906	0.0755686	0.335242	0.081171	0.126578	0.0192731	0.0157804	0.0280427	0.0175374	0.149986	1.01997	0.243736	0.901419
WIZ	0.229559	0.178704	0.120286	0.184064	0.174485	0.186728	0.0582438	0.0823072	0.097319	0.190192	0.0783008	0.0692317	0.137452	0.0484242	0.0273138	0.0310134	0.0377313	0.0361134	0.0374576	0.0477914	0.0289704	0.0365447	0.0280427	0.0684581	0.13003	0.223711	0.287886	0.369047
EDC4	0.395091	0.141879	0.0862265	0.167129	0.0780467	0.341417	0.0631913	0.0745232	0.150626	0.0674353	0.0401078	0.0434061	0.137423	0.0520428	0.023508	0.0696677	0.0306019	0.0854367	0.0374576	0.0669663	0.0566424	0.0412834	0.0980691	0.0669104	0.34526	0.269698	0.466022	0.105933
PARD6B	0.0937797	0.0987996	0.0720514	0.122504	0.125417	0.118862	0.0659983	0.175143	0.148606	0.214767	0.300853	0.111415	0.13735	0.239213	0.122754	0.0540636	0.0482644	0.0594913	0.0717425	0.0477914	0.0172317	0.0246366	0.0280427	0.030752	0.3118	1.00579	0.331325	0.995537
USP17	0.0415938	0.0891388	0.12132	0.13643	0.0820647	0.187899	0.0371152	0.131001	0.282029	0.374297	0.0991332	0.0656656	0.137307	0.154614	0.026876	0.0310134	0.0209006	0.0292369	0.0374576	0.0477914	0.0174879	0.0157804	0.0280427	0.0175374	0.355105	0.0313777	0.137125	0.423629
CCDC89	0.0557532	0.208716	0.226621	0.109518	0.031149	0.235741	0.0371152	0.104424	0.156694	0.28191	0.125196	0.074839	0.137306	0.0433377	0.0187665	0.0372896	0.111025	0.0751637	0.0374576	0.0927508	0.0172317	0.0528308	0.0280427	0.0175374	0.13456	0.317564	0.306641	0.199387
IGFL2	0.0415535	0.0342098	0.0335179	0.20202	0.100327	0.15114	0.0490593	0.279163	0.192434	0.495332	0.0401078	0.0287404	0.1373	0.123411	0.0187665	0.212097	0.110594	0.0590761	0.0374576	0.0477914	0.0172317	0.0157804	0.0280427	0.0175374	0.100012	0.367073	0.115774	0.199387
SPDYE5	0.483093	0.186522	0.177471	0.19662	0.025456	0.124868	0.0770805	0.0633204	0.0704245	0.152451	0.0430393	0.0445086	0.137071	0.0879655	0.087814	0.0408047	0.0209006	0.0639789	0.0374576	0.167409	0.0880184	0.0706664	0.0280427	0.053828	0.784666	11.161	1.15221	4.6807
AP1S1	0.0415535	0.0376665	0.0335179	0.149082	0.203578	0.084644	0.357855	0.165965	0.0505934	0.219479	0.147167	0.153673	0.137065	0.311749	0.0492764	0.136209	0.130793	0.142322	0.207145	0.0477914	0.0287474	0.0247056	0.0280427	0.0284149	0.154744	0.159859	0.0824146	0.199387
DOCK8	0.244565	0.119648	0.0571343	0.209237	0.236802	0.0404482	0.318963	0.0655336	0.102672	0.0674353	0.117993	0.0640851	0.137043	0.0345091	1.13607	0.219764	0.180459	0.355541	0.251069	9.22504	5.26905	5.16403	0.0280427	0.0639387	0.563363	2.00751	0.714839	1.04269
KIAA0408	0.0415535	0.0488174	0.0335179	0.0501439	0.0690151	0.116873	0.101573	0.181761	0.109283	0.422483	0.23042	0.237559	0.136917	1.75848	0.237334	0.922278	0.666484	0.552782	2.20174	0.0477914	0.0172317	0.0269221	0.0412365	0.05366	0.903047	0.367073	1.17605	1.33942
DNA2	0.152707	0.0871689	0.211882	0.226127	0.13618	0.0683166	0.121062	0.0633924	0.28481	0.190837	0.0540007	0.0464316	0.13691	0.129905	0.0666238	0.112919	0.113981	0.174694	0.138719	0.227881	0.0231247	0.0289707	0.0280427	0.0175374	0.422936	2.00827	0.696649	0.480143
EPHB2	0.496851	0.151836	0.107895	0.173846	0.100855	0.244694	0.0371152	0.0497085	0.115728	0.0674353	0.0550748	0.0416529	0.136891	0.0822553	0.0232237	0.0531068	0.028381	0.056267	0.0374576	0.132306	0.120903	0.21754	0.0280427	0.0175374	0.0368755	0.367073	0.107753	0.199387
POU4F1	0.0916534	0.0981407	0.293565	0.12728	0.0306613	0.128149	0.0371152	0.0832619	0.192441	0.382057	0.0401078	0.137854	0.136857	0.0209766	0.0187665	0.0310134	0.0209006	0.039659	0.0374576	0.0477914	0.0172317	0.0157804	0.0280427	0.0175374	0.0832399	1.81677	0.227489	0.135001
C2orf66	0.120836	0.153089	0.129306	0.197886	0.025456	0.300588	0.14182	0.0922497	0.302131	0.0948895	0.0401078	0.0419855	0.136695	0.0470082	0.0187665	0.0310134	0.0209006	0.168776	0.0374576	0.0502862	0.0172317	0.0157804	0.0280427	0.0175374	0.41631	0.773749	0.243532	0.236349
SPINT2	0.173621	0.0300062	0.130354	0.0950042	0.126475	0.0404482	0.302297	0.211451	0.0505934	0.182657	0.127394	0.169665	0.136664	3.97117	0.868636	0.759072	0.830756	0.561267	0.648844	1.23172	1.81029	1.78474	1.24722	0.703216	1.72736	1.54074	2.28133	4.05839
C6orf7	0.0415535	0.38089	0.196249	0.0501439	0.153959	0.282372	0.0371152	0.0797737	0.145628	0.203202	0.0401078	0.0287404	0.136645	0.0209766	0.0187665	0.0310134	0.0209006	0.0292369	0.0374576	0.0477914	0.0172317	0.0157804	0.0280427	0.0175374	0.090183	0.367073	0.0809982	0.199387
CDKN3	0.0415535	0.122168	0.0944447	0.357229	0.025456	0.217533	0.229678	0.0376894	0.229806	0.0674353	0.187606	0.0287404	0.136612	0.437292	0.0187665	0.0334173	0.15013	0.105936	0.0374576	0.0477914	0.0741953	0.031514	0.0280427	0.0175374	0.79008	2.72168	0.933451	6.64707
BAG6	0.244855	0.112578	0.150381	0.166048	0.15821	0.0966429	0.125009	0.11412	0.149027	0.133794	0.119321	0.0689834	0.136581	0.0575815	0.0492834	0.0560617	0.0479636	0.0660611	0.0455473	0.0544383	0.0503515	0.092087	0.103658	0.0459876	0.0507956	0.017421	0.0536062	0.047858
RGS19	0.160253	0.0957438	0.185785	0.337014	0.172564	0.0404482	0.210277	0.0937735	0.120996	0.101328	0.0749013	0.044846	0.136494	0.0753596	0.293025	0.0576258	0.0444519	0.111413	0.114748	0.562845	0.487572	0.755672	0.206354	0.168539	0.757536	3.12981	1.33251	1.49619
ARMC4	0.0415535	0.121402	0.125881	0.184603	0.0534131	0.183141	0.0640761	0.137717	0.298055	0.27204	0.123951	0.0287404	0.136215	0.0209766	0.0642722	0.0310134	0.0209006	0.0292369	0.0374576	0.0477914	0.0172317	0.0157804	0.0280427	0.0175374	0.229316	0.841701	0.121869	0.433905
ADAT2	0.075241	0.141744	0.0350118	0.183045	0.0594169	0.336509	0.0697065	0.0581495	0.305619	0.170654	0.137976	0.0613333	0.1362	0.118779	0.0268668	0.0590604	0.0285524	0.098567	0.0703277	0.322808	0.0534797	0.110846	0.0280427	0.0175374	0.505214	1.90959	0.385542	0.969326
C7orf50	0.428122	0.142455	0.0335179	0.12813	0.249332	0.145465	0.0662273	0.0376894	0.221233	0.0674353	0.0708219	0.0437369	0.13618	0.137851	0.0187665	0.0310134	0.080898	0.0790309	0.0374576	0.0477914	0.0296464	0.0424473	0.200595	0.0703405	0.159454	0.367073	0.424659	0.199387
TMCO4	0.104483	0.206802	0.153126	0.0585821	0.109962	0.367418	0.0942074	0.0930807	0.111642	0.116881	0.166199	0.0517101	0.136174	0.0209766	0.0195273	0.0310134	0.0209006	0.0292369	0.0374576	0.0477914	0.0754179	0.0522468	0.0767573	0.0222911	0.0463993	0.319351	0.0493283	0.199387
VLDLR	0.0415535	0.0300062	0.0335179	0.199437	0.025456	0.0404482	0.228129	0.108351	0.433076	0.0674353	0.280702	0.145044	0.136096	0.872179	1.17594	1.77292	1.32724	1.57017	1.67779	0.0614956	0.159905	0.163542	0.0396908	0.0903091	0.914185	0.952531	1.41661	0.872956
THAP7	0.095414	0.0300062	0.586265	0.0629753	0.105357	0.178452	0.0371152	0.0376894	0.363366	0.0674353	0.0401078	0.0287404	0.136077	0.0209766	0.0187665	0.0310134	0.0209006	0.0415924	0.0374576	0.0477914	0.0172317	0.0157804	0.0280427	0.0175374	0.090183	0.367073	0.115774	0.199387
DACT1	0.0415535	0.0648053	0.277197	0.0514161	0.289524	0.0586515	0.0612828	0.147014	0.0633187	0.164055	0.295191	0.117939	0.135996	0.953722	0.171502	0.151456	0.242427	0.196415	0.187946	0.489542	0.240144	0.192475	0.210595	0.0586852	0.190307	0.729718	0.476824	0.462984
AKAP2	0.0415535	0.165016	0.132414	0.16782	0.0356089	0.0935034	0.0882548	0.148229	0.07946	0.159691	0.266803	0.253441	0.135983	1.55166	0.418778	1.24207	0.493481	0.425581	1.03223	0.654188	0.297367	0.140114	1.81286	1.7697	1.46527	4.71575	1.91974	2.54936
CLTCL1	0.350195	0.105967	0.195796	0.0998681	0.143945	0.198048	0.0454792	0.054944	0.157471	0.138175	0.0770462	0.0639001	0.135903	0.0652862	0.0210781	0.0535084	0.0324794	0.109074	0.03912	0.0477914	0.0172317	0.0157804	0.0930882	0.0175374	0.0502191	0.449245	0.0711438	0.199387
FIZ1	0.302968	0.0555622	0.17276	0.0550786	0.124067	0.13813	0.114418	0.108526	0.110272	0.228691	0.161313	0.0583738	0.135847	0.117625	0.0440318	0.0824688	0.0421014	0.0972145	0.0603254	0.0477914	0.0172317	0.0441769	0.0280427	0.0276687	0.104548	0.0719605	0.148221	0.199387
TTLL6	0.197226	0.245195	0.672691	0.104161	0.0596155	0.0404482	0.0371152	0.051495	0.0505934	0.101698	0.0401078	0.0287404	0.135757	0.0624147	0.0333002	0.0310134	0.0209006	0.0292369	0.0464028	0.0477914	0.0172317	0.0157804	0.0280427	0.0175374	0.091772	0.151115	0.0588358	0.199387
TAP2	0.162818	0.10102	0.0788951	0.153482	0.125827	0.106794	0.0950284	0.208292	0.160315	0.275695	0.132073	0.0287404	0.135748	0.0554501	0.0447667	0.0310134	0.0209006	0.109517	0.0374576	0.0477914	0.117182	0.0426384	0.107262	0.0503232	0.0545694	0.104096	0.0578285	0.21782
SGSH	0.548203	0.175599	0.124097	0.221558	0.0432088	0.180425	0.0371152	0.0376894	0.105594	0.0674353	0.0584635	0.0287404	0.135677	0.0209766	0.0210913	0.0310134	0.0209006	0.0372449	0.0374576	0.0477914	0.0244466	0.0246881	0.0280427	0.0289074	0.0667901	0.367073	0.10652	0.189579
CACNA1C	0.142206	0.120984	0.0439514	0.222735	0.0749156	0.246866	0.0558766	0.0760783	0.190172	0.257946	0.103862	0.091845	0.13562	0.486144	0.0204558	0.0310134	0.0304556	0.081457	0.0374576	0.0477914	0.0172317	0.0157804	0.0836987	0.193486	1.64819	3.90624	2.12222	3.29066
POC1B-GALNT4	0.31987	0.128177	0.246362	0.0501439	0.025456	0.0404482	0.0371152	0.0376894	0.437964	0.0674353	0.0401078	0.194612	0.135448	0.0209766	0.0187665	0.0310134	0.0209006	0.0292369	0.0374576	0.0477914	0.0172317	0.0157804	0.0280427	0.0252658	0.090183	0.367073	0.222992	0.549645
LOC100128191	0.266188	0.0461135	0.0537862	0.164603	0.215343	0.198166	0.0371152	0.141382	0.196036	0.218898	0.0401078	0.0464825	0.135352	0.0209766	0.0187665	0.0963792	0.0209006	0.100897	0.070179	0.487631	0.239925	0.189693	0.0280427	0.0175374	0.304428	2.77918	0.292792	1.31665
DHX58	0.17131	0.237539	0.175847	0.0784888	0.0803629	0.242839	0.0374322	0.0534522	0.240541	0.134307	0.0887521	0.0831912	0.135339	0.0209766	0.0187665	0.0310134	0.0209006	0.0292369	0.0374576	0.0477914	0.0389693	0.0412144	0.214778	0.0665696	0.124125	0.367073	0.358245	0.402657
EDARADD	0.0415535	1.0523	0.113578	0.0501439	0.025456	0.0480383	0.0371152	0.0376894	0.0505934	0.0840945	0.0401078	0.0424146	0.135257	0.0209766	0.0187665	0.0310134	0.0209006	0.0292369	0.0374576	0.0477914	0.0172317	0.0157804	0.0280427	0.0288622	0.116702	0.195074	0.17726	0.189286
BAG6	0.238507	0.117534	0.139805	0.165988	0.193711	0.104467	0.0933196	0.112001	0.148972	0.129663	0.108074	0.0702077	0.135187	0.0575748	0.0492834	0.0560571	0.0496551	0.0673499	0.0423814	0.0544063	0.0782231	0.0772759	0.132018	0.0454904	0.0790194	0.0340448	0.106977	0.173723
ADAM20	0.0479229	0.0948889	0.163924	0.18814	0.0535086	0.178752	0.0620489	0.129545	0.239101	0.300383	0.0951557	0.0686638	0.13517	0.0371918	0.0417926	0.0391145	0.0209006	0.0968596	0.0458054	0.0477914	0.0172317	0.0157804	0.0280427	0.0175374	0.330882	0.888191	0.33421	0.375674
SNED1	0.199717	0.249314	0.135748	0.15751	0.0437813	0.0404482	0.0814746	0.124947	0.203692	0.262251	0.0938153	0.0287404	0.13512	0.0209766	0.0187665	0.0310134	0.0209006	0.071722	0.0374576	0.0477914	0.0172317	0.0157804	0.348741	0.312776	0.425436	0.969809	0.687158	0.724457
CHST12	0.173887	0.0934414	0.111692	0.0501439	0.284418	0.0811157	0.0791776	0.10414	0.142786	0.159445	0.214116	0.126993	0.135113	0.0507844	0.0283864	0.04855	0.0392416	0.106816	0.0374576	0.0477914	0.0329945	0.0157804	0.223694	0.0325385	0.13469	0.18544	0.214913	0.509792
VASN	0.285993	0.141564	0.1019	0.0935625	0.13305	0.296317	0.0501434	0.0825933	0.0505934	0.182573	0.0617239	0.140989	0.135084	0.0209766	0.0187665	0.0310134	0.0209006	0.0292369	0.0374576	0.0477914	0.0172317	0.0157804	0.0280427	0.0175374	0.0822795	0.067958	0.104977	0.199387
DPP9	0.234036	0.127338	0.162906	0.245957	0.149724	0.235198	0.0543278	0.0376894	0.180291	0.103319	0.0605563	0.0295328	0.135073	0.0209766	0.0187665	0.0361161	0.0268893	0.0528226	0.0374576	0.0477914	0.0924535	0.095779	0.0784555	0.0986118	0.0211365	0.174547	0.134769	0.199387
NBPF3	0.267285	0.18599	0.187309	0.0922468	0.067458	0.120327	0.213504	0.0592168	0.137766	0.154925	0.105695	0.0287404	0.135039	0.0784923	0.0187665	0.058171	0.0434877	0.178891	0.0554563	0.0477914	0.0172317	0.0157804	0.0316204	0.0736838	0.380627	0.591163	0.309859	0.356788
LOC257396	0.0577494	0.13992	0.0617829	0.15128	0.148443	0.25856	0.177616	0.0641093	0.162363	0.201454	0.104751	0.0909178	0.134912	0.112269	0.0187665	0.0310134	0.0209006	0.0723035	0.0505857	0.0480481	0.0172317	0.0157804	0.0371366	0.0175374	0.338379	0.822081	0.127014	0.226005
C6orf163	0.0415535	0.0498991	0.193548	0.0740636	0.0505682	0.224281	0.0371152	0.0376894	0.568134	0.178412	0.126731	0.0368533	0.134904	0.0884929	0.0187665	0.0310134	0.0209006	0.0326337	0.0374576	0.0477914	0.0172317	0.0163665	0.0280427	0.0175374	0.346006	2.85952	0.327598	0.873297
TTN	0.0880623	0.0893495	0.120757	0.198877	0.0371241	0.192648	0.0829722	0.107518	0.183644	0.363871	0.0821708	0.0699068	0.134742	0.170967	0.0241752	0.045925	0.0235949	0.0684302	0.0457477	0.134796	0.0494847	0.0429315	0.137715	0.233959	0.645721	2.83285	0.639476	2.13136
TRIM34	0.0415535	0.0693218	0.0335179	0.0501439	0.102079	0.230117	0.0371152	0.0376894	0.181632	0.370907	0.405064	0.0570228	0.13468	0.0228736	0.333401	0.0310134	0.08571	0.0293202	0.0817965	1.94727	1.06002	0.910099	0.0280427	0.146566	0.101	1.04668	0.218537	0.460511
HLA-F-AS1	0.0415535	0.0300062	0.0335179	0.051731	0.025456	0.161205	0.0371152	0.122375	0.0505934	0.960764	0.0728161	0.0287404	0.134656	0.0209766	0.0808537	0.0310134	0.0209006	0.113903	0.0374576	0.519837	0.107194	0.184398	0.0304246	0.0705662	0.132096	0.517136	0.206026	0.402033
CHPF2	0.505195	0.104917	0.119588	0.150703	0.106533	0.163787	0.0799633	0.0376894	0.122953	0.0800963	0.0966313	0.0470751	0.134594	0.0209766	0.0574937	0.0310134	0.0488741	0.0348463	0.0420038	0.0477914	0.0471293	0.0625001	0.127027	0.0376717	0.136824	0.367073	0.0363529	0.199387
NINJ2	0.14413	0.0300062	0.0335179	0.063424	0.0487239	0.0404482	0.105165	0.111	0.0505934	0.10215	0.55658	0.329018	0.134563	0.057043	2.0675	3.84846	3.48108	1.23568	2.51414	0.121299	0.37277	0.136079	0.0280427	0.0508139	0.440937	0.367073	0.0522307	0.199387
TREM2	0.340652	0.0300062	0.0335179	0.12851	0.510081	0.0404482	0.189383	0.0920104	0.0505934	0.0674353	0.0633522	0.0687405	0.134561	0.0209766	0.444206	0.132567	0.383901	0.424345	0.319042	1.10608	6.40748	6.59986	0.0941426	0.0809007	0.446505	2.05067	0.899181	0.199387
TMCC3	0.0950454	0.0300062	0.0335179	0.152723	0.0513026	0.0404482	0.244817	0.212265	0.163376	0.133038	0.291197	0.16545	0.134432	0.110063	0.717896	2.54094	1.48058	1.28511	2.02693	2.77899	1.53433	0.777283	0.610525	0.973535	0.45624	0.502317	0.218127	0.345284
PEX10	0.0415535	0.0300062	0.0335179	0.0501439	0.433435	0.0404482	0.0371152	0.344871	0.0505934	0.482529	0.0401078	0.0287404	0.134422	0.220074	0.0187665	0.0310134	0.0209006	0.0292369	0.0374576	0.0477914	0.0172317	0.0157804	0.0280427	0.0175374	0.090183	0.367073	0.115774	0.199387
RRP1	0.695714	0.0853328	0.0994108	0.0676196	0.0259659	0.211627	0.0563305	0.0698667	0.096939	0.0674353	0.106944	0.0287404	0.134327	0.0209766	0.0187665	0.0980781	0.0500723	0.108093	0.049223	0.0644821	0.0391469	0.067555	0.0331602	0.0309025	0.212478	0.109714	0.113049	0.199387
ZNF257	0.0415535	0.077413	0.111877	0.0501439	0.0375596	0.41853	0.208863	0.227956	0.232889	0.0975283	0.077475	0.0287404	0.134211	0.0209766	0.0187665	0.0310134	0.110977	0.197909	0.0894236	0.248365	0.0251927	0.0191044	0.128237	0.0204698	0.362268	2.45758	0.288792	1.41991
TTC9	0.115537	0.127647	0.163749	0.14549	0.107573	0.172264	0.118152	0.106139	0.0922541	0.0674353	0.241221	0.152672	0.134178	1.38649	0.0756246	0.0329155	0.0401827	0.145126	0.0513	0.0477914	0.0172317	0.0157804	0.0689202	0.0774646	1.69011	5.73837	1.91427	3.31137
RXRB	0.182082	0.121465	0.263371	0.135814	0.124112	0.136634	0.117538	0.0758646	0.0904423	0.169004	0.109491	0.0842736	0.134174	0.0622729	0.0337355	0.0620855	0.0708778	0.139863	0.0374576	0.0477914	0.0478908	0.0347265	0.0750419	0.0747787	0.024043	0.0551607	0.0440233	0.199387
MMP24	0.19034	0.204533	0.153961	0.189784	0.170849	0.171797	0.160458	0.101882	0.0934121	0.0674353	0.0751696	0.0304574	0.134173	0.0929582	0.0187665	0.0310134	0.0222935	0.0693371	0.0431069	0.0477914	0.0455094	0.0219297	0.0836762	0.0881182	0.197702	0.257784	0.508648	0.590637
CKMT1A	0.209793	0.0300062	0.0674575	0.0573561	0.101314	0.101167	0.224547	0.203775	0.102795	0.0803491	0.10318	0.327934	0.13414	5.79633	0.245604	0.160143	0.182476	0.407203	0.195159	0.0477914	0.0172317	0.0296004	0.247499	0.23273	3.32992	2.47462	4.45795	1.9436
MRS2P2	0.0415535	0.0658663	0.149335	0.0501439	0.025456	0.0868399	0.104964	0.0795442	0.140055	0.634289	0.124907	0.106101	0.134088	0.0968273	0.0217511	0.159228	0.0277301	0.177673	0.119199	0.456094	0.0714429	0.0581942	0.0534541	0.0472124	0.206597	0.1422	0.402729	0.781888
IL17RA	0.142836	0.110091	0.0535469	0.208851	0.162821	0.154172	0.077075	0.0663424	0.160299	0.176463	0.244485	0.0515831	0.134047	0.0854301	0.386993	0.124172	0.0815735	0.276697	0.141343	0.757934	0.734695	0.755388	0.0759146	0.162726	0.405161	0.423462	0.51753	0.349307
IPCEF1	0.0415535	0.055564	0.124102	0.420634	0.0292648	0.0792927	0.273306	0.15304	0.116462	0.0877906	0.103563	0.122941	0.13396	1.76708	1.04061	0.200859	0.511014	0.568146	0.423503	15.0958	6.36983	8.45173	0.152457	0.0969	5.23969	7.52047	2.98188	3.69601
PNPLA2	0.520599	0.141254	0.107395	0.213049	0.0436283	0.27053	0.0371152	0.0376894	0.0505934	0.0674353	0.0818957	0.0361457	0.133944	0.0209766	0.0187665	0.0310134	0.0209006	0.0292369	0.0374576	0.0477914	0.0423072	0.0243944	0.251069	0.0444841	0.192314	0.367073	0.0818073	0.199387
TUSC1	0.237127	0.0843411	0.18729	0.167194	0.158962	0.0952705	0.079718	0.10248	0.0505934	0.238485	0.132324	0.0734399	0.133935	0.361478	0.0715667	0.256144	0.238225	0.17915	0.148169	0.0910217	0.078394	0.103711	0.0280427	0.0790903	0.283055	0.857276	0.160537	0.642768
HLA-F-AS1	0.0415535	0.0370883	0.0335179	0.051731	0.025456	0.161205	0.0371152	0.100411	0.0505934	0.959982	0.0715595	0.036628	0.133903	0.0510725	0.0808537	0.0310134	0.0209006	0.113903	0.0374576	0.726425	0.104981	0.180722	0.0304246	0.0704256	0.132096	0.517136	0.206026	0.402033
NOTCH3	0.441855	0.110672	0.168211	0.116682	0.177419	0.117612	0.0371152	0.0675891	0.0635985	0.0792209	0.0965591	0.129049	0.133798	0.0243348	0.0187665	0.0310134	0.0209006	0.0292369	0.0374576	0.0477914	0.0172317	0.0157804	1.62493	1.09686	0.136908	0.0904353	0.14543	0.0621653
COX19	0.194176	0.17722	0.0904028	0.138334	0.0767123	0.243467	0.064255	0.162978	0.115146	0.137775	0.12558	0.0792299	0.133773	0.0716109	0.115537	0.136947	0.12155	0.104335	0.069634	0.329102	0.142527	0.21063	0.0280427	0.0276216	0.385262	0.340865	0.272912	0.52067
ECHDC3	0.0854374	0.122727	0.0335179	0.0560935	0.0765891	0.319029	0.228319	0.184296	0.0505934	0.119815	0.299324	0.0287404	0.133707	0.0334074	0.0187665	0.0310134	0.0237099	0.0292369	0.0374576	0.071345	0.245319	0.03732	0.0366596	0.0598279	0.090183	0.367073	0.093609	0.199387
GEMIN4	0.350785	0.115584	0.0973819	0.206332	0.152566	0.104635	0.0510828	0.182111	0.076391	0.0914025	0.142234	0.0339655	0.133706	0.0543056	0.045906	0.038943	0.0373967	0.107943	0.0531029	0.058198	0.156459	0.235437	0.11271	0.066282	0.121352	0.400873	0.0902836	0.199387
PLXNA3	0.569246	0.0665622	0.117343	0.247661	0.0496518	0.21922	0.0371152	0.0376894	0.123603	0.0674353	0.0401078	0.0287404	0.133698	0.0209766	0.0187665	0.0310134	0.0209006	0.0501238	0.0374576	0.0477914	0.0172317	0.0157804	0.0280427	0.0175374	0.111884	0.0815162	0.0629256	0.199387
RBM38	0.077649	0.0641404	0.36138	0.292414	0.0781058	0.231774	0.0612765	0.0376894	0.127359	0.111744	0.12576	0.0350593	0.133696	0.0226455	0.0507701	0.0692797	0.0674173	0.0504802	0.0374576	0.0969139	0.0539972	0.0976234	0.0624179	0.0175374	0.0401422	0.331584	0.0640386	0.199387
SH3GLB2	0.522232	0.261102	0.0335179	0.106518	0.031163	0.259888	0.0371152	0.0376894	0.152595	0.0674353	0.0401078	0.0549345	0.133692	0.0271392	0.0606812	0.0363223	0.0741231	0.0536921	0.0609765	0.0477914	0.0352436	0.0405805	0.313559	0.172081	0.574894	0.98943	0.993873	1.08799
IFI27	0.0923295	0.0313277	0.0335179	0.0616881	0.2533	0.138889	0.135281	0.0787863	0.180553	0.201525	0.0484931	0.348326	0.133668	0.0209766	0.0187665	0.0310134	0.0209006	0.0292369	0.0659253	0.0477914	0.142465	0.575973	48.4356	20.6711	1.47719	0.764131	3.16099	1.04792
ANG	0.229122	0.0300062	0.0523117	0.0501439	0.0781411	0.514336	0.0371152	0.0376894	0.0505934	0.453928	0.0401078	0.0287404	0.13352	0.0209766	0.0187665	0.0310134	0.0517978	0.0292369	0.0374576	0.390329	0.458501	0.470798	0.296532	0.0175374	0.090183	0.367073	0.115774	0.199387
ALKBH7	0.549213	0.109557	0.141662	0.0722774	0.0863591	0.136818	0.0711944	0.0766274	0.0692867	0.174066	0.0856293	0.0287404	0.133452	0.0209766	0.0478001	0.05776	0.0659768	0.0292369	0.0374576	0.0477914	0.0371684	0.0319548	0.0943344	0.0330594	0.0375433	0.367073	0.159946	0.199387
PCDHB2	0.474986	0.0594645	0.0735403	0.139335	0.0603568	0.23216	0.0755503	0.0783423	0.13793	0.145471	0.0954501	0.0287404	0.133444	0.0572144	0.0428491	0.0802287	0.0876328	0.231747	0.0469636	0.0477914	0.0172317	0.0157804	0.0280427	0.058735	0.118718	0.36187	0.162292	0.770224
ATP6V1G2-DDX39B	0.795871	0.0300062	0.396865	0.0501439	0.025456	0.0404482	0.0371152	0.0376894	0.0505934	0.0674353	0.0401078	0.0287404	0.133373	0.0209766	0.0187665	0.0310134	0.0209006	0.0292369	0.0374576	0.0477914	0.0172317	0.0157804	0.0280427	0.0973095	0.236306	0.415401	0.184139	0.199387
KCTD4	0.0415535	0.0300062	0.0415773	0.282799	0.09411	0.0966272	0.0838392	0.346082	0.0505934	0.169573	0.156614	0.20709	0.133372	0.806543	0.761679	1.89873	2.69997	2.12066	1.36063	0.377352	0.120093	0.0518829	0.0280427	0.100128	1.80518	15.0042	4.88352	5.06109
ADCY7	0.237068	0.0963307	0.0936896	0.24121	0.123469	0.0623691	0.121813	0.104098	0.194725	0.0869854	0.108193	0.129861	0.133318	0.0887985	0.219095	0.142032	0.162017	0.297418	0.176722	3.13489	1.00065	1.22916	0.058223	0.0218065	0.420676	1.25771	0.369871	0.329345
HLA-F-AS1	0.0415535	0.0300062	0.0335179	0.051731	0.025456	0.161205	0.0371152	0.100411	0.0505934	0.959982	0.0715595	0.036628	0.133313	0.0510725	0.0808537	0.0310134	0.0209006	0.113903	0.0374576	0.726425	0.104981	0.181085	0.0304246	0.325331	0.132096	0.511912	0.206026	0.402033
TMPRSS11D	0.0415535	0.0899316	0.0719676	0.209777	0.025456	0.107625	0.0856145	0.106665	0.254939	0.435412	0.107943	0.0622369	0.13326	0.111968	0.125814	0.0999141	0.0668342	0.0292369	0.0374576	0.0477914	0.0172317	0.0157804	0.0280427	0.0175374	0.282222	2.67379	0.264764	0.376972
CTHRC1	0.122641	0.0952856	0.237518	0.26931	0.0275826	0.0404482	0.0894477	0.0376894	0.387711	0.216446	0.0401078	0.0344931	0.133223	0.0483228	0.160042	0.350988	0.141626	0.456742	0.107262	0.102918	0.0726884	0.0178296	0.105368	0.0431281	0.460149	5.87764	0.668544	1.90056
FLJ14186	0.233109	0.319248	0.160712	0.181513	0.065939	0.233951	0.0371152	0.0376894	0.0668425	0.186618	0.0401078	0.0352913	0.133178	0.0209766	0.0187665	0.0310134	0.0209006	0.0336058	0.0374576	0.0477914	0.0172317	0.0235547	0.0280427	0.033576	0.140749	0.274787	0.265849	0.142038
TAP2	0.20375	0.0965864	0.0704	0.141027	0.16106	0.107764	0.122385	0.0799716	0.100027	0.268211	0.144708	0.10074	0.133052	0.0753582	0.0187665	0.0310134	0.0209006	0.115097	0.0374576	0.0948249	0.0996636	0.0468933	0.148389	0.0572264	0.0435472	0.185783	0.0594654	0.157469
C11orf51	0.0415535	0.0300062	0.0335179	0.0501439	0.025456	0.0404482	1.14952	0.0376894	0.0505934	0.0674353	0.0401078	0.0287404	0.132934	0.865582	0.778152	0.817796	1.34107	0.0292369	1.23319	0.0477914	0.0172317	0.0157804	0.0280427	0.0175374	2.83151	0.367073	0.115774	0.199387
GALE	0.333455	0.0904996	0.214669	0.119476	0.163134	0.197829	0.0662882	0.0376894	0.142913	0.127663	0.062954	0.0381368	0.132892	0.0209766	0.0395993	0.0310134	0.0326654	0.0702259	0.0374576	0.0477914	0.0307324	0.0794312	0.0390284	0.0364137	0.121128	0.367073	0.232324	0.354069
GPR123	0.365061	0.0734681	0.214296	0.0993697	0.0983425	0.0404482	0.162424	0.0631433	0.0851062	0.0897624	0.162679	0.140147	0.132854	0.599911	0.145998	0.0314926	0.0676982	0.614145	0.0751482	0.0477914	0.0172317	0.0157804	0.0280427	0.090713	1.86419	3.26158	1.53336	1.67394
LOC80054	0.144851	0.143647	0.3322	0.0948999	0.0902302	0.169876	0.0904491	0.0818745	0.0776326	0.140872	0.155538	0.0719218	0.132833	0.0241584	0.0187665	0.0310134	0.022993	0.0292369	0.0374576	0.0477914	0.0471069	0.0271429	0.0280427	0.0175374	0.10691	0.0883133	0.272915	0.242783
LPPR4	0.0415535	0.0498475	0.0963891	0.263527	0.0774933	0.175193	0.0410713	0.181962	0.116216	0.092704	0.0401078	0.417268	0.132778	6.82123	0.792681	0.169915	0.603817	2.82459	0.729119	0.0477914	0.0172317	0.0225593	1.84065	0.888647	9.32636	53.5735	16.5857	28.1659
NCAPG2	0.116491	0.0438577	0.035532	0.0869952	0.0909216	0.206821	0.0780853	0.244164	0.258777	0.23119	0.120586	0.0797737	0.132766	0.077261	0.0725981	0.199458	0.0817708	0.0880052	0.225416	0.193221	0.050411	0.0777054	0.035645	0.0248196	0.126692	0.285344	0.232568	0.523019
SLC9B1	0.0415535	0.0300062	0.0335179	0.0501439	0.137157	0.0404482	0.0371152	0.277589	0.397745	0.0674353	0.0401078	0.440128	0.132746	0.0209766	0.0187665	0.0310134	0.0209006	0.0292369	0.0374576	0.0477914	0.0172317	0.0157804	0.0280427	0.0175374	0.090183	0.367073	0.115774	0.199387
PPT2	0.261186	0.0300062	0.167178	0.0501439	0.0903	0.117516	0.0669169	0.10912	0.150129	0.292066	0.170467	0.0878739	0.132742	0.07627	0.0187665	0.0725581	0.0677308	0.0568623	0.0374576	0.0477914	0.033048	0.0215221	0.108236	0.0175374	0.090183	0.367073	0.115774	0.199387
MAP2K2	0.648268	0.0447464	0.0335179	0.159544	0.14976	0.201698	0.0393696	0.0450882	0.0508444	0.141936	0.0420486	0.0358025	0.132719	0.0633142	0.0187665	0.0310134	0.044984	0.0859826	0.0374576	0.0477914	0.0172317	0.0531043	0.191209	0.0202553	0.0973886	0.367073	0.118449	0.199387
PPT2	0.328583	0.0300062	0.162479	0.0501439	0.0881708	0.0996482	0.0684524	0.0983678	0.133836	0.285401	0.167615	0.0796855	0.132699	0.0703343	0.0187665	0.0688715	0.07221	0.0568623	0.0408089	0.0477914	0.033048	0.0233644	0.0984298	0.0175374	0.090183	0.367073	0.115774	0.199387
METTL11A	0.861862	0.0300062	0.321537	0.0501439	0.025456	0.0404482	0.0371152	0.0376894	0.0505934	0.0674353	0.0401078	0.0287404	0.132595	0.135085	0.0187665	0.0310134	0.106927	0.117684	0.057518	0.0477914	0.0172317	0.0561591	0.120153	0.0175374	0.090183	0.355862	0.115774	0.199387
CXorf57	0.0970512	0.147627	0.154605	0.103083	0.0261747	0.200051	0.0569723	0.148538	0.239886	0.0674353	0.256015	0.0906382	0.13234	0.697209	0.365732	1.18944	0.718175	0.968944	0.81495	0.0834381	0.0172317	0.0610634	0.0359148	0.0199095	0.475765	3.78529	0.923467	2.50302
MGAM	0.0922414	0.106183	0.0335179	0.471577	0.0388861	0.166977	0.108015	0.0635206	0.175789	0.222568	0.0619056	0.0468018	0.132332	0.0209766	0.0187665	0.0310134	0.0209006	0.0292369	0.0374576	0.114546	0.0620348	0.0440085	0.0280427	0.0175374	0.0754044	0.0849046	0.014565	0.199387
ALDH8A1	0.169698	0.117699	0.181532	0.111123	0.0942978	0.112556	0.0371152	0.273195	0.281116	0.12753	0.0401078	0.0416685	0.132303	0.175906	0.0986321	0.380491	0.0366731	0.0490265	0.0900919	0.0477914	0.0172317	0.0157804	0.0280427	0.0175374	0.42901	0.640832	0.453783	0.885653
ZNF283	0.0415535	0.121397	0.168499	0.183366	0.025456	0.130625	0.0722615	0.214893	0.163921	0.329491	0.0725674	0.0631715	0.132267	0.0209766	0.0228988	0.0468089	0.034058	0.0292369	0.0543798	0.0477914	0.0398293	0.0229739	0.0280427	0.0175374	0.235543	1.79588	0.905535	1.0286
NUDT11	0.056566	0.106927	0.0726125	0.148164	0.0632107	0.0914518	0.20373	0.219757	0.176668	0.187419	0.0903837	0.170213	0.132259	2.20983	0.406857	0.0546565	0.162409	1.25835	0.162165	0.0477914	0.0172317	0.0157804	0.25462	0.0338373	1.9403	5.39604	2.83078	3.09978
TAP2	0.171994	0.0905779	0.0708605	0.123389	0.056531	0.307503	0.059515	0.206222	0.196237	0.127277	0.1479	0.0287404	0.132229	0.0667861	0.0508909	0.0310134	0.0209006	0.0433215	0.0374576	0.0477914	0.0494942	0.0568848	0.113388	0.0510017	0.0463367	0.104096	0.0536538	0.21782
NT5C	0.437675	0.128161	0.212684	0.08623	0.0926503	0.24525	0.0514258	0.0806063	0.062493	0.0674353	0.0689425	0.0525249	0.132173	0.0209766	0.0187665	0.0310134	0.0844706	0.119411	0.0374576	0.0477914	0.0836097	0.0833715	0.141186	0.0331358	0.090183	0.367073	0.115774	0.199387
VPS37C	0.199385	0.120658	0.191848	0.184852	0.105766	0.0743746	0.104879	0.0587461	0.15549	0.138909	0.16354	0.0875779	0.132169	0.0967489	0.0652007	0.0998992	0.0623428	0.0719714	0.0754325	0.124289	0.0965803	0.149003	0.0320466	0.0620713	0.189229	0.367073	0.0914562	0.199387
KCNC4	0.43974	0.138359	0.112629	0.108514	0.0816879	0.16029	0.0545438	0.0993741	0.063775	0.155957	0.0986046	0.0710421	0.132043	0.0566642	0.0187665	0.0310134	0.0209006	0.0394517	0.0374576	0.0477914	0.0172317	0.0178834	0.131848	0.0589886	0.0847934	0.200098	0.218187	0.199387
ITGA3	0.518937	0.125186	0.274531	0.156832	0.0590853	0.102315	0.070771	0.0376894	0.0741173	0.0674353	0.0687844	0.0287404	0.132035	0.071703	0.0187665	0.0310134	0.0209006	0.0420424	0.0374576	0.0477914	0.0172317	0.0157804	0.0280427	0.019172	0.0183692	0.0758442	0.0852585	0.199387
ASMTL	0.343565	0.163049	0.129553	0.108965	0.154143	0.259231	0.0516948	0.0676932	0.104825	0.0674353	0.0871361	0.0467317	0.132002	0.0258579	0.0289141	0.0310134	0.0661181	0.0777357	0.0374576	0.0477914	0.0396146	0.0391142	0.093685	0.0469272	0.0980172	0.334428	0.172264	0.131338
ASMTL	0.343565	0.163049	0.129553	0.108965	0.154143	0.259231	0.0516948	0.0676932	0.104825	0.0674353	0.0871361	0.0467317	0.132002	0.0258579	0.0289141	0.0310134	0.0661181	0.0777357	0.0374576	0.0477914	0.0396146	0.0391142	0.093685	0.0469272	0.0980172	0.334428	0.172264	0.131338
FBXO48	0.0659326	0.0924887	0.0335179	0.0539333	0.0717871	0.258235	0.112047	0.229676	0.0925445	0.20669	0.111002	0.25605	0.131992	0.134359	0.0431216	0.183511	0.0916259	0.0951951	0.106341	0.16439	0.0416559	0.0360534	0.0280427	0.0443335	0.204802	0.845787	0.308492	1.55018
DGAT1	0.271698	0.224467	0.121089	0.154414	0.075093	0.184994	0.156258	0.0404773	0.121284	0.0861911	0.10497	0.0424876	0.131952	0.0274337	0.0927539	0.0310134	0.0312099	0.0988307	0.0374576	0.0477914	0.0208772	0.0439507	0.212555	0.0336499	0.0741724	0.367073	0.272384	0.199387
ZNF204P	0.184683	0.106644	0.0789933	0.191398	0.0773548	0.172244	0.0598082	0.172868	0.201603	0.104526	0.095696	0.136599	0.131868	2.22193	0.120861	0.109645	0.198965	0.417872	0.253889	0.191878	0.0466858	0.0741062	0.0791872	0.0804985	7.72063	87.7454	9.56508	33.5053
HLA-F-AS1	0.0415535	0.0466227	0.0335179	0.051731	0.025456	0.128088	0.0371152	0.100411	0.0505934	0.957945	0.0715595	0.036628	0.131768	0.0510725	0.0808537	0.0310134	0.0209006	0.113903	0.0374576	0.726425	0.104981	0.181085	0.735901	0.138953	0.0543066	0.793842	0.638556	0.160812
SLC4A2	0.529691	0.060557	0.0353419	0.136889	0.0848682	0.189411	0.0749906	0.0376894	0.267638	0.0674353	0.0589247	0.0375054	0.131745	0.0209766	0.0187665	0.0504874	0.0444565	0.0328366	0.0374576	0.0477914	0.0353673	0.0796819	0.11337	0.0887769	0.0343691	0.367073	0.0730531	0.199387
VIP	0.0415535	0.0300062	0.0335179	0.0501439	0.025456	0.0670183	0.167279	0.0376894	0.310313	0.0674353	0.0401078	0.710073	0.131716	16.4381	0.0187665	0.134378	0.0209006	0.0292369	0.0374576	0.0477914	0.0172317	0.0157804	0.778885	0.749216	1.38305	15.9987	2.78288	5.9335
FNDC7	0.0723867	0.0620753	0.0928148	0.17044	0.0872521	0.129584	0.0371152	0.315941	0.17592	0.219122	0.118705	0.0982794	0.131636	0.0209766	0.0187665	0.0310134	0.0209006	0.0626828	0.0374576	0.0477914	0.0172317	0.0157804	0.0280427	0.0175374	0.090183	0.367073	0.175463	0.199387
PFN4	0.0415535	0.0300062	0.281324	0.0501439	0.0735611	0.162007	0.122808	0.137204	0.208554	0.116405	0.169435	0.185635	0.131553	0.0209766	0.0187665	0.0310134	0.0993965	0.08415	0.0374576	0.0477914	0.0184177	0.0157804	0.0280427	0.0219545	0.290493	0.300372	0.0775747	0.825293
SRPX2	0.0415535	0.213232	0.0335179	0.313548	0.0767731	0.0465866	0.106108	0.129995	0.0975836	0.446774	0.0401078	0.0318226	0.131467	0.0209766	0.0187665	0.0310134	0.0209006	0.0292369	0.0374576	0.0477914	0.0172317	0.0157804	0.0280427	0.0249106	0.042998	0.26639	0.525954	0.199387
HIST1H4A	0.48166	0.0300062	0.0335179	0.0501439	0.025456	0.549538	0.0371152	0.107611	0.0505934	0.143023	0.0401078	0.0287404	0.131459	0.0209766	0.0187665	0.0310134	0.0209006	0.0728292	0.0566494	0.0477914	0.0172317	0.0157804	0.0280427	0.0386671	0.090183	0.367073	0.115774	0.199387
TMCC2	0.276787	0.073902	0.135215	0.0501439	0.150005	0.0885404	0.175961	0.0684609	0.0862178	0.109959	0.245777	0.114979	0.131329	0.10727	0.172583	1.06959	0.746136	0.46416	0.573577	0.0477914	0.0172317	0.043281	0.110173	0.0492408	0.560367	0.564697	0.479694	0.77628
SLC6A12	0.0415535	0.0300062	0.304354	0.155249	0.0934998	0.187483	0.0576259	0.0376894	0.0782604	0.0728631	0.191623	0.324931	0.131261	0.048658	0.0730271	0.400517	0.397961	0.133005	0.22694	0.0477914	0.0172317	0.0157804	9.51774	3.0859	0.302796	0.6576	0.200062	0.3283
C15orf61	0.0415535	0.0300062	0.328739	0.0501439	0.131477	0.0404482	0.284449	0.39252	0.0505934	0.0674353	0.0401078	0.116582	0.131171	0.178307	0.0494607	0.195801	0.143013	0.34668	0.0630673	0.0477914	0.105443	0.0521564	0.0608862	0.0852592	0.580389	2.23832	1.62092	1.97894
ABI3BP	0.0415535	0.0300062	0.0496347	0.0501439	0.025456	0.115592	0.0634901	0.282532	0.108402	0.121059	0.284543	0.400751	0.131097	0.533749	0.0187665	0.0310134	0.0209006	0.0292369	0.0374576	0.120474	0.0293435	0.021212	0.0871575	0.180553	0.624093	14.727	1.05897	12.7988
FOLR1	0.444727	0.186097	0.0360274	0.128696	0.180459	0.124348	0.0371152	0.0376894	0.0505934	0.0674353	0.231841	0.0473022	0.131028	0.0663156	0.0187665	0.0310134	0.0209006	0.0292369	0.0374576	0.0477914	0.0172317	0.0157804	0.0280427	0.0175374	0.090183	0.367073	0.115774	0.199387
USP17	0.114468	0.0820664	0.146037	0.17881	0.0373761	0.115435	0.0371152	0.187483	0.382171	0.138163	0.0811465	0.0714347	0.130975	0.180649	0.0392322	0.0310134	0.0209006	0.0292369	0.0374576	0.0477914	0.0172317	0.0157804	0.0280427	0.0175374	0.32875	0.0187434	0.199481	0.0763296
SLITRK1	0.0996475	0.0300062	0.116933	0.330749	0.0638361	0.0619056	0.120903	0.0981873	0.27849	0.0674353	0.113844	0.18802	0.13083	1.52024	1.38057	1.15372	1.32271	2.39394	1.24679	0.0477914	0.0172317	0.0327269	0.0280427	0.100218	2.77961	6.59369	2.85251	3.91986
KCNH8	0.0425699	0.0300062	0.0335179	0.283538	0.025456	0.0404482	0.13016	0.0936125	0.396621	0.0930155	0.154168	0.245505	0.130718	0.177595	0.947358	4.99478	2.93196	2.15841	3.79	0.0477914	0.0172317	0.035418	0.0280427	0.0241044	1.40712	0.767329	0.780472	0.703256
SMCR7	0.314102	0.146468	0.201584	0.0604891	0.111482	0.193011	0.0583203	0.0845893	0.0505934	0.154625	0.110105	0.0820971	0.130622	0.0646253	0.0483274	0.0617847	0.0564746	0.0747261	0.0374576	0.0477914	0.0373707	0.0157804	0.0280427	0.0175374	0.114674	0.0789342	0.101625	0.199387
FRZB	0.0415535	0.042586	0.103455	0.0633273	0.140484	0.0404482	0.0371152	0.144229	0.135816	0.151667	0.158749	0.507737	0.130597	0.46947	0.126597	0.0861795	0.253307	0.339993	0.250526	0.0477914	0.0172317	0.0157804	2.13614	1.0724	0.300672	2.27644	0.976814	0.568957
BSN-AS2	0.310156	0.0682662	0.50852	0.112783	0.167441	0.0642779	0.0371152	0.0430123	0.0645218	0.108077	0.0535623	0.0287404	0.130539	0.0209766	0.0187665	0.0310134	0.0209006	0.0292369	0.0374576	0.0477914	0.0172317	0.0157804	0.0280427	0.0175374	0.0178346	0.367073	0.0379282	0.199387
LOC100505576	0.0415535	0.101584	0.0531745	0.108493	0.0277692	0.106105	0.282024	0.132966	0.243477	0.0674353	0.0951328	0.306729	0.130537	1.1703	0.279296	0.674018	0.505336	1.31354	0.640502	0.413128	0.110763	0.197217	0.17525	0.0742913	0.993248	1.93533	1.16392	1.39692
PPT2	0.265312	0.0300062	0.162076	0.0501439	0.0899958	0.102802	0.0664738	0.110887	0.146155	0.289726	0.165071	0.0875793	0.130519	0.07627	0.0187665	0.0725581	0.0670258	0.0568623	0.0374576	0.0477914	0.033048	0.0252077	0.0997929	0.0175374	0.090183	0.367073	0.115774	0.199387
DUSP7	0.0546059	0.0450132	0.166253	0.138365	0.178221	0.0509093	0.0960969	0.0397122	0.127546	0.0674353	0.127234	0.474493	0.13049	0.428473	0.464405	1.57799	1.1757	1.2174	0.783025	0.237996	0.236184	0.224028	0.570323	0.387189	0.820954	0.350699	0.646988	0.199387
FLJ38576	0.0415535	0.0726468	0.141155	0.0501439	0.245754	0.246177	0.0712059	0.0533983	0.171691	0.18214	0.261191	0.0287404	0.130483	0.0213681	0.0239715	0.0490295	0.0209006	0.0292369	0.0374576	1.55496	0.0973132	0.108223	0.0280427	0.0175374	0.0948067	1.09635	0.0604926	0.430581
MDGA1	0.418448	0.0922124	0.158121	0.19852	0.0571582	0.240979	0.0588354	0.0376894	0.159164	0.0674353	0.0479428	0.0287404	0.130437	0.0219915	0.0187665	0.0310134	0.0209006	0.0292369	0.0374576	0.0477914	0.0172317	0.0157804	0.0280427	0.0175374	0.00990344	0.0204428	0.0473375	0.199387
TIGD2	0.0415535	0.0799116	0.0335179	0.0501439	0.103189	0.180352	0.0746844	0.320335	0.103086	0.310803	0.14806	0.119189	0.130402	0.179657	0.0861544	0.260081	0.091516	0.298462	0.162649	0.274441	0.0666927	0.0768238	0.0280427	0.0263092	0.317575	0.749551	0.410215	0.515145
C17orf65	0.202477	0.12715	0.156007	0.212221	0.162973	0.075552	0.0393336	0.12226	0.0505934	0.243814	0.110199	0.0619135	0.130374	0.0472644	0.105902	0.06326	0.0209006	0.0468104	0.0386941	0.202236	0.071694	0.123948	0.0280427	0.0393834	0.0837056	0.0864305	0.0890298	0.950436
C21orf62	0.15396	0.105057	0.0335179	0.136532	0.0993183	0.246008	0.136096	0.0639287	0.123118	0.280711	0.12804	0.0577821	0.130339	0.0382895	0.0187665	0.0463738	0.0259987	0.117367	0.0374576	0.0477914	0.0172317	0.0157804	0.0423986	0.0175374	0.148421	0.18857	0.51568	0.907302
FAM43B	0.278124	0.160701	0.312276	0.0568908	0.0698997	0.272352	0.080186	0.086787	0.0976438	0.0674353	0.0405269	0.0410069	0.130319	0.0209766	0.0187665	0.0310134	0.0209006	0.0292369	0.0374576	0.0477914	0.0172317	0.0157804	0.0280427	0.0181875	0.0539714	0.0742984	0.133911	0.612791
CHST6	0.0929012	0.0325876	0.0475448	0.145502	0.177919	0.216967	0.290024	0.120689	0.0979721	0.106195	0.168159	0.0666175	0.130257	0.064504	0.145969	0.176817	0.195636	0.146348	0.162906	0.0477914	0.0172317	0.0157804	0.0397794	0.0175374	0.0902299	0.0266087	0.143781	0.199387
TMSB4Y	0.25404	0.0300062	0.0335179	0.0501439	0.170786	0.0404482	0.13029	0.235675	0.0505934	0.311685	0.227072	0.0287404	0.13025	0.231744	0.331921	0.0310134	0.849933	0.759841	0.619983	0.0477914	0.092962	0.197282	0.0280427	0.0175374	0.090183	0.367073	0.216507	0.990026
ZBTB46	0.216847	0.0600928	0.0457352	0.190675	0.0895643	0.156878	0.0697889	0.192125	0.30201	0.108201	0.076666	0.0529612	0.130129	0.0667202	0.0367504	0.0375545	0.0364049	0.0292369	0.0442108	0.102222	0.0414541	0.106367	0.0589449	0.051645	0.217489	1.20054	0.195737	0.372978
HLA-F-AS1	0.0415535	0.0368395	0.0335179	0.0501439	0.025456	0.0404482	0.0371152	0.0376894	0.892007	0.0674353	0.0401078	0.259013	0.130111	0.262527	0.0187665	0.14699	0.0209006	0.0292369	0.0374576	0.0477914	0.0172317	0.0359894	0.0323753	0.0705189	0.132096	0.511912	0.205585	0.402033
SLC35C1	0.151112	0.0702184	0.400341	0.098784	0.11378	0.150261	0.0489038	0.114956	0.119502	0.0888413	0.146962	0.0575108	0.130098	0.0660238	0.0187665	0.0347192	0.0374901	0.0573573	0.0440988	0.0477914	0.0358547	0.0358243	0.121393	0.035848	0.104506	0.367073	0.0694257	0.167047
PIWIL4	0.0828374	0.127473	0.0530984	0.0812547	0.0415959	0.175057	0.110592	0.172133	0.116103	0.316935	0.157275	0.126193	0.130046	0.144457	0.0361279	0.227127	0.117077	0.119538	0.184775	0.653352	0.142973	0.166145	0.0443691	0.0175374	0.329217	0.768408	0.441261	1.13756
UBXN11	0.567264	0.106041	0.0914211	0.209895	0.025456	0.278186	0.0371152	0.0376894	0.070764	0.0674353	0.0401078	0.0287404	0.13001	0.0209766	0.0187665	0.0310134	0.0209006	0.0292369	0.0374576	0.0477914	0.0179907	0.0344462	0.0280427	0.0175374	0.036374	0.367073	0.115774	0.199387
EGFLAM	0.119041	0.288484	0.127375	0.129954	0.025456	0.0888344	0.0371152	0.17348	0.111598	0.321933	0.107974	0.0287404	0.129999	0.0231507	0.0187665	0.0310134	0.0209006	0.143326	0.0374576	0.0477914	0.0172317	0.0157804	0.0280427	0.0563936	0.02165	0.338826	0.130878	0.232872
GRM1	0.230224	0.167791	0.0398055	0.174605	0.0872961	0.222616	0.0371152	0.17672	0.12159	0.103459	0.0884942	0.109403	0.129926	0.720063	0.0187665	0.0330501	0.0209006	0.0484125	0.0374576	0.0477914	0.0172317	0.0157804	0.151866	0.0624157	1.67768	10.9501	1.5543	3.74863
LOC728743	0.391967	0.0732226	0.0335179	0.15376	0.144306	0.194888	0.0665985	0.0705734	0.207456	0.0953946	0.0676454	0.0596864	0.129918	0.182194	0.0187665	0.0406468	0.0581282	0.0942569	0.0374576	0.0477914	0.0172317	0.0157804	0.218327	0.120898	0.392971	0.279781	0.446519	0.769217
METTL21A	0.118977	0.0560159	0.123321	0.188912	0.118348	0.165911	0.0573712	0.137248	0.130919	0.339711	0.0583841	0.0628867	0.129834	0.072116	0.0873889	0.0670542	0.0844271	0.159427	0.0514986	0.468772	0.0885941	0.101267	0.118786	0.0357668	0.258684	1.23629	0.265363	0.120818
BAG6	0.253039	0.114115	0.139942	0.140246	0.193496	0.134578	0.0944961	0.0725886	0.123713	0.129588	0.109086	0.0509628	0.129654	0.0298131	0.0399047	0.0367534	0.0419442	0.0645446	0.0528856	0.0477914	0.0780113	0.0756874	0.144675	0.0419063	0.0436174	0.017421	0.0568515	0.047858
LOC100506083	0.0415535	0.306825	0.558559	0.0501439	0.025456	0.0404482	0.0371152	0.204439	0.0505934	0.171726	0.0401078	0.0287404	0.129642	0.0209766	0.127702	0.175869	0.311769	0.534021	0.182739	0.0477914	0.0172317	0.0157804	0.0280427	0.0175374	0.090183	0.553534	0.115774	1.14044
CCRL1	0.0613733	0.127339	0.126724	0.113919	0.0274457	0.168374	0.219154	0.123485	0.37879	0.0934518	0.0755197	0.0384515	0.129502	0.175421	0.0187665	0.0310134	0.0209006	0.0896357	0.0628928	0.153263	0.0258718	0.0226149	0.085522	0.0632709	0.454808	1.12449	0.511886	0.720152
LOC100507034	0.0415535	0.0300062	0.305596	0.482404	0.025456	0.0404482	0.0371152	0.0376894	0.0505934	0.434036	0.0401078	0.0287404	0.129479	0.148743	0.0187665	0.0310134	0.0209006	0.0292369	0.0374576	0.0477914	0.0172317	0.0157804	0.0280427	0.0522902	0.090183	1.55604	0.115774	0.199387
GPR137C	0.0898142	0.0628762	0.0934885	0.212755	0.0713546	0.0920881	0.0572198	0.16084	0.0942783	0.37142	0.148175	0.0978095	0.129343	1.34224	0.132234	0.348883	0.277899	0.778848	0.440108	0.251405	0.0172317	0.0368584	0.0288565	0.0385126	0.804133	4.76405	0.730766	1.71999
RFNG	0.432389	0.109488	0.0817663	0.133483	0.102514	0.303841	0.0371152	0.0376894	0.143507	0.0801226	0.0401078	0.0496382	0.129305	0.0209766	0.0187665	0.0310134	0.0209006	0.0588642	0.0374576	0.0477914	0.0386393	0.0157804	0.0654628	0.0533754	0.131107	0.367073	0.111606	0.199387
GUSBP3	0.209128	0.26081	0.0605082	0.0634777	0.0788351	0.131597	0.079748	0.0956821	0.119659	0.263297	0.114985	0.0736741	0.129283	0.0237569	0.0629112	0.210359	0.135212	0.140157	0.193038	0.100404	0.0275817	0.025364	0.0297651	0.0782711	0.65779	0.822628	0.22994	0.697998
PDE11A	0.207588	0.104168	0.0698805	0.121184	0.0291904	0.0977164	0.0914523	0.143792	0.162599	0.181588	0.100283	0.240964	0.1292	0.0947832	0.0429199	0.259821	0.173335	0.146379	0.330504	0.0477914	0.0172317	0.0157804	0.0280427	0.0269613	0.136482	0.563467	0.15102	0.45188
SFXN2	0.24542	0.133129	0.0335179	0.103275	0.0881184	0.14387	0.0425608	0.14223	0.0984786	0.183285	0.199815	0.136236	0.129161	0.0612789	0.229277	0.0546804	0.0852531	0.070884	0.100521	0.65589	0.540598	0.642167	0.0280427	0.0183425	0.23584	0.0749228	0.231492	0.199387
BDAG1	0.23475	0.103894	0.0335179	0.144208	0.0394016	0.182586	0.120085	0.202965	0.217271	0.201086	0.0401078	0.0287404	0.129051	0.205054	0.0671626	0.0685363	0.0528673	0.0873482	0.0787411	0.0667173	0.058363	0.0285125	0.0280427	0.026418	0.107918	0.684168	0.115822	0.195969
SLCO2B1	0.256477	0.0624972	0.0357143	0.23491	0.207096	0.06703	0.206052	0.0476835	0.156162	0.0674353	0.0671978	0.140304	0.129046	0.0388294	0.515365	0.0841968	0.168106	0.328395	0.133722	3.63459	5.06882	5.74354	5.91201	1.92627	0.479727	0.477995	0.285544	0.919944
NLRP3	0.170201	0.0300062	0.101759	0.532102	0.121465	0.183113	0.0822217	0.0635858	0.10588	0.0827687	0.0401078	0.0350872	0.129025	0.052687	0.9284	0.0528956	0.0558912	0.531103	0.0556133	9.53798	7.97298	1.75285	0.0729135	0.0389258	0.141336	0.0972669	0.223685	0.199387
TBC1D8	0.283231	0.103649	0.060464	0.157632	0.025456	0.226831	0.076375	0.0740367	0.136976	0.142041	0.103148	0.156605	0.12887	0.243417	0.0411885	0.0325846	0.0209006	0.0544587	0.0374576	0.104373	0.0714882	0.0574046	0.148286	0.19083	0.239651	0.809623	0.289412	0.865671
APC2	0.282923	0.151764	0.162274	0.122114	0.130566	0.195339	0.0484502	0.0551667	0.0889468	0.153322	0.078513	0.0762219	0.1288	0.0209766	0.0187665	0.0310134	0.0209006	0.0467399	0.0374576	0.0477914	0.0172317	0.0157804	0.0280427	0.0210468	0.208029	0.250488	0.262387	0.491964
RTP4	0.0415535	0.1024	0.0661097	0.0674697	0.190057	0.114637	0.0371152	0.354284	0.0505934	0.190325	0.292616	0.0361155	0.128606	0.0209766	0.266294	0.0812645	0.0918479	0.19305	0.0973747	0.129085	0.0909933	0.122342	0.922223	0.223996	0.103999	0.367073	0.1109	0.199387
DOK1	0.0466297	0.138858	0.179784	0.229288	0.195652	0.104424	0.101925	0.0534507	0.197089	0.110041	0.157183	0.0287404	0.128589	0.0272631	0.0304769	0.0310134	0.0809306	0.0606768	0.0835237	0.174866	0.188816	0.300626	0.0899926	0.0349217	0.090183	0.367073	0.076793	0.546421
BAG6	0.252647	0.122753	0.141697	0.140437	0.158106	0.0969317	0.126566	0.0730153	0.123895	0.134889	0.119269	0.0524047	0.128551	0.0298827	0.0399047	0.0367472	0.0488901	0.0691041	0.052904	0.0477914	0.0503263	0.0920712	0.101593	0.0443345	0.0394438	0.017421	0.0523816	0.047858
BAG6	0.242425	0.104254	0.152489	0.140341	0.192704	0.134708	0.0938314	0.0719426	0.123803	0.12624	0.108074	0.0509838	0.128483	0.0298479	0.0399047	0.0367503	0.0464784	0.0657471	0.0545169	0.0477914	0.0780556	0.0759626	0.104021	0.0466708	0.0831101	0.0454168	0.113376	0.173723
FUK	0.156369	0.0478344	0.114471	0.167869	0.164393	0.208217	0.0677691	0.120589	0.145898	0.157112	0.0867146	0.103483	0.128393	0.0388928	0.0730872	0.0892498	0.0372778	0.0805457	0.0374576	0.0477914	0.0592103	0.0391143	0.0280427	0.021656	0.034784	0.0478762	0.036968	0.131632
P2RY2	0.0712668	0.0300062	0.0335179	0.0501439	0.113451	0.1994	0.177356	0.1075	0.116789	0.25152	0.170782	0.217622	0.12828	0.0209766	0.0187665	0.0310134	0.0209006	0.0292369	0.0374576	0.0477914	0.0172317	0.0157804	0.0280427	0.0175374	0.090183	0.367073	0.0196042	0.20932
LINC00246A	0.0909046	0.157877	0.219021	0.23836	0.0610174	0.237492	0.0772706	0.0852406	0.0640169	0.238284	0.0401078	0.0287404	0.128194	0.77039	0.0594182	0.0761879	0.078893	0.243122	0.0977017	0.0477914	0.0172317	0.0157804	0.0280427	0.0374362	0.703793	0.290701	0.574015	0.199387
TAS2R50	0.103536	0.0346116	0.268126	0.0501439	0.0350382	0.0404482	0.0629675	0.0376894	0.395162	0.413608	0.067426	0.0287404	0.128125	0.492863	0.0674846	0.117739	0.0716175	0.16562	0.098709	0.0477914	0.0172317	0.022548	0.0280427	0.0175374	0.474274	1.30704	0.842953	1.19732
SLC7A5	0.41947	0.166359	0.268579	0.0934051	0.0605632	0.213238	0.056682	0.0376894	0.0710974	0.0674353	0.0401078	0.0421479	0.128065	0.0773824	0.0623935	0.0310134	0.0209006	0.0659778	0.0374576	0.165934	0.19487	0.237924	6.65901	3.79369	0.178282	0.0408956	0.514843	0.112441
CATSPER3	0.0415535	0.0707552	0.114375	0.163393	0.025456	0.0530333	0.0371152	0.126203	0.134213	0.31845	0.147506	0.303459	0.127959	0.041805	0.0463303	0.0399571	0.0295155	0.0514313	0.0374576	0.0891425	0.0180066	0.0157804	0.0280427	0.0175374	0.0728093	0.150422	0.11631	0.199387
ZNF765	0.236485	0.108259	0.17564	0.191534	0.025456	0.0634742	0.0619806	0.272854	0.123449	0.118168	0.115024	0.0431253	0.127954	0.0438731	0.0247637	0.132144	0.0907869	0.163661	0.0452282	0.329281	0.0787733	0.118039	0.0280427	0.0619691	0.497403	2.41243	0.388497	1.11571
PEX6	0.313861	0.0868974	0.0965363	0.114897	0.20586	0.187256	0.0518025	0.0469399	0.187563	0.0916378	0.0877418	0.0642849	0.12794	0.0291689	0.0328563	0.0310134	0.0584764	0.0688261	0.0450098	0.0477914	0.0253612	0.0274736	0.0280427	0.0187336	0.221406	0.16134	0.0553729	0.199387
PDE6B	0.0801809	0.0952586	0.174847	0.0501439	0.0644603	0.155519	0.140151	0.143387	0.0900133	0.29318	0.107985	0.140088	0.127935	0.0209766	0.335635	0.510475	0.541567	0.365792	0.538378	0.0477914	0.0769931	0.0771714	0.0280427	0.0718745	0.780267	0.41151	0.476758	0.754235
POLR2E	0.186371	0.0777209	0.288831	0.243861	0.0988318	0.127441	0.113109	0.0376894	0.116204	0.145987	0.0603309	0.0387527	0.127927	0.0542244	0.0187665	0.0311062	0.0302202	0.0717427	0.0482465	0.0477914	0.0549384	0.057757	0.0599036	0.0533578	0.209148	0.597954	0.119734	0.199387
FAM3A	0.37078	0.143792	0.134491	0.21109	0.0762719	0.156429	0.0562377	0.04025	0.187766	0.0674353	0.0616124	0.0287404	0.127908	0.0375576	0.0187665	0.0310134	0.0279049	0.0745191	0.0374576	0.0477914	0.0203801	0.028226	0.124435	0.0409682	0.0501119	0.367073	0.0355204	0.199387
LIN7B	0.149262	0.150945	0.145834	0.446612	0.101694	0.0559621	0.0371152	0.0474227	0.14426	0.0805177	0.0975654	0.0749068	0.127675	0.0209766	0.0187665	0.0310134	0.123535	0.0872301	0.0374576	0.0477914	0.0190922	0.0162074	0.192969	0.0683013	0.82664	1.5542	0.802895	0.199387
LOC653501	0.169453	0.146694	0.0935069	0.132393	0.0413024	0.207006	0.0915841	0.148388	0.193391	0.175591	0.0948533	0.0372605	0.127619	0.110874	0.0188746	0.0310134	0.0248193	0.0346639	0.052141	0.0477914	0.0172317	0.0157804	0.0280427	0.0175374	0.196768	1.35356	0.284644	1.21826
DPY19L2	0.171757	0.0910493	0.0641707	0.107548	0.0269284	0.246804	0.0371152	0.0965696	0.270368	0.181719	0.180098	0.0566428	0.127564	0.492041	0.382615	0.139752	0.255751	0.66079	0.404156	0.0477914	0.0172317	0.0157804	0.0597802	0.0741709	1.77632	5.65398	2.2615	2.50968
TRIM39	0.14317	0.125959	0.0648843	0.137434	0.0822441	0.212681	0.0622794	0.172624	0.165923	0.176969	0.119897	0.066518	0.127549	0.0500777	0.0381871	0.0689044	0.0596398	0.0830516	0.0538299	0.118346	0.0429393	0.049777	0.0527045	0.033341	0.090183	0.367073	0.115774	0.199387
CHPF	0.221057	0.218931	0.119997	0.133552	0.136742	0.164923	0.0825673	0.0376894	0.0795824	0.142191	0.140951	0.0519015	0.127507	0.0209766	0.0187665	0.0310134	0.0209006	0.0292369	0.0374576	0.0477914	0.0172317	0.0157804	0.0280427	0.0175374	0.0880105	0.367073	0.0561497	0.199387
OCM	0.0415535	0.0300062	0.0335179	0.0556658	0.11409	0.407362	0.162826	0.274952	0.0505934	0.0674353	0.262404	0.0287404	0.127429	0.304176	0.217068	0.154937	0.0575338	0.0292369	0.08937	0.213882	0.0214047	0.0157804	0.0280427	0.0175374	0.293088	0.692916	0.775944	0.199387
ATF5	0.155593	0.0300062	0.0335179	0.0501439	0.13762	0.119397	0.236646	0.152359	0.0505934	0.125623	0.166557	0.271056	0.127426	0.0524292	0.0187665	0.15349	0.158809	0.173093	0.174671	0.495564	0.193124	0.4535	0.0769998	0.036556	0.090183	0.367073	0.115774	0.526024
MTHFR	0.357436	0.0685612	0.148619	0.19048	0.0994904	0.150967	0.0419165	0.0660661	0.133023	0.0835631	0.107827	0.0788537	0.127233	0.0551428	0.062403	0.0764571	0.0588587	0.140761	0.0374576	0.517715	0.321473	0.300741	0.133916	0.105539	0.154998	0.127984	0.21076	0.140761
LOC100133991	0.117324	0.0982994	0.152195	0.116504	0.0994596	0.307487	0.0371152	0.0376894	0.280951	0.188193	0.0406228	0.0500041	0.127154	0.140227	0.0187665	0.0310134	0.0486508	0.0292369	0.0374576	0.297483	0.0172317	0.114882	0.0757262	0.0266914	0.643966	0.246081	0.115774	0.676241
APOBEC2	0.0415535	0.114884	0.092914	0.0948041	0.025456	0.237227	0.063139	0.0602872	0.299261	0.258215	0.119909	0.116962	0.127051	0.0209766	0.0187665	0.200802	0.0480788	0.0752354	0.0551499	0.0723515	0.0585321	0.0378387	0.0280427	0.0175374	0.237758	0.367073	0.0632664	0.199387
PPP1R2P3	0.300555	0.172107	0.0891345	0.136413	0.0465606	0.207096	0.0371152	0.0770906	0.151991	0.1576	0.0779306	0.0708101	0.127034	0.297348	0.0604446	0.134377	0.067414	0.0735367	0.0441734	0.231183	0.0643595	0.0757921	0.118983	0.0692536	0.477227	7.4413	0.710786	1.35473
LOC100144603	0.388062	0.0988989	0.190711	0.324546	0.0332647	0.145782	0.0371152	0.0376894	0.0505934	0.105993	0.0401078	0.0704698	0.126936	0.0209766	0.0187665	0.0310134	0.0209006	0.0292369	0.0460979	0.0477914	0.0249367	0.0210108	0.0280427	0.0175374	0.0966581	1.20016	0.206913	0.199387
GLIS2	0.383921	0.105098	0.0605447	0.247062	0.106711	0.202612	0.0716777	0.0711421	0.110258	0.0674353	0.0672627	0.0287404	0.126872	0.0411505	0.046377	0.0310134	0.0209006	0.0292369	0.0374576	0.0477914	0.0172317	0.0157804	0.0280427	0.0175374	0.0490365	0.0506208	0.182413	0.556707
AK8	0.152071	0.100576	0.160473	0.156606	0.142134	0.0810728	0.0527574	0.106348	0.101936	0.15936	0.208372	0.099727	0.126786	0.0209766	0.0187665	0.0310134	0.0209006	0.0292369	0.0374576	0.0477914	0.0172317	0.0157804	0.0280427	0.0175374	0.0224366	0.367073	0.0954668	0.199387
LMO7	0.0440792	0.0798006	0.0978525	0.153041	0.025456	0.109632	0.0929143	0.122434	0.366929	0.27909	0.074564	0.0749031	0.126725	1.65426	0.14952	0.175888	0.14248	0.120854	0.204122	0.511302	0.187222	0.150395	0.16987	0.0850747	3.69233	12.0068	4.47634	6.23358
XAB2	0.590305	0.13919	0.0432783	0.143498	0.118669	0.163577	0.0371152	0.0376894	0.110499	0.0674353	0.0401078	0.0287404	0.126675	0.0209766	0.0187665	0.0310134	0.0480464	0.0292369	0.0374576	0.0477914	0.025576	0.0157804	0.0975913	0.045369	0.0349197	0.0721063	0.0556953	0.199387
PPT2	0.267314	0.0443297	0.163171	0.0501439	0.0903	0.0404482	0.0669169	0.108242	0.150129	0.285401	0.166636	0.0869904	0.126669	0.07627	0.0187665	0.0725584	0.0677308	0.0568623	0.0374576	0.0477914	0.033048	0.0233649	0.0570517	0.0175374	0.090183	0.367073	0.115774	0.199387
CSF2RA	0.255514	0.0300062	0.0637192	0.329224	0.177789	0.0404482	0.222911	0.0928369	0.150914	0.0674353	0.0461536	0.0426204	0.126631	0.0209766	1.12597	0.111812	0.208185	0.467952	0.134704	8.90474	5.52994	3.59289	0.0636863	0.0198202	0.373667	0.469824	0.52384	0.576911
CSF2RA	0.255514	0.0300062	0.0637192	0.329224	0.177789	0.0404482	0.222911	0.0928369	0.150914	0.0674353	0.0461536	0.0426204	0.126631	0.0209766	1.12597	0.111812	0.208185	0.467952	0.134704	8.94761	5.52994	3.59289	0.0636863	0.0198202	0.373667	0.469824	0.52384	0.576911
SNX29P2	0.129559	0.150393	0.0769822	0.0589116	0.0854653	0.0558279	0.112594	0.0655626	0.126828	0.440589	0.174617	0.0417831	0.126593	0.0526541	0.0195288	0.0310134	0.0209006	0.0292369	0.0374576	0.0749423	0.0172317	0.0620234	0.0280427	0.0175374	0.0768907	0.0635318	0.0982177	0.199387
LOC100129917	0.0828166	0.205224	0.0335179	0.126841	0.025456	0.267991	0.410483	0.0376894	0.0973741	0.101574	0.101096	0.028904	0.126581	0.0323655	0.0187665	0.0751797	0.0818622	0.0868737	0.0941122	0.0477914	0.0510954	0.0212555	0.0280427	0.0175374	0.500433	0.367073	0.0907694	0.199387
BAX	0.479495	0.151603	0.188889	0.350607	0.0306096	0.0404482	0.0436245	0.0376894	0.0505934	0.0674353	0.0469016	0.0287404	0.126386	0.0209766	0.0187665	0.0786901	0.0248496	0.0611449	0.0374576	0.0477914	0.0459199	0.127643	0.0280427	0.055281	0.090183	0.367073	0.115774	0.199387
FAM101B	0.0847459	0.227413	0.0335179	0.126611	0.101271	0.0722272	0.114598	0.228809	0.0505934	0.164073	0.109674	0.202678	0.126351	0.0421809	0.110899	0.381797	0.20874	0.314358	0.393544	0.391735	0.0825327	0.325888	0.427909	0.133662	0.288926	0.363104	0.81446	0.142616
USP17	0.0762744	0.0781845	0.12546	0.133286	0.0782068	0.200046	0.0444277	0.133178	0.189525	0.249784	0.155661	0.0519696	0.126334	0.114026	0.026876	0.0310134	0.0216562	0.0292369	0.0374576	0.0477914	0.0172317	0.0157804	0.0280427	0.0175374	0.249325	0.0313777	0.147654	0.0763296
C14orf79	0.269517	0.072994	0.110246	0.192828	0.172771	0.164626	0.0371152	0.137926	0.115142	0.0674353	0.146151	0.0287404	0.126291	0.0286715	0.0320244	0.0310134	0.0272118	0.0292369	0.0374576	0.0477914	0.0172317	0.0157804	0.0472917	0.0257	0.277977	0.367073	0.215102	0.286955
HIST1H4D	0.744041	0.0884796	0.0335179	0.173153	0.025456	0.188745	0.0371152	0.0376894	0.0505934	0.0674353	0.0401078	0.0287404	0.126256	0.0209766	0.0187665	0.0638737	0.0209006	0.15022	0.0374576	0.0477914	0.0658469	0.052733	0.488775	0.159592	0.090183	0.367073	0.115774	0.199387
PSMB9	0.0415535	0.043509	0.0335179	0.100736	0.0896702	0.265535	0.17349	0.142964	0.177041	0.166942	0.172275	0.106984	0.126185	0.0209766	0.0861599	0.104097	0.0896073	0.107017	0.0820984	0.0477914	0.130762	0.104323	0.484028	0.0786545	0.012489	0.0516229	0.0133153	0.199387
PWP2	0.399165	0.102612	0.138762	0.212344	0.081527	0.21193	0.0371152	0.0562292	0.0884889	0.105876	0.0401078	0.0374721	0.125969	0.0471846	0.0708173	0.0631598	0.0743037	0.0839567	0.0452739	0.0477914	0.126445	0.109546	0.0280427	0.026257	0.210455	0.0579373	0.313198	0.199387
CDC6	0.0415535	0.11967	0.162826	0.0854297	0.0631707	0.119077	0.0951193	0.247343	0.0505934	0.312452	0.155949	0.0583092	0.125958	0.033759	0.0379743	0.058099	0.0209006	0.0502697	0.0374576	0.0477914	0.0172317	0.0157804	0.0280427	0.0175374	0.436193	0.310566	0.239851	0.170769
HIGD1B	0.0415535	0.0300062	0.0335179	0.0501439	0.025456	0.0404482	0.0371152	0.0376894	0.0505934	0.0674353	0.0401078	1.05741	0.125956	0.0209766	0.0187665	0.0310134	0.0209006	0.0292369	0.0374576	0.0477914	0.0172317	0.0157804	24.9873	8.76098	0.090183	0.367073	0.115774	0.635634
RCE1	0.13032	0.103258	0.0840817	0.171782	0.126024	0.204822	0.098528	0.0782013	0.215878	0.127739	0.0678664	0.102788	0.125941	0.245525	0.127853	0.121003	0.0562603	0.0989866	0.0419484	0.0477914	0.0947993	0.185497	0.0280427	0.0175374	0.315688	0.367073	0.480434	0.199387
GUSBP4	0.0415535	0.0738021	0.425761	0.144873	0.0837628	0.0683154	0.0371152	0.0521436	0.162911	0.239831	0.11396	0.0672141	0.125937	0.087619	0.189072	0.0892762	0.111198	0.0292369	0.200801	0.0477914	0.0557457	0.0947067	0.0280427	0.0210494	0.246744	0.212046	0.117355	0.832295
NUSAP1	0.165596	0.158769	0.0335179	0.246796	0.12976	0.11971	0.116091	0.0376894	0.0688303	0.336725	0.0679947	0.0287404	0.125852	0.0874296	0.0490263	0.0494264	0.0536365	0.422889	0.0615473	0.321079	0.0847211	0.0602571	0.0361599	0.0175374	0.342463	0.640545	0.32356	0.199387
WDR27	0.214979	0.0992638	0.13782	0.262344	0.119962	0.0962809	0.0626219	0.146531	0.133954	0.0763556	0.126169	0.0337519	0.125836	0.100004	0.0479202	0.0811864	0.0728897	0.0620519	0.0583514	0.0714076	0.0290026	0.0721203	0.0736975	0.0299589	0.20797	0.306721	0.189504	0.199387
TRIM39	0.141224	0.129025	0.0648843	0.137785	0.0819662	0.192017	0.062129	0.172528	0.165922	0.179108	0.117906	0.0652394	0.125811	0.0500763	0.0353714	0.0695864	0.0616245	0.0811506	0.0374576	0.118343	0.0429393	0.049424	0.0600419	0.0347824	0.090183	0.367073	0.115774	0.199387
TRIM39	0.140106	0.127317	0.0648843	0.138826	0.0678941	0.194312	0.0757886	0.173742	0.162845	0.185883	0.111927	0.0659493	0.12579	0.0500763	0.0369347	0.0954553	0.059222	0.0292369	0.0374576	0.118343	0.0423767	0.0512858	0.0678128	0.0345951	0.090183	0.367073	0.115774	0.199387
PCNXL3	0.409739	0.181817	0.162277	0.216475	0.0260723	0.17452	0.0371152	0.0376894	0.127111	0.0674353	0.0401078	0.0287404	0.125758	0.0209766	0.0187665	0.0310134	0.0209006	0.0292369	0.0374576	0.0477914	0.0172317	0.0157804	0.0280427	0.0222739	0.0744362	0.367073	0.158156	0.0768175
CCNE1	0.0948081	0.0392175	0.319877	0.264201	0.025456	0.141549	0.0371152	0.11116	0.15587	0.186486	0.104486	0.0287404	0.125747	0.166334	0.0187665	0.0310134	0.0394897	0.281028	0.0452843	0.0477914	0.0179969	0.0157804	0.0280427	0.0175374	0.0733665	0.101016	0.0260186	0.199387
LOC653501	0.169453	0.152462	0.0542092	0.13098	0.0394935	0.231201	0.0915841	0.155873	0.193391	0.164324	0.0836576	0.0417466	0.125698	0.110874	0.0188746	0.0310134	0.0248193	0.0346639	0.0547263	0.0477914	0.0172317	0.0157804	0.0280427	0.0175374	0.196768	1.35356	0.319833	1.21826
TAP2	0.105762	0.0964795	0.0766638	0.141027	0.115185	0.224079	0.087017	0.0783521	0.0963906	0.263253	0.122952	0.101009	0.125681	0.0708354	0.0187665	0.0310134	0.0209006	0.104569	0.0374576	0.0948249	0.111055	0.0410427	0.120022	0.056141	0.0440914	0.0932809	0.0455034	0.202952
CCL27	0.673791	0.0586372	0.0335179	0.229976	0.17694	0.0404482	0.0371152	0.0376894	0.0505934	0.0958788	0.0447266	0.0287404	0.125671	0.0209766	0.0187665	0.0310134	0.0209006	0.0501852	0.0374576	0.0477914	0.0172317	0.0157804	0.0280427	0.0175374	0.090183	1.34561	0.115774	0.199387
PLCL2	0.044129	0.109028	0.261461	0.216268	0.0405927	0.115171	0.088358	0.130558	0.144099	0.0919554	0.0827945	0.183057	0.125623	1.22921	0.346523	0.291302	0.251589	0.887846	0.394252	4.17135	1.217	1.35224	0.113425	0.134918	2.27921	8.79638	2.42229	4.811
HLA-L	0.0652299	0.0300062	0.0335179	0.276215	0.025456	0.106923	0.0371152	0.0376894	0.0505934	0.76711	0.0487891	0.0287404	0.125616	0.0209766	0.0187665	0.0310134	0.0209006	0.0292369	0.0529755	0.0477914	0.0523738	0.0292439	0.0280427	0.0175374	0.233915	0.943736	0.232888	0.587046
SPSB3	0.554586	0.0817756	0.0793499	0.121449	0.0621853	0.230144	0.0371152	0.0514912	0.116234	0.0973408	0.0401078	0.0344641	0.12552	0.0209766	0.0187665	0.0310134	0.0213692	0.0535372	0.0374576	0.0477914	0.0234291	0.0403634	0.0991729	0.0925407	0.253446	0.367073	0.115774	0.719564
PYCR1	0.28956	0.108463	0.0335179	0.116793	0.357393	0.101848	0.119133	0.090949	0.0505934	0.0674353	0.141411	0.0287404	0.125486	0.0209766	0.0356441	0.0310134	0.0209006	0.0515157	0.0374576	0.0477914	0.0172317	0.0157804	0.0280427	0.0175374	0.0280967	0.367073	0.115774	0.199387
TRIM39	0.140106	0.122227	0.0648836	0.137785	0.0807634	0.194312	0.0629051	0.186395	0.156064	0.175685	0.119897	0.0645723	0.125466	0.0472203	0.0366376	0.0684488	0.0602534	0.0811503	0.0374576	0.118342	0.0429393	0.0500061	0.058064	0.0338549	0.090183	0.367073	0.115774	0.199387
TRIM27	0.184778	0.0901881	0.114003	0.0911531	0.117339	0.131431	0.123314	0.142776	0.135896	0.177314	0.158276	0.0389965	0.125455	0.0882242	0.112018	0.0770327	0.0856266	0.129447	0.0746151	0.104151	0.0811313	0.0709719	0.0480601	0.0175374	0.0613864	0.0965863	0.0623593	0.0586378
NFATC2	0.074631	0.3299	0.220119	0.234328	0.0649776	0.0404482	0.0760907	0.0403352	0.111642	0.116881	0.0657066	0.13031	0.125447	0.0209766	0.156217	0.0365251	0.0290456	0.0861761	0.0374576	0.595085	0.929718	0.623544	0.192034	0.12695	0.201064	0.830311	0.29597	0.351197
MNT	0.356775	0.0587203	0.171299	0.157273	0.131195	0.106395	0.0822492	0.0592191	0.149615	0.11603	0.0876816	0.0287404	0.125433	0.0516934	0.0187665	0.100834	0.0322587	0.0292369	0.0405152	0.0477914	0.029257	0.048819	0.0573021	0.049182	0.370772	0.918529	0.246234	0.7366
VWA3A	0.150559	0.061961	0.0662726	0.184384	0.119553	0.140315	0.0371152	0.10154	0.219287	0.355089	0.0401078	0.0287404	0.12541	0.0209766	0.0187665	0.0310134	0.0209006	0.0292369	0.0374576	0.0477914	0.0172317	0.0157804	0.0280427	0.0175374	0.166205	0.645886	0.394784	0.110991
HSD11B1	0.0415535	0.0300062	0.0335179	0.0658645	0.025456	0.0499014	0.1055	0.0376894	0.0505934	0.0674353	0.10408	0.892523	0.125343	0.0392928	0.523331	11.9974	4.95414	2.76609	2.3688	0.0477914	0.0172317	0.0157804	0.0860147	0.0296129	0.274365	0.283399	0.109552	0.199387
TOR2A	0.460791	0.170073	0.0385845	0.0752059	0.101829	0.225566	0.0371152	0.0376894	0.204168	0.0674353	0.0567766	0.0287404	0.125331	0.0510081	0.0187665	0.0310134	0.0209006	0.0888542	0.0374576	0.0477914	0.0172317	0.0933269	0.0828925	0.0324985	0.132147	0.367073	0.375525	0.199387
RPP21	0.0415535	0.0300062	0.849434	0.0501439	0.229382	0.0404482	0.0371152	0.0376894	0.0505934	0.0674353	0.0401078	0.0287404	0.125221	0.0209766	0.207508	0.0310134	0.0209006	0.0292369	0.0374576	0.0477914	0.0172317	0.0157804	0.0280427	0.0175374	0.090183	0.367073	0.115774	0.199387
PODXL2	0.399151	0.159741	0.0944397	0.137647	0.0704707	0.188146	0.0612182	0.0437521	0.0505934	0.0674353	0.157913	0.0701083	0.125051	0.196247	0.0549351	0.0310134	0.0209006	0.0910792	0.0374576	0.0477914	0.0172317	0.0157804	0.0280427	0.0314408	0.130225	0.367073	0.138517	0.246444
POLR2J4	0.2528	0.114117	0.177128	0.0501439	0.0520365	0.120794	0.0371152	0.139295	0.120158	0.258941	0.131139	0.0468932	0.125047	0.0209766	0.0368791	0.0423119	0.0371496	0.0292369	0.0374576	0.101435	0.032339	0.0346913	0.0280427	0.0190665	0.115483	0.367073	0.126641	0.199387
PCYT2	0.45379	0.0589466	0.186578	0.0501439	0.225561	0.184615	0.0400551	0.0376894	0.0950949	0.0674353	0.0711961	0.0287404	0.124987	0.0209766	0.0380276	0.0310134	0.0285137	0.0515929	0.0374576	0.0477914	0.0172317	0.0157804	0.0280427	0.0175374	0.0301243	0.1244	0.144111	0.199387
MUC1	0.377696	0.151579	0.256115	0.215938	0.0633988	0.145398	0.0371152	0.0386343	0.061854	0.0674353	0.0537897	0.0306652	0.124968	0.0209766	0.0187665	0.0310134	0.0209006	0.0292369	0.0374576	0.0477914	0.0172317	0.0566358	0.0280427	0.0175374	0.090183	0.367073	0.115774	0.199387
TRIM39	0.136821	0.13152	0.0649731	0.137851	0.0726974	0.198903	0.0577487	0.171852	0.164068	0.179108	0.11952	0.0639532	0.124918	0.0471815	0.0329888	0.0701611	0.0601019	0.0812111	0.0374576	0.118135	0.0444907	0.0504923	0.058064	0.0345951	0.090183	0.367073	0.115774	0.199387
SPDYE8P	0.24823	0.142239	0.105192	0.263053	0.025456	0.118094	0.0371152	0.12567	0.163268	0.143657	0.0724431	0.0532693	0.124807	0.0314167	0.0187665	0.0310134	0.0252651	0.0536679	0.0374576	0.140975	0.0172317	0.0186333	0.0280427	0.0175374	0.50181	6.68116	0.492458	2.45973
CHRNA7	0.077039	0.137803	0.0426499	0.174043	0.0445481	0.271626	0.0458978	0.0931369	0.11126	0.299658	0.110729	0.0892419	0.124803	0.602636	0.0187665	0.0310134	0.0209006	0.0292369	0.0374576	0.0872251	0.0548395	0.0904089	0.0280427	0.0175374	0.210548	0.599921	0.432178	1.23643
PPT2	0.263208	0.0300062	0.0900482	0.0501439	0.0881708	0.117516	0.0669125	0.10912	0.150129	0.277858	0.166636	0.0878739	0.124802	0.07627	0.0187665	0.0725578	0.0668496	0.0568623	0.0374576	0.0477914	0.0362581	0.0233644	0.0997893	0.0175374	0.090183	0.367073	0.115774	0.199387
RRP9	0.6475	0.061378	0.0595573	0.101283	0.0518601	0.299411	0.0449503	0.0386475	0.0505934	0.0674353	0.0401078	0.0344903	0.124768	0.0209766	0.0187665	0.0310134	0.0470471	0.0982252	0.0374576	0.0477914	0.0390778	0.0740543	0.0280427	0.0277831	0.0951124	0.367073	0.270005	0.360046
CKMT1B	0.0786725	0.0300062	0.0674575	0.0516207	0.145364	0.101167	0.391762	0.145879	0.0781243	0.0941235	0.0657627	0.245036	0.124581	7.59497	0.691118	0.0982788	0.140982	0.380644	0.204551	0.0477914	0.0298839	0.0181422	0.182812	0.238568	4.08661	2.66068	5.58062	4.24524
LURAP1	0.0415535	0.0300062	0.0335179	0.296632	0.379496	0.0404482	0.0371152	0.0376894	0.219895	0.0674353	0.281827	0.0287404	0.12453	0.26456	0.131276	0.410271	0.359035	0.186356	0.257845	0.125646	0.0508597	0.0329201	0.0280427	0.0594189	0.118379	0.320943	0.115774	0.294007
ZNF488	0.0415535	0.0300062	0.0335179	0.197087	0.025456	0.0404482	0.353691	0.15917	0.328435	0.0674353	0.17559	0.0417239	0.12451	0.0437799	1.01916	1.28369	1.99814	1.30124	1.16196	0.0477914	0.038065	0.0192432	0.0280427	0.0487369	0.508239	0.21525	0.152368	0.199387
THAP8	0.101927	0.126568	0.294906	0.200596	0.145498	0.171227	0.136169	0.0903441	0.0505934	0.0674353	0.0727062	0.0355223	0.124458	0.119346	0.0187665	0.0513396	0.070742	0.162177	0.0486784	0.0477914	0.0172317	0.0157804	0.0280427	0.0175374	0.157615	0.542566	0.139763	0.199387
TRIM39	0.137003	0.124787	0.0599263	0.138827	0.0732442	0.192275	0.0621079	0.172395	0.165922	0.179108	0.121092	0.0659493	0.124386	0.0500759	0.0384793	0.0695864	0.0589404	0.0811503	0.0374576	0.118341	0.0453921	0.050308	0.0600419	0.0342779	0.090183	0.367073	0.115774	0.199387
METTL19	0.219076	0.139412	0.0802824	0.133095	0.0314471	0.105059	0.0911717	0.0422958	0.278088	0.204306	0.107393	0.0607421	0.124364	0.118383	0.0614114	0.107961	0.0924318	0.101654	0.100961	0.0780066	0.0355853	0.0787313	0.0704166	0.0981767	0.372807	0.870193	0.0861663	0.184031
DGKA	0.0415535	0.134449	0.0653183	0.266555	0.0739159	0.177245	0.0700379	0.11648	0.158835	0.141897	0.118683	0.127131	0.124342	0.326147	0.355137	0.0982701	0.073101	0.330798	0.0932566	3.25853	1.22842	0.970563	0.207295	0.200351	1.27355	2.82929	1.68106	2.39336
TSTD1	0.0415535	0.0546509	0.0335179	0.0501439	0.714864	0.0404482	0.0385635	0.0376894	0.159752	0.089111	0.041759	0.18985	0.124325	0.200679	1.01639	0.26797	0.236572	0.281005	0.596385	0.0477914	0.304732	0.169352	0.3079	0.275388	1.35217	3.79414	1.03177	0.199387
C11orf52	0.0415535	0.0300062	0.0335179	0.0871436	0.178514	0.263572	0.0371152	0.0739338	0.0505934	0.490699	0.175212	0.0287404	0.124217	0.0209766	0.0187665	0.0310134	0.0732097	0.191898	0.0374576	0.0477914	0.0223964	0.0192071	0.0280427	0.0175374	0.090183	0.367073	0.115774	0.199387
STX10	0.301238	0.0300062	0.0981247	0.450759	0.0513196	0.0564746	0.0371152	0.0376894	0.291256	0.0674353	0.0401078	0.0287404	0.124189	0.0209766	0.0187665	0.0695061	0.135035	0.0660269	0.0537591	0.0477914	0.0172317	0.0654136	0.292104	0.0175374	0.090183	0.367073	0.115774	0.199387
CRB2	0.426132	0.127687	0.0973953	0.124193	0.0940863	0.255263	0.0371152	0.059971	0.11338	0.0674353	0.0472353	0.0399067	0.12415	0.0209766	0.0187665	0.0310134	0.0209006	0.0292369	0.0374576	0.0477914	0.0172317	0.0157804	0.0280427	0.0175374	0.0316525	0.367073	0.0168148	0.0898306
FLJ30403	0.275872	0.0841248	0.0354945	0.217295	0.0927145	0.185409	0.0371152	0.120902	0.0779174	0.0725044	0.0401078	0.25027	0.124144	0.161718	0.0360466	0.111304	0.107193	0.1517	0.0592792	0.0477914	0.0172317	0.0180775	0.0355085	0.0175374	0.090183	0.367073	0.241893	0.322629
TAGLN	0.0431376	0.043127	0.445838	0.0501439	0.087374	0.193545	0.0371152	0.0376894	0.163854	0.228682	0.0401078	0.118445	0.124088	0.102125	0.0187665	0.0390397	0.0209006	0.112719	0.0823037	0.0477914	0.0548135	0.0376179	0.500444	0.299304	0.0881878	0.367073	0.0939774	0.199387
MSS51	0.167636	0.049221	0.334723	0.0501439	0.025456	0.152882	0.140198	0.0775259	0.12215	0.165633	0.0868694	0.116394	0.124069	0.108591	0.0187665	0.0310134	0.0232898	0.0591904	0.0400496	0.185922	0.0282558	0.0488764	0.0280427	0.0175374	0.712832	0.954815	0.635138	0.199387
KITLG	0.12635	0.0396139	0.0719113	0.0618691	0.0316696	0.107275	0.0785648	0.250141	0.155806	0.289974	0.0980431	0.177127	0.124029	1.09774	0.062029	0.0310134	0.0209006	0.05691	0.0374576	0.0477914	0.0172317	0.0190204	0.370318	0.216466	0.353065	4.54271	1.86692	2.79632
ABCC1	0.268642	0.178303	0.133137	0.102885	0.0448515	0.143592	0.045072	0.0542086	0.179319	0.146618	0.103195	0.0882659	0.124007	0.223015	0.0187665	0.0310134	0.0268036	0.0416392	0.0374576	0.102534	0.113656	0.186016	0.0280427	0.0399582	0.193237	0.502324	0.486623	0.243736
COL9A1	0.0581122	0.033543	0.139713	0.289818	0.025456	0.119202	0.0371152	0.169096	0.298719	0.0674353	0.0401078	0.209331	0.123971	0.219667	0.58922	0.132477	0.286765	1.89549	0.499954	0.0477914	0.0172317	0.0190711	0.0280427	0.0303711	0.316071	0.870494	1.08846	0.341894
PSMB9	0.0415535	0.106159	0.0335179	0.0982254	0.0992564	0.229272	0.168716	0.162457	0.145383	0.138201	0.164667	0.0992356	0.123887	0.0209766	0.0985927	0.0938395	0.0914326	0.108291	0.0835551	0.0477914	0.14769	0.10041	0.484028	0.0813237	0.0124458	0.0514441	0.0132691	0.199387
PPP1R16B	0.181685	0.0300062	0.0335179	0.23893	0.0980587	0.0781326	0.0898641	0.154996	0.182144	0.0762801	0.133731	0.189016	0.123864	0.186079	0.667872	1.62678	1.24932	0.82035	1.11089	0.0477914	0.0172317	0.0269715	0.25491	0.185907	1.93321	1.6506	2.27092	1.69688
STX1B	0.314532	0.134939	0.103745	0.186767	0.0924174	0.184764	0.0624516	0.0376894	0.177702	0.0674353	0.0838421	0.0395043	0.123816	0.187885	0.0499032	0.0310134	0.0384463	0.203385	0.0501287	0.0477914	0.0172317	0.0157804	0.189834	0.0795613	1.24768	0.654178	1.56785	0.449661
RPL32P3	0.0662513	0.160682	0.0425587	0.217107	0.0666918	0.230765	0.0697202	0.101217	0.186556	0.20832	0.0801514	0.0553072	0.123777	0.103216	0.0866131	0.0740055	0.102736	0.0292369	0.0791202	0.110367	0.0335249	0.0772323	0.02841	0.0264506	0.0684109	0.0941886	0.12129	0.517865
DMC1	0.120077	0.072753	0.24413	0.0524365	0.025456	0.0404482	0.0728936	0.1375	0.131343	0.408575	0.150409	0.0287404	0.12373	0.0209766	0.0187665	0.0357241	0.0305789	0.0292369	0.0573689	0.0477914	0.0172317	0.0157804	0.0280427	0.0179646	0.090183	0.367073	0.0880052	0.469757
OLFM4	0.0415535	0.0300062	0.0335179	0.0501439	0.0458985	0.0404482	0.327161	0.0376894	0.34888	0.0674353	0.212947	0.246941	0.123552	0.0209766	0.0187665	0.0310134	0.0209006	0.0292369	0.0374576	0.0477914	0.0172317	0.0157804	0.0280427	0.0175374	0.063108	0.367073	0.15096	0.35825
FAM106A	0.0696408	0.113975	0.0766467	0.175946	0.0533793	0.178182	0.163467	0.0517811	0.111923	0.395778	0.0455492	0.0456229	0.123491	0.158659	0.0260182	0.113946	0.0442226	0.0718708	0.0522852	0.0477914	0.0880605	0.0391529	0.0280427	0.0401855	0.418213	3.41615	0.614335	1.12876
SCN3A	0.0424498	0.0300062	0.054291	0.196691	0.0503958	0.0456968	0.298091	0.226847	0.201728	0.0674353	0.0749903	0.192366	0.123416	2.75178	0.522091	0.129324	0.368129	1.91364	0.661194	0.0477914	0.0172317	0.0273791	0.0530077	0.101518	2.42123	10.1875	3.70982	6.56949
RP1-177G6.2	0.0415535	0.042285	0.0335179	0.0501439	0.0931207	0.0516564	0.0371152	0.108442	0.424688	0.0729535	0.341208	0.184051	0.123395	3.8665	0.722162	1.63386	0.814726	1.47779	1.27855	0.0477914	0.0172317	0.0377187	0.0280427	0.259897	39.5759	456.627	39.4049	182.528
KCNJ13	0.0415535	0.0300062	0.0335179	0.0501439	0.025456	0.0404482	0.0371152	0.0376894	0.0505934	1.0648	0.0401078	0.0287404	0.123348	0.0209766	0.0187665	0.0310134	0.0209006	0.0292369	0.0374576	0.0477914	0.0172317	0.0157804	0.0280427	0.0175374	0.090183	6.64702	1.16541	4.37474
ZSWIM3	0.205682	0.0730936	0.0335179	0.0501439	0.169584	0.236056	0.122911	0.0822443	0.369996	0.0674353	0.0401078	0.0287404	0.123293	0.110499	0.0827879	0.0310134	0.0351827	0.155317	0.0374576	0.0477914	0.031983	0.0157804	0.233937	0.0307267	0.18026	0.0676746	0.191654	0.372111
EMB	0.0415535	0.0300062	0.119374	0.187604	0.0960337	0.0713745	0.381482	0.188228	0.0505934	0.0674353	0.0401078	0.204706	0.123208	0.27467	0.342905	0.158696	0.0875914	0.232477	0.133086	8.16966	1.55892	1.24846	0.0679796	0.0175374	0.690745	4.90475	1.15112	2.43569
FOSL1	0.141037	0.0300062	0.127044	0.296291	0.066371	0.0842609	0.0371152	0.0376894	0.132827	0.444956	0.0401078	0.0393825	0.123091	0.0330833	0.07371	0.0632491	0.0704535	0.0571532	0.0374576	1.13051	0.650289	0.979578	0.708024	0.571354	0.0435612	0.367073	0.115774	0.199387
BCO2	0.24455	0.0400061	0.0555294	0.226608	0.025456	0.129148	0.218002	0.0612155	0.0972319	0.280496	0.0493253	0.0484377	0.123	0.444631	0.159961	0.281385	0.12582	0.209975	0.171664	0.881332	0.369428	0.340544	0.0280427	0.0175374	0.412066	0.517932	0.895374	2.16976
LOC644714	0.234144	0.0694764	0.0335179	0.331784	0.025456	0.225822	0.06679	0.0376894	0.145397	0.117054	0.159026	0.0287404	0.122908	0.117805	0.109491	0.037111	0.11039	0.0292369	0.0490368	0.0477914	0.0172317	0.0157804	0.0887609	0.0175374	0.090183	0.367073	0.16911	0.231442
HLA-DRB1	0.0415535	0.0300062	0.0335179	0.0501439	1.01633	0.0404482	0.0371152	0.0376894	0.0505934	0.0674353	0.0401078	0.0287404	0.122807	0.0209766	0.0187665	0.0310134	0.0209006	0.0292369	0.0374576	1.03646	0.0172317	0.0157804	0.0280427	1.14657	0.174527	0.367073	0.0897494	0.199387
MAD2L1	0.0415535	0.0333783	0.129519	0.0660797	0.0789509	0.250317	0.179117	0.140096	0.0949355	0.282677	0.147927	0.0287404	0.122774	0.236535	0.131255	0.105507	0.0836237	0.407735	0.0559699	0.0840986	0.0594793	0.0157804	0.172588	0.0175374	0.103214	0.284303	0.329706	0.199387
TRIM39	0.136821	0.126064	0.0648843	0.136738	0.0801654	0.192017	0.0628398	0.156958	0.1455	0.175685	0.118305	0.0760193	0.122666	0.0388777	0.0396654	0.0827513	0.0536055	0.0811506	0.0374576	0.118338	0.0429384	0.050006	0.0600419	0.0355825	0.090183	0.367073	0.115774	0.199387
ABHD16A	0.291252	0.0823292	0.129883	0.167401	0.111864	0.158595	0.1182	0.069924	0.113806	0.0859847	0.0831968	0.0576346	0.122506	0.0530877	0.0410532	0.0357569	0.0538758	0.136141	0.0374576	0.0960164	0.0529588	0.0483381	0.0332367	0.0175374	0.10676	0.178424	0.116972	0.163497
TFCP2L1	0.209611	0.315998	0.116552	0.121865	0.0456424	0.0747103	0.123816	0.0376894	0.228763	0.0674353	0.0989511	0.0287404	0.122481	0.0209766	0.065641	0.0310134	0.0209006	0.0292369	0.0374576	0.576719	0.0918973	0.165696	0.0280427	0.0175374	0.0474563	0.367073	0.100814	0.199387
AHDC1	0.11837	0.140586	0.151462	0.171675	0.0856789	0.205872	0.0829711	0.0736247	0.116288	0.201637	0.0697234	0.0517009	0.122466	0.0608937	0.0187665	0.0310134	0.0457519	0.098548	0.0374576	0.0979945	0.024877	0.0345638	0.0422387	0.0518989	0.239467	0.564954	0.276208	0.199387
TRIM27	0.197737	0.0300062	0.114003	0.0950202	0.123578	0.124925	0.123991	0.144045	0.144807	0.183949	0.148382	0.0389042	0.122446	0.0940148	0.119289	0.0703896	0.08373	0.132678	0.0670925	0.103025	0.0823986	0.0700027	0.0280427	0.0175374	0.0665512	0.0965863	0.0664774	0.0586378
U2AF2	0.198585	0.0935602	0.100025	0.148428	0.0807323	0.169281	0.0585348	0.0648533	0.212106	0.170246	0.121197	0.0510856	0.122386	0.0329214	0.0927377	0.0914695	0.0670417	0.081883	0.0374576	0.0477914	0.0752432	0.111726	0.100291	0.0423565	0.0881787	0.367073	0.109414	0.199387
EPHB3	0.41198	0.111936	0.145109	0.0874741	0.0861107	0.261106	0.0371152	0.0376894	0.153685	0.0674353	0.0401078	0.0287404	0.122374	0.0209766	0.0187665	0.0310134	0.0209006	0.0292369	0.0374576	0.0477914	0.0172317	0.0270544	0.0280427	0.0175374	0.0213928	0.367073	0.0113671	0.199387
GEN1	0.0824493	0.133341	0.0967149	0.130052	0.0298419	0.0973083	0.0371152	0.189478	0.166288	0.314272	0.101281	0.0900441	0.122349	0.143176	0.0359828	0.109526	0.0458882	0.21584	0.0394286	0.170662	0.0623842	0.0157804	0.0280427	0.0235338	0.407405	3.00997	0.561914	1.21707
ABHD16A	0.291252	0.105997	0.131454	0.151378	0.111864	0.149579	0.117212	0.0724714	0.109215	0.0859847	0.0831968	0.0576346	0.12227	0.0530877	0.0410532	0.0357569	0.0534801	0.136141	0.0374576	0.0960164	0.0529588	0.0483381	0.0280427	0.0175374	0.10676	0.178424	0.116972	0.163497
SOCS3	0.0980398	0.0300062	0.0335179	0.0501439	0.0711611	0.2438	0.0371152	0.112137	0.0505934	0.503663	0.0804109	0.156363	0.122246	0.0761035	0.170991	0.563896	0.254329	0.184014	0.101514	0.0477914	0.152784	0.21802	3.08842	1.78958	0.0338396	0.139749	0.16191	0.199387
DDX53	0.214654	0.141954	0.0335179	0.140662	0.025456	0.208272	0.0371152	0.107307	0.241694	0.224912	0.0401078	0.0507545	0.1222	0.0209766	0.0280643	0.0310134	0.0209006	0.0292369	0.0374576	0.0477914	0.0172317	0.0157804	0.0280427	0.0175374	0.133031	0.824199	0.235846	0.503511
TRIM78P	0.0415535	0.0300062	0.188181	0.345624	0.025456	0.0404482	0.0371152	0.570222	0.0505934	0.0674353	0.0401078	0.0287404	0.122124	0.0459065	0.0187665	0.0310134	0.0209006	0.0292369	0.0374576	0.0477914	0.0172317	0.0157804	0.0280427	0.146947	0.231264	0.367073	0.115774	0.199387
METAP1D	0.124166	0.102994	0.219862	0.0815776	0.0522131	0.208687	0.0371152	0.123217	0.146401	0.228861	0.0967079	0.043409	0.122101	0.0364706	0.0187665	0.0627495	0.0344461	0.170814	0.0592759	0.0477914	0.0172317	0.0203324	0.0280427	0.0175374	0.446806	0.791126	0.475658	0.362441
HLA-L	0.046493	0.0300062	0.049279	0.0501439	0.025456	0.122686	0.0371152	0.0866554	0.0913489	0.856826	0.0401078	0.0287404	0.122071	0.0604318	0.0247162	0.0310134	0.0209006	0.0471019	0.0374576	0.161241	0.0353542	0.0177267	0.0280427	0.0175374	0.316659	0.777251	0.253615	0.769405
STK19	0.390605	0.0518357	0.0787285	0.0809634	0.0553852	0.449469	0.0447053	0.0762291	0.092763	0.0674353	0.0401078	0.0354875	0.121976	0.0228037	0.0187665	0.0310134	0.0209006	0.0292369	0.0374576	0.0477914	0.0172317	0.0164042	0.0280427	0.0189614	0.0596299	0.0494219	0.115774	0.199387
ARC	0.0415535	0.059758	0.19358	0.0501439	0.0909901	0.304017	0.0371152	0.0470688	0.0988003	0.46497	0.0469064	0.0287404	0.12197	0.0209766	0.0187665	0.0310134	0.0209809	0.122014	0.0374576	0.0477914	0.0172317	0.0157804	0.0679227	0.0405799	0.109479	0.193761	0.116392	0.199387
PSMB9	0.0415535	0.043509	0.0335179	0.100736	0.0992564	0.247202	0.168716	0.145023	0.177041	0.138201	0.164667	0.104214	0.12197	0.0209766	0.0861599	0.104097	0.0896073	0.104742	0.0820984	0.0477914	0.14769	0.10041	0.416223	0.0954176	0.0124458	0.0514441	0.0132691	0.199387
GJB1	0.0415535	0.0300062	0.0759868	0.0775325	0.025456	0.0404482	0.345938	0.0713404	0.0804759	0.0674353	0.199178	0.408258	0.121967	0.0209766	1.31097	3.30839	3.86668	1.17062	1.66578	0.0477914	0.0172317	0.0386719	0.0280427	0.0354432	0.0911019	0.367073	0.115774	0.199387
BSN	0.307383	0.134607	0.218285	0.169568	0.0631218	0.137032	0.073928	0.0478746	0.107357	0.0674353	0.0862281	0.0506197	0.121953	0.503593	0.0240881	0.0310134	0.0340147	0.0953223	0.0374576	0.0477914	0.0172317	0.0157804	0.101211	0.0859474	2.91944	2.72469	2.94631	2.4559
THAP7-AS1	0.276727	0.192267	0.116761	0.145827	0.123278	0.203556	0.0371152	0.135468	0.0505934	0.112633	0.0401078	0.0287404	0.121923	0.0459946	0.0224162	0.0419931	0.0595369	0.0338172	0.0374576	0.0980011	0.0196236	0.0157804	0.0413747	0.0175374	0.104413	0.367073	0.0552762	0.199387
AFAP1	0.147672	0.0502169	0.0542822	0.306399	0.0850311	0.126367	0.126287	0.131339	0.0789222	0.123431	0.114103	0.118553	0.121884	0.804901	0.607482	0.0688501	0.20392	1.2809	0.23405	0.112311	0.097719	0.0247832	0.109009	0.154122	0.553542	2.06649	1.08652	1.26987
LYPLA2	0.523425	0.106057	0.131	0.0572849	0.0684393	0.195461	0.0565183	0.0425001	0.136998	0.0674353	0.0401078	0.0365578	0.121815	0.0209766	0.0187665	0.0310134	0.0209006	0.0292369	0.0374576	0.0477914	0.0589456	0.0508046	0.0374342	0.0305507	0.0897769	0.367073	0.0955585	0.199387
FLJ42627	0.21353	0.090135	0.146756	0.198312	0.0676728	0.115478	0.0371152	0.0574386	0.163554	0.179558	0.0631742	0.128585	0.121776	0.0792907	0.0858288	0.0619745	0.0381447	0.0987328	0.065547	0.466078	0.0811428	0.098753	0.0325317	0.0402171	0.617072	1.8307	0.637953	0.856543
ABCB9	0.223092	0.0722942	0.0675858	0.0517119	0.0970646	0.275278	0.105588	0.14241	0.123129	0.137502	0.116025	0.0492729	0.121746	0.0209766	0.0187665	0.0310134	0.0209006	0.0292369	0.0374576	0.0477914	0.0172317	0.0157804	0.0280427	0.0175374	0.0546831	0.367073	0.101721	0.310413
LOC284751	0.119557	0.131701	0.147119	0.104416	0.0801853	0.416358	0.067739	0.0376894	0.0560433	0.187747	0.0826232	0.0287404	0.12166	0.0209766	0.0187665	0.0310134	0.0209006	0.0292369	0.0374576	0.0994994	0.0503932	0.0217829	0.0280427	0.0268292	0.090183	0.367073	0.0438135	0.199387
RSPH4A	0.148822	0.0818698	0.127283	0.259983	0.0775574	0.111026	0.0371152	0.0928531	0.216634	0.138238	0.102792	0.0652299	0.121617	0.134793	0.0432592	0.0540276	0.0392364	0.0955004	0.0374576	0.164919	0.0334315	0.0361685	0.0280427	0.0175374	0.359539	2.05046	0.491512	1.74949
REXO4	0.0575088	0.126666	0.258402	0.0502156	0.154248	0.25748	0.0698189	0.0399002	0.179644	0.0902729	0.136601	0.0386105	0.121614	0.022359	0.0250683	0.0897799	0.151795	0.110771	0.0915917	0.0477914	0.0654375	0.0817354	0.0280427	0.0430064	0.07929	0.327475	0.105407	0.450141
SLC26A2	0.10515	0.0881465	0.1345	0.157783	0.0632061	0.133226	0.0956671	0.123124	0.146691	0.188395	0.142726	0.0804336	0.121587	0.152015	0.144576	0.15234	0.151459	0.249933	0.148356	0.848298	0.511667	0.251042	0.141813	0.122073	0.175153	1.85299	0.331413	0.869874
USP17	0.154554	0.0988266	0.180037	0.127244	0.0574696	0.15301	0.0371152	0.0743031	0.202263	0.225057	0.119491	0.0295228	0.121574	0.0444959	0.0187665	0.0310134	0.0266293	0.0292369	0.0374576	0.0477914	0.0172317	0.0157804	0.0280427	0.0175374	0.130893	0.0626127	0.105051	0.0763296
ATP6V1E2	0.0698266	0.0616099	0.0335179	0.137339	0.19532	0.26062	0.0791408	0.16008	0.0505934	0.256324	0.0603526	0.0939784	0.121558	0.0544331	0.0187665	0.114481	0.029086	0.0740349	0.138972	0.0581894	0.0353432	0.0203472	0.0598935	0.0175374	0.168143	0.367073	0.10222	0.199387
ACOT8	0.0415535	0.0300062	0.0335179	0.438813	0.025456	0.0404482	0.0371152	0.0376894	0.637725	0.0674353	0.0401078	0.0287404	0.121551	0.0209766	0.0556544	0.0310134	0.0209006	0.0292369	0.0706585	0.0477914	0.0325122	0.0157804	0.0833381	0.0861329	0.090183	0.180209	0.187161	0.199387
HLA-DMA	0.107129	0.0300062	0.058897	0.140245	0.142458	0.0404482	0.26029	0.106032	0.228719	0.121462	0.0921532	0.129973	0.121484	0.0435758	0.288882	0.118761	0.160128	0.191278	0.0712057	2.76036	3.51666	2.26276	0.0340127	0.0376287	0.0302125	0.367073	0.0571482	0.199387
FAM184B	0.0415535	0.104874	0.094673	0.0817226	0.0988807	0.0932526	0.172449	0.096783	0.222778	0.124393	0.192712	0.133642	0.121476	0.0791835	0.238049	0.186755	0.142283	0.337783	0.21196	0.0565765	0.0200899	0.0298587	0.0280427	0.0203483	0.708029	1.60797	0.677245	0.267938
FAP	0.0415535	0.0300062	0.0335179	0.0501439	0.025456	0.107751	0.0371152	0.126813	0.465433	0.310175	0.0401078	0.189155	0.121436	0.0209766	0.0187665	0.0310134	0.0209006	0.115847	0.0374576	0.0477914	0.0172317	0.0157804	0.0280427	0.0175374	0.249307	4.66736	0.0353426	0.566112
FURIN	0.218464	0.0890815	0.166559	0.190304	0.128728	0.224949	0.0934142	0.0539859	0.097024	0.0674353	0.0861399	0.0402628	0.121362	0.0209766	0.0187665	0.0310134	0.0209006	0.042005	0.0374576	0.0776277	0.0420114	0.0592064	0.207214	0.0822112	0.0432134	0.133824	0.13777	0.199387
CFI	0.147806	0.0418857	0.406817	0.0501439	0.0849987	0.0404482	0.210231	0.0571695	0.0505934	0.221199	0.109463	0.0352349	0.121332	0.0986305	0.0187665	0.0310134	0.0209006	0.0549274	0.0374576	0.0477914	0.0172317	0.0157804	1.33092	0.752135	0.370833	2.52273	2.34349	2.72456
HLA-DMA	0.107129	0.0300062	0.058897	0.152898	0.142458	0.0693578	0.256661	0.139581	0.0585098	0.121462	0.0921532	0.226154	0.121272	0.0435758	0.439059	0.153247	0.190681	0.191278	0.0929394	0.911158	3.48251	2.28984	0.0340127	0.0357356	0.0302125	0.0629966	0.040903	0.199387
ABHD16A	0.291252	0.0816607	0.139305	0.147374	0.123348	0.149579	0.103966	0.0750143	0.109215	0.0897004	0.0844678	0.0593358	0.121185	0.0530877	0.0410532	0.0384843	0.0534801	0.134375	0.0374576	0.0960164	0.0529588	0.0559739	0.0280427	0.0175374	0.113093	0.178424	0.111334	0.163497
CHST2	0.210333	0.0796668	0.114501	0.171776	0.0879315	0.0862583	0.0371152	0.133169	0.0784719	0.257423	0.168722	0.0287404	0.121176	0.341655	0.0275285	0.0310134	0.0209006	0.0758298	0.0374576	0.0477914	0.0172317	0.0157804	0.0946036	0.152112	0.29486	0.992039	0.243721	0.12398
GDA	0.133384	0.0343055	0.107783	0.209433	0.0348414	0.0597817	0.274375	0.0931493	0.216615	0.0792459	0.0401078	0.170475	0.121125	3.34418	0.0288769	0.060407	0.125616	0.0701341	0.0766925	0.0996399	0.0223872	0.0192161	0.131568	0.133809	13.3862	25.164	10.6721	15.9958
ABHD16A	0.282169	0.0861094	0.131454	0.167401	0.127448	0.12679	0.108908	0.0673811	0.113806	0.0988709	0.0844678	0.0576346	0.121037	0.0530877	0.0410532	0.0357569	0.0538758	0.132608	0.0374576	0.0960164	0.0591421	0.0502435	0.0332367	0.0175374	0.113093	0.178424	0.103541	0.163497
PSMB9	0.0415535	0.0402473	0.0335179	0.0982254	0.0896702	0.22873	0.17349	0.162457	0.145383	0.166942	0.172275	0.0992356	0.120977	0.0209766	0.0985927	0.0938395	0.0891797	0.110579	0.086466	0.0477914	0.128268	0.0957818	0.455954	0.0754188	0.0124458	0.0514441	0.0132691	0.199387
EDN1	0.065431	0.11541	0.36443	0.257352	0.102451	0.0976728	0.0529664	0.0376894	0.143281	0.114284	0.0452319	0.0545706	0.120897	0.178363	0.0285143	0.0438465	0.066662	0.119828	0.0520949	0.762924	1.08894	0.811102	13.6766	10.1077	0.833889	2.32691	1.48669	1.53456
LOC143188	0.537188	0.0363354	0.0353161	0.144116	0.0737754	0.143828	0.0371152	0.0376894	0.0514803	0.229957	0.0606237	0.0629482	0.120864	0.0320263	0.0187665	0.0310134	0.0210632	0.0675803	0.0374576	0.137226	0.0800171	0.0180829	0.0531187	0.0514056	0.242771	0.530743	0.333974	0.324264
SLC29A1	0.175533	0.0781154	0.110352	0.112588	0.108002	0.0961754	0.13294	0.183412	0.221669	0.0674353	0.0401078	0.123907	0.120853	0.501707	0.308868	0.043167	0.125239	0.406306	0.107727	0.268268	0.776947	0.760338	0.593613	0.154281	1.02001	0.549746	0.84948	1.25943
FLJ43681	0.483342	0.20285	0.0495673	0.131925	0.0450269	0.102701	0.0513486	0.0957439	0.0629438	0.131791	0.0521939	0.0396529	0.120757	0.0705124	0.0187665	0.0981963	0.0820582	0.0601386	0.0432983	0.0477914	0.0172317	0.0157804	0.0280427	0.0175374	0.169993	0.802406	0.431716	1.06357
SERPINA1	0.0828374	0.0300062	0.115046	0.0902831	0.167517	0.0404482	0.594293	0.0911635	0.0505934	0.0674353	0.0401078	0.0793483	0.120757	0.0209766	1.04771	0.0828707	0.124755	0.217433	0.0989865	1.34109	3.24073	2.25719	0.0280427	0.0175374	0.0429413	0.177325	0.0456477	0.162338
STH	0.422836	0.0588899	0.282491	0.0577397	0.025456	0.0404482	0.0414251	0.0376894	0.345346	0.0674353	0.0401078	0.0287404	0.120717	0.0209766	0.0187665	0.0828031	0.0209006	0.0292369	0.0399815	0.0477914	0.0172317	0.0157804	0.0280427	0.0175374	0.0814318	0.367073	0.0876396	0.199387
ALG12	0.533535	0.0944274	0.183463	0.099827	0.108602	0.127968	0.0371152	0.0376894	0.0892787	0.0674353	0.0401078	0.0287404	0.120682	0.0209766	0.0187665	0.0310134	0.0209006	0.0292369	0.0374576	0.0477914	0.0385449	0.0249993	0.07352	0.0256484	0.03941	0.0813829	0.0209563	0.199387
CD320	0.582015	0.0895715	0.14466	0.0501439	0.0756029	0.167416	0.0371152	0.0376894	0.127657	0.0674353	0.0401078	0.0287404	0.12068	0.0209766	0.0187665	0.0310134	0.0209006	0.0390079	0.0374576	0.0477914	0.0172317	0.0157804	1.29866	0.817567	0.228635	0.377978	0.194942	0.199387
YY2	0.0488848	0.0797745	0.182906	0.159945	0.025456	0.407237	0.0371152	0.171128	0.106725	0.14472	0.0548658	0.0287404	0.120625	0.113838	0.0213151	0.0310134	0.0209006	0.037642	0.0447768	0.121876	0.0172317	0.0157804	0.0280427	0.0175374	0.253103	0.871045	0.278083	0.199387
LIMS3L	0.0728633	0.34469	0.228736	0.0501439	0.0870202	0.223468	0.109586	0.0376894	0.0505934	0.173181	0.0401078	0.0287404	0.120568	0.0240963	0.0187665	0.0310134	0.0209006	0.0477401	0.0374576	0.0477914	0.43031	0.469449	0.0280427	0.0175374	0.0770088	0.150499	0.153135	0.172429
HCP5	0.0708097	0.0302018	0.0335179	0.0501439	0.103821	0.101261	0.073424	0.0778391	0.154657	0.65666	0.0653508	0.0287404	0.120536	0.0770629	0.213927	0.0310134	0.0209006	0.0292369	0.0374576	0.452161	0.343197	0.298748	1.45619	0.297574	0.068694	0.0945667	0.0535683	0.0519968
PRELID2	0.0415535	0.0511675	0.0558757	0.114016	0.025456	0.130006	0.206815	0.0951653	0.126998	0.253245	0.275892	0.0699197	0.120509	0.0997123	0.0284321	0.0431769	0.0612769	0.0373744	0.0848755	0.163008	0.074277	0.104581	0.0746908	0.0618559	0.240183	1.45701	0.382266	1.02011
PTPLA	0.0415535	0.049762	0.0482547	0.221582	0.063037	0.195712	0.10002	0.109632	0.38951	0.158149	0.0401078	0.0287404	0.120505	0.0882475	0.0488328	0.396417	0.264418	0.216963	0.17404	0.0477914	0.0189904	0.0157804	0.0280427	0.0337858	0.383427	0.950634	0.530927	0.199387
SETD1B	0.29	0.059583	0.0827993	0.18244	0.10376	0.254731	0.0910897	0.0804906	0.0770573	0.11026	0.0749771	0.0385406	0.120477	0.0658795	0.0542503	0.032071	0.0216213	0.0760911	0.0374576	0.0477914	0.0326411	0.0623863	0.146335	0.0562647	0.156357	0.22259	0.171815	0.244815
HELB	0.0415535	0.0344687	0.0335179	0.0501439	0.0393685	0.116969	0.0371152	0.100463	0.109865	0.736137	0.0812002	0.0633238	0.120344	0.0911261	0.068406	0.419668	0.0672319	0.0528007	0.14369	1.26917	0.254147	0.140137	0.0755986	0.265279	0.230435	1.95908	0.25935	0.615568
GUCA1B	0.0415535	0.039664	0.179798	0.117924	0.0939129	0.253769	0.0371152	0.0416464	0.0937703	0.293192	0.222911	0.0287404	0.120333	0.0933729	0.0187665	0.0669503	0.0555712	0.132948	0.0716766	0.0477914	0.0172317	0.0157804	0.0280427	0.0175374	0.167706	0.426979	0.461806	0.199387
PSMB9	0.0415535	0.0371192	0.0335179	0.100736	0.0992564	0.23658	0.168716	0.142964	0.177041	0.138201	0.164667	0.103225	0.120298	0.0209766	0.0861599	0.104097	0.0918683	0.104742	0.0791775	0.0477914	0.132779	0.102538	0.484028	0.0655674	0.012489	0.0516229	0.0133153	0.199387
PCDHB3	0.250686	0.0642967	0.0335179	0.182152	0.025456	0.322017	0.0845155	0.0520935	0.13014	0.101732	0.153245	0.0433995	0.120271	0.226692	0.0187665	0.0774089	0.0532417	0.188919	0.0632393	0.0477914	0.0172317	0.0157804	0.0280427	0.0187124	0.317639	0.834708	0.445099	0.327841
LOC100130357	0.0590114	0.1235	0.0757682	0.0515349	0.0659589	0.322936	0.05254	0.0409495	0.276583	0.29856	0.0401078	0.0355309	0.120248	0.0918015	0.0771662	0.0614354	0.0983693	0.164831	0.0657871	1.81694	0.726264	0.584912	0.0280427	0.0500229	0.305033	1.34382	0.73535	0.230898
OAS2	0.0415535	0.0524106	0.045893	0.12837	0.165907	0.176237	0.232064	0.0502656	0.0824683	0.162599	0.194122	0.110786	0.120223	0.056252	0.286784	0.0750798	0.0390894	0.178253	0.176796	1.12646	0.910938	1.27805	7.24743	1.96215	0.277061	1.24283	0.454172	0.292111
DPY19L2P4	0.113881	0.101718	0.248774	0.104513	0.0496864	0.0850056	0.0442518	0.106787	0.192479	0.238815	0.0708636	0.0855959	0.120197	0.359431	0.0187665	0.0310134	0.0395329	0.329269	0.0625579	0.0477914	0.0172317	0.0157804	0.0280427	0.0175374	0.176331	1.94223	0.500233	0.400448
PDZD4	0.420468	0.134695	0.0823066	0.251898	0.0781503	0.104517	0.0371152	0.0376894	0.141708	0.0674353	0.0574339	0.0287404	0.12018	0.0209766	0.0187665	0.0310134	0.0209006	0.0370636	0.0374576	0.0477914	0.0172317	0.0157804	0.0280427	0.0923412	1.85459	0.300316	2.07419	0.550458
ACRC	0.0415535	0.0916972	0.320845	0.100015	0.025456	0.114072	0.107998	0.121347	0.220864	0.145085	0.097192	0.0558424	0.120164	0.16165	0.109147	0.108189	0.092775	0.176563	0.0930383	0.554094	0.147496	0.060842	0.0280427	0.0175374	0.605389	0.833314	0.704839	0.654588
ST6GALNAC4	0.560374	0.156487	0.0379661	0.135585	0.025456	0.207395	0.0429939	0.0554287	0.0833891	0.0674353	0.0401078	0.0288456	0.120122	0.0209766	0.0187665	0.0310134	0.0209006	0.0292369	0.0374576	0.0477914	0.0172317	0.0322036	0.0949222	0.0708354	0.0303459	0.367073	0.115774	0.199387
LOC100128573	0.892387	0.0300062	0.0335179	0.0501439	0.132308	0.0404482	0.0371152	0.0376894	0.0505934	0.0674353	0.0401078	0.0287404	0.120041	0.0209766	0.0187665	0.0310134	0.0209006	0.0292369	0.0374576	0.0477914	0.0172317	0.0157804	0.0280427	0.0175374	0.090183	0.367073	0.115774	0.199387
PTGS1	0.0432913	0.0300062	0.0335179	0.27139	0.185228	0.109733	0.235318	0.107776	0.096809	0.0810842	0.141105	0.105214	0.120039	0.0501719	1.25808	0.120894	0.359543	0.172241	0.252539	6.56396	4.51563	4.03662	0.122371	0.0175374	0.404958	0.780275	0.325109	0.10216
APOF	0.055619	0.0300062	0.0335179	0.0547652	0.0934677	0.290743	0.0878261	0.139297	0.183295	0.233911	0.209269	0.0287404	0.120038	0.0326086	0.0187665	0.062342	0.0209006	0.0885379	0.0374576	0.0696493	0.0172317	0.024297	0.0280427	0.0175374	0.0286366	0.367073	0.115774	0.199387
ANP32AP1	0.07699	0.441577	0.150539	0.0501439	0.025456	0.115487	0.112539	0.0979167	0.0505934	0.249518	0.0401078	0.0287404	0.119967	0.0209766	0.0187665	0.0310134	0.0212338	0.0292369	0.0732693	0.0477914	0.0197056	0.0167149	0.0280427	0.0861903	1.45842	7.68793	3.93067	3.52033
HLA-DMA	0.107129	0.0300062	0.058897	0.152898	0.142458	0.0597914	0.256661	0.139581	0.0585098	0.121462	0.0921532	0.219844	0.119949	0.0435758	0.439059	0.153247	0.184482	0.191278	0.0902702	0.911158	3.51287	2.29497	0.0340127	0.0415701	0.0302125	0.367073	0.0896386	0.199387
TAP2	0.195474	0.0964795	0.0772293	0.141027	0.0560089	0.263511	0.0569886	0.078487	0.0963906	0.128081	0.147395	0.101279	0.119863	0.0708354	0.0187665	0.0310134	0.0209006	0.0421959	0.0374576	0.0948249	0.0488375	0.0577967	0.113665	0.060145	0.0463367	0.0932809	0.0466961	0.202952
PTPN20A	0.0415535	0.114365	0.149924	0.219401	0.0845079	0.101976	0.0599066	0.0696726	0.0640437	0.355276	0.10082	0.076768	0.119851	0.114846	0.0187665	0.0310134	0.0209006	0.0343546	0.0374576	0.0477914	0.0172317	0.0157804	0.0280427	0.0443424	0.245548	0.367073	0.153962	0.359723
FLJ46066	0.335182	0.0426931	0.0335179	0.0676622	0.355089	0.0404482	0.0371152	0.0483996	0.194	0.0676969	0.0401078	0.176148	0.119838	0.0209766	0.0187665	0.0310134	0.0209006	0.0292369	0.0374576	0.0477914	0.0172317	0.0157804	0.0280427	0.0175374	0.090183	0.109782	0.0565595	0.199387
ECT2L	0.290011	0.125055	0.0383971	0.124041	0.123649	0.0968678	0.0371152	0.197049	0.121141	0.0674353	0.137047	0.0801016	0.119826	0.115916	0.0523222	0.0310134	0.0209006	0.0292369	0.0374576	0.0745614	0.0403549	0.0196892	0.0280427	0.0175374	0.26989	0.985799	0.143403	0.589219
PTER	0.0468109	0.0578412	0.0449837	0.0688361	0.14095	0.226901	0.0371152	0.184696	0.185679	0.182961	0.166585	0.0938898	0.119771	0.543519	0.0187665	0.0310134	0.0209006	0.040513	0.0391615	0.203866	0.153637	0.153676	0.0977646	0.0523724	3.23021	18.4032	4.00165	5.79118
BRWD1-IT2	0.100033	0.083549	0.582608	0.0660651	0.101508	0.112272	0.0371152	0.0376894	0.0505934	0.0674353	0.169329	0.0287404	0.119745	0.0209766	0.0187665	0.0681812	0.0209006	0.247212	0.0374576	0.0477914	0.0254586	0.0435799	0.0280427	0.0226878	0.152872	0.367073	0.115774	0.199387
HLA-DMA	0.0879418	0.0300062	0.058897	0.152898	0.142458	0.0693578	0.26029	0.142712	0.0585098	0.121462	0.0921532	0.219844	0.119711	0.0435758	0.439059	0.153247	0.184482	0.191278	0.0902702	0.911158	3.46278	2.28871	0.0340127	0.0462999	0.0351117	0.367073	0.0432238	0.199387
C21orf2	0.346243	0.0538551	0.209243	0.200138	0.0409852	0.151998	0.0494575	0.0508909	0.114596	0.0746468	0.07918	0.0651143	0.119696	0.0475467	0.0266313	0.0363645	0.0565801	0.11772	0.0374576	0.0477914	0.087573	0.062339	0.170285	0.0304749	0.294682	0.347744	0.089551	0.199387
FAM54A	0.0415535	0.115841	0.0335179	0.166813	0.0427073	0.284451	0.17048	0.125983	0.149712	0.225677	0.049434	0.0287404	0.119576	0.0745942	0.0187665	0.149732	0.0264065	0.091913	0.0374576	0.238786	0.0563128	0.0157804	0.0280427	0.104872	0.260906	0.67371	0.173606	0.199387
SGK223	0.52842	0.117005	0.137723	0.134388	0.0312689	0.18827	0.0371152	0.0446371	0.0784593	0.0674353	0.0401078	0.0287404	0.119464	0.0209766	0.0187665	0.0310134	0.0209006	0.0292369	0.0374576	0.0477914	0.0542814	0.0655197	0.0300438	0.0487904	0.330393	1.4043	0.66086	0.33095
HSPBP1	0.427287	0.0943401	0.183171	0.101941	0.095688	0.212688	0.0440324	0.0378104	0.0730731	0.0674353	0.0671761	0.0287404	0.119449	0.0209766	0.0338427	0.0310134	0.0209006	0.0449532	0.0374576	0.0477914	0.0172317	0.0157804	0.14997	0.038823	0.320292	0.330771	0.227218	0.303091
RASGRF2	0.0572437	0.114619	0.0732209	0.112038	0.078202	0.209438	0.0946928	0.0884351	0.193591	0.154042	0.138581	0.11906	0.11943	2.11549	0.293023	0.573094	0.539558	0.323849	0.85567	0.0477914	0.0172317	0.0157804	0.634446	0.576254	3.8928	13.7003	5.47797	10.271
SLC16A14	0.0415535	0.201355	0.0694702	0.199723	0.0428736	0.102951	0.0598379	0.104394	0.229895	0.236197	0.0867631	0.0572403	0.119355	0.960858	0.167821	0.0310134	0.0617305	0.537559	0.167401	0.0477914	0.0172317	0.0194315	1.11846	0.224224	1.77238	11.21	2.40603	6.86211
PEX26	0.214317	0.113177	0.0922838	0.181138	0.032097	0.148752	0.161383	0.0712978	0.0994621	0.09815	0.160608	0.0582574	0.119244	0.0771777	0.116033	0.046736	0.0385299	0.0655334	0.0742791	0.0551466	0.0335713	0.0606424	0.0280427	0.0280986	0.207093	0.475065	0.134502	0.130616
OSBP2	0.0900087	0.161372	0.236954	0.195996	0.110362	0.18642	0.0618904	0.0591576	0.111904	0.104141	0.0724547	0.04008	0.119228	0.0812002	0.02618	0.0953877	0.082068	0.0519148	0.0525972	0.0477914	0.0172317	0.0262712	0.0280427	0.0175374	0.322024	0.0428917	0.242857	0.199387
PTDSS2	0.313543	0.219309	0.10653	0.0501439	0.12983	0.302762	0.0371152	0.038381	0.0863862	0.0674353	0.0401078	0.0384136	0.119163	0.0430059	0.0241207	0.0310134	0.0307496	0.0292369	0.0374576	0.0477914	0.0172317	0.0157804	0.0474387	0.0175374	0.305258	0.367073	0.284046	0.199387
ABHD16A	0.282169	0.0890809	0.119765	0.167401	0.127448	0.12679	0.103966	0.0673811	0.113806	0.0897004	0.0844678	0.0576346	0.119134	0.0530877	0.0410532	0.0357569	0.0530278	0.134375	0.0374576	0.0960164	0.0591421	0.0502435	0.0280427	0.0175374	0.113093	0.178424	0.130333	0.163497
[truncated: 5,162,900 more chars]
