## Supplementary material for "Multi-transcriptomic analysis points to early organelle dysfunction in human astrocytes in Alzheimer’s disease": Suppplementary file 2

### Sheet: Neurons (cluster 13)
Functional categories	Functional subcategories	Gene symbol	t type	t
Cell Adhesion	Adherens Junction	CDH18	Neu	0.9642790
Cell Adhesion	Adherens Junction	PCDH11Y	Neu	0.9568841
Cell Adhesion	Adherens Junction	CDH8	Neu	0.9404971
Cell Adhesion	Adherens Junction	MEPE	Neu	0.9124459
Cell Adhesion	Adherens Junction	PCDH19	Neu	0.9010606
Cell Adhesion	Adherens Junction	EPDR1	Neu	0.8797518
Cell Adhesion	Adherens Junction	SSX2IP	Neu	0.8498728
Cell Adhesion	Adherens Junction	FAT4	Neu	0.7822222
Cell Adhesion	Adherens Junction	VEZT	Neu	0.5339744
Cell Adhesion	Cell Adhesion Other	PTPRT	Neu	0.9691288
Cell Adhesion	Cell Adhesion Other	MAGI1	Neu	0.8894928
Cell Adhesion	Cell Adhesion Other	GPR123	Neu	0.8793103
Cell Adhesion	Cell Adhesion Other	SPOCK1	Neu	0.8095041
Cell Adhesion	Cell Adhesion Other	TRO	Neu	0.7863636
Cell Adhesion	Cell Adhesion Other	KIAA1797	Neu	0.7752604
Cell Adhesion	Cell Adhesion Other	CNST	Neu	0.7500000
Cell Adhesion	Cell Adhesion Other	TSPAN5	Neu	0.7433712
Cell Adhesion	ECM	RELN	Neu	0.9919402
Cell Adhesion	ECM	HAPLN1	Neu	0.9593202
Cell Adhesion	ECM	ITGBL1	Neu	0.9418182
Cell Adhesion	ECM	PVR	Neu	0.8119444
Cell Adhesion	ECM	FBN1	Neu	0.8041667
Cell Adhesion	ECM	ITGB1BP1	Neu	0.6990814
Cell Adhesion	ECM	TIMP2	Neu	0.6769481
Cell Adhesion	Neurexin	NRXN3	Neu	0.9569006
Cell Adhesion	Neurexin	NXPH1	Neu	0.9178152
Cell Adhesion	Neurexin	CNTNAP5	Neu	0.9048851
Cytoskeleton	Microtubule Related	INA	Neu	0.9882541
Cytoskeleton	Actin	ACTN1	Neu	0.7284091
Cytoskeleton	Actin	ACTR3B	Neu	0.7519324
Cytoskeleton	Actin	CLIP3	Neu	0.8396230
Cytoskeleton	Actin	DSTN	Neu	0.7300884
Cytoskeleton	Actin	FHOD3	Neu	0.8674731
Cytoskeleton	Actin	LMO7	Neu	0.9182489
Cytoskeleton	Actin	MICAL3	Neu	0.7931624
Cytoskeleton	Actin	PDXP	Neu	0.8963396
Cytoskeleton	Actin	PFN2	Neu	0.8286175
Cytoskeleton	Actin	PIP5K1B	Neu	0.8883102
Cytoskeleton	Actin	PLS1	Neu	0.8844203
Cytoskeleton	Actin	PLS3	Neu	0.7648422
Cytoskeleton	Actin	RALGPS1	Neu	0.8023936
Cytoskeleton	Actin	THSD7A	Neu	0.9253823
Cytoskeleton	Actin	WASF1	Neu	0.9003053
Cytoskeleton	Actin	WIPF3	Neu	0.9116667
Cytoskeleton	Microtubule Related	C1orf114	Neu	0.8534979
Cytoskeleton	Microtubule Related	C1orf96	Neu	0.8363527
Cytoskeleton	Microtubule Related	CEP57	Neu	0.6888889
Cytoskeleton	Microtubule Related	ELMOD1	Neu	0.9560476
Cytoskeleton	Microtubule Related	EML6	Neu	0.7482843
Cytoskeleton	Microtubule Related	LRRC39	Neu	0.8464844
Cytoskeleton	Microtubule Related	MAP1B	Neu	0.8794306
Cytoskeleton	Microtubule Related	MAP1LC3B	Neu	0.6018559
Cytoskeleton	Microtubule Related	MAP9	Neu	0.8492063
Cytoskeleton	Microtubule Related	MAPRE3	Neu	0.8298246
Cytoskeleton	Microtubule Related	MAPT	Neu	0.7872807
Cytoskeleton	Microtubule Related	MYH10	Neu	0.8136150
Cytoskeleton	Microtubule Related	MYO16	Neu	0.9549731
Cytoskeleton	Microtubule Related	MZT1	Neu	0.8077381
Cytoskeleton	Microtubule Related	NEFH	Neu	0.8775463
Cytoskeleton	Microtubule Related	NEFL	Neu	0.9608563
Cytoskeleton	Microtubule Related	NEFM	Neu	0.9115196
Cytoskeleton	Microtubule Related	PCNT	Neu	0.5227778
Cytoskeleton	Microtubule Related	PKP2	Neu	0.9559140
Cytoskeleton	Microtubule Related	STMN1	Neu	0.8289737
Cytoskeleton	Microtubule Related	STMN2	Neu	0.9829290
Cytoskeleton	Microtubule Related	TTBK2	Neu	0.6637566
Cytoskeleton	Microtubule Related	TUBG1	Neu	0.6350000
Cytoskeleton	Rho-Type GTPase	ARHGAP20	Neu	0.9005708
Cytoskeleton	Rho-Type GTPase	ARHGAP36	Neu	0.8949405
Cytoskeleton	Rho-Type GTPase	ARHGEF25	Neu	0.7161458
Cytoskeleton	Rho-Type GTPase	ARHGEF3	Neu	0.8786778
Cytoskeleton	Rho-Type GTPase	DOCK3	Neu	0.8817050
Cytoskeleton	Rho-Type GTPase	EPB41L4B	Neu	0.9354460
Cytoskeleton	Rho-Type GTPase	FAM65B	Neu	0.9312500
Cytoskeleton	Rho-Type GTPase	RALGPS2	Neu	0.6466667
Cytoskeleton	Rho-Type GTPase	RND3	Neu	0.7576087
Endomembrane System	Endocytosis	AP1S2	Neu	0.9211111
Endomembrane System	Endocytosis	CCDC132	Neu	0.6578488
Endomembrane System	Endocytosis	CLTB	Neu	0.5766667
Endomembrane System	Endocytosis	DNAJC6	Neu	0.8348911
Endomembrane System	Endocytosis	NECAP1	Neu	0.8646417
Endomembrane System	Endocytosis	REPS2	Neu	0.8511719
Endomembrane System	Endocytosis	SGIP1	Neu	0.8269199
Endomembrane System	Endomembrane System Other	CLVS1	Neu	0.9651832
Endomembrane System	Endomembrane System Other	CLVS2	Neu	0.9392094
Endomembrane System	Endomembrane System Other	COG1	Neu	0.7295977
Endomembrane System	Endomembrane System Other	VPS53	Neu	0.5621324
Endomembrane System	Endoplasmatic Reticulum	ANKRD13C	Neu	0.6517094
Endomembrane System	Endoplasmatic Reticulum	CLGN	Neu	0.8896825
Endomembrane System	Endoplasmatic Reticulum	MIA3	Neu	0.6063390
Endomembrane System	Endoplasmatic Reticulum	SERP2	Neu	0.8245345
Endomembrane System	Suborganellar Transport	BCAP29	Neu	0.6717822
Endomembrane System	Suborganellar Transport	CCDC91	Neu	0.5531963
Endomembrane System	Suborganellar Transport	DDHD2	Neu	0.6680921
Endomembrane System	Suborganellar Transport	DEF8	Neu	0.5416667
Endomembrane System	Suborganellar Transport	DYNLT3	Neu	0.7588038
Endomembrane System	Suborganellar Transport	EXOC6	Neu	0.5588235
Endomembrane System	Suborganellar Transport	KLC1	Neu	0.8872482
Endomembrane System	Suborganellar Transport	LEPROTL1	Neu	0.5950855
Endomembrane System	Suborganellar Transport	MAL2	Neu	0.9655520
Endomembrane System	Suborganellar Transport	NBEA	Neu	0.8974251
Endomembrane System	Suborganellar Transport	PLEKHB2	Neu	0.6255952
Endomembrane System	Suborganellar Transport	RAB3C	Neu	0.9874854
Endomembrane System	Suborganellar Transport	RTN1	Neu	0.9741486
Endomembrane System	Suborganellar Transport	TRAPPC2L	Neu	0.8653646
Endomembrane System	Vesicular Transport	ANKRD50	Neu	0.7948598
Endomembrane System	Vesicular Transport	CHIC2	Neu	0.6028226
Endomembrane System	Vesicular Transport	RAB6B	Neu	0.9051824
Endomembrane System	Vesicular Transport	RABL2A	Neu	0.7250000
Endomembrane System	Vesicular Transport	SEC23A	Neu	0.6196615
Endomembrane System	Vesicular Transport	SLC7A14	Neu	0.9641026
Endomembrane System	Vesicular Transport	TRAPPC6B	Neu	0.8020833
Gene Expression	DNA	CHD3	Neu	0.7724537
Gene Expression	DNA	HDX	Neu	0.7193548
Gene Expression	DNA	HIST1H4H	Neu	0.8575137
Gene Expression	DNA	MCM4	Neu	0.7555556
Gene Expression	DNA	MTPAP	Neu	0.6714286
Gene Expression	DNA	NAP1L2	Neu	0.9461111
Gene Expression	DNA	NAP1L3	Neu	0.9468799
Gene Expression	DNA	NAP1L5	Neu	0.9356032
Gene Expression	DNA	ORC4	Neu	0.7623188
Gene Expression	DNA	ORC5	Neu	0.5079710
Gene Expression	DNA	RBM18	Neu	0.6813492
Gene Expression	DNA	SAMD12	Neu	0.8777100
Gene Expression	DNA	SATB1	Neu	0.6933099
Gene Expression	DNA	SETBP1	Neu	0.8413636
Gene Expression	DNA	THRB	Neu	0.9353333
Gene Expression	DNA	TMEM161B	Neu	0.6715054
Gene Expression	DNA	TSPYL1	Neu	0.8691888
Gene Expression	DNA	TSPYL4	Neu	0.8757001
Gene Expression	DNA	ZDBF2	Neu	0.8079082
Gene Expression	DNA	ZNF138	Neu	0.7823293
Gene Expression	RNA	ADARB2	Neu	0.8819010
Gene Expression	RNA	ALKBH8	Neu	0.7798387
Gene Expression	RNA	CELF4	Neu	0.9732099
Gene Expression	RNA	CELF6	Neu	0.8182018
Gene Expression	RNA	CSTF2	Neu	0.6609848
Gene Expression	RNA	DCP2	Neu	0.7193939
Gene Expression	RNA	DDX10	Neu	0.6286517
Gene Expression	RNA	DDX24	Neu	0.7145450
Gene Expression	RNA	DENR	Neu	0.6662500
Gene Expression	RNA	DIEXF	Neu	0.7669355
Gene Expression	RNA	EIF1AX	Neu	0.6244828
Gene Expression	RNA	EIF1B	Neu	0.7184887
Gene Expression	RNA	EIF4A2	Neu	0.8084523
Gene Expression	RNA	EIF4E3	Neu	0.8070588
Gene Expression	RNA	EIF4G3	Neu	0.5071309
Gene Expression	RNA	EIF5A2	Neu	0.6795455
Gene Expression	RNA	ELAVL1	Neu	0.5967593
Gene Expression	RNA	ELAVL4	Neu	0.9434579
Gene Expression	RNA	FAM103A1	Neu	0.7546875
Gene Expression	RNA	FTSJ1	Neu	0.6477642
Gene Expression	RNA	G3BP2	Neu	0.7604418
Gene Expression	RNA	HENMT1	Neu	0.7627907
Gene Expression	RNA	IMP3	Neu	0.6459635
Gene Expression	RNA	IREB2	Neu	0.6777451
Gene Expression	RNA	KHDRBS1	Neu	0.6196053
Gene Expression	RNA	KHDRBS2	Neu	0.8978632
Gene Expression	RNA	LARP1B	Neu	0.5744231
Gene Expression	RNA	LRPPRC	Neu	0.6827652
Gene Expression	RNA	LRRC47	Neu	0.7460692
Gene Expression	RNA	LSM14B	Neu	0.7612745
Gene Expression	RNA	MATR3	Neu	0.7001531
Gene Expression	RNA	MPHOSPH6	Neu	0.7370766
Gene Expression	RNA	MRP63	Neu	0.6946970
Gene Expression	RNA	NHP2L1	Neu	0.7337691
Gene Expression	RNA	NOL4	Neu	0.9304233
Gene Expression	RNA	NUDT21	Neu	0.7841365
Gene Expression	RNA	PAIP1	Neu	0.7241935
Gene Expression	RNA	POP7	Neu	0.6835470
Gene Expression	RNA	PUS7	Neu	0.6420833
Gene Expression	RNA	R3HDM1	Neu	0.8115551
Gene Expression	RNA	RBFOX1	Neu	0.9737333
Gene Expression	RNA	RBFOX2	Neu	0.9223067
Gene Expression	RNA	SARS	Neu	0.6923611
Gene Expression	RNA	SLC4A1AP	Neu	0.6218750
Gene Expression	RNA	SNRPF	Neu	0.7454301
Gene Expression	RNA	SNRPN	Neu	0.8407536
Gene Expression	RNA	SPATS2	Neu	0.6871795
Gene Expression	RNA	SRPK1	Neu	0.6779240
Gene Expression	RNA	SRSF12	Neu	0.8643617
Gene Expression	RNA	TARBP1	Neu	0.7585256
Gene Expression	RNA	THOC3	Neu	0.7626667
Gene Expression	RNA	THOC7	Neu	0.6550926
Gene Expression	RNA	TRMT11	Neu	0.6966821
Gene Expression	RNA	TRMT6	Neu	0.7861789
Gene Expression	RNA	TRUB1	Neu	0.7795752
Gene Expression	RNA	TXNL4A	Neu	0.5386525
Gene Expression	RNA	WWP1	Neu	0.7260840
Gene Expression	RNA	ZC3H12B	Neu	0.7882576
Gene Expression	Transcription	AFF3	Neu	0.8505952
Gene Expression	Transcription	ARID1B	Neu	0.5725806
Gene Expression	Transcription	ARNT2	Neu	0.7640015
Gene Expression	Transcription	ASXL3	Neu	0.8653846
Gene Expression	Transcription	BCL7A	Neu	0.7500000
Gene Expression	Transcription	BEND5	Neu	0.7484848
Gene Expression	Transcription	BEX4	Neu	0.7935704
Gene Expression	Transcription	BRPF3	Neu	0.5414683
Gene Expression	Transcription	BRWD1	Neu	0.7419817
Gene Expression	Transcription	CDR2	Neu	0.7940476
Gene Expression	Transcription	DCAF6	Neu	0.6559140
Gene Expression	Transcription	DHX33	Neu	0.7422840
Gene Expression	Transcription	EAF1	Neu	0.7018056
Gene Expression	Transcription	EID2	Neu	0.7780952
Gene Expression	Transcription	EID2B	Neu	0.8000000
Gene Expression	Transcription	FOXJ3	Neu	0.6255597
Gene Expression	Transcription	GTF2E2	Neu	0.6456989
Gene Expression	Transcription	HDAC3	Neu	0.6985556
Gene Expression	Transcription	HDAC9	Neu	0.8204365
Gene Expression	Transcription	HIVEP1	Neu	0.5358844
Gene Expression	Transcription	HIVEP2	Neu	0.7267932
Gene Expression	Transcription	HLF	Neu	0.7657040
Gene Expression	Transcription	HSF2	Neu	0.8064167
Gene Expression	Transcription	IKBKAP	Neu	0.6753509
Gene Expression	Transcription	IRF2BPL	Neu	0.7580460
Gene Expression	Transcription	LBH	Neu	0.6758772
Gene Expression	Transcription	LDB2	Neu	0.8355178
Gene Expression	Transcription	LMO4	Neu	0.7648148
Gene Expression	Transcription	MEAF6	Neu	0.7528523
Gene Expression	Transcription	MECP2	Neu	0.5443182
Gene Expression	Transcription	MED21	Neu	0.5571803
Gene Expression	Transcription	MED8	Neu	0.4664931
Gene Expression	Transcription	MKL2	Neu	0.7763382
Gene Expression	Transcription	MORF4L2	Neu	0.7546118
Gene Expression	Transcription	MTERFD3	Neu	0.7917593
Gene Expression	Transcription	MYEF2	Neu	0.6865217
Gene Expression	Transcription	NFYC	Neu	0.6672865
Gene Expression	Transcription	NR2F2	Neu	0.8752433
Gene Expression	Transcription	NRIP3	Neu	0.9427721
Gene Expression	Transcription	PHF17	Neu	0.6804487
Gene Expression	Transcription	PHTF1	Neu	0.8229167
Gene Expression	Transcription	RUNX1T1	Neu	0.6991071
Gene Expression	Transcription	SLBP	Neu	0.6020341
Gene Expression	Transcription	SMYD2	Neu	0.6751412
Gene Expression	Transcription	SPIN3	Neu	0.8092742
Gene Expression	Transcription	SUB1	Neu	0.8006725
Gene Expression	Transcription	SUPT3H	Neu	0.3676768
Gene Expression	Transcription	TADA2A	Neu	0.5574074
Gene Expression	Transcription	TAF5	Neu	0.8202381
Gene Expression	Transcription	TAF9	Neu	0.7842417
Gene Expression	Transcription	TBPL1	Neu	0.6673450
Gene Expression	Transcription	TCEAL1	Neu	0.7083761
Gene Expression	Transcription	TCEAL2	Neu	0.9016633
Gene Expression	Transcription	TCEAL5	Neu	0.8936426
Gene Expression	Transcription	TCEAL6	Neu	0.9570128
Gene Expression	Transcription	TCF20	Neu	0.6087121
Gene Expression	Transcription	TOX2	Neu	0.9002525
Gene Expression	Transcription	UBP1	Neu	0.6538121
Gene Expression	Transcription	USP22	Neu	0.6679315
Gene Expression	Transcription	WDR5	Neu	0.7036667
Gene Expression	Transcription	WHSC1L1	Neu	0.6018923
Gene Expression	Transcription	YEATS4	Neu	0.7908951
Gene Expression	Transcription	ZBTB25	Neu	0.6212798
Gene Expression	Transcription	ZC3H8	Neu	0.7744292
Gene Expression	Transcription	ZFP37	Neu	0.8307292
Gene Expression	Transcription	ZNF223	Neu	0.7329365
Gene Expression	Transcription	ZNF248	Neu	0.8084507
Gene Expression	Transcription	ZNF25	Neu	0.8402998
Gene Expression	Transcription	ZNF251	Neu	0.6896739
Gene Expression	Transcription	ZNF280B	Neu	0.8396970
Gene Expression	Transcription	ZNF292	Neu	0.7119369
Gene Expression	Transcription	ZNF295	Neu	0.5831250
Gene Expression	Transcription	ZNF33B	Neu	0.8262500
Gene Expression	Transcription	ZNF461	Neu	0.7876437
Gene Expression	Transcription	ZNF483	Neu	0.8937394
Gene Expression	Transcription	ZNF519	Neu	0.9197917
Gene Expression	Transcription	ZNF529	Neu	0.6840517
Gene Expression	Transcription	ZNF540	Neu	0.9244444
Gene Expression	Transcription	ZNF542	Neu	0.7470760
Gene Expression	Transcription	ZNF544	Neu	0.7500000
Gene Expression	Transcription	ZNF567	Neu	0.7544872
Gene Expression	Transcription	ZNF569	Neu	0.8330808
Gene Expression	Transcription	ZNF584	Neu	0.7670455
Gene Expression	Transcription	ZNF623	Neu	0.6638333
Gene Expression	Transcription	ZNF667	Neu	0.8570513
Gene Expression	Transcription	ZNF673	Neu	0.5322115
Gene Expression	Transcription	ZNF697	Neu	0.7605556
Gene Expression	Transcription	ZNF727	Neu	0.7500000
Gene Expression	Transcription	ZNF767	Neu	0.6666667
Gene Expression	Transcription	ZNF85	Neu	0.6864198
Gene Expression	Transcription	ZNF876P	Neu	0.6277778
Gene Expression	Transcription	ZNF91	Neu	0.8076968
Membrane Potential Regulation	Calcium Channel	ADD2	Neu	0.9501235
Membrane Potential Regulation	Calcium Channel	ARPP21	Neu	0.8949755
Membrane Potential Regulation	Calcium Channel	ATP2A2	Neu	0.7190870
Membrane Potential Regulation	Calcium Channel	ATP2B1	Neu	0.8322876
Membrane Potential Regulation	Calcium Channel	ATP2B2	Neu	0.9176230
Membrane Potential Regulation	Calcium Channel	CACNA1A	Neu	0.7456349
Membrane Potential Regulation	Calcium Channel	CACNA1C	Neu	0.8652174
Membrane Potential Regulation	Calcium Channel	CACNA2D1	Neu	0.9235009
Membrane Potential Regulation	Calcium Channel	CACNA2D3	Neu	0.9274123
Membrane Potential Regulation	Calcium Channel	CACNB4	Neu	0.8603472
Membrane Potential Regulation	Calcium Channel	CALB2	Neu	0.9857826
Membrane Potential Regulation	Calcium Channel	CALM1	Neu	0.7929210
Membrane Potential Regulation	Calcium Channel	CALM3	Neu	0.8141628
Membrane Potential Regulation	Calcium Channel	CALN1	Neu	0.9293939
Membrane Potential Regulation	Calcium Channel	CAMLG	Neu	0.7181319
Membrane Potential Regulation	Calcium Channel	CDH13	Neu	0.9525025
Membrane Potential Regulation	Calcium Channel	EFHA2	Neu	0.8476190
Membrane Potential Regulation	Calcium Channel	ERBB4	Neu	0.9084237
Membrane Potential Regulation	Calcium Channel	GNAL	Neu	0.8942943
Membrane Potential Regulation	Calcium Channel	GPLD1	Neu	0.8948718
Membrane Potential Regulation	Calcium Channel	HPCAL1	Neu	0.8334350
Membrane Potential Regulation	Calcium Channel	ITPR1	Neu	0.8436747
Membrane Potential Regulation	Calcium Channel	JPH4	Neu	0.8483333
Membrane Potential Regulation	Calcium Channel	KCNMB2	Neu	0.9153558
Membrane Potential Regulation	Calcium Channel	KIAA0528	Neu	0.7336721
Membrane Potential Regulation	Calcium Channel	MCTP1	Neu	0.8223291
Membrane Potential Regulation	Calcium Channel	PDE1B	Neu	0.8930000
Membrane Potential Regulation	Calcium Channel	PLCE1	Neu	0.7834577
Membrane Potential Regulation	Calcium Channel	PLD5	Neu	0.9231002
Membrane Potential Regulation	Calcium Channel	PPP3R1	Neu	0.6787179
Membrane Potential Regulation	Calcium Channel	PRKCE	Neu	0.9478667
Membrane Potential Regulation	Calcium Channel	PVALB	Neu	0.9637195
Membrane Potential Regulation	Calcium Channel	SLC25A12	Neu	0.8969697
Membrane Potential Regulation	Calcium Channel	SLC8A3	Neu	0.8627660
Membrane Potential Regulation	Calcium Channel	SUSD1	Neu	0.8272989
Membrane Potential Regulation	Calcium Channel	TMEM63C	Neu	0.7977778
Membrane Potential Regulation	Calcium Channel	TMEM66	Neu	0.7465448
Membrane Potential Regulation	Calcium Channel	TRPC3	Neu	0.6597222
Membrane Potential Regulation	Calcium Channel	TRPC4	Neu	0.9232955
Membrane Potential Regulation	Other Channel	ABCC5	Neu	0.8092920
Membrane Potential Regulation	Other Channel	ANKH	Neu	0.6847518
Membrane Potential Regulation	Other Channel	CLCN4	Neu	0.8057116
Membrane Potential Regulation	Other Channel	FAM115A	Neu	0.8290638
Membrane Potential Regulation	Other Channel	TUSC3	Neu	0.9520672
Membrane Potential Regulation	Other Channel	VDAC3	Neu	0.8601418
Membrane Potential Regulation	Potassium Channel	DPP6	Neu	0.9177741
Membrane Potential Regulation	Potassium Channel	KCNA3	Neu	0.9781955
Membrane Potential Regulation	Potassium Channel	KCNA6	Neu	0.9098958
Membrane Potential Regulation	Potassium Channel	KCNAB1	Neu	0.8360667
Membrane Potential Regulation	Potassium Channel	KCNB1	Neu	0.9519113
Membrane Potential Regulation	Potassium Channel	KCNC2	Neu	0.9941696
Membrane Potential Regulation	Potassium Channel	KCND3	Neu	0.9083333
Membrane Potential Regulation	Potassium Channel	KCNH1	Neu	0.9194969
Membrane Potential Regulation	Potassium Channel	KCNH5	Neu	0.9071429
Membrane Potential Regulation	Potassium Channel	KCNH7	Neu	0.7057377
Membrane Potential Regulation	Potassium Channel	KCNIP1	Neu	0.8657717
Membrane Potential Regulation	Potassium Channel	KCNIP4	Neu	0.9416021
Membrane Potential Regulation	Potassium Channel	KCNN2	Neu	0.8080729
Membrane Potential Regulation	Potassium Channel	KCNT2	Neu	0.9311245
Membrane Potential Regulation	Proton Channel	ATP6AP1	Neu	0.6406963
Membrane Potential Regulation	Proton Channel	ATP6AP2	Neu	0.7263514
Membrane Potential Regulation	Proton Channel	ATP6V0A1	Neu	0.7840537
Membrane Potential Regulation	Proton Channel	ATP6V1A	Neu	0.8946577
Membrane Potential Regulation	Proton Channel	ATP6V1C1	Neu	0.7854690
Membrane Potential Regulation	Proton Channel	ATP6V1D	Neu	0.7811310
Membrane Potential Regulation	Proton Channel	ATP6V1E1	Neu	0.7421769
Membrane Potential Regulation	Proton Channel	ATP6V1G1	Neu	0.6314465
Membrane Potential Regulation	Proton Channel	ATP6V1G2	Neu	0.9361885
Membrane Potential Regulation	Proton Channel	LRRC8B	Neu	0.8852972
Membrane Potential Regulation	Proton Channel	VMA21	Neu	0.7532946
Membrane Potential Regulation	Sodium Channel	FGF12	Neu	0.9496599
Membrane Potential Regulation	Sodium Channel	NEDD4L	Neu	0.8485149
Membrane Potential Regulation	Sodium Channel	SCN1A	Neu	0.9575225
Membrane Potential Regulation	Sodium Channel	SCN2A	Neu	0.9751493
Membrane Potential Regulation	Sodium Channel	SCN2B	Neu	0.8817130
Membrane Potential Regulation	Sodium Channel	SCN3A	Neu	0.9301527
Membrane Potential Regulation	Sodium Channel	SCN3B	Neu	0.9694776
Membrane Potential Regulation	Sodium Channel	SCN8A	Neu	0.9688017
Membrane Potential Regulation	Sodium Channel	SLC24A3	Neu	0.9027083
Membrane Potential Regulation	Sodium Channel	SLC4A10	Neu	0.9775063
Membrane Potential Regulation	Sodium Channel	SLC4A8	Neu	0.8846078
Membrane Potential Regulation	Sodium Channel	SLC9A6	Neu	0.7939103
Membrane Potential Regulation	Sodium Channel	SLC9B2	Neu	0.8782922
Membrane Potential Regulation	Sodium Channel	UNC80	Neu	0.9442797
Membrane Potential Regulation	Sodium Potasium ATPase and Channel	ATP1A3	Neu	0.8859804
Membrane Potential Regulation	Sodium Potasium ATPase and Channel	ATP1B1	Neu	0.9331104
Membrane Potential Regulation	Sodium Potasium ATPase and Channel	FXYD6	Neu	0.8701994
Metabolism	Amino acid Metabolism	ARG2	Neu	0.5627778
Metabolism	Amino acid Metabolism	ASNS	Neu	0.8788921
Metabolism	Amino acid Metabolism	AUH	Neu	0.8190928
Metabolism	Amino acid Metabolism	CKMT1A	Neu	0.9762681
Metabolism	Amino acid Metabolism	CTPS	Neu	0.7625000
Metabolism	Amino acid Metabolism	GGH	Neu	0.8655983
Metabolism	Amino acid Metabolism	IGFBP5	Neu	0.9339506
Metabolism	Amino acid Metabolism	PM20D2	Neu	0.7323333
Metabolism	Amino acid Metabolism	SERINC1	Neu	0.7650066
Metabolism	Carbohydrate Metabolism	ABI3BP	Neu	0.8483333
Metabolism	Carbohydrate Metabolism	B3GALNT1	Neu	0.8544007
Metabolism	Carbohydrate Metabolism	B3GALT2	Neu	0.9185764
Metabolism	Carbohydrate Metabolism	B4GALT3	Neu	0.7027778
Metabolism	Carbohydrate Metabolism	B4GALT5	Neu	0.7650000
Metabolism	Carbohydrate Metabolism	B4GALT6	Neu	0.9465986
Metabolism	Carbohydrate Metabolism	CASD1	Neu	0.7715909
Metabolism	Carbohydrate Metabolism	DPM1	Neu	0.6721393
Metabolism	Carbohydrate Metabolism	ENO2	Neu	0.9225746
Metabolism	Carbohydrate Metabolism	FAM20B	Neu	0.7831349
Metabolism	Carbohydrate Metabolism	GALNT11	Neu	0.6816840
Metabolism	Carbohydrate Metabolism	GFPT1	Neu	0.7740476
Metabolism	Carbohydrate Metabolism	GLT1D1	Neu	0.8753333
Metabolism	Carbohydrate Metabolism	LARGE	Neu	0.8841121
Metabolism	Carbohydrate Metabolism	LDHA	Neu	0.6838152
Metabolism	Carbohydrate Metabolism	LGALSL	Neu	0.8395000
Metabolism	Carbohydrate Metabolism	MAN1A2	Neu	0.5246085
Metabolism	Carbohydrate Metabolism	MAN1C1	Neu	0.7401515
Metabolism	Carbohydrate Metabolism	MFSD4	Neu	0.8887195
Metabolism	Carbohydrate Metabolism	PDHX	Neu	0.6740113
Metabolism	Carbohydrate Metabolism	SGK196	Neu	0.4847222
Metabolism	Carbohydrate Metabolism	SLC16A14	Neu	0.7961957
Metabolism	Carbohydrate Metabolism	SLC16A7	Neu	0.8821970
Metabolism	Carbohydrate Metabolism	SLC22A17	Neu	0.7401042
Metabolism	Carbohydrate Metabolism	SLC35B4	Neu	0.7532764
Metabolism	Carbohydrate Metabolism	SLC5A3	Neu	0.7669872
Metabolism	Carbohydrate Metabolism	ST6GALNAC5	Neu	0.9460145
Metabolism	Carbohydrate Metabolism	XXYLT1	Neu	0.5338889
Metabolism	Energy Sensor and Transport	ATRNL1	Neu	0.8925583
Metabolism	Energy Sensor and Transport	CKMT1B	Neu	0.9795120
Metabolism	Energy Sensor and Transport	PRKAA2	Neu	0.8643082
Metabolism	Energy Sensor and Transport	PRKAG2	Neu	0.6681992
Metabolism	Heparan Sulfate	EXT1	Neu	0.6347222
Metabolism	Heparan Sulfate	EXTL2	Neu	0.7776620
Metabolism	Heparan Sulfate	HS3ST5	Neu	0.8306667
Metabolism	Heparan Sulfate	HS6ST2	Neu	0.8959459
Metabolism	Heparan Sulfate	HS6ST3	Neu	0.9388047
Metabolism	Heparan Sulfate	IDS	Neu	0.7974278
Metabolism	Heparan Sulfate	NDST3	Neu	0.8850000
Metabolism	Lipid Metabolism	ACBD6	Neu	0.4904514
Metabolism	Lipid Metabolism	ACOT7	Neu	0.8511364
Metabolism	Lipid Metabolism	ATP9A	Neu	0.7149638
Metabolism	Lipid Metabolism	BSCL2	Neu	0.9785714
Metabolism	Lipid Metabolism	CERS6	Neu	0.8943064
Metabolism	Lipid Metabolism	CPNE5	Neu	0.7888889
Metabolism	Lipid Metabolism	CPT1C	Neu	0.7833333
Metabolism	Lipid Metabolism	ELOVL4	Neu	0.9404762
Metabolism	Lipid Metabolism	FAAH2	Neu	0.9036232
Metabolism	Lipid Metabolism	FABP3	Neu	0.9565584
Metabolism	Lipid Metabolism	FAM213B	Neu	0.7162281
Metabolism	Lipid Metabolism	FAR2	Neu	0.7998708
Metabolism	Lipid Metabolism	JAZF1	Neu	0.7957071
Metabolism	Lipid Metabolism	LPPR5	Neu	0.9307778
Metabolism	Lipid Metabolism	PLCXD3	Neu	0.9761831
Metabolism	Lipid Metabolism	PPAPDC2	Neu	0.7106771
Metabolism	Lipid Metabolism	PPP1R3F	Neu	0.8250000
Metabolism	Metabolism Other	ALDH1L2	Neu	0.7229167
Metabolism	Metabolism Other	CREG2	Neu	0.9551693
Metabolism	Metabolism Other	HMGCLL1	Neu	0.9072327
Metabolism	Metabolism Other	OXCT1	Neu	0.8933459
Metabolism	Metabolism Other	RBP4	Neu	0.7238095
Metabolism	Metabolism Other	SIRT5	Neu	0.6094907
Metabolism	Metabolism Other	SLC35F3	Neu	0.9186869
Metabolism	Nucleotide Metabolism	ACYP1	Neu	0.8954441
Metabolism	Nucleotide Metabolism	AK5	Neu	0.8327023
Metabolism	Nucleotide Metabolism	ENTPD4	Neu	0.7029874
Metabolism	Nucleotide Metabolism	HPRT1	Neu	0.8593137
Metabolism	Nucleotide Metabolism	NME5	Neu	0.8632263
Metabolism	Nucleotide Metabolism	NT5C3	Neu	0.7600529
Metabolism	Nucleotide Metabolism	NT5DC3	Neu	0.9363636
Metabolism	Nucleotide Metabolism	PGBD5	Neu	0.8381944
Metabolism	Nucleotide Metabolism	PRPS1	Neu	0.7211286
Metabolism	Nucleotide Metabolism	PRPS2	Neu	0.7705729
Metabolism	Nucleotide Metabolism	PRUNE	Neu	0.6287879
Metabolism	Nucleotide Metabolism	SLC25A4	Neu	0.8288862
Metabolism	Steroid	AKR1C1	Neu	0.7522222
Metabolism	Steroid	LRP11	Neu	0.8497199
Metabolism	Steroid	SRD5A1	Neu	0.8508170
Metabolism	Steroid	STS	Neu	0.8851307
Miscellaneous	Immunity	CD200	Neu	0.9155602
Miscellaneous	Immunity	FAM3C	Neu	0.8426716
Miscellaneous	Immunity	MIF	Neu	0.8997967
Miscellaneous	Immunity	MLF2	Neu	0.6891284
Miscellaneous	Immunity	MLLT11	Neu	0.9432568
Miscellaneous	Intracellular Trafficking	MOB4	Neu	0.8978495
Miscellaneous	Immunity	NUDCD1	Neu	0.6809028
Miscellaneous	Immunity	PTMS	Endo	0.6078431
Miscellaneous	Immunity	SOCS5	Neu	0.7281667
Miscellaneous	Immunity	SUSD4	Neu	0.9192130
Miscellaneous	Intracellular Trafficking	AQP11	Neu	0.8293333
Miscellaneous	Intracellular Trafficking	COL4A3BP	Neu	0.5891304
Miscellaneous	Intracellular Trafficking	MTX2	Neu	0.7692047
Miscellaneous	Intracellular Trafficking	OSBPL8	Neu	0.7315514
Miscellaneous	Intracellular Trafficking	PRICKLE1	Neu	0.8248397
Miscellaneous	Intracellular Trafficking	RANBP1	Neu	0.6568841
Miscellaneous	Intracellular Trafficking	RANBP17	Neu	0.8025000
Miscellaneous	Intracellular Trafficking	RANBP6	Neu	0.6941948
Miscellaneous	Intracellular Trafficking	SEC61G	Neu	0.7237241
Miscellaneous	Intracellular Trafficking	SLC37A3	Neu	0.7474702
Miscellaneous	Intracellular Trafficking	SNX24	Neu	0.6070423
Miscellaneous	Intracellular Trafficking	SNX25	Neu	0.7610185
Miscellaneous	Intracellular Trafficking	TXLNG	Neu	0.6521296
Miscellaneous	Intracellular Trafficking	YIPF5	Neu	0.3777426
Miscellaneous	Multifunctional	FGF13	Neu	0.9608268
Miscellaneous	Multifunctional	PPM1E	Neu	0.9566396
Miscellaneous	Multifunctional	SOBP	Neu	0.7729508
Mitochondria	ETC	ATP5H	Neu	0.7583966
Mitochondria	ETC	ATP5L	Neu	0.7001024
Mitochondria	ETC	ATPIF1	Neu	0.8175406
Mitochondria	ETC	C14orf2	Neu	0.7920414
Mitochondria	ETC	C1orf31	Neu	0.6534755
Mitochondria	ETC	C6orf57	Neu	0.8773551
Mitochondria	ETC	CMC1	Neu	0.5894792
Mitochondria	ETC	COX10	Neu	0.7391667
Mitochondria	ETC	COX14	Neu	0.7287954
Mitochondria	ETC	COX6C	Neu	0.6907462
Mitochondria	ETC	COX7A2L	Neu	0.7631478
Mitochondria	ETC	ISCA1	Neu	0.7890909
Mitochondria	ETC	ISCU	Neu	0.7591324
Mitochondria	ETC	LYRM7	Neu	0.7164931
Mitochondria	ETC	NDUFA10	Neu	0.6798110
Mitochondria	ETC	NDUFA4	Neu	0.7147554
Mitochondria	ETC	NDUFA5	Neu	0.7932466
Mitochondria	ETC	NDUFAB1	Neu	0.8062906
Mitochondria	ETC	NDUFAF4	Neu	0.7812698
Mitochondria	ETC	NDUFS5	Neu	0.7545039
Mitochondria	ETC	NDUFV3	Neu	0.6277778
Mitochondria	ETC	NMNAT2	Neu	0.9751453
Mitochondria	ETC	RFK	Neu	0.8897523
Mitochondria	ETC	SDHAF1	Neu	0.7345238
Mitochondria	ETC	UQCRH	Neu	0.7404388
Mitochondria	ETC	UQCRHL	Neu	0.7897471
Mitochondria	ETC	USMG5	Neu	0.7584610
Mitochondria	Mitochondria Other	ARMCX2	Neu	0.6551667
Mitochondria	Mitochondria Other	IMMP2L	Neu	0.7495726
Mitochondria	Mitochondria Other	LETM2	Neu	0.8166667
Mitochondria	Mitochondria Other	MCU	Neu	0.7448529
Mitochondria	Mitochondria Other	NOV	Neu	0.9009563
Mitochondria	Mitochondria Other	PLD6	Neu	0.7586111
Mitochondria	Mitochondria Other	SLC25A14	Neu	0.7893939
Mitochondria	Mitochondria Other	SLC25A16	Neu	0.5430303
Mitochondria	Mitochondria Other	SLC25A40	Neu	0.7351990
Mitochondria	Mitochondria Other	SLC25A46	Neu	0.6682900
Mitochondria	Mitochondrial Transcription & Translation	C12orf65	Neu	0.5510870
Mitochondria	Mitochondrial Transcription & Translation	FARSB	Neu	0.8070876
Mitochondria	Mitochondrial Transcription & Translation	GARS	Neu	0.7086667
Mitochondria	Mitochondrial Transcription & Translation	GSPT2	Neu	0.8135185
Mitochondria	Mitochondrial Transcription & Translation	HARS	Neu	0.6336498
Mitochondria	Mitochondrial Transcription & Translation	IARS	Neu	0.6735632
Mitochondria	Mitochondrial Transcription & Translation	MRPL1	Neu	0.4581439
Mitochondria	Mitochondrial Transcription & Translation	MRPL10	Neu	0.5936937
Mitochondria	Mitochondrial Transcription & Translation	MRPL21	Neu	0.7689866
Mitochondria	Mitochondrial Transcription & Translation	MRPS21	Neu	0.6711528
Mitochondria	Mitochondrial Transcription & Translation	MRPS23	Neu	0.6634174
Mitochondria	Mitochondrial Transcription & Translation	MRPS24	Neu	0.7153137
Mitochondria	Mitochondrial Transcription & Translation	MRPS30	Neu	0.6320906
Mitochondria	Mitochondrial Transcription & Translation	MRPS34	Neu	0.7220833
Mitochondria	Mitochondrial Transcription & Translation	MRPS35	Neu	0.6656168
Mitochondria	Mitochondrial Transcription & Translation	MRPS36	Neu	0.8169967
Mitochondria	Mitochondrial Transcription & Translation	OSCP1	Neu	0.8940972
Mitochondria	Mitochondrial Transcription & Translation	TFB2M	Neu	0.5903226
Mitochondria	Mitochondrial Transcription & Translation	TIMM17A	Neu	0.7333678
Mitochondria	Mitochondrial Transcription & Translation	TOMM20	Neu	0.7371172
Mitochondria	Mitochondrial Transcription & Translation	TOMM5	Neu	0.7539417
Mitochondria	Mitochondrial Transcription & Translation	TOMM70A	Neu	0.7812973
Mitochondria	Mitochondrial Transcription & Translation	YARS	Neu	0.8068503
Mitochondria	TCA Cycle	MDH1	Neu	0.8898209
Mitochondria	TCA Cycle	ME3	Neu	0.8402174
Mitochondria	TCA Cycle	PDK3	Neu	0.7110119
Mitochondria	TCA Cycle	PDP1	Neu	0.8649177
Mitochondria	TCA Cycle	SUCLA2	Neu	0.8024306
Neural Development	Cell Cycle Regulator	AVPI1	Neu	0.6250000
Neural Development	Cell Cycle Regulator	CCNG2	Neu	0.8186004
Neural Development	Cell Cycle Regulator	CCNI	Neu	0.5421256
Neural Development	Cell Cycle Regulator	CDKL2	Neu	0.9361386
Neural Development	Cell Cycle Regulator	CIT	Neu	0.9319608
Neural Development	Cell Cycle Regulator	DUSP26	Neu	0.8922222
Neural Development	Cell Cycle Regulator	FIBP	Neu	0.4867021
Neural Development	Cell Cycle Regulator	JTB	Neu	0.5210119
Neural Development	Cell Cycle Regulator	KIAA0753	Neu	0.7444444
Neural Development	Cell Cycle Regulator	KIAA1377	Neu	0.8372685
Neural Development	Cell Cycle Regulator	KLHDC5	Neu	0.7762500
Neural Development	Cell Cycle Regulator	MCTS1	Neu	0.7257937
Neural Development	Cell Cycle Regulator	NDN	Neu	0.8266712
Neural Development	Cell Cycle Regulator	NELL1	Neu	0.9166667
Neural Development	Cell Cycle Regulator	NELL2	Neu	0.9810219
Neural Development	Cell Cycle Regulator	NUDCD3	Neu	0.3855263
Neural Development	Cell Cycle Regulator	OLA1	Neu	0.8404762
Neural Development	Cell Cycle Regulator	PARM1	Neu	0.9572362
Neural Development	Cell Cycle Regulator	PDS5B	Neu	0.7421986
Neural Development	Cell Cycle Regulator	PHF14	Neu	0.6706461
Neural Development	Cell Cycle Regulator	PKNOX2	Neu	0.8597561
Neural Development	Cell Cycle Regulator	SKP1	Neu	0.6898074
Neural Development	Cell Cycle Regulator	STRBP	Neu	0.8120968
Neural Development	Cell Cycle Regulator	SUGT1	Neu	0.6526515
Neural Development	Cell Cycle Regulator	TACC2	Neu	0.8416667
Neural Development	Cell Cycle Regulator	TM2D3	Neu	0.7649386
Neural Development	Cell Cycle Regulator	TRNP1	Neu	0.9493333
Neural Development	Cell Cycle Regulator	TSPAN13	Neu	0.9509964
Neural Development	Cell Cycle Regulator	TSPYL2	Neu	0.8761352
Neural Development	Cell Cycle Regulator	UBE2V2	Neu	0.7558025
Neural Development	Cell Cycle Regulator	WDR52	Neu	0.7876812
Neural Development	Cell-Cell Interaction	CNTN3	Neu	0.9598315
Neural Development	Cell-Cell Interaction	ODZ1	Neu	0.9168079
Neural Development	Cell-Cell Interaction	ODZ3	Neu	0.7861111
Neural Development	Cell-Cell Interaction	PCDH11X	Neu	0.9408046
Neural Development	Cell-Cell Interaction	VWC2	Neu	0.9075893
Neural Development	Differentiation	BEX1	Neu	0.9288299
Neural Development	Differentiation	BZW2	Neu	0.7550469
Neural Development	Differentiation	CD24	Neu	0.9513542
Neural Development	Differentiation	KIAA2022	Neu	0.9010101
Neural Development	Differentiation	MYT1L	Neu	0.9802734
Neural Development	Differentiation	PCP4	Neu	0.9052168
Neural Development	Differentiation	SOX1	Neu	0.8653646
Neural Development	Differentiation	TCF4	Neu	0.7436012
Neural Development	Differentiation	TMEM178	Neu	0.9330911
Neural Development	Differentiation	VSTM2A	Neu	0.9548098
Neural Development	Migration	AVL9	Neu	0.7276570
Neural Development	Migration	C16orf45	Neu	0.8735891
Neural Development	Migration	DAB1	Neu	0.9017276
Neural Development	Migration	DCX	Neu	0.9077114
Neural Development	Migration	LHX6	Neu	0.9051724
Neural Development	Migration	MARK1	Neu	0.8657104
Neural Development	Migration	SCAI	Neu	0.8930108
Neural Development	Migration	SNAI2	Neu	0.8500000
Neural Development	Migration	YWHAB	Neu	0.7687361
Neural Development	Migration	YWHAG	Neu	0.8901161
Neural Development	Neural Development Other	CDADC1	Neu	0.5561828
Neural Development	Neural Development Other	KIAA1217	Neu	0.9536550
Neural Development	Neural Development Other	MEA1	Neu	0.6550699
Neural Development	Neural Development Other	MEST	Neu	0.7736667
Neural Development	Neural Development Other	PRDM4	Neu	0.5497436
Neural Development	Neural Development Other	PROX1	Neu	0.8493511
Neural Development	Neural Development Other	RTF1	Neu	0.6664191
Neural Development	Neurite Outgrowth	CAMKV	Neu	0.9727160
Neural Development	Neurite Outgrowth	CBLN2	Neu	0.9620056
Neural Development	Neurite Outgrowth	CDC42	Neu	0.7052980
Neural Development	Neurite Outgrowth	CDK5	Neu	0.7955128
Neural Development	Neurite Outgrowth	CDK5R1	Neu	0.9476584
Neural Development	Neurite Outgrowth	CDKL5	Neu	0.8661479
Neural Development	Neurite Outgrowth	CHL1	Neu	0.8507275
Neural Development	Neurite Outgrowth	CSMD3	Neu	0.9099738
Neural Development	Neurite Outgrowth	DYRK2	Neu	0.7282520
Neural Development	Neurite Outgrowth	LPPR4	Neu	0.9214872
Neural Development	Neurite Outgrowth	LRFN5	Neu	0.9343190
Neural Development	Neurite Outgrowth	NEGR1	Neu	0.9417237
Neural Development	Neurite Outgrowth	NRSN1	Neu	0.9204736
Neural Development	Neurite Outgrowth	PAK3	Neu	0.8689860
Neural Development	Neurite Outgrowth	RGMB	Neu	0.9197253
Neural Development	Neurite Outgrowth	RNF157	Neu	0.7230000
Neural Development	Neurite Outgrowth	SLITRK4	Neu	0.9670034
Neural Development	Neurite Outgrowth	SLITRK5	Neu	0.8800000
Neural Development	Neurite Outgrowth	SS18L1	Neu	0.7759804
Neural Development	Neurite Outgrowth	TMEM35	Neu	0.8750000
Neural Development	Neurodevelopment Signaling	AFF2	Neu	0.9338095
Neural Development	Neurodevelopment Signaling	BASP1	Neu	0.9037873
Neural Development	Neurodevelopment Signaling	FGF14	Neu	0.9592419
Neural Development	Neurodevelopment Signaling	GDAP1	Neu	0.8947531
Neural Development	Neurodevelopment Signaling	KITLG	Neu	0.9081731
Neural Development	Neurodevelopment Signaling	NOMO1	Neu	0.6204386
Neural Development	Neurodevelopment Signaling	NOMO2	Neu	0.6177984
Neural Development	Neurodevelopment Signaling	NOMO3	Neu	0.6376042
Neural Development	Neurodevelopment Signaling	NR2C2	Neu	0.6609277
Neural Development	Neurodevelopment Signaling	RBM11	Neu	0.9409836
Neural Development	Neurodevelopment Signaling	RCAN2	Neu	0.9205854
Neural Development	Neurodevelopment Signaling	WDR47	Neu	0.7836490
Neural Development	Neurodevelopment Signaling	WNK3	Neu	0.7354167
Neural Development	Neurogenesis	ADAM22	Neu	0.9136719
Neural Development	Neurogenesis	ADAM23	Neu	0.8966418
Neural Development	Neurogenesis	BEND6	Neu	0.8389456
Neural Development	Neurogenesis	PSIP1	Neu	0.7481326
Neural Development	Neurogenesis	ZC4H2	Neu	0.6268229
Neural Development	Neuron Projection	ARX	Neu	0.9300926
Neural Development	Neuron Projection	ATL1	Neu	0.8169366
Neural Development	Neuron Projection	ATP8A2	Neu	0.9591954
Neural Development	Neuron Projection	BHLHB9	Neu	0.8736948
Neural Development	Neuron Projection	CNTN4	Neu	0.9431925
Neural Development	Neuron Projection	CNTNAP2	Neu	0.9408528
Neural Development	Neuron Projection	CSMD1	Neu	0.8998366
Neural Development	Neuron Projection	FAXC	Neu	0.9589506
Neural Development	Neuron Projection	FLRT3	Neu	0.9387566
Neural Development	Neuron Projection	GAP43	Neu	0.8835034
Neural Development	Neuron Projection	MYCBP2	Neu	0.7287252
Neural Development	Neuron Projection	NREP	Neu	0.8595016
Neural Development	Neuron Projection	NTN4	Neu	0.7998127
Neural Development	Neuron Projection	OLFM1	Neu	0.8666102
Neural Development	Neuron Projection	PLXNC1	Neu	0.9054852
Neural Development	Neuron Projection	REEP1	Neu	0.9652004
Neural Development	Neuron Projection	ROBO1	Neu	0.8026647
Neural Development	Neuron Projection	SERPINI1	Neu	0.9055476
Neural Development	Neuron Projection	SLIT2	Neu	0.8676357
Neural Development	Neuron Projection	TRIM32	Neu	0.7945274
Neural Development	Neuron Projection	UNC5D	Neu	0.9467448
Neurotransmission	Adrenergic Synapses	ADRA2A	Neu	0.9440789
Neurotransmission	Adrenergic Synapses	ADRBK2	Neu	0.8974923
Neurotransmission	Adrenergic Synapses	PPP1R2	Neu	0.7936420
Neurotransmission	Adrenergic Synapses	USP33	Neu	0.6148594
Neurotransmission	Cholinergic Synapses	ZCCHC12	Neu	0.9691877
Neurotransmission	Cholinergic Synapses	RGS17	Neu	0.9290000
Neurotransmission	Cholinergic Synapses	RIC3	Neu	0.8323529
Neurotransmission	Dopaminergic Synapses	ADCY1	Neu	0.8680952
Neurotransmission	Dopaminergic Synapses	CLOCK	Neu	0.7441840
Neurotransmission	Dopaminergic Synapses	EPB41L1	Neu	0.7700409
Neurotransmission	Dopaminergic Synapses	GNB1	Neu	0.5570663
Neurotransmission	Dopaminergic Synapses	GNB5	Neu	0.9179012
Neurotransmission	Dopaminergic Synapses	GNG2	Neu	0.9282101
Neurotransmission	Dopaminergic Synapses	PSPC1	Neu	0.5231698
Neurotransmission	Dopaminergic Synapses	SNCA	Neu	0.8743607
Neurotransmission	GABAergic Synapses	ARHGEF9	Neu	0.8512610
Neurotransmission	GABAergic Synapses	GABARAPL1	Neu	0.7483770
Neurotransmission	GABAergic Synapses	GABBR2	Neu	0.9822740
Neurotransmission	GABAergic Synapses	GABRA1	Neu	0.9942134
Neurotransmission	GABAergic Synapses	GABRA3	Neu	0.8662242
Neurotransmission	GABAergic Synapses	GABRA4	Neu	0.9157658
Neurotransmission	GABAergic Synapses	GABRA5	Neu	0.9818083
Neurotransmission	GABAergic Synapses	GABRB2	Neu	0.9865936
Neurotransmission	GABAergic Synapses	GABRB3	Neu	0.9456799
Neurotransmission	GABAergic Synapses	GABRG2	Neu	0.9909832
Neurotransmission	GABAergic Synapses	GAD1	Neu	0.9881342
Neurotransmission	GABAergic Synapses	GPHN	Neu	0.8056944
Neurotransmission	GABAergic Synapses	KCTD16	Neu	0.9498498
Neurotransmission	GABAergic Synapses	LAMP5	Neu	0.9683673
Neurotransmission	Glutamatergic Synapses	C9orf4	Neu	0.9682232
Neurotransmission	Glutamatergic Synapses	CACNG3	Neu	0.9616667
Neurotransmission	Glutamatergic Synapses	CAMK2N2	Neu	0.8519097
Neurotransmission	Glutamatergic Synapses	CNIH3	Neu	0.9094961
Neurotransmission	Glutamatergic Synapses	DLG2	Neu	0.8127232
Neurotransmission	Glutamatergic Synapses	DLG3	Neu	0.9152344
Neurotransmission	Glutamatergic Synapses	GLRB	Neu	0.9079167
Neurotransmission	Glutamatergic Synapses	GLS	Neu	0.8478060
Neurotransmission	Glutamatergic Synapses	GOT1	Neu	0.9131957
Neurotransmission	Glutamatergic Synapses	GOT2	Neu	0.7821691
Neurotransmission	Glutamatergic Synapses	GRIA1	Neu	0.9718893
Neurotransmission	Glutamatergic Synapses	GRIA2	Neu	0.8516063
Neurotransmission	Glutamatergic Synapses	GRIA3	Neu	0.9270384
Neurotransmission	Glutamatergic Synapses	GRIA4	Neu	0.9276279
Neurotransmission	Glutamatergic Synapses	GRIK1	Neu	0.9596561
Neurotransmission	Glutamatergic Synapses	GRIK2	Neu	0.9575777
Neurotransmission	Glutamatergic Synapses	GRIN2A	Neu	0.9791173
Neurotransmission	Glutamatergic Synapses	GRIPAP1	Neu	0.6895161
Neurotransmission	Glutamatergic Synapses	GRM5	Neu	0.9458835
Neurotransmission	Glutamatergic Synapses	GRM7	Neu	0.9199713
Neurotransmission	Glutamatergic Synapses	GRM8	Neu	0.7883333
Neurotransmission	Glutamatergic Synapses	LRRC7	Neu	0.9231996
Neurotransmission	Glutamatergic Synapses	LRRTM2	Neu	0.9167822
Neurotransmission	Glutamatergic Synapses	NETO1	Neu	0.9671406
Neurotransmission	Glutamatergic Synapses	NETO2	Neu	0.9312739
Neurotransmission	Glutamatergic Synapses	NPTXR	Neu	0.8102564
Neurotransmission	Glutamatergic Synapses	PTPN4	Neu	0.7384887
Neurotransmission	Glutamatergic Synapses	SHISA9	Neu	0.9486038
Neurotransmission	Glutamatergic Synapses	SLC17A7	Neu	0.9300521
Neurotransmission	Glutamatergic Synapses	SLC38A1	Neu	0.9209514
Neurotransmission	Neuropeptide Synapses	CCK	Neu	0.9890451
Neurotransmission	Neuropeptide Synapses	NAALAD2	Neu	0.8400709
Neurotransmission	Neuropeptide Synapses	NPY	Neu	0.9677362
Neurotransmission	Neuropeptide Synapses	NPY1R	Neu	0.9572165
Neurotransmission	Neuropeptide Synapses	NPY5R	Neu	0.7600000
Neurotransmission	Neuropeptide Synapses	PREP	Neu	0.6773256
Neurotransmission	Neuropeptide Synapses	SCG2	Neu	0.9824626
Neurotransmission	Neuropeptide Synapses	SORCS1	Neu	0.9282197
Neurotransmission	Neuropeptide Synapses	SORCS3	Neu	0.9233871
Neurotransmission	Neuropeptide Synapses	TAC3	Neu	0.9861380
Neurotransmission	Neuropeptide Synapses	UNC79	Neu	0.7681944
Neurotransmission	Neuropeptide Synapses	VIP	Neu	0.9857781
Neurotransmission	Neurotransmission Other	APBA1	Neu	0.7575758
Neurotransmission	Neurotransmission Other	ATF2	Neu	0.6747556
Neurotransmission	Neurotransmission Other	CRHBP	Neu	0.9586847
Neurotransmission	Neurotransmission Other	CYP4X1	Neu	0.9304348
Neurotransmission	Neurotransmission Other	DLGAP1	Neu	0.9233245
Neurotransmission	Neurotransmission Other	GNG3	Neu	0.9390744
Neurotransmission	Neurotransmission Other	NPTX2	Neu	0.9414062
Neurotransmission	Neurotransmission Other	RIMBP2	Neu	0.9767507
Neurotransmission	Neurotransmission Other	SLC6A15	Neu	0.9183333
Neurotransmission	Neurotransmission Other	SST	Neu	0.9695701
Neurotransmission	Neurotransmission Other	SULT1A3	Neu	0.7814583
Neurotransmission	Opioid Synapses	CNR1	Neu	0.9935788
Neurotransmission	Opioid Synapses	CNRIP1	Neu	0.8663624
Neurotransmission	Opioid Synapses	GNG4	Neu	0.9090395
Neurotransmission	Opioid Synapses	OPCML	Neu	0.9143969
Neurotransmission	Opioid Synapses	PDYN	Neu	0.9605805
Neurotransmission	Opioid Synapses	PENK	Neu	0.9844167
Neurotransmission	Opioid Synapses	RGS4	Neu	0.9528807
Neurotransmission	Opioid Synapses	RGS6	Neu	0.8750000
Neurotransmission	Synaptic Vesicles	AAK1	Neu	0.8263995
Neurotransmission	Synaptic Vesicles	AHI1	Neu	0.8468137
Neurotransmission	Synaptic Vesicles	AMPH	Neu	0.9476022
Neurotransmission	Synaptic Vesicles	AP3B2	Neu	0.9337719
Neurotransmission	Synaptic Vesicles	AP3M2	Neu	0.8877907
Neurotransmission	Synaptic Vesicles	CADPS	Neu	0.9672222
Neurotransmission	Synaptic Vesicles	CPLX2	Neu	0.9541199
Neurotransmission	Synaptic Vesicles	D4S234E	Neu	0.9619236
Neurotransmission	Synaptic Vesicles	DACT1	Neu	0.8420370
Neurotransmission	Synaptic Vesicles	DNM3	Neu	0.8458580
Neurotransmission	Synaptic Vesicles	DYNC1I1	Neu	0.9499048
Neurotransmission	Synaptic Vesicles	DYNLRB1	Neu	0.7021394
Neurotransmission	Synaptic Vesicles	ERC1	Neu	0.4378571
Neurotransmission	Synaptic Vesicles	ERC2	Neu	0.6805556
Neurotransmission	Synaptic Vesicles	FNBP1L	Neu	0.7167553
Neurotransmission	Synaptic Vesicles	GSK3B	Neu	0.7746181
Neurotransmission	Synaptic Vesicles	HMP19	Neu	0.9225950
Neurotransmission	Synaptic Vesicles	HSPA8	Neu	0.7002893
Neurotransmission	Synaptic Vesicles	KIF3A	Neu	0.8853730
Neurotransmission	Synaptic Vesicles	KIF3C	Neu	0.8087674
Neurotransmission	Synaptic Vesicles	KIFAP3	Neu	0.7869493
Neurotransmission	Synaptic Vesicles	KIT	Neu	0.9842784
Neurotransmission	Synaptic Vesicles	LCMT1	Neu	0.7550833
Neurotransmission	Synaptic Vesicles	LPHN2	Neu	0.8705589
Neurotransmission	Synaptic Vesicles	MYO5A	Neu	0.8623865
Neurotransmission	Synaptic Vesicles	NAPB	Neu	0.9624813
Neurotransmission	Synaptic Vesicles	OCRL	Neu	0.8074219
Neurotransmission	Synaptic Vesicles	PAFAH1B1	Neu	0.6851131
Neurotransmission	Synaptic Vesicles	PCLO	Neu	0.9646897
Neurotransmission	Synaptic Vesicles	PPID	Neu	0.7176083
Neurotransmission	Synaptic Vesicles	PREPL	Neu	0.9125087
Neurotransmission	Synaptic Vesicles	PTPRN2	Neu	0.8648000
Neurotransmission	Synaptic Vesicles	RAB11A	Neu	0.5903646
Neurotransmission	Synaptic Vesicles	RAB15	Neu	0.8801802
Neurotransmission	Synaptic Vesicles	RAB3A	Neu	0.9270540
Neurotransmission	Synaptic Vesicles	RAB3GAP1	Neu	0.7526316
Neurotransmission	Synaptic Vesicles	RGS7	Neu	0.9104167
Neurotransmission	Synaptic Vesicles	RNF41	Neu	0.7800000
Neurotransmission	Synaptic Vesicles	RPH3A	Neu	0.8588669
Neurotransmission	Synaptic Vesicles	SCAMP5	Neu	0.9003546
Neurotransmission	Synaptic Vesicles	SH3GL2	Neu	0.9654955
Neurotransmission	Synaptic Vesicles	SLC6A17	Neu	0.8734375
Neurotransmission	Synaptic Vesicles	SNAP25	Neu	0.9798865
Neurotransmission	Synaptic Vesicles	SNAP91	Neu	0.9551503
Neurotransmission	Synaptic Vesicles	SNX10	Neu	0.9234722
Neurotransmission	Synaptic Vesicles	STXBP1	Neu	0.9192278
Neurotransmission	Synaptic Vesicles	STXBP5L	Neu	0.9579327
Neurotransmission	Synaptic Vesicles	SV2A	Neu	0.9542203
Neurotransmission	Synaptic Vesicles	SV2B	Neu	0.9503731
Neurotransmission	Synaptic Vesicles	SYN1	Neu	0.9481090
Neurotransmission	Synaptic Vesicles	SYN2	Neu	0.9660100
Neurotransmission	Synaptic Vesicles	SYNJ1	Neu	0.8690000
Neurotransmission	Synaptic Vesicles	SYNPR	Neu	0.9943581
Neurotransmission	Synaptic Vesicles	SYP	Neu	0.9253145
Neurotransmission	Synaptic Vesicles	SYT1	Neu	0.9925051
Neurotransmission	Synaptic Vesicles	SYT14	Neu	0.8869318
Neurotransmission	Synaptic Vesicles	SYT16	Neu	0.9344363
Neurotransmission	Synaptic Vesicles	TCTEX1D2	Neu	0.8815517
Neurotransmission	Synaptic Vesicles	VAMP1	Neu	0.8706468
Neurotransmission	Synaptic Vesicles	VAMP2	Neu	0.7849306
Neurotransmission	Synaptic Vesicles	VAMP4	Neu	0.6967647
Protein Metabolism	Post-Translational Modification	AASDHPPT	Neu	0.8678097
Protein Metabolism	Post-Translational Modification	C5orf25	Neu	0.8395238
Protein Metabolism	Protein Transport	CCT8	Neu	0.7156701
Protein Metabolism	Protein Transport	COPG2	Neu	0.6583333
Protein Metabolism	Post-Translational Modification	DNAJC12	Neu	0.8802381
Protein Metabolism	Protein Transport	DOPEY1	Neu	0.7094961
Protein Metabolism	Post-Translational Modification	ERO1L	Neu	0.7203184
Protein Metabolism	Post-Translational Modification	KBTBD6	Neu	0.8504960
Protein Metabolism	Post-Translational Modification	KIAA1586	Neu	0.8368590
Protein Metabolism	Post-Translational Modification	NDFIP1	Neu	0.8266585
Protein Metabolism	Post-Translational Modification	NTAN1	Neu	0.4121053
Protein Metabolism	Post-Translational Modification	PAM	Neu	0.8775090
Protein Metabolism	Post-Translational Modification	PPME1	Neu	0.8101093
Protein Metabolism	Protein Metabolism Other	PSMG2	Neu	0.4885000
Protein Metabolism	Protein Metabolism Other	PSMG4	Neu	0.8871795
Protein Metabolism	Protein Metabolism Other	QPCT	Neu	0.7337302
Protein Metabolism	Protein Metabolism Other	RTN3	Neu	0.8652569
Protein Metabolism	Post-Translational Modification	SAE1	Neu	0.6418539
Protein Metabolism	Protein Metabolism Other	SCAMP1	Neu	0.8145425
Protein Metabolism	Protein Metabolism Other	SCG5	Neu	0.9414158
Protein Metabolism	Protein Metabolism Other	SGTB	Neu	0.8638596
Protein Metabolism	Post-Translational Modification	ST8SIA3	Neu	0.9778939
Protein Metabolism	Post-Translational Modification	SUMO1	Neu	0.6742972
Protein Metabolism	Post-Translational Modification	TASP1	Neu	0.7885417
Protein Metabolism	Protein Metabolism Other	TMEM59L	Neu	0.8663194
Protein Metabolism	Protein Metabolism Other	TMX4	Neu	0.7970344
Protein Metabolism	Post-Translational Modification	TPGS2	Neu	0.7388203
Protein Metabolism	Protein Transport	TTPAL	Neu	0.6215278
Protein Metabolism	Protein Transport	VAT1L	Neu	0.9320707
Signaling	cAMP Pathway	PDE10A	Neu	0.7896667
Signaling	cAMP Pathway	PDE4A	Neu	0.7313492
Signaling	cAMP Pathway	PDE8B	Neu	0.8046552
Signaling	cAMP Pathway	PJA2	Neu	0.6744006
Signaling	cAMP Pathway	PKIA	Neu	0.8702140
Signaling	cAMP Pathway	PRKACB	Neu	0.7964727
Signaling	cAMP Pathway	PRKAR2B	Neu	0.9202128
Signaling	cAMP Pathway	RASAL2	Neu	0.7443694
Signaling	cAMP Pathway	RXFP1	Neu	0.9625000
Signaling	cAMP Pathway	TOX3	Neu	0.9236111
Signaling	GPRC Pathway	GPR155	Neu	0.7746408
Signaling	GPRC Pathway	GPR22	Neu	0.9386054
Signaling	GPRC Pathway	REEP5	Neu	0.8833645
Signaling	GPRC Pathway	RGS7BP	Neu	0.9623750
Signaling	GPRC Pathway	TUB	Neu	0.8470738
Signaling	GPRC Pathway	VSNL1	Neu	0.9785009
Signaling	Inositol Pathway	AGK	Neu	0.7389408
Signaling	Inositol Pathway	CDS2	Neu	0.7745040
Signaling	Inositol Pathway	DGKB	Neu	0.7398246
Signaling	Inositol Pathway	DGKE	Neu	0.8696023
Signaling	Inositol Pathway	DGKI	Neu	0.8373333
Signaling	Inositol Pathway	EFR3A	Neu	0.8064103
Signaling	Inositol Pathway	FAM126B	Neu	0.8425141
Signaling	Inositol Pathway	INPP4A	Neu	0.7814951
Signaling	Inositol Pathway	INPP5A	Neu	0.6572650
Signaling	Inositol Pathway	INPP5F	Neu	0.9528727
Signaling	Inositol Pathway	MINPP1	Neu	0.7245370
Signaling	Inositol Pathway	MTMR4	Neu	0.6948502
Signaling	Inositol Pathway	MTMR7	Neu	0.8457500
Signaling	Inositol Pathway	MTMR9	Neu	0.7638186
Signaling	Inositol Pathway	NCALD	Neu	0.9070281
Signaling	Inositol Pathway	NUDT10	Neu	0.9121693
Signaling	Inositol Pathway	NUDT11	Neu	0.9369841
Signaling	Inositol Pathway	PAR1	Neu	0.9798925
Signaling	Inositol Pathway	PGAP1	Neu	0.8392276
Signaling	Inositol Pathway	PITPNB	Neu	0.4773997
Signaling	Inositol Pathway	PLCB4	Neu	0.8423469
Signaling	Inositol Pathway	PLEKHA3	Neu	0.6860697
Signaling	Inositol Pathway	PLEKHA5	Neu	0.8438889
Signaling	Inositol Pathway	PPIP5K1	Neu	0.7638889
Signaling	Inositol Pathway	SLC2A13	Neu	0.9549724
Signaling	Inositol Pathway	TTC7B	Neu	0.6883562
Signaling	MAPK Pathway	C3orf33	Neu	0.7288194
Signaling	MAPK Pathway	DDT	Neu	0.6604693
Signaling	MAPK Pathway	DIRAS1	Neu	0.9268817
Signaling	MAPK Pathway	DIRAS2	Neu	0.9689750
Signaling	MAPK Pathway	DIRAS3	Neu	0.9270000
Signaling	MAPK Pathway	DUSP3	Neu	0.5957602
Signaling	MAPK Pathway	KIAA1549	Neu	0.7634409
Signaling	MAPK Pathway	PAQR3	Neu	0.7536458
Signaling	MAPK Pathway	RASL11B	Neu	0.8171569
Signaling	MAPK Pathway	RNF187	Neu	0.7619048
Signaling	Neurotrophin Signaling	BRAF	Neu	0.3862222
Signaling	Neurotrophin Signaling	KIDINS220	Neu	0.6984688
Signaling	Neurotrophin Signaling	KRAS	Neu	0.7242832
Signaling	Neurotrophin Signaling	LMTK2	Neu	0.8472603
Signaling	Neurotrophin Signaling	NGFRAP1	Neu	0.8488636
Signaling	Neurotrophin Signaling	PIK3CB	Neu	0.7433333
Signaling	Neurotrophin Signaling	PIK3R3	Neu	0.8064059
Signaling	Neurotrophin Signaling	RUSC1	Neu	0.8394822
Signaling	Neurotrophin Signaling	SHC3	Neu	0.8047170
Signaling	Neurotrophin Signaling	SNTG1	Neu	0.8907104
Signaling	NF-KappaB	AZI2	Neu	0.6945652
Signaling	NF-KappaB	LDOC1	Neu	0.8842662
Signaling	NF-KappaB	LURAP1L	Neu	0.8700980
Signaling	NF-KappaB	NKRF	Neu	0.8052857
Signaling	NF-KappaB	SETD6	Neu	0.9384115
Signaling	NF-KappaB	TCEAL7	Neu	0.8377632
Signaling	NF-KappaB	UBFD1	Neu	0.7456250
Signaling	Non Coding RNA	FAM106CP	Neu	0.9018707
Signaling	Non Coding RNA	IPW	Neu	0.9055051
Signaling	Non Coding RNA	KCNIP4-IT1	Neu	0.9288043
Signaling	Non Coding RNA	LINC00294	Neu	0.6878553
Signaling	Non Coding RNA	LOC100505696	Neu	0.6717054
Signaling	Non Coding RNA	MEG3	Neu	0.9718299
Signaling	Non Coding RNA	MIAT	Neu	0.9034268
Signaling	Non Coding RNA	OIP5-AS1	Neu	0.7454545
Signaling	Non Coding RNA	PKI55	Neu	0.8506098
Signaling	Rab GTPase Pathway	BBS7	Neu	0.8497475
Signaling	Rab GTPase Pathway	CHM	Neu	0.7176966
Signaling	Rab GTPase Pathway	CHML	Neu	0.8386179
Signaling	Rab GTPase Pathway	MCF2	Neu	0.9029762
Signaling	Rab GTPase Pathway	TBC1D30	Neu	0.8881944
Signaling	Rab GTPase Pathway	TBC1D8	Neu	0.6756944
Signaling	Signaling Multifunctional	CAMK2A	Neu	0.7871622
Signaling	Signaling Multifunctional	CAMK2D	Neu	0.7964286
Signaling	Signaling Multifunctional	CAMK4	Neu	0.9223958
Signaling	Signaling Multifunctional	CDKN2AIPNL	Neu	0.7937107
Signaling	Signaling Multifunctional	DCBLD2	Neu	0.7652778
Signaling	Signaling Multifunctional	DENND5B	Neu	0.7732068
Signaling	Signaling Multifunctional	HINT1	Neu	0.7407027
Signaling	Signaling Multifunctional	LRRC40	Neu	0.7733553
Signaling	Signaling Multifunctional	MAPK8	Neu	0.6518939
Signaling	Signaling Multifunctional	MAPK9	Neu	0.8231315
Signaling	Signaling Multifunctional	RNF11	Neu	0.6855198
Signaling	Signaling Multifunctional	SPINT2	Neu	0.7922840
Signaling	Signaling Multifunctional	WDR37	Neu	0.6988372
Signaling	Signaling Multifunctional	WDR7	Neu	0.7383508
Signaling	Signaling Other	ACVR1B	Neu	0.7147222
Signaling	Signaling Other	ACVR2A	Neu	0.7333333
Signaling	Signaling Other	AKAP11	Neu	0.6941911
Signaling	Signaling Other	AKAP6	Neu	0.7768051
Signaling	Signaling Other	ANKRD46	Neu	0.7812004
Signaling	Signaling Other	ARL15	Neu	0.7456845
Signaling	Signaling Other	ARL4C	Neu	0.9688199
Signaling	Signaling Other	ATXN1	Neu	0.7247917
Signaling	Signaling Other	BTBD10	Neu	0.7029052
Signaling	Signaling Other	C11orf41	Neu	0.9618421
Signaling	Signaling Other	C16orf52	Neu	0.7284091
Signaling	Signaling Other	CCDC104	Neu	0.7984127
Signaling	Signaling Other	CEP41	Neu	0.6965278
Signaling	Signaling Other	CHGB	Neu	0.9723344
Signaling	Signaling Other	CRYM	Neu	0.9238208
Signaling	Signaling Other	DEPDC5	Neu	0.5818841
Signaling	Signaling Other	DNER	Neu	0.8616024
Signaling	Signaling Other	HN1	Neu	0.8155193
Signaling	Signaling Other	HPCAL4	Neu	0.9393808
Signaling	Signaling Other	HYLS1	Neu	0.8295918
Signaling	Signaling Other	MRAP2	Neu	0.9678161
Signaling	Signaling Other	PRKAR1A	Neu	0.6104167
Signaling	Signaling Other	PTCHD4	Neu	0.9257092
Signaling	Signaling Other	TTC3	Neu	0.6837500
Signaling	Signaling Other	WDR19	Neu	0.7888889
Signaling	Signaling Other	ZFYVE9	Neu	0.7758799
Signaling	WNT Pathway	AMOTL1	Neu	0.6333333
Signaling	WNT Pathway	ANKRD6	Neu	0.9166667
Signaling	WNT Pathway	C5orf22	Neu	0.6924342
Signaling	WNT Pathway	C8orf4	Neu	0.8737903
Signaling	WNT Pathway	CDK14	Neu	0.9243056
Signaling	WNT Pathway	CSNK1G3	Neu	0.5003086
Signaling	WNT Pathway	CXXC4	Neu	0.8889394
Signaling	WNT Pathway	KCTD1	Neu	0.8186667
Signaling	WNT Pathway	SLC30A9	Neu	0.7455319
Signaling	WNT Pathway	SPIN1	Neu	0.7255780
Stress Response	Apoptosis	BAG4	Neu	0.8318841
Stress Response	Apoptosis	BEX2	Neu	0.9093483
Stress Response	Apoptosis	BLCAP	Neu	0.8435360
Stress Response	Apoptosis	CSRNP2	Neu	0.7295455
Stress Response	Apoptosis	CSRNP3	Neu	0.9582974
Stress Response	Apoptosis	EYA4	Neu	0.9402778
Stress Response	Apoptosis	GULP1	Neu	0.8652778
Stress Response	Apoptosis	MADD	Neu	0.7112434
Stress Response	Apoptosis	MOAP1	Neu	0.8905035
Stress Response	Apoptosis	NUP93	Neu	0.6438462
Stress Response	Apoptosis	PDCD5	Neu	0.7829545
Stress Response	Apoptosis	PEG10	Neu	0.8824375
Stress Response	Apoptosis	PEG3	Neu	0.9307807
Stress Response	Apoptosis	PHLPP2	Neu	0.7382768
Stress Response	Apoptosis	PNMA1	Neu	0.7938206
Stress Response	Apoptosis	PNMA2	Neu	0.9612547
Stress Response	Apoptosis	SNRK	Neu	0.6785354
Stress Response	Apoptosis	SPIN2B	Neu	0.7492284
Stress Response	Apoptosis	THYN1	Neu	0.6922794
Stress Response	Apoptosis	TIPRL	Neu	0.7382013
Stress Response	Apoptosis	TMEM14A	Neu	0.8205706
Stress Response	Apoptosis	YPEL3	Neu	0.7330729
Stress Response	Apoptosis	YWHAZ	Neu	0.6855448
Stress Response	Apoptosis	ZNF385B	Neu	0.8748333
Stress Response	Apoptosis	ZNF385D	Neu	0.9788360
Stress Response	DNA Damage	ACTR5	Neu	0.7122549
Stress Response	DNA Damage	BIVM-ERCC5	Neu	0.7697531
Stress Response	DNA Damage	BRE	Neu	0.6951456
Stress Response	DNA Damage	C6orf211	Neu	0.7208333
Stress Response	DNA Damage	CGGBP1	Neu	0.5569608
Stress Response	DNA Damage	FAN1	Neu	0.7731293
Stress Response	DNA Damage	FANCL	Neu	0.7605820
Stress Response	DNA Damage	GADD45A	Neu	0.7078321
Stress Response	DNA Damage	MACROD2	Neu	0.9053571
Stress Response	DNA Damage	MAGEF1	Neu	0.7717494
Stress Response	DNA Damage	MSH2	Neu	0.7321946
Stress Response	DNA Damage	PITHD1	Neu	0.7357250
Stress Response	DNA Damage	POLR3A	Neu	0.7972222
Stress Response	DNA Damage	SSBP2	Neu	0.7660920
Stress Response	DNA Damage	TP53BP1	Neu	0.7331699
Stress Response	Oxidative Stress Response	DNM1L	Neu	0.7165929
Stress Response	Oxidative Stress Response	ENC1	Neu	0.9371590
Stress Response	Oxidative Stress Response	GFOD1	Neu	0.8966085
Stress Response	Oxidative Stress Response	GGCT	Neu	0.7302083
Stress Response	Oxidative Stress Response	GLRX2	Neu	0.7825450
Stress Response	Oxidative Stress Response	GSTA4	Neu	0.8396708
Stress Response	Oxidative Stress Response	HSDL1	Neu	0.7961765
Stress Response	Oxidative Stress Response	OXR1	Neu	0.8341154
Stress Response	Oxidative Stress Response	PCYOX1L	Neu	0.7974537
Stress Response	Oxidative Stress Response	TXN	Neu	0.6917514
Stress Response	Oxidative Stress Response	VDAC1	Neu	0.7069387
Stress Response	Oxidative Stress Response	VKORC1L1	Neu	0.7766502
Stress Response	Protein Misfolding	C12orf51	Neu	0.7481151
Stress Response	Protein Misfolding	C5orf41	Neu	0.5160145
Stress Response	Protein Misfolding	CAND1	Neu	0.6844650
Stress Response	Protein Misfolding	CDC37L1	Neu	0.8177570
Stress Response	Protein Misfolding	COPS4	Neu	0.6824836
Stress Response	Protein Misfolding	COPS8	Neu	0.7770945
Stress Response	Protein Misfolding	DCAF4	Neu	0.7914474
Stress Response	Protein Misfolding	DCUN1D2	Neu	0.6821429
Stress Response	Protein Misfolding	DNAJB14	Neu	0.7836174
Stress Response	Protein Misfolding	DNAJC25	Neu	0.7750000
Stress Response	Protein Misfolding	DNAJC9	Neu	0.7481481
Stress Response	Protein Misfolding	ERLEC1	Neu	0.7683761
Stress Response	Protein Misfolding	FAM175B	Neu	0.6078869
Stress Response	Protein Misfolding	FBXL16	Neu	0.8310417
Stress Response	Protein Misfolding	FBXL2	Neu	0.9259740
Stress Response	Protein Misfolding	FBXO16	Neu	0.9209596
Stress Response	Protein Misfolding	FBXO33	Neu	0.6732906
Stress Response	Protein Misfolding	FBXO34	Neu	0.7592784
Stress Response	Protein Misfolding	FBXW7	Neu	0.7237109
Stress Response	Protein Misfolding	HERC1	Neu	0.6875718
Stress Response	Protein Misfolding	HSP90AB1	Neu	0.6161090
Stress Response	Protein Misfolding	HSPA4L	Neu	0.8956921
Stress Response	Protein Misfolding	IER3IP1	Neu	0.7516432
Stress Response	Protein Misfolding	KLHL13	Neu	0.9099415
Stress Response	Protein Misfolding	LNX1	Neu	0.8745875
Stress Response	Protein Misfolding	LONRF2	Neu	0.9258189
Stress Response	Protein Misfolding	MBTPS2	Neu	0.7579588
Stress Response	Protein Misfolding	MKKS	Neu	0.8040998
Stress Response	Protein Misfolding	NEDD8	Neu	0.6938144
Stress Response	Protein Misfolding	PCMT1	Neu	0.8007905
Stress Response	Protein Misfolding	PCP4L1	Neu	0.9843211
Stress Response	Protein Misfolding	PJA1	Neu	0.8489274
Stress Response	Protein Misfolding	RNF14	Neu	0.6341026
Stress Response	Protein Misfolding	RNF175	Neu	0.8837719
Stress Response	Protein Misfolding	TRIM36	Neu	0.8517361
Stress Response	Protein Misfolding	TRIM37	Neu	0.8422619
Stress Response	Protein Misfolding	UBE2B	Neu	0.7037415
Stress Response	Protein Misfolding	UBE2D2	Neu	0.5452290
Stress Response	Protein Misfolding	UBE2N	Neu	0.8069085
Stress Response	Protein Misfolding	UBE2Q1	Neu	0.5817544
Stress Response	Protein Misfolding	UBE2T	Neu	0.9566667
Stress Response	Protein Misfolding	UBE3D	Neu	0.7868687
Stress Response	Protein Misfolding	UBLCP1	Neu	0.7849440
Stress Response	Protein Misfolding	UBQLN1	Neu	0.6454710
Stress Response	Protein Misfolding	UBQLN2	Neu	0.7147222
Stress Response	Protein Misfolding	UCHL1	Neu	0.9695088
Stress Response	Protein Misfolding	UCHL5	Neu	0.7627477
Stress Response	Protein Misfolding	USP11	Neu	0.7189683
Stress Response	Protein Misfolding	USP13	Neu	0.7522436
Stress Response	Protein Misfolding	ZYG11B	Neu	0.7943359
Stress Response	Starvation	ATG16L1	Neu	0.7801418
Stress Response	Starvation	C6orf174	Neu	0.8062500
Stress Response	Starvation	CAMSAP2	Neu	0.7283775
Stress Response	Starvation	CISD2	Neu	0.7725000
Stress Response	Starvation	FKBP1B	Neu	0.7723485
Stress Response	Starvation	GOLGA2	Neu	0.5629167
Stress Response	Starvation	KAT8	Neu	0.6010965
Stress Response	Starvation	MAP1LC3B2	Neu	0.6442708
Stress Response	Starvation	SCOC	Neu	0.8265358
Stress Response	Stress Response Other	CES4A	Neu	0.8726744
Stress Response	Stress Response Other	MAP2K4	Neu	0.8029780
Stress Response	Stress Response Other	MORN4	Neu	0.8635135
Stress Response	Stress Response Other	PPM1A	Neu	0.6474409
Stress Response	Stress Response Other	TMEM181	Neu	0.6561111
Synaptic Plasticity	Cell-Cell Interaction	EFNB3	Neu	0.9571930
Synaptic Plasticity	Cell-Cell Interaction	PCDH18	Neu	0.8350746
Synaptic Plasticity	Cell-Cell Interaction	PCDHA1	Neu	0.9731884
Synaptic Plasticity	Cell-Cell Interaction	PCDHAC2	Neu	0.9260870
Synaptic Plasticity	Cell-Cell Interaction	PTPRM	Neu	0.7747578
Synaptic Plasticity	Cell-Cell Interaction	THY1	Neu	0.8913826
Synaptic Plasticity	LTD Regulator	CRH	Neu	0.9797758
Synaptic Plasticity	LTD Regulator	GNAS	Neu	0.6767274
Synaptic Plasticity	LTD Regulator	GUCY1A2	Neu	0.8611979
Synaptic Plasticity	LTD Regulator	GUCY1A3	Neu	0.7820621
Synaptic Plasticity	LTD Regulator	GUCY1B3	Neu	0.9079415
Synaptic Plasticity	LTD Regulator	IGF1	Neu	0.9225629
Synaptic Plasticity	LTD Regulator	PPP2CA	Neu	0.6172917
Synaptic Plasticity	LTP Induction	NPTN	Neu	0.8764423
Synaptic Plasticity	LTP Induction	PLK2	Neu	0.8721563
Synaptic Plasticity	LTP Induction	PPP3CA	Neu	0.7875323
Synaptic Plasticity	LTP Induction	RASGRF1	Neu	0.9678763
Synaptic Plasticity	LTP Induction	RASGRF2	Neu	0.8742574
Synaptic Plasticity	LTP Induction	YWHAH	Neu	0.8784240
Synaptic Plasticity	Neuron Shape	DCLK1	Neu	0.9554813
Synaptic Plasticity	Neuron Shape	FRY	Neu	0.8846206
Synaptic Plasticity	Neuron Shape	KALRN	Neu	0.8956699
Synaptic Plasticity	Neuron Shape	MAP2	Neu	0.8984540
Synaptic Plasticity	Neuron Shape	NCDN	Neu	0.8548450
Synaptic Plasticity	Neuron Shape	TAGLN3	Neu	0.9463061
Synaptic Plasticity	Synaptic Plasticity Other	CNKSR2	Neu	0.9274740
Synaptic Plasticity	Synaptic Plasticity Other	GPRASP1	Neu	0.9204350
Synaptic Plasticity	Synaptic Plasticity Other	GPRASP2	Neu	0.9186508
Synaptic Plasticity	Synaptic Plasticity Other	PAK1	Neu	0.8177700
Synaptic Plasticity	Synaptic Plasticity Other	PLCB1	Neu	0.9061374
Synaptic Plasticity	Synaptic Plasticity Other	PPP3CB	Neu	0.8525862
Synaptic Plasticity	Synaptic Plasticity Other	PRKCB	Neu	0.8846599
Synaptic Plasticity	Synaptic Plasticity Other	ZFAND1	Neu	0.5603604
Unknown Function	Unknown Function	ADCK1	Neu	0.7135417
Unknown Function	Unknown Function	ANKRD34A	Neu	0.9376812
Unknown Function	Unknown Function	ARMCX4	Neu	0.7233607
Unknown Function	Unknown Function	ARMCX5	Neu	0.7028571
Unknown Function	Unknown Function	ATXN7L1	Neu	0.6693452
Unknown Function	Unknown Function	ATXN7L3B	Neu	0.6669560
Unknown Function	Unknown Function	B7H6	Neu	0.9058333
Unknown Function	Unknown Function	BEX5	Neu	0.9636251
Unknown Function	Unknown Function	BOLA3-AS1	Neu	0.7573413
Unknown Function	Unknown Function	C10orf118	Neu	0.7090164
Unknown Function	Unknown Function	C10orf35	Neu	0.9276882
Unknown Function	Unknown Function	C10orf88	Neu	0.6543210
Unknown Function	Unknown Function	C11orf57	Neu	0.6464461
Unknown Function	Unknown Function	C12orf47	Neu	0.6662281
Unknown Function	Unknown Function	C12orf68	Neu	0.9319048
Unknown Function	Unknown Function	C14orf23	Neu	0.8977273
Unknown Function	Unknown Function	C15orf57	Neu	0.7223242
Unknown Function	Unknown Function	C16orf70	Neu	0.7057229
Unknown Function	Unknown Function	C18orf21	Neu	0.6357253
Unknown Function	Unknown Function	C19orf12	Neu	0.7241379
Unknown Function	Unknown Function	C1orf115	Neu	0.8021605
Unknown Function	Unknown Function	C1orf216	Neu	0.8627033
Unknown Function	Unknown Function	C20orf24	Neu	0.7433145
Unknown Function	Unknown Function	C2orf80	Neu	0.9437802
Unknown Function	Unknown Function	C3orf14	Neu	0.7894948
Unknown Function	Unknown Function	C3orf26	Neu	0.8022043
Unknown Function	Unknown Function	C5orf24	Neu	0.5843750
Unknown Function	Unknown Function	C6orf228	Neu	0.8293651
Unknown Function	Unknown Function	C9orf125	Neu	0.8455556
Unknown Function	Unknown Function	C9orf30	Neu	0.6730000
Unknown Function	Unknown Function	C9orf40	Neu	0.7076923
Unknown Function	Unknown Function	C9orf91	Neu	0.5860465
Unknown Function	Unknown Function	CAP2	Neu	0.9672471
Unknown Function	Unknown Function	CCDC136	Neu	0.8908602
Unknown Function	Unknown Function	CCDC152	Neu	0.9270833
Unknown Function	Unknown Function	CCDC85A	Neu	0.9509579
Unknown Function	Unknown Function	CCT6P1	Neu	0.7204545
Unknown Function	Unknown Function	CHIC1	Neu	0.8187500
Unknown Function	Unknown Function	CMAS	Neu	0.8285549
Unknown Function	Unknown Function	DPY19L2P4	Neu	0.8789216
Unknown Function	Unknown Function	DTWD1	Neu	0.7927885
Unknown Function	Unknown Function	EPM2AIP1	Neu	0.7687215
Unknown Function	Unknown Function	FAM117B	Neu	0.7352083
Unknown Function	Unknown Function	FAM122B	Neu	0.6133929
Unknown Function	Unknown Function	FAM133A	Neu	0.8277778
Unknown Function	Unknown Function	FAM135B	Neu	0.9225610
Unknown Function	Unknown Function	FAM169A	Neu	0.8803202
Unknown Function	Unknown Function	FAM174A	Neu	0.7795533
Unknown Function	Unknown Function	FAM185A	Neu	0.7863636
Unknown Function	Unknown Function	FAM18B2-CDRT4	Neu	0.8103333
Unknown Function	Unknown Function	FAM216A	Neu	0.9108280
Unknown Function	Unknown Function	FAM24B	Neu	0.8572581
Unknown Function	Unknown Function	FAM49A	Neu	0.8002168
Unknown Function	Unknown Function	FAM84A	Neu	0.8361111
Unknown Function	Unknown Function	FNDC9	Neu	0.9333333
Unknown Function	Unknown Function	FSTL5	Neu	0.9836538
Unknown Function	Unknown Function	GPR137C	Neu	0.9153646
Unknown Function	Unknown Function	HSPA12A	Neu	0.9070724
Unknown Function	Unknown Function	ITFG1	Neu	0.8283367
Unknown Function	Unknown Function	KGFLP2	Neu	0.8546569
Unknown Function	Unknown Function	KIAA0240	Neu	0.5978009
Unknown Function	Unknown Function	KIAA0408	Neu	0.8841270
Unknown Function	Unknown Function	KIAA0513	Neu	0.7916667
Unknown Function	Unknown Function	KIAA0895	Neu	0.9007092
Unknown Function	Unknown Function	KIAA1024	Neu	0.9345528
Unknown Function	Unknown Function	KIAA1107	Neu	0.9273757
Unknown Function	Unknown Function	KIAA1211	Neu	0.9521689
Unknown Function	Unknown Function	KIAA1468	Neu	0.6135185
Unknown Function	Unknown Function	LNP1	Neu	0.9701577
Unknown Function	Unknown Function	LOC100126784	Neu	0.6931818
Unknown Function	Unknown Function	LOC100129550	Neu	0.6867063
Unknown Function	Unknown Function	LOC100287765	Neu	0.5930556
Unknown Function	Unknown Function	LOC100287846	Neu	0.8275862
Unknown Function	Unknown Function	LOC100379224	Neu	0.8765152
Unknown Function	Unknown Function	LOC100505483	Neu	0.8787037
Unknown Function	Unknown Function	LOC100505576	Neu	0.8046131
Unknown Function	Unknown Function	LOC100505687	Neu	0.7652778
Unknown Function	Unknown Function	LOC100505738	Neu	0.8111979
Unknown Function	Unknown Function	LOC100506123	Neu	0.9450375
Unknown Function	Unknown Function	LOC100506124	Neu	0.8810811
Unknown Function	Unknown Function	LOC100506710	Neu	0.6335271
Unknown Function	Unknown Function	LOC100507421	Neu	0.8546935
Unknown Function	Unknown Function	LOC152217	Neu	0.7648693
Unknown Function	Unknown Function	LOC157627	Neu	0.9751969
Unknown Function	Unknown Function	LOC283070	Neu	0.6932390
Unknown Function	Unknown Function	LOC283683	Neu	0.8594595
Unknown Function	Unknown Function	LOC285954	Neu	0.8849034
Unknown Function	Unknown Function	LOC338651	Neu	0.9185606
Unknown Function	Unknown Function	LOC550643	Neu	0.5359001
Unknown Function	Unknown Function	LOC642852	Neu	0.8169643
Unknown Function	Unknown Function	LOC653653	Neu	0.9322973
Unknown Function	Unknown Function	LOC728392	Neu	0.8348058
Unknown Function	Unknown Function	LOC728554	Neu	0.7341270
Unknown Function	Unknown Function	LOC730101	Neu	0.8400794
Unknown Function	Unknown Function	LYSMD2	Neu	0.7407853
Unknown Function	Unknown Function	MBLAC2	Neu	0.8270115
Unknown Function	Unknown Function	NDRG3	Neu	0.7027778
Unknown Function	Unknown Function	OCIAD2	Neu	0.7934457
Unknown Function	Unknown Function	ODF2L	Neu	0.7465812
Unknown Function	Unknown Function	PAR5	Neu	0.9345509
Unknown Function	Unknown Function	PAR-SN	Neu	0.9088710
Unknown Function	Unknown Function	PART1	Neu	0.8750000
Unknown Function	Unknown Function	PLEKHM3	Neu	0.7496479
Unknown Function	Unknown Function	PNMAL1	Neu	0.9347586
Unknown Function	Unknown Function	PRR4	Neu	0.8774306
Unknown Function	Unknown Function	QRICH1	Neu	0.4582456
Unknown Function	Unknown Function	RP1-177G6.2	Neu	0.9225543
Unknown Function	Unknown Function	SPRYD3	Neu	0.5443182
Unknown Function	Unknown Function	STOX2	Neu	0.8193966
Unknown Function	Unknown Function	TCP11L1	Neu	0.7510511
Unknown Function	Unknown Function	TMEM106C	Neu	0.7665476
Unknown Function	Unknown Function	TMEM130	Neu	0.9496774
Unknown Function	Unknown Function	TMEM132B	Neu	0.8281876
Unknown Function	Unknown Function	TMEM183A	Neu	0.8177350
Unknown Function	Unknown Function	TMEM196	Neu	0.9473333
Unknown Function	Unknown Function	TMEM242	Neu	0.7775641
Unknown Function	Unknown Function	TRANK1	Neu	0.8090090
Unknown Function	Unknown Function	TTC33	Neu	0.7921053
Unknown Function	Unknown Function	TTC39C	Neu	0.7601449
Unknown Function	Unknown Function	TTC9B	Neu	0.7655303
Unknown Function	Unknown Function	TTC9C	Neu	0.6974359
Unknown Function	Unknown Function	XKR4	Neu	0.9304726
Unknown Function	Unknown Function	YPEL4	Neu	0.8236742
Unknown Function	Unknown Function	ZNF204P	Neu	0.9539308

### Sheet: Astrocytes (cluster 4)
Functional categories	Functional subcategories	Gene symbol	t type	t
Carbohydrate metabolism	Carbohydrate metabolism other	AMY1A	Ast	0.8851790
Carbohydrate metabolism	Carbohydrate metabolism other	AMY2A	Ast	0.6112500
Carbohydrate metabolism	Carbohydrate metabolism other	C9orf103	Ast	0.5830233
Carbohydrate metabolism	Carbohydrate metabolism other	CRYL1	Ast	0.6478304
Carbohydrate metabolism	Carbohydrate metabolism other	RGN	Ast	0.9486345
Carbohydrate metabolism	Carbohydrate metabolism other	UGP2	Ast	0.7553965
Carbohydrate metabolism	Glucose	ALDOC	Neu	0.3967105
Carbohydrate metabolism	Glucose	DCXR	Ast	0.6223704
Carbohydrate metabolism	Glucose	ENO1	Ast	0.8110821
Carbohydrate metabolism	Glucose	GFPT2	Neu	0.6987500
Carbohydrate metabolism	Glucose	GPD2	Ast	0.9122595
Carbohydrate metabolism	Glucose	LDHB	Ast	0.9146341
Carbohydrate metabolism	Glucose	PFKFB2	Ast	0.4985669
Carbohydrate metabolism	Glucose	PFKM	Ast	0.8048077
Carbohydrate metabolism	Glucose	PFKP	Ast	0.9501072
Carbohydrate metabolism	Glucose	PGM1	Neu	0.5149713
Carbohydrate metabolism	Glucose	PKM2	Ast	0.5017523
Carbohydrate metabolism	Glucose	PMM1	Neu	0.6654959
Carbohydrate metabolism	Glucose	SLC16A9	Ast	0.5586207
Carbohydrate metabolism	Glucose	SLC20A1	Ast	0.6414500
Carbohydrate metabolism	Glucose	SLC2A10	Neu	0.5440201
Carbohydrate metabolism	Glucose	SLC2A12	Ast	0.7572269
Carbohydrate metabolism	Glucose	SLC2A4	Ast	0.6957627
Carbohydrate metabolism	Glucose	TKT	Ast	0.6558696
Carbohydrate metabolism	Glycogen	AGL	Neu	0.5798913
Carbohydrate metabolism	Glycogen	GYG1	Ast	0.5992063
Carbohydrate metabolism	Glycogen	GYG2	Ast	0.6297509
Carbohydrate metabolism	Glycogen	GYS1	Ast	0.5435294
Carbohydrate metabolism	Glycogen	PHKA1	Ast	0.8859260
Carbohydrate metabolism	Glycogen	PHKA2	Ast	0.5686207
Carbohydrate metabolism	Glycogen	PPP1R3C	Ast	0.7871951
Carbohydrate metabolism	Glycogen	PPP1R3D	Ast	0.6974219
Carbohydrate metabolism	Glycogen	PYGB	Ast	0.7077027
Carbohydrate metabolism	Glycogen	PYGM	Ast	0.4119247
Endomembrane system	Endoplasmic reticulum	AMFR	Ast	0.7579411
Endomembrane system	Endoplasmic reticulum	ATL2	Ast	0.5940243
Endomembrane system	Endoplasmic reticulum	ATP13A4	Ast	0.8315789
Endomembrane system	Endoplasmic reticulum	ATP13A5	Ast	0.8865109
Endomembrane system	Endoplasmic reticulum	C6orf70	Ast	0.8480769
Endomembrane system	Endoplasmic reticulum	CKAP4	Ast	0.4347181
Endomembrane system	Endoplasmic reticulum	DNAJC3	Ast	0.9781576
Endomembrane system	Endoplasmic reticulum	FAF2	Neu	0.7366013
Endomembrane system	Endoplasmic reticulum	FAM69C	Ast	0.7345238
Endomembrane system	Endoplasmic reticulum	FKBP10	Ast	0.7990233
Endomembrane system	Endoplasmic reticulum	FKBP14	Ast	0.5942073
Endomembrane system	Endoplasmic reticulum	FKBP9	Ast	0.5518812
Endomembrane system	Endoplasmic reticulum	FOXRED2	Ast	0.5626566
Endomembrane system	Endoplasmic reticulum	GANAB	Neu	0.5756978
Endomembrane system	Endoplasmic reticulum	HERPUD2	Ast	0.5432886
Endomembrane system	Endoplasmic reticulum	KIAA0090	Ast	0.4893333
Endomembrane system	Endoplasmic reticulum	MLEC	Ast	0.9482831
Endomembrane system	Endoplasmic reticulum	PIGV	Neu	0.5618056
Endomembrane system	Endoplasmic reticulum	PIGX	Ast	0.6977011
Endomembrane system	Endoplasmic reticulum	PIGZ	Ast	0.3441799
Endomembrane system	Endoplasmic reticulum	POMT2	Ast	0.6553763
Endomembrane system	Endoplasmic reticulum	RCN1	Ast	0.4610725
Endomembrane system	Endoplasmic reticulum	SEC61A1	Ast	0.4567726
Endomembrane system	Endoplasmic reticulum	SNN	Ast	0.6407654
Endomembrane system	Endoplasmic reticulum	SRP9	Ast	0.6403493
Endomembrane system	Endoplasmic reticulum	SSR3	Ast	0.7099085
Endomembrane system	Endoplasmic reticulum	TMCO1	Ast	0.4760649
Endomembrane system	Endoplasmic reticulum	TMEM93	Neu	0.5311688
Endomembrane system	Endoplasmic reticulum	TMTC3	Neu	0.6554348
Endomembrane system	Endoplasmic reticulum	UGGT2	Neu	0.3833333
Endomembrane system	Golgi	B3GALNT2	Ast	0.7172128
Endomembrane system	Golgi	B3GALT1	Ast	0.9668523
Endomembrane system	Golgi	B3GALTL	Ast	0.8875000
Endomembrane system	Golgi	CLASP1	Ast	0.5891540
Endomembrane system	Golgi	COG4	Ast	0.8764808
Endomembrane system	Golgi	DOLK	Ast	0.7369048
Endomembrane system	Golgi	DYNC2H1	Ast	0.4756944
Endomembrane system	Golgi	FUT10	Ast	0.7482759
Endomembrane system	Golgi	FUT9	Ast	0.4423846
Endomembrane system	Golgi	GCNT4	Neu	0.7295455
Endomembrane system	Golgi	GLG1	Neu	0.6691667
Endomembrane system	Golgi	GOLGA7B	Neu	0.6273677
Endomembrane system	Golgi	GOLIM4	Ast	0.8119048
Endomembrane system	Golgi	GOLM1	Ast	0.7932727
Endomembrane system	Golgi	GOLPH3L	Neu	0.5118590
Endomembrane system	Golgi	MGAT4C	Ast	0.4908935
Endomembrane system	Golgi	OSBPL2	Ast	0.8050162
Endomembrane system	Golgi	PCSK5	Ast	0.4731132
Endomembrane system	Golgi	TMED8	Neu	0.6638889
Endomembrane system	Golgi	UBXN2A	Ast	0.9677602
Endomembrane system	Lysosome	ASAP2	Neu	0.5481481
Endomembrane system	Lysosome	ASAP3	Ast	0.8462909
Endomembrane system	Lysosome	ATG7	Ast	0.6297148
Endomembrane system	Lysosome	ATG9A	Ast	0.8199404
Endomembrane system	Lysosome	ELMO2	Ast	0.6318930
Endomembrane system	Lysosome	GALC	Ast	0.5744681
Endomembrane system	Lysosome	GBAS	Ast	0.5594676
Endomembrane system	Lysosome	IGF2R	Ast	0.2800813
Endomembrane system	Lysosome	MEGF10	Ast	0.8405941
Endomembrane system	Lysosome	MEGF8	Neu	0.5555556
Endomembrane system	Lysosome	MEGF9	Ast	0.6250875
Endomembrane system	Lysosome	PRCP	Neu	0.3313406
Endomembrane system	Lysosome	SMPD1	Ast	0.6319048
Endomembrane system	Lysosome	TPCN1	Ast	0.9025926
Endomembrane system	Lysosome	TPP1	Ast	0.9294118
Endomembrane system	Lysosome	VPS11	Neu	0.3227273
Endomembrane system	Molecule trafficking	GOSR1	Ast	0.9189189
Endomembrane system	Molecule trafficking	NRBP2	Ast	0.3644351
Endomembrane system	Molecule trafficking	SORCS2	Ast	0.6491803
Endomembrane system	Vesicle trafficking	ATXN2	Ast	0.6215517
Endomembrane system	Vesicle trafficking	CLIP1	Ast	0.8972881
Endomembrane system	Vesicle trafficking	DENND1B	Neu	0.6323333
Endomembrane system	Vesicle trafficking	EXOC5	Ast	0.4151367
Endomembrane system	Vesicle trafficking	ITSN1	Ast	0.4929412
Endomembrane system	Vesicle trafficking	MMD2	Ast	0.3275068
Endomembrane system	Vesicle trafficking	MMGT1	Neu	0.3771318
Endomembrane system	Vesicle trafficking	RAB11FIP2	Ast	0.8783784
Endomembrane system	Vesicle trafficking	RAB22A	Neu	0.5453704
Endomembrane system	Vesicle trafficking	RAB30	Ast	0.7991473
Endomembrane system	Vesicle trafficking	RAB31	Ast	0.2589337
Endomembrane system	Vesicle trafficking	RAB34	Ast	0.5299145
Endomembrane system	Vesicle trafficking	RAB4A	Ast	0.6054475
Endomembrane system	Vesicle trafficking	RAB5A	Ast	0.6507090
Endomembrane system	Vesicle trafficking	RAB7L1	Ast	0.8515779
Endomembrane system	Vesicle trafficking	RABEPK	Ast	0.4457219
Endomembrane system	Vesicle trafficking	RABGAP1	Ast	0.5034915
Endomembrane system	Vesicle trafficking	RABL3	Ast	0.4679907
Endomembrane system	Vesicle trafficking	RFTN2	Ast	0.7115022
Endomembrane system	Vesicle trafficking	STON2	Ast	0.9456076
Endomembrane system	Vesicle trafficking	STX17	Neu	0.3700397
Endomembrane system	Vesicle trafficking	STXBP4	Neu	0.4852083
Endomembrane system	Vesicle trafficking	SYT11	Neu	0.5379826
Endomembrane system	Vesicle trafficking	SYTL4	Neu	0.5733108
Endomembrane system	Vesicle trafficking	TPD52L1	Ast	0.5500000
Endomembrane system	Vesicle trafficking	TRAPPC1	Neu	0.4547425
Endomembrane system	Vesicle trafficking	YIPF6	Ast	0.5035294
Endomembrane system	Vesicle trafficking	ZDHHC13	Ast	0.6793011
Endomembrane system	Vesicle trafficking	ZDHHC17	Neu	0.5745781
Endomembrane system	Vesicle trafficking	ZDHHC2	Ast	0.9445332
Gene expression	Chromatin	ANP32E	Ast	0.8156118
Gene expression	Chromatin	ASF1A	Ast	0.5734020
Gene expression	Chromatin	ASXL2	Ast	0.7293956
Gene expression	Chromatin	BAZ2B	Neu	0.4864087
Gene expression	Chromatin	C16orf53	Ast	0.3442308
Gene expression	Chromatin	DPF3	Ast	0.6587500
Gene expression	Chromatin	ELP4	Ast	0.5271626
Gene expression	Chromatin	HMGN3	Ast	0.5849065
Gene expression	Chromatin	KANSL3	Ast	0.5662850
Gene expression	Chromatin	KAT2B	Ast	0.6837200
Gene expression	Chromatin	KDM1B	Ast	0.3500000
Gene expression	Chromatin	KDM3A	Ast	0.5709924
Gene expression	Chromatin	KDM5B	Ast	0.3801370
Gene expression	Chromatin	MINA	Ast	0.5223373
Gene expression	Chromatin	NAT10	Ast	0.6876106
Gene expression	Chromatin	NFRKB	Neu	0.4201754
Gene expression	Chromatin	PRMT3	Ast	0.4197802
Gene expression	Chromatin	PRMT6	Ast	0.5354864
Gene expression	Chromatin	RBBP4	Ast	0.5201389
Gene expression	Chromatin	RBBP9	Ast	0.7139535
Gene expression	Chromatin	SMARCD3	Neu	0.4218391
Gene expression	Chromatin	TET1	Ast	0.5760976
Gene expression	Chromatin	TLK1	Ast	0.5941028
Gene expression	Chromatin	TOX	Ast	0.6383975
Gene expression	Chromatin	TRDMT1	Neu	0.5575758
Gene expression	Chromatin	TTLL4	Ast	0.6449343
Gene expression	Chromatin	USP3	Micro	0.3563525
Gene expression	DNA repair	DCLRE1A	Neu	0.5865196
Gene expression	DNA repair	DCLRE1B	Ast	0.8450862
Gene expression	DNA repair	EXD2	Ast	0.5279539
Gene expression	DNA repair	FAM168A	Ast	0.4000000
Gene expression	DNA repair	NEK11	Neu	0.6191964
Gene expression	DNA repair	NIT1	Ast	0.7393468
Gene expression	DNA repair	TEX15	Olig	0.5545977
Gene expression	DNA repair	UNG	Ast	0.8071429
Gene expression	DNA repair	USP28	Ast	0.4020000
Gene expression	Gene expression other	CXorf23	Ast	0.8008130
Gene expression	Gene expression other	DHX32	Ast	0.5152979
Gene expression	Gene expression other	RAD54B	Ast	0.3206485
Gene expression	Gene expression other	WRN	Ast	0.5134615
Gene expression	Nuclear protein trafficking	IPO8	Ast	0.7956522
Gene expression	Nuclear protein trafficking	NUP43	Ast	0.5841558
Gene expression	Nuclear protein trafficking	NUTF2	Neu	0.5064943
Gene expression	Nuclear protein trafficking	TNPO2	Ast	0.5716346
Gene expression	Nuclear protein trafficking	XPOT	Ast	0.5964088
Gene expression	Ribosome	ENDOU	Ast	0.4172457
Gene expression	Ribosome	RAVER2	Ast	0.3646825
Gene expression	Ribosome	RBM28	Ast	0.5500000
Gene expression	Ribosome	RNASEL	Ast	0.5510285
Gene expression	Ribosome	RRP8	Ast	0.5516026
Gene expression	Ribosome	SNRNP200	Ast	0.5631250
Gene expression	Ribosome	SNRNP25	Neu	0.5353825
Gene expression	RNA polymerase	AQR	Ast	0.9347044
Gene expression	RNA polymerase	CLK4	Olig	0.3058473
Gene expression	RNA polymerase	CPSF7	Neu	0.7416667
Gene expression	RNA polymerase	DHX57	Ast	0.4131579
Gene expression	RNA polymerase	DIS3L	Ast	0.5516854
Gene expression	RNA processing	ERI2	Ast	0.6054054
Gene expression	RNA processing	ERI3	Ast	0.4915625
Gene expression	RNA processing	GEMIN8	Ast	0.5779412
Gene expression	RNA processing	INTS2	Neu	0.4669355
Gene expression	RNA processing	NCBP1	Ast	0.6815574
Gene expression	RNA processing	NCBP2	Neu	0.6044192
Gene expression	RNA processing	NMD3	Neu	0.7458333
Gene expression	RNA processing	PARP1	Ast	0.5624103
Gene expression	RNA processing	PARP3	Ast	0.5268226
Gene expression	RNA processing	PLRG1	Ast	0.8974490
Gene expression	RNA processing	POLDIP2	Ast	0.5442688
Gene expression	RNA processing	POLR3F	Neu	0.5481918
Gene expression	RNA processing	POLR3H	Micro	0.3474093
Gene expression	RNA processing	PPIL1	Ast	0.6171429
Gene expression	RNA processing	RNPC3	Ast	0.2407407
Gene expression	RNA processing	SNAPC3	Ast	0.5928256
Gene expression	Transcription	CAMTA1	Ast	0.6594968
Gene expression	Transcription	CTDSPL	Ast	0.9047619
Gene expression	Transcription	DANCR	Ast	0.3838074
Gene expression	Transcription	EMX2	Ast	0.4027586
Gene expression	Transcription	EYA1	Ast	0.3520492
Gene expression	Transcription	EYA2	Ast	0.4832584
Gene expression	Transcription	FUBP3	Ast	0.8322352
Gene expression	Transcription	GLIS3	Micro	0.3746560
Gene expression	Transcription	GPBP1L1	Ast	0.2646721
Gene expression	Transcription	GTF2E1	Ast	0.3875839
Gene expression	Transcription	GTF2H3	Neu	0.5900362
Gene expression	Transcription	GTF2IRD2	Ast	0.4357143
Gene expression	Transcription	GTF2IRD2B	Ast	0.4966387
Gene expression	Transcription	GTF3C6	Ast	0.5649138
Gene expression	Transcription	INTS3	Ast	0.7328767
Gene expression	Transcription	KLF12	Ast	0.5250000
Gene expression	Transcription	KLF15	Neu	0.5515597
Gene expression	Transcription	LHX2	Ast	0.4488950
Gene expression	Transcription	LMO3	Ast	0.4578704
Gene expression	Transcription	MDFIC	Ast	0.6476354
Gene expression	Transcription	MED29	Ast	0.4100671
Gene expression	Transcription	MED9	Ast	0.6238693
Gene expression	Transcription	NFAT5	Neu	0.6476974
Gene expression	Transcription	NFATC4	Ast	0.6761566
Gene expression	Transcription	NFIA	Ast	0.9460606
Gene expression	Transcription	NFIB	Ast	0.9222222
Gene expression	Transcription	NFIX	Ast	0.5522500
Gene expression	Transcription	NPAS3	Ast	0.6817937
Gene expression	Transcription	PAX6	Ast	0.3865466
Gene expression	Transcription	PIR	Ast	0.8203797
Gene expression	Transcription	PRDM16	Ast	0.6275000
Gene expression	Transcription	PRDM5	Ast	0.8198763
Gene expression	Transcription	PURG	Ast	0.6752066
Gene expression	Transcription	RFX2	Ast	0.8578947
Gene expression	Transcription	RFX3	Ast	0.9435162
Gene expression	Transcription	RFX4	Neu	0.7295977
Gene expression	Transcription	SALL2	Ast	0.5446154
Gene expression	Transcription	SALL3	Ast	0.5721925
Gene expression	Transcription	SCAND2	Ast	0.6562500
Gene expression	Transcription	SS18	Ast	0.6852576
Gene expression	Transcription	TAF1B	Neu	0.6133838
Gene expression	Transcription	TBL1X	Ast	0.8773913
Gene expression	Transcription	TCEA3	Neu	0.3375000
Gene expression	Transcription	TDRD3	Ast	0.4831904
Gene expression	Transcription	TEF	Ast	0.4366667
Gene expression	Transcription	TFDP2	Ast	0.7275362
Gene expression	Transcription	ZFP2	Ast	0.8848446
Gene expression	Transcription	ZFP3	Ast	0.4243011
Gene expression	Transcription	ZKSCAN5	Ast	0.7771839
Gene expression	Transcription	ZNF323	Ast	0.7786486
Gene expression	Transcription	ZNF443	Ast	0.8850365
Gene expression	Transcription	ZNF805	Neu	0.4138889
Gene expression	Transcription repressor	AEBP1	Ast	0.5689034
Gene expression	Transcription repressor	APITD1	Ast	0.5567073
Gene expression	Transcription repressor	FEZF2	Ast	0.8774889
Gene expression	Transcription repressor	GON4L	Neu	0.5375000
Gene expression	Transcription repressor	HDGF	Ast	0.3548797
Gene expression	Transcription repressor	HMBOX1	Neu	0.5491573
Gene expression	Transcription repressor	MORC2	Ast	0.6195531
Gene expression	Transcription repressor	NACC2	Neu	0.2204918
Gene expression	Transcription repressor	PHC1	Ast	0.8280992
Gene expression	Transcription repressor	SASH1	Ast	0.8060100
Gene expression	Transcription repressor	TLE1	Ast	0.7316913
Gene expression	Transcription repressor	TRPS1	Ast	0.4511461
Gene expression	Transcription repressor	ZBTB20	Neu	0.3377358
Gene expression	Transcription repressor	ZBTB33	Neu	0.3724638
Gene expression	Transcription repressor	ZHX1	Ast	0.5013889
Gene expression	Transcription repressor	ZHX3	Neu	0.4727829
Gene expression	Transcription repressor	ZIC2	Ast	0.6055085
Gene expression	Transcription repressor	ZIC5	Ast	0.8556962
Gene expression	Transcription repressor	ZNF238	Ast	0.7800000
Gene expression	Transcription repressor	ZNF438	Ast	0.3967836
Gene expression	Translation	BICC1	Neu	0.7448718
Gene expression	Translation	EIF2AK1	Neu	0.1600000
Gene expression	Translation	EIF4EBP2	Ast	0.3698438
Gene expression	Translation	HRSP12	Ast	0.5113095
Gene expression	Translation	IMPACT	Endo	0.2242938
Gene expression	Translation	LARP4	Ast	0.4648148
Gene expression	Translation	LINS	Ast	0.8808824
Gene expression	Translation	LSM1	Ast	0.3757835
Gene expression	Translation	LSM5	Neu	0.5767094
Gene expression	tRNA	C9orf64	Ast	0.6696078
Gene expression	tRNA	NSUN6	Ast	0.7655172
Gene expression	tRNA	PTRHD1	Ast	0.4222222
Gene expression	Zinc-finger proteins	IKZF2	Olig	0.5970395
Gene expression	Zinc-finger proteins	ZFAND3	Ast	0.3918367
Gene expression	Zinc-finger proteins	ZFHX4	Ast	0.8260512
Gene expression	Zinc-finger proteins	ZFP112	Neu	0.7088542
Gene expression	Zinc-finger proteins	ZFYVE1	Ast	0.3977011
Gene expression	Zinc-finger proteins	ZFYVE20	Neu	0.3951282
Gene expression	Zinc-finger proteins	ZFYVE21	Ast	0.5409091
Gene expression	Zinc-finger proteins	ZMYND12	Ast	0.8027778
Gene expression	Zinc-finger proteins	ZNF132	Ast	0.3479675
Gene expression	Zinc-finger proteins	ZNF140	Neu	0.5128788
Gene expression	Zinc-finger proteins	ZNF160	Neu	0.4608333
Gene expression	Zinc-finger proteins	ZNF17	Neu	0.5701754
Gene expression	Zinc-finger proteins	ZNF18	Ast	0.4231343
Gene expression	Zinc-finger proteins	ZNF192	Ast	0.4274725
Gene expression	Zinc-finger proteins	ZNF211	Ast	0.5089286
Gene expression	Zinc-finger proteins	ZNF214	Ast	0.6211712
Gene expression	Zinc-finger proteins	ZNF221	Neu	0.6980392
Gene expression	Zinc-finger proteins	ZNF226	Neu	0.5097222
Gene expression	Zinc-finger proteins	ZNF252	Ast	0.5173077
Gene expression	Zinc-finger proteins	ZNF254	Neu	0.4886667
Gene expression	Zinc-finger proteins	ZNF256	Ast	0.4530303
Gene expression	Zinc-finger proteins	ZNF260	Neu	0.4634804
Gene expression	Zinc-finger proteins	ZNF277	Ast	0.6093548
Gene expression	Zinc-finger proteins	ZNF280D	Neu	0.3739224
Gene expression	Zinc-finger proteins	ZNF284	Olig	0.5032051
Gene expression	Zinc-finger proteins	ZNF320	Ast	0.3223301
Gene expression	Zinc-finger proteins	ZNF334	Ast	0.6037313
Gene expression	Zinc-finger proteins	ZNF346	Neu	0.5787500
Gene expression	Zinc-finger proteins	ZNF35	Ast	0.4500000
Gene expression	Zinc-finger proteins	ZNF354C	Ast	0.7544068
Gene expression	Zinc-finger proteins	ZNF37BP	Neu	0.6002451
Gene expression	Zinc-finger proteins	ZNF395	Ast	0.5147541
Gene expression	Zinc-finger proteins	ZNF404	Ast	0.6375000
Gene expression	Zinc-finger proteins	ZNF43	Neu	0.5234375
Gene expression	Zinc-finger proteins	ZNF480	Neu	0.3100000
Gene expression	Zinc-finger proteins	ZNF501	Neu	0.5792373
Gene expression	Zinc-finger proteins	ZNF502	Neu	0.6089286
Gene expression	Zinc-finger proteins	ZNF516	Neu	0.6483677
Gene expression	Zinc-finger proteins	ZNF518A	Ast	0.4474093
Gene expression	Zinc-finger proteins	ZNF521	Ast	0.6985380
Gene expression	Zinc-finger proteins	ZNF528	Ast	0.4423529
Gene expression	Zinc-finger proteins	ZNF532	Ast	0.3875000
Gene expression	Zinc-finger proteins	ZNF570	Olig	0.4358974
Gene expression	Zinc-finger proteins	ZNF573	Neu	0.6147436
Gene expression	Zinc-finger proteins	ZNF594	Neu	0.5307471
Gene expression	Zinc-finger proteins	ZNF606	Ast	0.5338583
Gene expression	Zinc-finger proteins	ZNF607	Ast	0.4531915
Gene expression	Zinc-finger proteins	ZNF626	Neu	0.5157407
Gene expression	Zinc-finger proteins	ZNF662	Ast	0.4750000
Gene expression	Zinc-finger proteins	ZNF671	Ast	0.6244526
Gene expression	Zinc-finger proteins	ZNF678	Neu	0.4458333
Gene expression	Zinc-finger proteins	ZNF680	Ast	0.3644404
Gene expression	Zinc-finger proteins	ZNF717	Ast	0.7438525
Gene expression	Zinc-finger proteins	ZNF718	Ast	0.5160434
Gene expression	Zinc-finger proteins	ZNF75A	Neu	0.4877778
Gene expression	Zinc-finger proteins	ZNF770	Ast	0.9501976
Gene expression	Zinc-finger proteins	ZNF772	Ast	0.9069225
Gene expression	Zinc-finger proteins	ZNF776	Neu	0.5309524
Gene expression	Zinc-finger proteins	ZNF81	Ast	0.9126423
Gene expression	Zinc-finger proteins	ZNF814	Ast	0.7979167
Gene expression	Zinc-finger proteins	ZNF827	Ast	0.6627517
Gene expression	Zinc-finger proteins	ZSCAN12	Ast	0.9100000
General metabolism	APP	CST3	Ast	0.8369565
General metabolism	APP	ITM2C	Ast	0.4582645
General metabolism	APP	NPEPPS	Ast	0.8448556
General metabolism	APP	TM2D1	Ast	0.4658730
General metabolism	General metabolism other	ADAL	Ast	0.8576782
General metabolism	General metabolism other	ALDH1L1	Neu	0.6000000
General metabolism	General metabolism other	ALDH2	Neu	0.6991667
General metabolism	General metabolism other	ARSD	Ast	0.9550817
General metabolism	General metabolism other	ARSF	Ast	0.8765240
General metabolism	General metabolism other	ARSK	Neu	0.6180556
General metabolism	General metabolism other	CA12	Ast	0.4292350
General metabolism	General metabolism other	CA8	Ast	0.6013158
General metabolism	General metabolism other	CARKD	Ast	0.5385057
General metabolism	General metabolism other	CBR3	Ast	0.9403614
General metabolism	General metabolism other	CPE	Neu	0.4907738
General metabolism	General metabolism other	DDAH1	Ast	0.4344077
General metabolism	General metabolism other	FAM108C1	Ast	0.8311594
General metabolism	General metabolism other	HDHD1	Neu	0.5660256
General metabolism	General metabolism other	HDHD2	Ast	0.4306240
General metabolism	General metabolism other	ILDR2	Ast	0.7802548
General metabolism	General metabolism other	PTGDS	Ast	0.8191647
General metabolism	General metabolism other	PTGR1	Neu	0.6677570
General metabolism	General metabolism other	PTGR2	Ast	0.8685591
General metabolism	General metabolism other	RNLS	Ast	0.6918103
General metabolism	General metabolism other	SELENBP1	Neu	0.5121212
General metabolism	General metabolism other	SEPHS1	Ast	0.6339921
General metabolism	General metabolism other	SULT1A1	Ast	0.5725000
General metabolism	Nucleotide	ATIC	Ast	0.5387097
General metabolism	Nucleotide	ENTPD5	Ast	0.5599206
General metabolism	Nucleotide	GMPR	Ast	0.8456996
General metabolism	Nucleotide	MTHFD1	Ast	0.7815545
General metabolism	Nucleotide	NME7	Ast	0.7795455
General metabolism	Nucleotide	NMNAT1	Ast	0.6264706
General metabolism	Nucleotide	NT5C2	Ast	0.5056034
General metabolism	Nucleotide	NT5E	Ast	0.6457983
General metabolism	Nucleotide	NTPCR	Ast	0.5147632
General metabolism	Nucleotide	NUDT12	Ast	0.5280392
General metabolism	Nucleotide	NUDT16L1	Ast	0.6977124
General metabolism	Nucleotide	NUDT3	Neu	0.9706667
General metabolism	Nucleotide	NUDT6	Ast	0.5846667
General metabolism	Nucleotide	NUDT7	Ast	0.8625000
General metabolism	Nucleotide	PAICS	Ast	0.7731561
General metabolism	Nucleotide	PPAT	Ast	0.3866608
General metabolism	Nucleotide	SULT1C4	Ast	0.4832873
General metabolism	Oxidoreductase	AKR1C3	Ast	0.6732406
General metabolism	Oxidoreductase	AKR7A2	Ast	0.9129351
General metabolism	Oxidoreductase	HSDL2	Ast	0.6663090
General metabolism	Oxidoreductase	KIAA1191	Ast	0.7954545
General metabolism	Oxidoreductase	MOXD1	Ast	0.4048055
General metabolism	Vitamin	CUBN	Ast	0.8500000
General metabolism	Vitamin	KLHL23	Ast	0.4964286
General metabolism	Vitamin	PNPO	Ast	0.6435018
General metabolism	Vitamin	PPCS	Neu	0.4205314
Gliotransmission	Circadian gene expression	ARNTL	Ast	0.7943003
Gliotransmission	Circadian gene expression	CRY2	Ast	0.4359375
Gliotransmission	Circadian gene expression	KIAA1737	Ast	0.5263429
Gliotransmission	Circadian gene expression	PER3	Ast	0.8906250
Gliotransmission	Circadian gene expression	TIPIN	Ast	0.4458333
Gliotransmission	GABA & glutamate	ADHFE1	Ast	0.8921450
Gliotransmission	GABA & glutamate	ALDH4A1	Ast	0.8681354
Gliotransmission	GABA & glutamate	ALDH5A1	Ast	0.9776873
Gliotransmission	GABA & glutamate	ASRGL1	Ast	0.8039902
Gliotransmission	GABA & glutamate	C14orf159	Ast	0.8569007
Gliotransmission	GABA & glutamate	GABBR1	Ast	0.5976589
Gliotransmission	GABA & glutamate	GABRA2	Ast	0.4265217
Gliotransmission	GABA & glutamate	GABRB1	Ast	0.8819527
Gliotransmission	GABA & glutamate	GABRG1	Ast	0.8352593
Gliotransmission	GABA & glutamate	GLUD1	Ast	0.6870397
Gliotransmission	GABA & glutamate	GLUD2	Ast	0.9082461
Gliotransmission	GABA & glutamate	GLUL	Ast	0.9478042
Gliotransmission	GABA & glutamate	GPT2	Ast	0.6239583
Gliotransmission	GABA & glutamate	GRIN2C	Ast	0.6196682
Gliotransmission	GABA & glutamate	GRM3	Ast	0.8050425
Gliotransmission	GABA & glutamate	MAOA	Ast	0.8743707
Gliotransmission	GABA & glutamate	MAOB	Neu	0.3777778
Gliotransmission	GABA & glutamate	OAT	Ast	0.8096774
Gliotransmission	GABA & glutamate	PRODH	Ast	0.4210526
Gliotransmission	GABA & glutamate	RIMKLB	Neu	0.6453704
Gliotransmission	GABA & glutamate	SLC1A2	Ast	0.5418489
Gliotransmission	GABA & glutamate	SLC1A3	Ast	0.8758317
Gliotransmission	GABA & glutamate	SLC25A18	Ast	0.9220779
Gliotransmission	GABA & glutamate	SLC6A11	Ast	0.8024262
Gliotransmission	GABA & glutamate	SLC7A11	Ast	0.9621852
Gliotransmission	GABA & glutamate	SLC7A2	Ast	0.3358203
Gliotransmission	GABA & glutamate	SMOX	Ast	0.4260000
Gliotransmission	Gliotransmission other	CHRNB1	Ast	0.5307143
Gliotransmission	Gliotransmission other	P2RY1	Ast	0.7776978
Gliotransmission	Gliotransmission other	PSAT1	Ast	0.8462158
Gliotransmission	Gliotransmission other	SLC7A10	Ast	0.5850112
Gliotransmission	Gliotransmission other	SRR	Ast	0.9331705
Gliotransmission	Na+/K+ATPase	ATP1A2	Ast	0.9666135
Gliotransmission	Na+/K+ATPase	ATP1B2	Ast	0.9501946
Gliotransmission	Na+/K+ATPase	NKAIN3	Ast	0.5400000
Gliotransmission	Potassium channel	KCNA2	Ast	0.8930556
Gliotransmission	Potassium channel	KCNJ10	Ast	0.5654378
Gliotransmission	Potassium channel	KCNJ16	Ast	0.8073724
Gliotransmission	Potassium channel	KCNN3	Ast	0.8027941
Gliotransmission	Potassium channel	KCTD15	Ast	0.9007208
Gliotransmission	Potassium channel	KCTD21	Ast	0.6796000
Gliotransmission	Potassium channel	KCTD3	Neu	0.4638889
Gliotransmission	Potassium channel	LGI1	Ast	0.6215686
Gliotransmission	TNF alpha	C16orf5	Neu	0.5845238
Gliotransmission	TNF alpha	IL17D	Ast	0.8701158
Gliotransmission	TNF alpha	IL17RB	Ast	0.7969512
Gliotransmission	TNF alpha	IL17RD	Ast	0.6606061
Gliotransmission	TNF alpha	TMEM120A	Ast	0.8244668
Gliotransmission	TNF alpha	TNFRSF11B	Ast	0.8691579
Gliotransmission	TNF alpha	TNFSF13	Ast	0.6606322
Gliotransmission	TNF alpha	TRAF3IP2	Ast	0.7135279
Hormone	Hormone other	AGT	Ast	0.9011236
Hormone	Hormone other	C12orf39	Ast	0.6237781
Hormone	Hormone other	LEPROT	Ast	0.6718391
Hormone	Hormone other	SCG3	Ast	0.9037713
Hormone	Hormone other	TTPA	Ast	0.4479845
Hormone	Retinoid	ALDH1A1	Ast	0.4710526
Hormone	Retinoid	HSD17B6	Ast	0.5352554
Hormone	Retinoid	LRAT	Ast	0.9570964
Hormone	Retinoid	NPR2	Ast	0.7767918
Hormone	Retinoid	RDH10	Ast	0.9487730
Hormone	Retinoid	RDH11	Ast	0.9317623
Hormone	Retinoid	RLBP1	Ast	0.8655026
Hormone	Retinoid	RXRA	Ast	0.5765625
Hormone	Retinoid	RXRG	Neu	0.3808333
Hormone	Steroid	EBAG9	Ast	0.9779010
Hormone	Steroid	ESRRG	Ast	0.8870732
Hormone	Steroid	GREB1	Ast	0.5418919
Hormone	Steroid	NCOA1	Ast	0.9488020
Hormone	Steroid	NWD1	Ast	0.7831878
Hormone	Steroid	PAQR7	Ast	0.6978567
Hormone	Steroid	PAQR8	Ast	0.8808140
Hormone	Steroid	RORA	Ast	0.5236220
Hormone	Steroid	RORB	Ast	0.8560288
Hormone	Steroid	SCGB1D2	Ast	0.7362069
Hormone	Steroid	WBP2	Ast	0.9156535
Hormone	Thyroid hormone	CPQ	Ast	0.5299517
Hormone	Thyroid hormone	DIO2	Ast	0.6334821
Hormone	Thyroid hormone	MED12L	Ast	0.8878788
Hormone	Thyroid hormone	PLCD1	Ast	0.9274351
Hormone	Thyroid hormone	PLCD4	Ast	0.8583333
Hormone	Thyroid hormone	RHEB	Ast	0.8154867
Hormone	Thyroid hormone	SLCO1C1	Ast	0.4631854
Hormone	Thyroid hormone	TH1L	Ast	0.4506198
Hormone	Thyroid hormone	THRA	Ast	0.9440261
Lipid metabolism	Cholesterol	APOE	Ast	0.8586777
Lipid metabolism	Cholesterol	HMGCL	Neu	0.4845238
Lipid metabolism	Cholesterol	HMGCS1	Neu	0.5736486
Lipid metabolism	Cholesterol	SC5DL	Ast	0.9492857
Lipid metabolism	Cholesterol	SEC14L2	Ast	0.7090909
Lipid metabolism	Cholesterol	SREBF1	Ast	0.7060976
Lipid metabolism	Cytosol fatty-acid metabolism	ACBD5	Ast	0.5205350
Lipid metabolism	Cytosol fatty-acid metabolism	ACBD7	Ast	0.5933333
Lipid metabolism	Cytosol fatty-acid metabolism	ACOT1	Neu	0.6661290
Lipid metabolism	Cytosol fatty-acid metabolism	ACOT13	Ast	0.7291946
Lipid metabolism	Cytosol fatty-acid metabolism	ACOT2	Neu	0.7058140
Lipid metabolism	Cytosol fatty-acid metabolism	ACOT6	Ast	0.8111198
Lipid metabolism	Cytosol fatty-acid metabolism	ACSF2	Ast	0.6909091
Lipid metabolism	Cytosol fatty-acid metabolism	ACSL3	Neu	0.6360544
Lipid metabolism	Cytosol fatty-acid metabolism	ACSL6	Ast	0.6758824
Lipid metabolism	Cytosol fatty-acid metabolism	C7orf10	Neu	0.6092949
Lipid metabolism	Cytosol fatty-acid metabolism	ELOVL2	Neu	0.7027778
Lipid metabolism	Cytosol fatty-acid metabolism	ELOVL5	Ast	0.7488038
Lipid metabolism	Cytosol fatty-acid metabolism	EPHX1	Ast	0.8162396
Lipid metabolism	Cytosol fatty-acid metabolism	EPHX2	Neu	0.6636905
Lipid metabolism	Cytosol fatty-acid metabolism	FABP5	Ast	0.8137500
Lipid metabolism	Cytosol fatty-acid metabolism	FADS1	Ast	0.6281931
Lipid metabolism	Cytosol fatty-acid metabolism	FADS2	Ast	0.7091429
Lipid metabolism	Cytosol fatty-acid metabolism	HSD17B12	Ast	0.5361812
Lipid metabolism	Cytosol fatty-acid metabolism	MSMO1	Ast	0.4497797
Lipid metabolism	Cytosol fatty-acid metabolism	PLA2G5	Ast	0.9114286
Lipid metabolism	Cytosol fatty-acid metabolism	PPARGC1A	Neu	0.4580616
Lipid metabolism	Cytosol fatty-acid metabolism	TECR	Ast	0.8715569
Lipid metabolism	Lipid homeostasis and transport	ACSS1	Ast	0.4542056
Lipid metabolism	Lipid homeostasis and transport	ACSS3	Ast	0.6188406
Lipid metabolism	Lipid homeostasis and transport	ADH5	Ast	0.7400287
Lipid metabolism	Lipid homeostasis and transport	ATP8B2	Neu	0.6935606
Lipid metabolism	Lipid homeostasis and transport	C2orf43	Ast	0.4824324
Lipid metabolism	Lipid homeostasis and transport	ENHO	Ast	0.6380282
Lipid metabolism	Lipid homeostasis and transport	LRP1B	Ast	0.4170139
Lipid metabolism	Lipid homeostasis and transport	MTTP	Ast	0.9558621
Lipid metabolism	Lipid homeostasis and transport	NAT8L	Ast	0.9284229
Lipid metabolism	Lipid homeostasis and transport	PLIN1	Ast	0.9708283
Lipid metabolism	Lipid homeostasis and transport	PLTP	Ast	0.6859940
Lipid metabolism	Lipid homeostasis and transport	PPARA	Ast	0.6720049
Lipid metabolism	Phospholipid	ABHD3	Ast	0.6555556
Lipid metabolism	Phospholipid	ABHD5	Ast	0.6085956
Lipid metabolism	Phospholipid	AGPAT3	Ast	0.4696481
Lipid metabolism	Phospholipid	AGPAT5	Ast	0.3799126
Lipid metabolism	Phospholipid	AGXT2L1	Ast	0.7746506
Lipid metabolism	Phospholipid	CERS1	Ast	0.7395722
Lipid metabolism	Phospholipid	CHPT1	Ast	0.8685811
Lipid metabolism	Phospholipid	GPAM	Ast	0.6664773
Lipid metabolism	Phospholipid	HRASLS5	Ast	0.7315353
Lipid metabolism	Phospholipid	LPIN1	Ast	0.9269068
Lipid metabolism	Phospholipid	MBOAT2	Ast	0.5898662
Lipid metabolism	Phospholipid	PAFAH2	Ast	0.5280488
Lipid metabolism	Phospholipid	PCYT1B	Ast	0.7736364
Lipid metabolism	Phospholipid	PLEKHA6	Ast	0.9059701
Lipid metabolism	Phospholipid	SLC33A1	Ast	0.7427052
Membrane	ATP-binding cassette	ABCA1	Ast	0.9248904
Membrane	ATP-binding cassette	ABCB6	Ast	0.3946502
Membrane	ATP-binding cassette	ABCC9	Ast	0.9172736
Membrane	ATP-binding cassette	ABCD2	Ast	0.8548246
Membrane	ATP-binding cassette	ABCD3	Ast	0.6648010
Membrane	Membrane ion channel	CLCC1	Ast	0.4194672
Membrane	Membrane ion channel	FXYD1	Neu	0.3304598
Membrane	Membrane ion channel	FXYD3	Ast	0.4905844
Membrane	Membrane ion channel	LRRC8A	Ast	0.7785714
Membrane	Membrane ion channel	SCN4B	Ast	0.7043396
Membrane	Membrane ion channel	TTYH1	Ast	0.8567647
Membrane	Membrane other	ACYP2	Ast	0.9176715
Membrane	Membrane other	DIRC2	Ast	0.7741935
Membrane	Membrane other	PIGF	Ast	0.6147436
Membrane	Membrane other	PIGM	Ast	0.4701220
Membrane	Membrane other	SFXN5	Ast	0.4920455
Membrane	Membrane other	SIAE	Ast	0.5745902
Membrane	Membrane transport	C2orf18	Ast	0.8361345
Membrane	Membrane transport	HEPH	Ast	0.9669767
Membrane	Membrane transport	SLC13A3	Ast	0.6649351
Membrane	Membrane transport	SLC13A5	Ast	0.6164962
Membrane	Membrane transport	SLC14A1	Ast	0.8754167
Membrane	Membrane transport	SLC15A2	Ast	0.7489399
Membrane	Membrane transport	SLC1A4	Neu	0.6007246
Membrane	Membrane transport	SLC30A10	Ast	0.9058240
Membrane	Membrane transport	SLC35C2	Ast	0.5405097
Membrane	Membrane transport	SLC35F5	Ast	0.9700272
Membrane	Membrane transport	SLC39A11	Ast	0.7812096
Membrane	Membrane transport	SLC39A12	Ast	0.7505731
Membrane	Membrane transport	SLC39A9	Ast	0.3952489
Membrane	Membrane transport	SLC41A1	Ast	0.7279130
Membrane	Membrane transport	SLC44A2	Neu	0.6313218
Membrane	Membrane transport	SLC44A3	Ast	0.6095918
Membrane	Membrane transport	SLC46A1	Ast	0.8688079
Membrane	Membrane transport	SLC4A4	Ast	0.8266851
Membrane	Membrane transport	SLC9A8	Olig	0.6296296
Membrane	Scaffolding protein	INADL	Neu	0.5532051
Membrane	Scaffolding protein	LIN7C	Ast	0.9644269
Membrane	Scaffolding protein	MAGI2	Neu	0.5134615
Membrane	Scaffolding protein	MAGI2-AS3	Neu	0.4458333
Membrane	Tight junction	AMOT	Neu	0.722333
Membrane	Tight junction	CLDN10	Ast	0.7418352
Membrane	Tight junction	CLDN12	Ast	0.9108398
Membrane	Tight junction	EPB41L5	Ast	0.6477941
Membrane	Transmembrane protein	TMEM116	Ast	0.3893162
Membrane	Transmembrane protein	TMEM136	Ast	0.7253219
Membrane	Transmembrane protein	TMEM150C	Ast	0.9250000
Membrane	Transmembrane protein	TMEM164	Ast	0.9246147
Membrane	Transmembrane protein	TMEM184B	Ast	0.4861985
Membrane	Transmembrane protein	TMEM184C	Ast	0.9396601
Membrane	Transmembrane protein	TMEM185B	Ast	0.8866906
Membrane	Transmembrane protein	TMEM192	Ast	0.5696154
Membrane	Transmembrane protein	TMEM22	Ast	0.7057870
Membrane	Transmembrane protein	TMEM229A	Neu	0.6531609
Membrane	Transmembrane protein	TMEM47	Ast	0.6831461
Membrane	Transmembrane protein	TMEM50B	Neu	0.4250000
Membrane	Transmembrane protein	TMEM56	Ast	0.9745071
Membrane	Transmembrane protein	TMEM99	Ast	0.5756494
Membrane	Water homeostasis	AQP1	Ast	0.7396524
Membrane	Water homeostasis	AQP4	Ast	0.7447262
Mitochondria	ETC	ATP5A1	Ast	0.3811429
Mitochondria	ETC	ATPAF1	Neu	0.6928082
Mitochondria	ETC	C4orf52	Ast	0.7749337
Mitochondria	ETC	C7orf55	Ast	0.9662921
Mitochondria	ETC	COQ10A	Neu	0.6152697
Mitochondria	ETC	COQ9	Ast	0.7919355
Mitochondria	ETC	COX15	Ast	0.8647325
Mitochondria	ETC	COX20	Neu	0.5137931
Mitochondria	ETC	ETFA	Neu	0.5554264
Mitochondria	ETC	ETFDH	Ast	0.8461245
Mitochondria	ETC	FAHD1	Ast	0.6272532
Mitochondria	ETC	FASTKD3	Neu	0.4530702
Mitochondria	ETC	HIGD1A	Ast	0.9257009
Mitochondria	ETC	HSCB	Ast	0.8379626
Mitochondria	ETC	NDUFA6	Neu	0.5280816
Mitochondria	ETC	NDUFB4	Neu	0.4244980
Mitochondria	ETC	NDUFS1	Ast	0.7334154
Mitochondria	ETC	NDUFS3	Ast	0.5725000
Mitochondria	ETC	NFS1	Ast	0.8474576
Mitochondria	ETC	NNT	Ast	0.4984144
Mitochondria	ETC	SDHA	Ast	0.4164198
Mitochondria	ETC	SDHD	Neu	0.7161313
Mitochondria	ETC	TACO1	Neu	0.5333333
Mitochondria	ETC	UQCR10	Neu	0.5762669
Mitochondria	Mitochondria amino-acid metabolism	AASS	Ast	0.9259353
Mitochondria	Mitochondria amino-acid metabolism	ACAA2	Ast	0.6810924
Mitochondria	Mitochondria amino-acid metabolism	ACADM	Ast	0.4566667
Mitochondria	Mitochondria amino-acid metabolism	ACADSB	Ast	0.9103464
Mitochondria	Mitochondria amino-acid metabolism	ALDH6A1	Ast	0.9645565
Mitochondria	Mitochondria amino-acid metabolism	AMT	Ast	0.5274388
Mitochondria	Mitochondria amino-acid metabolism	BCKDHB	Ast	0.8605664
Mitochondria	Mitochondria amino-acid metabolism	CBS	Ast	0.6091902
Mitochondria	Mitochondria amino-acid metabolism	CHDH	Ast	0.7524476
Mitochondria	Mitochondria amino-acid metabolism	DBT	Ast	0.8275124
Mitochondria	Mitochondria amino-acid metabolism	DDO	Ast	0.6566667
Mitochondria	Mitochondria amino-acid metabolism	DHTKD1	Ast	0.9078313
Mitochondria	Mitochondria amino-acid metabolism	DMGDH	Ast	0.9117647
Mitochondria	Mitochondria amino-acid metabolism	GATM	Ast	0.9343565
Mitochondria	Mitochondria amino-acid metabolism	GLDC	Ast	0.7473294
Mitochondria	Mitochondria amino-acid metabolism	HADH	Ast	0.5293103
Mitochondria	Mitochondria amino-acid metabolism	HADHB	Ast	0.7246575
Mitochondria	Mitochondria amino-acid metabolism	HIBADH	Ast	0.8506173
Mitochondria	Mitochondria amino-acid metabolism	HOGA1	Ast	0.8067708
Mitochondria	Mitochondria amino-acid metabolism	MCCC2	Ast	0.6610063
Mitochondria	Mitochondria amino-acid metabolism	MUT	Ast	0.9550562
Mitochondria	Mitochondria amino-acid metabolism	OGDH	Ast	0.5231900
Mitochondria	Mitochondria amino-acid metabolism	SDS	Micro	0.4121296
Mitochondria	Mitochondria amino-acid metabolism	TMLHE	Ast	0.8462158
Mitochondria	Mitochondria amino-acid metabolism	TST	Ast	0.8505172
Mitochondria	Mitochondria apoptosis	BCL2	Ast	0.6419132
Mitochondria	Mitochondria apoptosis	C9orf82	Neu	0.5365385
Mitochondria	Mitochondria apoptosis	CHCHD2	Neu	0.4380864
Mitochondria	Mitochondria apoptosis	CTSH	Ast	0.4223684
Mitochondria	Mitochondria apoptosis	FAS	Ast	0.8518367
Mitochondria	Mitochondria apoptosis	MLC1	Micro	0.5188073
Mitochondria	Mitochondria apoptosis	PPM1K	Ast	0.6043796
Mitochondria	Mitochondria fatty-acid oxidation	ACACB	Ast	0.8714286
Mitochondria	Mitochondria fatty-acid oxidation	ACAD8	Neu	0.6226389
Mitochondria	Mitochondria fatty-acid oxidation	ACADVL	Ast	0.9224138
Mitochondria	Mitochondria fatty-acid oxidation	ACAT1	Neu	0.5772549
Mitochondria	Mitochondria fatty-acid oxidation	ACSBG1	Ast	0.9185814
Mitochondria	Mitochondria fatty-acid oxidation	BBOX1	Ast	0.5400616
Mitochondria	Mitochondria fatty-acid oxidation	CPT1A	Neu	0.5704277
Mitochondria	Mitochondria fatty-acid oxidation	CPT2	Neu	0.4145833
Mitochondria	Mitochondria fatty-acid oxidation	DECR1	Ast	0.8104483
Mitochondria	Mitochondria fatty-acid oxidation	ECHDC2	Ast	0.3246599
Mitochondria	Mitochondria fatty-acid oxidation	ECHS1	Ast	0.6393632
Mitochondria	Mitochondria fatty-acid oxidation	ECI2	Ast	0.8324675
Mitochondria	Mitochondria fatty-acid oxidation	MLYCD	Ast	0.5200000
Mitochondria	Mitochondria fatty-acid oxidation	PLIN5	Ast	0.8831169
Mitochondria	Mitochondria fatty-acid oxidation	SLC25A20	#N/A	#N/A
Mitochondria	Mitochondria ketone body biosynthesis	BDH1	Ast	0.8346501
Mitochondria	Mitochondria ketone body biosynthesis	BDH2	Ast	0.7356427
Mitochondria	Mitochondria other	BNIP3	Ast	0.8825827
Mitochondria	Mitochondria other	CRLS1	Neu	0.6438679
Mitochondria	Mitochondria other	FAM136A	Neu	0.5724359
Mitochondria	Mitochondria other	ISCA2	Ast	0.5106329
Mitochondria	Mitochondria other	SLC25A38	Ast	0.7452736
Mitochondria	Mitochondria other	SLC25A43	Neu	0.5425347
Mitochondria	Mitochondria other	SLC25A48	Ast	0.9227002
Mitochondria	Mitochondrial calcium	CCDC90A	Ast	0.8938053
Mitochondria	Mitochondrial calcium	PDZD8	Ast	0.3579732
Mitochondria	Mitochondrial calcium	PLN	Ast	0.6462121
Mitochondria	Mitochondrial calcium	SLC25A23	Ast	0.6185437
Mitochondria	Mitochondrial dynamics	CLEC16A	Ast	0.5228643
Mitochondria	Mitochondrial dynamics	FUNDC1	Ast	0.8860902
Mitochondria	Mitochondrial dynamics	KIF1B	Ast	0.4982722
Mitochondria	Mitochondrial dynamics	KIF27	Ast	0.5025000
Mitochondria	Mitochondrial dynamics	SMCR7L	Ast	0.4721374
Mitochondria	Mitochondrial dynamics	TRAK1	Ast	0.8815789
Mitochondria	Mitochondrial gene expression	C20orf72	Ast	0.6822485
Mitochondria	Mitochondrial gene expression	EARS2	Neu	0.7237058
Mitochondria	Mitochondrial gene expression	ERAL1	Micro	0.5025348
Mitochondria	Mitochondrial gene expression	IARS2	Ast	0.8477273
Mitochondria	Mitochondrial gene expression	LARS2	Ast	0.4858349
Mitochondria	Mitochondrial gene expression	MRPL13	Ast	0.4075613
Mitochondria	Mitochondrial gene expression	MRPL16	Ast	0.5728242
Mitochondria	Mitochondrial gene expression	MRPL19	Ast	0.8177215
Mitochondria	Mitochondrial gene expression	MRPL36	Neu	0.6143939
Mitochondria	Mitochondrial gene expression	MRPS28	Ast	0.4464029
Mitochondria	Mitochondrial gene expression	NANOS1	Neu	0.6111111
Mitochondria	Mitochondrial gene expression	NARS2	Ast	0.4677966
Mitochondria	Mitochondrial gene expression	PIH1D2	Ast	0.9026048
Mitochondria	Mitochondrial gene expression	PTCD3	Ast	0.9682735
Mitochondria	Mitochondrial signaling	ACP6	Ast	0.8664302
Mitochondria	Mitochondrial signaling	APOOL	Ast	0.7940711
Mitochondria	Mitochondrial signaling	C7orf73	Ast	0.4666667
Mitochondria	Mitochondrial signaling	LIAS	Ast	0.4276382
Mitochondria	Mitochondrial signaling	MCART6	Ast	0.8046154
Mitochondria	Mitochondrial signaling	MTX3	Ast	0.8457612
Mitochondria	Mitochondrial signaling	NADKD1	Ast	0.7486000
Mitochondria	Mitochondrial signaling	PCCB	Ast	0.5396063
Mitochondria	Mitochondrial signaling	PITRM1	Ast	0.6802500
Mitochondria	Mitochondrial signaling	SIGMAR1	Ast	0.8638628
Mitochondria	Mitochondrial signaling	SLC25A33	Ast	0.4625806
Mitochondria	TCA	ACN9	Ast	0.6989474
Mitochondria	TCA	ACO1	Ast	0.7207619
Mitochondria	TCA	ACO2	Ast	0.6426379
Mitochondria	TCA	BRP44L	Ast	0.5206287
Mitochondria	TCA	DLD	Ast	0.8603125
Mitochondria	TCA	GLO1	Ast	0.7371728
Mitochondria	TCA	IDH2	Ast	0.6750000
Mitochondria	TCA	IDH3A	Ast	0.8283133
Mitochondria	TCA	MDH1B	Ast	0.8592688
Mitochondria	TCA	ME1	Ast	0.9415835
Mitochondria	TCA	PDK2	Ast	0.5096491
Mitochondria	TCA	PDP2	Ast	0.5426752
Mitochondria	TCA	PGAM1	Neu	0.7231725
Mitochondria	TCA	PGAM4	Neu	0.5531863
Mitochondria	TCA	SUCLG2	Ast	0.9225917
PAP	PAP Carbohydrate metabolism	ALDOC	Neu	0.396711
PAP	PAP Carbohydrate metabolism	PPP1R3C	Ast	0.787195
PAP	PAP Carbohydrate metabolism	PYGB	Ast	0.707703
PAP	PAP Carbohydrate metabolism	PYGM	Ast	0.411925
PAP	PAP Gene expression	EMX2	Ast	0.402759
PAP	PAP Gene expression	HRSP12	Ast	0.51131
PAP	PAP Gene expression	LHX2	Ast	0.448895
PAP	PAP Gene expression	NACC2	Neu	0.220492
PAP	PAP Gene expression	SASH1	Ast	0.80601
PAP	PAP Gliotransmission	ADHFE1	Ast	0.892145
PAP	PAP Gliotransmission	ALDH5A1	Ast	0.977687
PAP	PAP Gliotransmission	ASRGL1	Ast	0.80399
PAP	PAP Gliotransmission	ATP1A2	Ast	0.966614
PAP	PAP Gliotransmission	GLUD1	Ast	0.68704
PAP	PAP Gliotransmission	GLUL	Ast	0.947804
PAP	PAP Gliotransmission	PRODH	Ast	0.421053
PAP	PAP Gliotransmission	SLC1A2	Ast	0.541849
PAP	PAP Gliotransmission	SLC1A3	Ast	0.875832
PAP	PAP Gliotransmission	SLC6A11	Ast	0.802426
PAP	PAP Hormone	ALDH1A1	Ast	0.471053
PAP	PAP Hormone	DIO2	Ast	0.633482
PAP	PAP Hormone	NWD1	Ast	0.783188
PAP	PAP Hormone	PAQR8	Ast	0.880814
PAP	PAP Lipid metabolism	ABHD3	Ast	0.655556
PAP	PAP Lipid metabolism	AGPAT3	Ast	0.469648
PAP	PAP Lipid metabolism	APOE	Ast	0.858678
PAP	PAP Lipid metabolism	ELOVL5	Ast	0.748804
PAP	PAP Lipid metabolism	FADS1	Ast	0.628193
PAP	PAP Lipid metabolism	FADS2	Ast	0.709143
PAP	PAP Membrane	AMOT	Neu	0.7223333
PAP	PAP Membrane	CLDN10	Ast	0.741835
PAP	PAP Membrane	KCNJ10	Ast	0.565438
PAP	PAP Membrane	SFXN5	Ast	0.492045
PAP	PAP Membrane	SLC15A2	Ast	0.74894
PAP	PAP Membrane	SLC41A1	Ast	0.727913
PAP	PAP Membrane	SLC44A2	Neu	0.631322
PAP	PAP Membrane	TTYH1	Ast	0.856765
PAP	PAP Mitochondria	ACAA2	Ast	0.681092
PAP	PAP Mitochondria	ACO2	Ast	0.642638
PAP	PAP Mitochondria	ACSBG1	Ast	0.918581
PAP	PAP Mitochondria	ALDH6A1	Ast	0.964556
PAP	PAP Mitochondria	CBS	Ast	0.60919
PAP	PAP Mitochondria	MLC1	Micro	0.518807
PAP	PAP Mitochondria	TST	Ast	0.850517
PAP	PAP Morphological dynamics	ANK2	Neu	0.5070707
PAP	PAP Morphological dynamics	BCAN	Ast	0.794125
PAP	PAP Morphological dynamics	CTNND2	Ast	0.726722
PAP	PAP Morphological dynamics	DST	Ast	0.8533912
PAP	PAP Morphological dynamics	EZR	Ast	0.8565181
PAP	PAP Morphological dynamics	FAM107A	Ast	0.3863208
PAP	PAP Morphological dynamics	FERMT2	Ast	0.5156566
PAP	PAP Morphological dynamics	FGD6	Ast	0.8256077
PAP	PAP Morphological dynamics	HEPACAM	Neu	0.6612527
PAP	PAP Morphological dynamics	LRRC58	Ast	0.928149
PAP	PAP Morphological dynamics	MACF1	Ast	0.3664384
PAP	PAP Morphological dynamics	MTSS1L	Neu	0.697756
PAP	PAP Morphological dynamics	MYO10	Ast	0.770896
PAP	PAP Morphological dynamics	MYO6	Ast	0.685412
PAP	PAP Morphological dynamics	NDST1	Ast	0.728916
PAP	PAP Morphological dynamics	PLXNB1	Ast	0.4820617
PAP	PAP Morphological dynamics	SDC4	Ast	0.703913
PAP	PAP Morphological dynamics	TNS3	Ast	0.85
PAP	PAP Organelle	TPCN1	Ast	0.902593
PAP	PAP Plasticity	CNTFR	Neu	0.3989583
PAP	PAP Plasticity	DTNA	Ast	0.95439
PAP	PAP Plasticity	DZIP1	Ast	0.4494
PAP	PAP Plasticity	HEYL	Ast	0.797843
PAP	PAP Plasticity	LRP4	Ast	0.472359
PAP	PAP Plasticity	NDRG2	Ast	0.580226
PAP	PAP Plasticity	PTCH1	Neu	0.415858
PAP	PAP Plasticity	PTN	Ast	0.743528
PAP	PAP Plasticity	SPARCL1	Micro	0.47712
PAP	PAP Plasticity	TSPAN12	Ast	0.863835
PAP	PAP Protein metabolism	DPY19L3	Ast	0.621915
PAP	PAP Protein metabolism	UBR4	Ast	0.454132
PAP	PAP Signaling	AHCYL1	Ast	0.443082
PAP	PAP Signaling	AK3	Ast	0.555539
PAP	PAP Signaling	ARHGEF12	Micro	0.933105
PAP	PAP Signaling	ARHGEF26	Neu	0.421729
PAP	PAP Signaling	CAPN2	Ast	0.973563
PAP	PAP Signaling	CPE	Neu	0.490774
PAP	PAP Signaling	CST3	Ast	0.836957
PAP	PAP Signaling	DDAH1	Ast	0.434408
PAP	PAP Signaling	HTRA1	Ast	0.96207
PAP	PAP Signaling	MCC	Ast	0.600685
PAP	PAP Signaling	NTSR2	Ast	0.912753
PAP	PAP Signaling	PREX2	Ast	0.975709
PAP	PAP Signaling	PSD2	Ast	0.570695
PAP	PAP Signaling	S100A1	Ast	0.945304
PAP	PAP Signaling	S1PR1	Ast	0.775207
PAP	PAP Signaling	SERPINE2	Ast	0.551852
PAP	PAP Stress response	ALDH7A1	Ast	0.625178
PAP	PAP Stress response	CLU	Ast	0.3737069
PAP	PAP Stress response	FAM213A	Ast	0.388934
PAP	PAP Unknown	IQCK	Ast	0.92448
PAP	PAP Unknown	PDLIM5	Ast	0.824169
PAP	PAP Unknown	SCRG1	Ast	0.593405
Peroxisome	Peroxisome amino acid	CCBL2	Ast	0.7446237
Peroxisome	Peroxisome amino acid	EHHADH	Ast	0.9513704
Peroxisome	Peroxisome amino acid	HIBCH	Neu	0.5607143
Peroxisome	Peroxisome amino acid	PIPOX	Ast	0.7345000
Peroxisome	Peroxisome fatty-acid oxidation	ACOX1	Ast	0.8846154
Peroxisome	Peroxisome fatty-acid oxidation	ACOX2	Ast	0.5976505
Peroxisome	Peroxisome fatty-acid oxidation	CRAT	Ast	0.8205357
Peroxisome	Peroxisome fatty-acid oxidation	CROT	Ast	0.8853372
Peroxisome	Peroxisome fatty-acid oxidation	PNPLA8	Ast	0.9652556
Peroxisome	Peroxisome other	PHYH	Ast	0.6901674
Peroxisome	Peroxisome other	SCP2	Ast	0.9008065
Peroxisome	Protein targeting	COG7	Ast	0.8823529
Peroxisome	Protein targeting	LONP2	Ast	0.5442688
Peroxisome	Protein targeting	PEX11A	Ast	0.8857633
Peroxisome	Protein targeting	PEX12	Ast	0.4958333
Peroxisome	Protein targeting	PEX2	Ast	0.7921277
Peroxisome	Protein targeting	TMEM135	Neu	0.4728276
Plasticity	Adherens junction	CDH10	Ast	0.7398210
Plasticity	Adherens junction	CDH11	Ast	0.9331269
Plasticity	Adherens junction	CDH2	Ast	0.7789894
Plasticity	Adherens junction	CDH20	Ast	0.4964004
Plasticity	Adherens junction	CDH4	Neu	0.5919271
Plasticity	Adherens junction	CDHR3	Ast	0.8611226
Plasticity	Adherens junction	CTNND2	Ast	0.7267218
Plasticity	Adherens junction	DCHS2	Ast	0.8209225
Plasticity	Adherens junction	FAT1	Neu	0.6852981
Plasticity	Adherens junction	FAT3	Ast	0.8254673
Plasticity	Adherens junction	HCG11	Ast	0.8359982
Plasticity	Adherens junction	LGALS3	Ast	0.7391781
Plasticity	Adherens junction	MLLT4	Neu	0.4858553
Plasticity	Adherens junction	PCDH10	Ast	0.8786870
Plasticity	Adherens junction	PCDHA10	Ast	0.6129493
Plasticity	Adherens junction	PCDHA13	Ast	0.9290076
Plasticity	Adherens junction	PCDHB11	Ast	0.5487500
Plasticity	Adherens junction	PCDHB12	Ast	0.6075581
Plasticity	Adherens junction	PCDHB13	Neu	0.6732558
Plasticity	Adherens junction	PCDHB14	Neu	0.6807047
Plasticity	Adherens junction	PCDHB18	Neu	0.7339286
Plasticity	Adherens junction	PCDHB4	Ast	0.6770979
Plasticity	Adherens junction	PCDHB5	Ast	0.5306789
Plasticity	Adherens junction	PCDHB6	Ast	0.6304772
Plasticity	Adherens junction	PCDHB7	Ast	0.7812500
Plasticity	Adherens junction	PCDHGB7	Ast	0.8578183
Plasticity	Adherens junction	PCDHGC3	Ast	0.7170775
Plasticity	Adherens junction	PLEKHA7	Ast	0.7508618
Plasticity	Adherens junction	PPFIA1	Ast	0.9736508
Plasticity	Adherens junction	RASSF8	Ast	0.7148276
Plasticity	Adherens junction	SORBS1	Ast	0.9137931
Plasticity	Adherens junction	SRPX	Micro	0.3577830
Plasticity	Adherens junction	WASL	Ast	0.8618421
Plasticity	BMP signaling	BMP7	Ast	0.7792955
Plasticity	BMP signaling	BMPR1A	Ast	0.6333333
Plasticity	BMP signaling	BMPR1B	Ast	0.7553333
Plasticity	BMP signaling	CHRDL1	Ast	0.5912304
Plasticity	BMP signaling	RANBP3L	Ast	0.6383838
Plasticity	BMP signaling	SMAD1	Ast	0.4773663
Plasticity	BMP signaling	SMAD5	Ast	0.3364000
Plasticity	BMP signaling	SMURF2	Ast	0.8385383
Plasticity	CAM & Contactin & Ephrin	ASTN1	Ast	0.9322581
Plasticity	CAM & Contactin & Ephrin	CADM1	Ast	0.8179054
Plasticity	CAM & Contactin & Ephrin	CNTN1	Ast	0.9736508
Plasticity	CAM & Contactin & Ephrin	CNTNAP3	Ast	0.9192308
Plasticity	CAM & Contactin & Ephrin	CNTNAP3B	Ast	0.7877049
Plasticity	CAM & Contactin & Ephrin	DPYSL3	Ast	0.8454625
Plasticity	CAM & Contactin & Ephrin	EFNA5	Ast	0.5121212
Plasticity	CAM & Contactin & Ephrin	EFNB2	Neu	0.4025000
Plasticity	CAM & Contactin & Ephrin	EPHB1	Ast	0.8944444
Plasticity	CAM & Contactin & Ephrin	KAL1	Neu	0.7914444
Plasticity	CAM & Contactin & Ephrin	NDRG2	Ast	0.5802262
Plasticity	CAM & Contactin & Ephrin	NRCAM	Ast	0.9467874
Plasticity	CAM & Contactin & Ephrin	NRG3	Ast	0.6496497
Plasticity	CAM & Contactin & Ephrin	NRXN1	Ast	0.9224950
Plasticity	CAM & Contactin & Ephrin	NTM	Ast	0.8520243
Plasticity	CAM & Contactin & Ephrin	PLXNB1	Ast	0.482062
Plasticity	CAM & Contactin & Ephrin	SEMA3A	Ast	0.6939394
Plasticity	CAM & Contactin & Ephrin	SEMA3D	Ast	0.8000000
Plasticity	CAM & Contactin & Ephrin	SEMA4A	Ast	0.3819209
Plasticity	CAM & Contactin & Ephrin	SEMA4B	Ast	0.5760259
Plasticity	Cell growth	CABLES1	Ast	0.5959459
Plasticity	Cell growth	CDC14A	Ast	0.3517794
Plasticity	Cell growth	CDC16	Ast	0.7536965
Plasticity	Cell growth	CDC23	Ast	0.6403125
Plasticity	Cell growth	CDK2AP1	Ast	0.9230345
Plasticity	Cell growth	CDKN2C	Ast	0.7403571
Plasticity	Cell growth	CEP152	Neu	0.5293478
Plasticity	Cell growth	CEP19	Neu	0.6144444
Plasticity	Cell growth	CEP85L	Ast	0.5180952
Plasticity	Cell growth	CGRRF1	Ast	0.4329703
Plasticity	Cell growth	DDIT4L	Ast	0.4399533
Plasticity	Cell growth	FAM5B	Ast	0.8137408
Plasticity	Cell growth	GMNN	Ast	0.5516320
Plasticity	Cell growth	HUS1	Neu	0.6652244
Plasticity	Cell growth	IGSF11	Ast	0.6558483
Plasticity	Cell growth	KIAA1109	Ast	0.8407683
Plasticity	Cell growth	KIAA1731	Ast	0.8784043
Plasticity	Cell growth	KLHL26	Ast	0.4099024
Plasticity	Cell growth	NEK1	Ast	0.5352679
Plasticity	Cell growth	NEK4	Ast	0.8689252
Plasticity	Cell growth	NEK6	Ast	0.7581731
Plasticity	Cell growth	NIN	Ast	0.9428571
Plasticity	Cell growth	PPP2R4	Neu	0.4075758
Plasticity	Cell growth	RERG	Ast	0.6490446
Plasticity	Cell growth	RPRD1B	Neu	0.4073333
Plasticity	Cell growth	SCAPER	Neu	0.4985294
Plasticity	Cell growth	SPHAR	Ast	0.4733333
Plasticity	Cell growth	SPICE1	Ast	0.8101094
Plasticity	Cell growth	ST7	Ast	0.6784810
Plasticity	Cell growth	TOR1AIP1	Ast	0.4897727
Plasticity	Cell growth	WDR17	Ast	0.7785816
Plasticity	Cell growth	WDR31	Ast	0.9236082
Plasticity	Cell growth	WDR35	Ast	0.6168831
Plasticity	Cell growth	WDR48	Ast	0.5096544
Plasticity	Cell growth	WDR49	Ast	0.6233485
Plasticity	Cell growth	WDR59	Ast	0.4468254
Plasticity	Cell growth	WDR6	Ast	0.5397418
Plasticity	Cell growth	WDR73	Ast	0.8243810
Plasticity	Cell growth	ZMAT1	Ast	0.8021825
Plasticity	Cell growth	ZMAT3	Ast	0.9169867
Plasticity	Ciliogenesis	BBS1	Ast	0.7610232
Plasticity	Ciliogenesis	BBS10	Ast	0.5696629
Plasticity	Ciliogenesis	BBS2	Ast	0.8245614
Plasticity	Ciliogenesis	BBS4	Ast	0.8610738
Plasticity	Ciliogenesis	C1orf88	Neu	0.3625000
Plasticity	Ciliogenesis	C5orf42	Neu	0.5502488
Plasticity	Ciliogenesis	CC2D2A	Ast	0.6118943
Plasticity	Ciliogenesis	CCDC113	Ast	0.8621137
Plasticity	Ciliogenesis	CETN2	Neu	0.6314665
Plasticity	Ciliogenesis	CETN4P	Ast	0.5767123
Plasticity	Ciliogenesis	CLUAP1	Ast	0.6883959
Plasticity	Ciliogenesis	DNAH7	Ast	0.7730446
Plasticity	Ciliogenesis	DNALI1	Ast	0.7020000
Plasticity	Ciliogenesis	DYNC2LI1	Neu	0.6412791
Plasticity	Ciliogenesis	DZIP1	Ast	0.4494000
Plasticity	Ciliogenesis	FOPNL	Ast	0.9571704
Plasticity	Ciliogenesis	HEATR2	Ast	0.8967613
Plasticity	Ciliogenesis	IFT43	Ast	0.5886197
Plasticity	Ciliogenesis	IFT74	Ast	0.9577465
Plasticity	Ciliogenesis	IFT81	Ast	0.6393632
Plasticity	Ciliogenesis	INTU	Ast	0.8970874
Plasticity	Ciliogenesis	IQCA1	Ast	0.8891414
Plasticity	Ciliogenesis	KIF24	Neu	0.6253289
Plasticity	Ciliogenesis	LCA5	Neu	0.5777778
Plasticity	Ciliogenesis	PARVA	Ast	0.5700908
Plasticity	Ciliogenesis	RPGRIP1L	Neu	0.7510870
Plasticity	Ciliogenesis	RSPH3	Ast	0.6027586
Plasticity	Ciliogenesis	SNAP29	Ast	0.8245833
Plasticity	Ciliogenesis	TTC30A	Ast	0.8026843
Plasticity	Ciliogenesis	TTC30B	Ast	0.6422535
Plasticity	Ciliogenesis	TTC3P1	Neu	0.6372024
Plasticity	Ciliogenesis	UNC119B	Ast	0.8596983
Plasticity	Ciliogenesis	URGCP	Neu	0.4557692
Plasticity	Ciliogenesis	VANGL2	Ast	0.9733970
Plasticity	Cytoskeleton	ABI1	Ast	0.6292535
Plasticity	Cytoskeleton	ABI2	Ast	0.8321700
Plasticity	Cytoskeleton	ABLIM1	Ast	0.6972826
Plasticity	Cytoskeleton	ADD1	Ast	0.4945636
Plasticity	Cytoskeleton	ADD3	Neu	0.5250000
Plasticity	Cytoskeleton	ANK2	Neu	0.507071
Plasticity	Cytoskeleton	CDC42EP4	Ast	0.7880814
Plasticity	Cytoskeleton	CKAP5	Ast	0.7562500
Plasticity	Cytoskeleton	CNN3	Ast	0.4817204
Plasticity	Cytoskeleton	CORO2B	Ast	0.5689139
Plasticity	Cytoskeleton	DCLK2	Ast	0.7646520
Plasticity	Cytoskeleton	DLC1	Ast	0.4825467
Plasticity	Cytoskeleton	DOCK7	Neu	0.7088983
Plasticity	Cytoskeleton	DPYSL2	Olig	0.4715006
Plasticity	Cytoskeleton	DST	Ast	0.853391
Plasticity	Cytoskeleton	DSTNP2	Neu	0.6189815
Plasticity	Cytoskeleton	ECT2	Ast	0.5970149
Plasticity	Cytoskeleton	EZR	Ast	0.856518
Plasticity	Cytoskeleton	FAM107A	Ast	0.386321
Plasticity	Cytoskeleton	FAM40B	Ast	0.7363636
Plasticity	Cytoskeleton	FARP1	Ast	0.8335025
Plasticity	Cytoskeleton	FERMT2	Ast	0.515657
Plasticity	Cytoskeleton	FMN2	Ast	0.8151146
Plasticity	Cytoskeleton	GAS2L1	Ast	0.6581897
Plasticity	Cytoskeleton	GPM6B	Ast	0.8050000
Plasticity	Cytoskeleton	IPP	Ast	0.5433036
Plasticity	Cytoskeleton	JMY	Neu	0.4726744
Plasticity	Cytoskeleton	KATNAL2	Ast	0.7601942
Plasticity	Cytoskeleton	LIMK2	Ast	0.8809735
Plasticity	Cytoskeleton	LMOD1	Ast	0.7063158
Plasticity	Cytoskeleton	LRRC16A	Neu	0.5074713
Plasticity	Cytoskeleton	LRRC27	Ast	0.5609375
Plasticity	Cytoskeleton	LRRC34	Ast	0.8482057
Plasticity	Cytoskeleton	LRRC3B	Ast	0.9057870
Plasticity	Cytoskeleton	LRRC58	Ast	0.9281491
Plasticity	Cytoskeleton	MACF1	Ast	0.366438
Plasticity	Cytoskeleton	MTSS1L	Neu	0.6977564
Plasticity	Cytoskeleton	MYBPC1	Ast	0.7862069
Plasticity	Cytoskeleton	MYH15	Ast	0.6812500
Plasticity	Cytoskeleton	MYLK	Ast	0.6790526
Plasticity	Cytoskeleton	MYO10	Ast	0.7708955
Plasticity	Cytoskeleton	MYO6	Ast	0.6854125
Plasticity	Cytoskeleton	MYOM1	Neu	0.5591270
Plasticity	Cytoskeleton	NDST1	Ast	0.7289157
Plasticity	Cytoskeleton	NEBL	Ast	0.8152097
Plasticity	Cytoskeleton	NHS	Ast	0.7700000
Plasticity	Cytoskeleton	OPHN1	Ast	0.9190191
Plasticity	Cytoskeleton	PALLD	Ast	0.4349802
Plasticity	Cytoskeleton	PDLIM3	Neu	0.3944444
Plasticity	Cytoskeleton	RHOBTB3	Ast	0.9613293
Plasticity	Cytoskeleton	SHROOM3	Ast	0.9276012
Plasticity	Cytoskeleton	SNTA1	Ast	0.7550827
Plasticity	Cytoskeleton	SNTB1	Ast	0.3787781
Plasticity	Cytoskeleton	SNTB2	Ast	0.5570122
Plasticity	Cytoskeleton	SSPN	Neu	0.6125587
Plasticity	Cytoskeleton	SYNE1	Neu	0.6905556
Plasticity	Cytoskeleton	TMOD2	Ast	0.8805085
Plasticity	Cytoskeleton	TNS3	Ast	0.8500000
Plasticity	Cytoskeleton	TUBB2B	Ast	0.7289286
Plasticity	Cytoskeleton	WASF3	Ast	0.9424208
Plasticity	Cytoskeleton	WIPF2	Ast	0.9140704
Plasticity	ECM	ANTXR1	Ast	0.8307190
Plasticity	ECM	BCAN	Ast	0.7941252
Plasticity	ECM	CCDC80	Ast	0.6270833
Plasticity	ECM	CHST1	Ast	0.7521739
Plasticity	ECM	CHST10	Neu	0.5474781
Plasticity	ECM	CHST7	Ast	0.8616612
Plasticity	ECM	COL5A3	Ast	0.8812242
Plasticity	ECM	CPNE3	Ast	0.7013774
Plasticity	ECM	CSGALNACT1	Ast	0.6033505
Plasticity	ECM	DAG1	Neu	0.5859127
Plasticity	ECM	DDR1	Ast	0.6473118
Plasticity	ECM	DDR2	Ast	0.5389068
Plasticity	ECM	DMD	Ast	0.7548077
Plasticity	ECM	DTNA	Ast	0.9543902
Plasticity	ECM	EXT2	Ast	0.8461255
Plasticity	ECM	FBLN1	Ast	0.6325000
Plasticity	ECM	FLRT2	Ast	0.4341197
Plasticity	ECM	FREM2	Neu	0.5568889
Plasticity	ECM	FSBP	Ast	0.5737500
Plasticity	ECM	GLB1	Ast	0.8958333
Plasticity	ECM	HEPACAM	Neu	0.661253
Plasticity	ECM	HPSE2	Neu	0.7378049
Plasticity	ECM	HS2ST1	Ast	0.8855263
Plasticity	ECM	HS6ST1	Ast	0.9562069
Plasticity	ECM	ILK	Ast	0.6527638
Plasticity	ECM	ITGA7	Ast	0.6105263
Plasticity	ECM	ITGAV	Ast	0.9277778
Plasticity	ECM	ITGB8	Ast	0.6805041
Plasticity	ECM	LAMA1	Ast	0.9006250
Plasticity	ECM	MFAP3L	Ast	0.8015328
Plasticity	ECM	MKLN1	Ast	0.8085189
Plasticity	ECM	MRAS	Ast	0.8485539
Plasticity	ECM	NCAN	Ast	0.7871363
Plasticity	ECM	NPNT	Neu	0.7984234
Plasticity	ECM	PLOD2	Ast	0.9329496
Plasticity	ECM	PTN	Ast	0.7435283
Plasticity	ECM	SDC2	Neu	0.7419118
Plasticity	ECM	SDC4	Ast	0.7039130
Plasticity	ECM	SGCD	Ast	0.7970430
Plasticity	ECM	SH3PXD2B	Ast	0.7482517
Plasticity	EGF receptor	EFEMP1	Ast	0.7188377
Plasticity	EGF receptor	EGFR	Ast	0.8920391
Plasticity	EGF receptor	EPS15	Neu	0.4076220
Plasticity	EGF receptor	EPS15L1	Neu	0.4432796
Plasticity	FGF signaling	FGF11	Ast	0.8809735
Plasticity	FGF signaling	FGF2	Ast	0.8015152
Plasticity	FGF signaling	FGFR2	Ast	0.7792484
Plasticity	FGF signaling	FGFR3	Ast	0.8094737
Plasticity	FGF signaling	FGFRL1	Ast	0.6037474
Plasticity	Gap junction	GJA1	Ast	0.9609717
Plasticity	Gap junction	GJB2	Ast	0.7876923
Plasticity	Gap junction	GJB6	Ast	0.8629067
Plasticity	Glial cell fate commitment	HES5	Ast	0.8757014
Plasticity	Glial cell fate commitment	HES6	Ast	0.3945848
Plasticity	Glial cell fate commitment	RMST	Ast	0.7376000
Plasticity	Glial cell fate commitment	SOX2	Ast	0.8016418
Plasticity	Glial cell fate commitment	SOX21	Ast	0.9060976
Plasticity	Glial cell fate commitment	SOX5	Neu	0.2205556
Plasticity	Glial cell fate commitment	SOX9	Ast	0.7132576
Plasticity	Growth factor	CNTFR	Neu	0.398958
Plasticity	Growth factor	FRS2	Ast	0.5319227
Plasticity	Growth factor	GFRA1	Ast	0.9406360
Plasticity	Growth factor	HGF	Ast	0.6895161
Plasticity	Growth factor	NTRK2	Ast	0.9437451
Plasticity	Growth factor	NTRK3	Ast	0.5900510
Plasticity	Growth factor	VEGFB	Ast	0.5858974
Plasticity	Hedgehog signaling	HHATL	Neu	0.6491667
Plasticity	Hedgehog signaling	PTCH1	Neu	0.4158582
Plasticity	Hedgehog signaling	PTCHD1	Ast	0.6781818
Plasticity	Hedgehog signaling	TCTN1	Ast	0.5519868
Plasticity	Hedgehog signaling	TCTN2	Neu	0.5776316
Plasticity	Hedgehog signaling	TCTN3	Ast	0.5810496
Plasticity	Hippo signaling	CRB1	Ast	0.7016260
Plasticity	Hippo signaling	CTNNA2	Ast	0.4847902
Plasticity	Hippo signaling	CTNNAL1	Neu	0.5707071
Plasticity	Hippo signaling	DLG5	Neu	0.5547619
Plasticity	Hippo signaling	PARD3	Ast	0.7708333
Plasticity	Hippo signaling	PARD3B	Ast	0.7656593
Plasticity	Hippo signaling	PPP2CB	Ast	0.5087654
Plasticity	Hippo signaling	TEAD1	Ast	0.7900000
Plasticity	Hippo signaling	TP53BP2	Ast	0.8881356
Plasticity	Hippo signaling	WWC1	Ast	0.9114286
Plasticity	Hippo signaling	WWOX	Ast	0.8638100
Plasticity	Hippo signaling	YAP1	Ast	0.8879630
Plasticity	Homeobox signaling	DBX2	Ast	0.5123288
Plasticity	Homeobox signaling	HOMEZ	Ast	0.8070175
Plasticity	Homeobox signaling	HOPX	Ast	0.7154762
Plasticity	Homeobox signaling	MEIS2	Ast	0.7332599
Plasticity	Homeobox signaling	PBX1	Ast	0.7827586
Plasticity	Homeobox signaling	PBXIP1	Neu	0.4316092
Plasticity	Homeobox signaling	POU2F1	Ast	0.8063599
Plasticity	Homeobox signaling	POU3F2	Ast	0.6762926
Plasticity	Homeobox signaling	POU3F4	Ast	0.4497326
Plasticity	Homeobox signaling	VSX1	Olig	0.6422956
Plasticity	Matrix metalloprotease	ADAM21	Neu	0.8119048
Plasticity	Matrix metalloprotease	LMLN	Neu	0.5800000
Plasticity	Matrix metalloprotease	MMP28	Neu	0.7033951
Plasticity	Notch signaling	HEY1	Neu	0.7632605
Plasticity	Notch signaling	HEYL	Ast	0.7978430
Plasticity	Notch signaling	LFNG	Ast	0.6158163
Plasticity	Notch signaling	NOTCH2	Ast	0.5990268
Plasticity	Notch signaling	NOTCH2NL	Neu	0.5169628
Plasticity	Plasticity multifunctional	AUTS2	Ast	0.5867953
Plasticity	Plasticity multifunctional	DTX1	Ast	0.6170382
Plasticity	Plasticity multifunctional	KIAA0319	Ast	0.7772000
Plasticity	Plasticity multifunctional	SPIRE1	Ast	0.7707275
Plasticity	Plasticity unknown	FJX1	Ast	0.7286290
Plasticity	Plasticity unknown	NAV2	Ast	0.9127753
Plasticity	Pluripotency	ID4	Ast	0.7063900
Plasticity	Pluripotency	LIFR	Ast	0.6334711
Plasticity	Pluripotency	MSI1	Ast	0.7603448
Plasticity	Pluripotency	MSI2	Ast	0.6415789
Plasticity	Pluripotency	NR2E1	Ast	0.6521127
Plasticity	Pluripotency	OTX1	Ast	0.6252420
Plasticity	Pluripotency	PCGF5	Neu	0.5616389
Plasticity	Smoothened signaling	GLI3	Ast	0.2831776
Plasticity	Smoothened signaling	SUFU	Ast	0.4389503
Plasticity	Smoothened signaling	TULP3	Neu	0.6022966
Plasticity	Synaptogenesis	GPC4	Ast	0.4749231
Plasticity	Synaptogenesis	GPC5	Ast	0.8904762
Plasticity	Synaptogenesis	SLITRK2	Ast	0.7730769
Plasticity	Synaptogenesis	SPON1	Ast	0.5292247
Plasticity	Synaptogenesis	THSD1	Neu	0.4377688
Plasticity	Tetraspanin	TSPAN12	Ast	0.8638350
Plasticity	Tetraspanin	TSPAN3	Ast	0.4728205
Plasticity	Tetraspanin	TSPAN6	Ast	0.9165146
Plasticity	Tetraspanin	TSPAN7	Ast	0.3550265
Plasticity	TGFbeta signaling	ACVR2B	Neu	0.4505208
Plasticity	TGFbeta signaling	CD109	Ast	0.6829032
Plasticity	TGFbeta signaling	FSTL1	Micro	0.4245763
Plasticity	TGFbeta signaling	INHBB	Neu	0.6141453
Plasticity	TGFbeta signaling	LTBP1	Ast	0.5720888
Plasticity	TGFbeta signaling	OLFM2	Ast	0.5291667
Plasticity	TGFbeta signaling	TGFB2	Ast	0.6603604
Plasticity	TGFbeta signaling	TGFBR3	Ast	0.9560305
Plasticity	Vesicle trafficking	RAB23	Ast	0.8500000
Plasticity	WNT signaling	APC	Ast	0.6335712
Plasticity	WNT signaling	APCDD1	Ast	0.9810174
Plasticity	WNT signaling	BCL9	Neu	0.7740591
Plasticity	WNT signaling	DKK3	Ast	0.4534615
Plasticity	WNT signaling	DVL3	Ast	0.7338065
Plasticity	WNT signaling	FZD2	Ast	0.6669118
Plasticity	WNT signaling	FZD7	Ast	0.9438272
Plasticity	WNT signaling	FZD8	Ast	0.8025316
Plasticity	WNT signaling	INVS	Ast	0.6612467
Plasticity	WNT signaling	KREMEN1	Neu	0.6080321
Plasticity	WNT signaling	LGR4	Ast	0.9582252
Plasticity	WNT signaling	LRP4	Ast	0.4723592
Plasticity	WNT signaling	LUST	Neu	0.7380208
Plasticity	WNT signaling	MCC	Ast	0.6006849
Plasticity	WNT signaling	NDP	Ast	0.9060109
Plasticity	WNT signaling	PYGO1	Ast	0.6849657
Plasticity	WNT signaling	TAX1BP3	Ast	0.6482759
Plasticity	WNT signaling	TCF7L2	Ast	0.9606205
Plasticity	WNT signaling	TNIK	Ast	0.8796050
Plasticity	WNT signaling	WLS	Ast	0.5871429
Plasticity	WNT signaling	ZNRF3	Ast	0.8506927
Protein metabolism	Amino acid metabolism	AADAT	Ast	0.9096296
Protein metabolism	Amino acid metabolism	AASDH	Ast	0.8483462
Protein metabolism	Amino acid metabolism	ADI1	Ast	0.6290490
Protein metabolism	Amino acid metabolism	AGPHD1	Neu	0.5916667
Protein metabolism	Amino acid metabolism	AHCYL2	Ast	0.5933333
Protein metabolism	Amino acid metabolism	ALDH9A1	Neu	0.6761905
Protein metabolism	Amino acid metabolism	ATPBD4	Ast	0.8385331
Protein metabolism	Amino acid metabolism	BHMT2	Ast	0.7644737
Protein metabolism	Amino acid metabolism	CAMKMT	Ast	0.8638864
Protein metabolism	Amino acid metabolism	CKB	Ast	0.8486189
Protein metabolism	Amino acid metabolism	CTH	Ast	0.5980750
Protein metabolism	Amino acid metabolism	DARS	Ast	0.8132158
Protein metabolism	Amino acid metabolism	FAH	Neu	0.2507092
Protein metabolism	Amino acid metabolism	IVD	Ast	0.7275248
Protein metabolism	Amino acid metabolism	MCEE	Neu	0.4847619
Protein metabolism	Amino acid metabolism	NQO1	Ast	0.5331897
Protein metabolism	Amino acid metabolism	PHGDH	Ast	0.8347826
Protein metabolism	Amino acid metabolism	PSPH	Ast	0.9206667
Protein metabolism	Amino acid metabolism	SUOX	Ast	0.8068063
Protein metabolism	Cytochrome P450	CMBL	Ast	0.9600719
Protein metabolism	Cytochrome P450	CYB5B	Ast	0.8751163
Protein metabolism	Cytochrome P450	CYBRD1	Neu	0.4306490
Protein metabolism	Cytochrome P450	CYP2J2	Ast	0.7981657
Protein metabolism	Cytochrome P450	CYP2U1	Ast	0.7432733
Protein metabolism	Cytochrome P450	CYP4F11	Ast	0.9411765
Protein metabolism	Cytochrome P450	CYP4V2	Ast	0.4794872
Protein metabolism	Cytochrome P450	CYP7B1	Ast	0.8819369
Protein metabolism	Post-translational modifications	ALG10B	Ast	0.9606437
Protein metabolism	Post-translational modifications	AMZ2	Ast	0.8972241
Protein metabolism	Post-translational modifications	DPY19L3	Ast	0.6219146
Protein metabolism	Post-translational modifications	FAM86A	Ast	0.4480392
Protein metabolism	Post-translational modifications	FAM8A1	Neu	0.6260417
Protein metabolism	Post-translational modifications	GPM6A	Ast	0.3782609
Protein metabolism	Post-translational modifications	LYPD1	Ast	0.7253458
Protein metabolism	Post-translational modifications	LYPLAL1	Ast	0.8738636
Protein metabolism	Post-translational modifications	METTL15	Neu	0.4717949
Protein metabolism	Post-translational modifications	METTL20	Ast	0.3792279
Protein metabolism	Post-translational modifications	METTL2A	Ast	0.3932749
Protein metabolism	Post-translational modifications	METTL7A	Ast	0.6202128
Protein metabolism	Post-translational modifications	METTL7B	Ast	0.7625000
Protein metabolism	Post-translational modifications	METTL8	Olig	0.4694767
Protein metabolism	Post-translational modifications	MGEA5	Ast	0.8659574
Protein metabolism	Post-translational modifications	NMT1	Neu	0.4479167
Protein metabolism	Post-translational modifications	ZMPSTE24	Ast	0.3974522
Protein metabolism	Proteostasis	ASB3	Ast	0.6893428
Protein metabolism	Proteostasis	ASB8	Ast	0.6241076
Protein metabolism	Proteostasis	BRAP	Ast	0.6977104
Protein metabolism	Proteostasis	CCT6B	Ast	0.6272059
Protein metabolism	Proteostasis	DCAF11	Ast	0.5942073
Protein metabolism	Proteostasis	DCUN1D1	Neu	0.6966667
Protein metabolism	Proteostasis	DDB1	Ast	0.4781959
Protein metabolism	Proteostasis	DET1	Ast	0.3993671
Protein metabolism	Proteostasis	FAM63B	Ast	0.8404255
Protein metabolism	Proteostasis	FBXL17	Ast	0.6171667
Protein metabolism	Proteostasis	FBXL7	Ast	0.7545367
Protein metabolism	Proteostasis	FBXO17	Ast	0.7460396
Protein metabolism	Proteostasis	FBXO2	Ast	0.8365750
Protein metabolism	Proteostasis	FBXO21	Ast	0.7867822
Protein metabolism	Proteostasis	FBXO30	Ast	0.6681087
Protein metabolism	Proteostasis	FBXO36	Ast	0.9144737
Protein metabolism	Proteostasis	FBXO8	Ast	0.6408451
Protein metabolism	Proteostasis	FBXW11	Ast	0.3730351
Protein metabolism	Proteostasis	FBXW8	Ast	0.7984141
Protein metabolism	Proteostasis	FEM1C	Ast	0.6759857
Protein metabolism	Proteostasis	GAN	Ast	0.8000000
Protein metabolism	Proteostasis	PCYOX1	Ast	0.5073347
Protein metabolism	Proteostasis	PDZRN3	Ast	0.3617816
Protein metabolism	Proteostasis	SENP8	Ast	0.7627930
Protein metabolism	Proteostasis	SNCAIP	Ast	0.7533520
Protein metabolism	Proteostasis	SPOP	Ast	0.8694064
Protein metabolism	Proteostasis	TRIM4	Ast	0.4926045
Protein metabolism	Proteostasis	TRIM47	Ast	0.9126214
Protein metabolism	Proteostasis	TRIM69	Neu	0.4405914
Protein metabolism	Proteostasis	TRIM8	Ast	0.7813559
Protein metabolism	Proteostasis	UBE2H	Ast	0.3935000
Protein metabolism	Proteostasis	UBE2Q2P3	Ast	0.9434224
Protein metabolism	Proteostasis	UBE3B	Ast	0.8849981
Protein metabolism	Proteostasis	UBR2	Ast	0.3709779
Protein metabolism	Proteostasis	UBR4	Ast	0.4541322
Protein metabolism	Proteostasis	UBR5	Ast	0.8020505
Protein metabolism	Proteostasis	UEVLD	Ast	0.8459190
Protein metabolism	Proteostasis	UFC1	Neu	0.4729958
Protein metabolism	Proteostasis	UFL1	Neu	0.7119975
Protein metabolism	Proteostasis	USP40	Ast	0.9684142
Protein metabolism	Proteostasis	USP8	Ast	0.7444262
Signaling	Adapter	DOK5	Ast	0.7723270
Signaling	Adapter	FAM59B	Ast	0.6334143
Signaling	Adapter	REPS1	Neu	0.7332500
Signaling	Adapter	TOM1L1	Ast	0.8879815
Signaling	Adapter	TOM1L2	Neu	0.4732899
Signaling	Ankyrin repeats	ANKDD1A	Ast	0.7118502
Signaling	Ankyrin repeats	ANKFN1	Neu	0.6095238
Signaling	Ankyrin repeats	ANKRD27	Ast	0.4670886
Signaling	Ankyrin repeats	ANKRD45	Ast	0.4294384
Signaling	Ankyrin repeats	ANKRD52	Ast	0.7644231
Signaling	Calciosome	ASPH	Ast	0.9170927
Signaling	Calciosome	ATP2B4	Ast	0.8240157
Signaling	Calciosome	CACHD1	Ast	0.8105634
Signaling	Calciosome	CACNB1	Ast	0.8383490
Signaling	Calciosome	CACNB2	Ast	0.7866848
Signaling	Calciosome	CAMK2G	Ast	0.7606509
Signaling	Calciosome	CD38	Ast	0.8962302
Signaling	Calciosome	CPNE6	Ast	0.7068007
Signaling	Calciosome	DHDDS	Neu	0.4161290
Signaling	Calciosome	EFHC2	Ast	0.9367521
Signaling	Calciosome	ENKUR	Ast	0.7697026
Signaling	Calciosome	HRH1	Ast	0.5127907
Signaling	Calciosome	LPAR3	Ast	0.5321301
Signaling	Calciosome	RAMP1	Ast	0.5007812
Signaling	Calciosome	RYR3	Ast	0.6798601
Signaling	Calciosome	S100A1	Ast	0.9453039
Signaling	Calciosome	S100A13	Neu	0.6382857
Signaling	Calciosome	SRI	Ast	0.5929773
Signaling	Calciosome	STIM1	Neu	0.5648649
Signaling	Calciosome	TLCD1	Ast	0.7040541
Signaling	Calciosome	TRPM3	Ast	0.6385590
Signaling	Calciosome	VSTM4	Ast	0.8744505
Signaling	Calciosome	WFS1	Ast	0.7135593
Signaling	cAMP signaling	ADCY8	Ast	0.9266685
Signaling	cAMP signaling	ATF7	Ast	0.8153191
Signaling	cAMP signaling	PDE4DIP	Ast	0.5581206
Signaling	cAMP signaling	PPP1R1B	Ast	0.7291667
Signaling	cAMP signaling	PRKACA	Neu	0.4381313
Signaling	cAMP signaling	RRAS2	Neu	0.6199631
Signaling	cAMP signaling	VAV3	Ast	0.9078670
Signaling	G protein-coupled receptor	APLNR	Ast	0.5567391
Signaling	G protein-coupled receptor	ARRB1	Ast	0.9127138
Signaling	G protein-coupled receptor	GPR137B	Ast	0.5080000
Signaling	G protein-coupled receptor	GPR19	Ast	0.9711340
Signaling	G protein-coupled receptor	GPR3	Ast	0.6208801
Signaling	G protein-coupled receptor	GPR37L1	Ast	0.7730769
Signaling	G protein-coupled receptor	GPR75-ASB3	Ast	0.9009017
Signaling	G protein-coupled receptor	GPR98	Ast	0.9291393
Signaling	G protein-coupled receptor	RGR	Ast	0.7156721
Signaling	G protein-coupled receptor	RGS20	Ast	0.6266026
Signaling	G protein-coupled receptor	S1PR1	Ast	0.7752066
Signaling	G protein-coupled receptor	TAS2R5	Ast	0.9315725
Signaling	G-protein coupled receptor	ADORA1	Ast	0.6460000
Signaling	G-protein coupled receptor	ADORA2B	Ast	0.8311897
Signaling	G-protein coupled receptor	ADRB1	Neu	0.9435409
Signaling	G-protein coupled receptor	APLN	Ast	0.8819930
Signaling	G-protein coupled receptor	BAI3	Ast	0.9527855
Signaling	G-protein coupled receptor	CXCR7	Ast	0.8538062
Signaling	G-protein coupled receptor	GPR107	Ast	0.3689394
Signaling	G-protein coupled receptor	GPR125	Ast	0.3046296
Signaling	G-protein coupled receptor	GPR143	Ast	0.6275830
Signaling	G-protein coupled receptor	GPR21	Ast	0.6728198
Signaling	G-protein coupled receptor	GPR75	Ast	0.7474794
Signaling	GTPase	AGAP4	Neu	0.4239216
Signaling	GTPase	AGAP8	Neu	0.4752747
Signaling	GTPase	ARHGAP32	Ast	0.8667989
Signaling	GTPase	ARHGAP5	Ast	0.7153746
Signaling	GTPase	ARHGAP5-AS1	Ast	0.6917189
Signaling	GTPase	ARHGEF12	Micro	0.9331046
Signaling	GTPase	ARHGEF26	Neu	0.4217293
Signaling	GTPase	ARHGEF26-AS1	Ast	0.5705660
Signaling	GTPase	ARHGEF4	Ast	0.5914414
Signaling	GTPase	ARL3	Ast	0.8397260
Signaling	GTPase	FGD6	Ast	0.825608
Signaling	GTPase	GARNL3	Ast	0.8564955
Signaling	GTPase	GNA12	Ast	0.8888889
Signaling	GTPase	GNA14	Ast	0.9823103
Signaling	GTPase	GNAQ	Ast	0.9261905
Signaling	GTPase	GNG12	Ast	0.5936047
Signaling	GTPase	PSD2	Ast	0.5706949
Signaling	GTPase	RALGAPA2	Neu	0.5289063
Signaling	GTPase	RASA4	Ast	0.7467290
Signaling	GTPase	RGS22	Ast	0.6503509
Signaling	GTPase	RGS9	Neu	0.7814103
Signaling	GTPase	RHPN2	Ast	0.6701446
Signaling	GTPase	SBF2	Ast	0.3956169
Signaling	GTPase	SH3RF1	Ast	0.7705833
Signaling	GTPase	TBC1D20	Ast	0.7133621
Signaling	GTPase	TBC1D22B	Neu	0.5393519
Signaling	Immunoglobulin	IGDCC4	Neu	0.4356061
Signaling	Immunoglobulin	IGSF1	Ast	0.3491379
Signaling	Immunoglobulin	LSAMP	Ast	0.6723275
Signaling	Immunoglobulin	NEO1	Ast	0.7814050
Signaling	Immunoglobulin	SIRPA	Ast	0.8600382
Signaling	Inositol-based metabolites	AHCYL1	Ast	0.4430818
Signaling	Inositol-based metabolites	CDS1	Ast	0.9368227
Signaling	Inositol-based metabolites	EDNRB	Ast	0.7700472
Signaling	Inositol-based metabolites	EFR3B	Ast	0.6878034
Signaling	Inositol-based metabolites	ERLIN1	Ast	0.5930645
Signaling	Inositol-based metabolites	ERLIN2	Ast	0.7291093
Signaling	Inositol-based metabolites	GDPD2	Ast	0.7510929
Signaling	Inositol-based metabolites	IMPA1	Neu	0.3667364
Signaling	Inositol-based metabolites	INPP5B	Ast	0.9089342
Signaling	Inositol-based metabolites	ITPKB	Ast	0.4471429
Signaling	Inositol-based metabolites	MRVI1	Neu	0.5651042
Signaling	Inositol-based metabolites	MTM1	Ast	0.5328358
Signaling	Inositol-based metabolites	MTMR1	Ast	0.8141791
Signaling	Inositol-based metabolites	MTMR10	Ast	0.6548889
Signaling	Inositol-based metabolites	MTMR3	Ast	0.8047109
Signaling	Inositol-based metabolites	NTSR2	Ast	0.9127531
Signaling	Inositol-based metabolites	PI4K2B	Ast	0.4819863
Signaling	Inositol-based metabolites	PIK3C2A	Ast	0.8701923
Signaling	Inositol-based metabolites	PIK3R4	Ast	0.3248408
Signaling	Inositol-based metabolites	PITPNA	Neu	0.5031847
Signaling	Inositol-based metabolites	PITPNC1	Ast	0.6760778
Signaling	Inositol-based metabolites	PLCG1	Ast	0.6613861
Signaling	Inositol-based metabolites	PPAP2B	Ast	0.7578502
Signaling	Inositol-based metabolites	PREX2	Ast	0.9757085
Signaling	Inositol-based metabolites	PRTFDC1	Ast	0.7609848
Signaling	Kinase	AK1	Ast	0.9280992
Signaling	Kinase	AK3	Ast	0.5555389
Signaling	Kinase	AK4	Ast	0.7170455
Signaling	Kinase	AKAP1	Ast	0.9324324
Signaling	Kinase	CRKL	Ast	0.9624314
Signaling	Kinase	CSNK2A1	Ast	0.9700774
Signaling	Kinase	DCAKD	Ast	0.6094937
Signaling	Kinase	FYN	Ast	0.9618964
Signaling	Kinase	LRIG1	Ast	0.7946602
Signaling	Kinase	MAP3K13	Ast	0.5122507
Signaling	Kinase	MAP3K5	Ast	0.6548544
Signaling	Kinase	MAPK1	Ast	0.6584906
Signaling	Kinase	MAPK4	Ast	0.6181250
Signaling	Kinase	MAST4	Ast	0.7703540
Signaling	Kinase	MOK	Ast	0.6230769
Signaling	Kinase	PPP4R4	Ast	0.4568306
Signaling	Kinase	PRKD1	Ast	0.9580645
Signaling	Kinase	PRKG1	Neu	0.6390585
Signaling	Kinase	SGK3	Olig	0.9565287
Signaling	Kinase	SPAG9	Ast	0.7038576
Signaling	Kinase	STK33	Ast	0.9434134
Signaling	Kinase	STRADB	Ast	0.7513928
Signaling	Kinase	VRK3	Ast	0.5464595
Signaling	ncRNA	C14orf167	Neu	0.3933949
Signaling	ncRNA	C1QTNF3	Ast	0.8776596
Signaling	ncRNA	DROSHA	Neu	0.4078788
Signaling	ncRNA	EMX2OS	Neu	0.8548387
Signaling	ncRNA	ERVK13-1	Ast	0.4716981
Signaling	ncRNA	JPX	Neu	0.6750000
Signaling	ncRNA	LINC00092	Ast	0.7175454
Signaling	ncRNA	LINC00094	Ast	0.6963213
Signaling	ncRNA	LINC00271	Ast	0.5985369
Signaling	ncRNA	LINC00299	Ast	0.8791114
Signaling	ncRNA	LINC00461	Ast	0.4846000
Signaling	ncRNA	LINC00472	Ast	0.8028502
Signaling	ncRNA	LINC00478	Ast	0.9194286
Signaling	ncRNA	LOC100128288	Ast	0.5057971
Signaling	ncRNA	LOC100129034	Ast	0.7806658
Signaling	ncRNA	LOC100130890	Ast	0.6373134
Signaling	ncRNA	MESTIT1	Ast	0.9526667
Signaling	ncRNA	MFI2-AS1	Ast	0.7512658
Signaling	ncRNA	MGC27345	Ast	0.9008547
Signaling	ncRNA	TROVE2	Ast	0.7887978
Signaling	ncRNA	WDFY3-AS2	Ast	0.9162338
Signaling	Phosphatase	PHLPP1	Ast	0.5458824
Signaling	Phosphatase	PPP1CB	Neu	0.6669828
Signaling	Phosphatase	PPP1R3G	Neu	0.5668874
Signaling	Phosphatase	PPP2R1B	Ast	0.8783784
Signaling	Phosphatase	PPP2R2C	Ast	0.7372549
Signaling	Phosphatase	PPP2R5A	Ast	0.5929412
Signaling	Protease	A2LD1	Neu	0.5791667
Signaling	Protease	A2ML1	Ast	0.6813312
Signaling	Protease	CAPN2	Ast	0.9735635
Signaling	Protease	DPP8	Ast	0.6007634
Signaling	Protease	HTRA1	Ast	0.9620698
Signaling	Protease	PRSS35	Ast	0.6588308
Signaling	Protease	SERPINA3	Ast	0.8546875
Signaling	Protease	SERPINE2	Ast	0.5518519
Signaling	Protease	TMPRSS3	Neu	0.5006071
Signaling	Protease	TMPRSS5	Ast	0.7396226
Signaling	Protein tyrosine phosphatase	PTPLAD1	Neu	0.6177469
Signaling	Protein tyrosine phosphatase	PTPMT1	Micro	0.5328571
Signaling	Protein tyrosine phosphatase	PTPN13	Ast	0.4374150
Signaling	Protein tyrosine phosphatase	PTPN9	Ast	0.7456897
Signaling	Protein tyrosine phosphatase	PTPRA	Neu	0.5717931
Signaling	Protein tyrosine phosphatase	PTPRF	Ast	0.8456413
Signaling	Protein tyrosine phosphatase	PTPRS	Neu	0.6059140
Signaling	Ring finger	RNF121	Neu	0.6272727
Signaling	Ring finger	RNF169	Olig	0.2874650
Signaling	Ring finger	RNF170	Ast	0.3476096
Signaling	Ring finger	RNF182	Ast	0.3104396
Signaling	Ring finger	RNF19A	Ast	0.7100522
Signaling	Ring finger	RNF219	Ast	0.8558140
Signaling	Ring finger	RNF24	Ast	0.9166667
Signaling	Ring finger	RNF4	Neu	0.3712240
Signaling	Ring finger	RNF43	Ast	0.5912529
Signaling	Signaling multifunctional	ADCY2	Ast	0.5603376
Signaling	Signaling multifunctional	ADCYAP1R1	Ast	0.8876923
Signaling	Signaling multifunctional	CMYA5	Ast	0.9635783
Signaling	Signaling multifunctional	MID1	Ast	0.7951149
Signaling	Signaling multifunctional	MPP6	Ast	0.7374576
Signaling	Signaling multifunctional	PPM1L	Olig	0.4410569
Signaling	Signaling multifunctional	PRKCA	Ast	0.9549430
Signaling	Signaling multifunctional	SLC9A3R1	Ast	0.5603175
Signaling	Signaling multifunctional	SNX21	Ast	0.6892287
Signaling	Signaling multifunctional	SNX5	Ast	0.7585249
Signaling	Signaling multifunctional	TUG1	Neu	0.5710317
Stress response	Antioxidant	C10orf58	Ast	0.6073171
Stress response	Antioxidant	CAT	Ast	0.7115415
Stress response	Antioxidant	FAM213A	Ast	0.3889344
Stress response	Antioxidant	GCLM	Ast	0.6307692
Stress response	Antioxidant	GSTM1	Ast	0.8671552
Stress response	Antioxidant	GSTM2	Ast	0.9535326
Stress response	Antioxidant	GSTM3	Ast	0.8760148
Stress response	Antioxidant	GSTM5	Neu	0.7671053
Stress response	Antioxidant	GSTT1	Ast	0.8131173
Stress response	Antioxidant	MGST1	Ast	0.6341241
Stress response	Antioxidant	MT1F	Ast	0.6150943
Stress response	Antioxidant	MT1G	Ast	0.5139189
Stress response	Antioxidant	MT1H	Ast	0.8875000
Stress response	Antioxidant	MT3	Ast	0.9302326
Stress response	Antioxidant	PON1	Ast	0.5063492
Stress response	Antioxidant	PON2	Ast	0.7164969
Stress response	Antioxidant	PON3	Neu	0.6783883
Stress response	Antioxidant	PRDX2	Ast	0.4040984
Stress response	Antioxidant	PRDX3	Ast	0.5728242
Stress response	Antioxidant	PRDX6	Micro	#N/A
Stress response	Antioxidant	PXMP2	Ast	0.8863714
Stress response	Antioxidant	SCARA3	Ast	0.4905941
Stress response	Antioxidant	STOX1	Ast	0.9472039
Stress response	Antioxidant	TXNDC17	Micro	0.5901636
Stress response	Antioxidant	TXNL4B	Ast	0.5521104
Stress response	Cell death	CASP3	Ast	0.8277624
Stress response	Cell death	CASP7	Ast	0.8967760
Stress response	Cell death	DAPK1	Ast	0.6284343
Stress response	Cell death	DBC1	Ast	0.8649881
Stress response	Cell death	HEBP2	Ast	0.8171569
Stress response	Cell death	HEPN1	Neu	0.6791856
Stress response	Complement	C1R	Ast	0.6435714
Stress response	Complement	C1S	Ast	0.8583333
Stress response	Complement	C5	Ast	0.8113277
Stress response	Complement	CD59	Ast	0.6090909
Stress response	Complement	MASP1	Ast	0.9312500
Stress response	Cytokines	CMTM4	Neu	0.4270115
Stress response	Cytokines	IL11RA	Ast	0.8072189
Stress response	Cytokines	IL17D	Ast	0.8701158
Stress response	Cytokines	IL17RB	Ast	0.7969512
Stress response	Cytokines	IL17RD	Ast	0.6606061
Stress response	Cytokines	IL33	Ast	0.5113402
Stress response	Detoxification	ALDH3A2	Olig	0.3872036
Stress response	Detoxification	ALDH7A1	Ast	0.6251776
Stress response	Detoxification	BPHL	Neu	0.5654412
Stress response	Detoxification	CRYZ	Ast	0.6795587
Stress response	Hypoxia	EGLN1	Neu	0.3582237
Stress response	Hypoxia	EGLN3	Ast	0.7313115
Stress response	Hypoxia	HIF3A	Ast	0.8924569
Stress response	mTOR signaling	CAB39L	Ast	0.5652273
Stress response	mTOR signaling	MAPKAP1	Ast	0.3769585
Stress response	mTOR signaling	MRTO4	Ast	0.4775362
Stress response	mTOR signaling	MTOR	Neu	0.4971726
Stress response	mTOR signaling	SESN3	Neu	0.7522876
Stress response	Stress response multifunctional	CHI3L1	Ast	0.9595642
Stress response	Stress response multifunctional	CLU	Ast	0.373707
Stress response	Stress response multifunctional	CSTB	Ast	0.5594676
Stress response	Stress response multifunctional	FANK1	Neu	0.6900000
Stress response	Stress response multifunctional	FNDC4	Neu	0.7017857
Stress response	Stress response multifunctional	GFAP	Ast	0.9510609
Stress response	Stress response multifunctional	MAP2K5	Neu	0.4010870
Stress response	Stress response multifunctional	NUPR1	Ast	0.7273885
Stress response	Stress response multifunctional	PEBP4	Neu	0.7458333
Stress response	Stress response multifunctional	TNNT1	Ast	0.8531250
Stress response	Stress response other	EEF2K	Ast	0.7385246
Stress response	Stress response other	FOXO1	Ast	0.7473684
Stress response	Stress response other	HSBP1L1	Ast	0.8303279
Stress response	Stress response other	HSPB8	Ast	0.9278162
Stress response	Stress response other	PLSCR4	Neu	0.7682692
Stress response	TRL signaling	CNPY4	Ast	0.6382857
Stress response	TRL signaling	PELI2	Ast	0.9211864
Stress response	TRL signaling	TRIL	Ast	0.8729972
Unknown	Unknown	ARL6IP6	Ast	0.5689062
Unknown	Unknown	BAALC	Ast	0.7103704
Unknown	Unknown	BROX	Ast	0.9480831
Unknown	Unknown	C11orf1	Ast	0.5379518
Unknown	Unknown	C11orf49	Neu	0.4573446
Unknown	Unknown	C11orf93	Ast	0.8052632
Unknown	Unknown	C12orf49	Ast	0.7842491
Unknown	Unknown	C14orf1	Ast	0.9280000
Unknown	Unknown	C14orf37	Ast	0.8681522
Unknown	Unknown	C15orf17	Ast	0.3319684
Unknown	Unknown	C15orf24	Ast	0.5040154
Unknown	Unknown	C15orf29	Ast	0.3859477
Unknown	Unknown	C16orf88	Olig	0.5844780
Unknown	Unknown	C16orf89	Ast	0.3494413
Unknown	Unknown	C17orf80	Ast	0.6429519
Unknown	Unknown	C19orf18	Ast	0.6375000
Unknown	Unknown	C1orf110	Neu	0.5240385
Unknown	Unknown	C1orf21	Ast	0.8367251
Unknown	Unknown	C1orf61	Ast	0.8843017
Unknown	Unknown	C20orf11	Ast	0.8420129
Unknown	Unknown	C20orf194	Ast	0.4356838
Unknown	Unknown	C2orf40	Ast	0.7421788
Unknown	Unknown	C2orf49	Ast	0.5993333
Unknown	Unknown	C2orf63	Neu	0.7143519
Unknown	Unknown	C2orf72	Neu	0.7430556
Unknown	Unknown	C3orf37	Ast	0.3158537
Unknown	Unknown	C5orf51	Ast	0.4581909
Unknown	Unknown	C6orf120	Ast	0.3739837
Unknown	Unknown	C6orf192	Ast	0.5437045
Unknown	Unknown	C6orf72	Neu	0.5776144
Unknown	Unknown	C7orf62	Neu	0.8351190
Unknown	Unknown	C8orf37	Ast	0.8788732
Unknown	Unknown	C8orf48	Ast	0.5407018
Unknown	Unknown	C9orf23	Ast	0.6717241
Unknown	Unknown	C9orf93	Neu	0.5513889
Unknown	Unknown	CASC1	Ast	0.8062396
Unknown	Unknown	CASC4	Ast	0.9234694
Unknown	Unknown	CCDC127	Neu	0.7441247
Unknown	Unknown	CCDC163P	Neu	0.4458333
Unknown	Unknown	CLPTM1	Neu	0.5794444
Unknown	Unknown	CNNM3	Ast	0.8263158
Unknown	Unknown	CXorf1	Ast	0.6770270
Unknown	Unknown	CYSTM1	Ast	0.6971053
Unknown	Unknown	DFNB59	Ast	0.8190566
Unknown	Unknown	DPY19L4	Ast	0.4182159
Unknown	Unknown	EBPL	Neu	0.6304233
Unknown	Unknown	ENPP5	Ast	0.8327406
Unknown	Unknown	FAM120C	Ast	0.5847015
Unknown	Unknown	FAM134C	Ast	0.2522727
Unknown	Unknown	FAM161B	Ast	0.8361461
Unknown	Unknown	FAM167A	Neu	0.6703125
Unknown	Unknown	FAM171A1	Neu	0.5775157
Unknown	Unknown	FAM171B	Ast	0.6495360
Unknown	Unknown	FAM184A	Ast	0.9781818
Unknown	Unknown	FAM189A2	Ast	0.8600000
Unknown	Unknown	FAM198A	Ast	0.8441509
Unknown	Unknown	FAM198B	Ast	0.6350775
Unknown	Unknown	FAM199X	Ast	0.8942857
Unknown	Unknown	FAM19A5	Ast	0.8087719
Unknown	Unknown	FAM204A	Ast	0.4591793
Unknown	Unknown	FAM206A	Ast	0.8928571
Unknown	Unknown	FAM210B	Ast	0.7937126
Unknown	Unknown	FAM211A	Neu	0.5757576
Unknown	Unknown	FAM66C	Neu	0.5050000
Unknown	Unknown	FAM82B	Ast	0.5225225
Unknown	Unknown	FGGY	Ast	0.5782258
Unknown	Unknown	FIBIN	Ast	0.5049080
Unknown	Unknown	FLJ27352	Neu	0.7598039
Unknown	Unknown	FLJ42351	Ast	0.8750000
Unknown	Unknown	FLJ42875	Ast	0.9000000
Unknown	Unknown	FLJ46906	Ast	0.6771605
Unknown	Unknown	FP588	Ast	0.9946572
Unknown	Unknown	GLT8D1	Ast	0.9437500
Unknown	Unknown	GRAMD1B	Ast	0.7264895
Unknown	Unknown	GRAMD1C	Ast	0.7273362
Unknown	Unknown	GRAMD3	Ast	0.9514580
Unknown	Unknown	HEATR5A	Ast	0.5793375
Unknown	Unknown	HEATR8	Ast	0.6237637
Unknown	Unknown	HEATR8-TTC4	Ast	0.7784314
Unknown	Unknown	HHLA3	Ast	0.6771605
Unknown	Unknown	HIATL1	Ast	0.3873418
Unknown	Unknown	IDI2-AS1	Ast	0.4909091
Unknown	Unknown	IQCK	Ast	0.9244804
Unknown	Unknown	KBTBD11	Ast	0.8113043
Unknown	Unknown	KIAA0195	Ast	0.8885246
Unknown	Unknown	KIAA0319L	Ast	0.5162551
Unknown	Unknown	KIAA0494	Ast	0.3526112
Unknown	Unknown	KIAA0564	Ast	0.8092000
Unknown	Unknown	KIAA1161	Neu	0.6740476
Unknown	Unknown	KIAA1407	Neu	0.4980159
Unknown	Unknown	KIAA1671	Ast	0.7464789
Unknown	Unknown	KIAA1826	Ast	0.5711470
Unknown	Unknown	KIAA1958	Ast	0.6212418
Unknown	Unknown	KLHDC9	Ast	0.7026030
Unknown	Unknown	LGI4	Ast	0.5533217
Unknown	Unknown	LHFPL1	Ast	0.7199262
Unknown	Unknown	LIN52	Ast	0.6148585
Unknown	Unknown	LIX1	Ast	0.8955056
Unknown	Unknown	LOC100130894	Neu	0.7275463
Unknown	Unknown	LOC100132707	Ast	0.9152174
Unknown	Unknown	LOC100188947	Ast	0.8147059
Unknown	Unknown	LOC100192378	Ast	0.8143885
Unknown	Unknown	LOC100288911	Ast	0.5734104
Unknown	Unknown	LOC100289473	Ast	0.6282378
Unknown	Unknown	LOC100499183	Ast	0.7570968
Unknown	Unknown	LOC100499466	Ast	0.4784153
Unknown	Unknown	LOC100505676	Ast	0.9155738
Unknown	Unknown	LOC100505695	Neu	0.7575397
Unknown	Unknown	LOC100505715	Ast	0.8537313
Unknown	Unknown	LOC100505835	Ast	0.8340426
Unknown	Unknown	LOC100505894	Neu	0.7221881
Unknown	Unknown	LOC100506409	Ast	0.8071429
Unknown	Unknown	LOC100506451	Ast	0.7211864
Unknown	Unknown	LOC100506730	Ast	0.7485294
Unknown	Unknown	LOC100506795	Ast	0.9076923
Unknown	Unknown	LOC100506990	Ast	0.4576803
Unknown	Unknown	LOC100507127	Neu	0.5747024
Unknown	Unknown	LOC100507194	Ast	0.7476190
Unknown	Unknown	LOC100507206	Ast	0.6343750
Unknown	Unknown	LOC219347	Ast	0.4364329
Unknown	Unknown	LOC283788	Neu	0.5433824
Unknown	Unknown	LOC284998	Ast	0.8695652
Unknown	Unknown	LOC285441	Ast	0.7283019
Unknown	Unknown	LOC389831	Ast	0.8783784
Unknown	Unknown	LOC390940	Ast	0.8327703
Unknown	Unknown	LOC392196	Neu	0.5375000
Unknown	Unknown	LOC401397	Ast	0.7320000
Unknown	Unknown	LOC415056	Neu	0.5700269
Unknown	Unknown	LOC439950	Ast	0.7197080
Unknown	Unknown	LOC643723	Ast	0.5853448
Unknown	Unknown	LOC645206	Ast	0.4427083
Unknown	Unknown	LOC653513	Neu	0.5807668
Unknown	Unknown	LOC728024	Ast	0.4941860
Unknown	Unknown	LOC728723	Ast	0.7593220
Unknown	Unknown	LOC729852	Ast	0.8556122
Unknown	Unknown	LOC84856	Ast	0.5241379
Unknown	Unknown	LOH12CR2	Ast	0.7648551
Unknown	Unknown	LYRM2	Ast	0.5298969
Unknown	Unknown	MGC72080	Ast	0.8785347
Unknown	Unknown	MORN2	Neu	0.7407343
Unknown	Unknown	MRO	Ast	0.5275806
Unknown	Unknown	NBEAL1	Ast	0.9718045
Unknown	Unknown	NBPF10	Ast	0.5909701
Unknown	Unknown	NHLRC2	Neu	0.4484163
Unknown	Unknown	NHSL1	Ast	0.9509804
Unknown	Unknown	NKAPP1	Ast	0.8226952
Unknown	Unknown	OAF	Ast	0.7721311
Unknown	Unknown	OSGIN2	Neu	0.7898897
Unknown	Unknown	PACRGL	Neu	0.6500000
Unknown	Unknown	PAMR1	Ast	0.2672131
Unknown	Unknown	PAPLN	Neu	0.4333333
Unknown	Unknown	PBLD	Ast	0.6708904
Unknown	Unknown	PDLIM5	Ast	0.8241692
Unknown	Unknown	PFN1P2	Neu	0.6734848
Unknown	Unknown	PHF21B	Ast	0.5220668
Unknown	Unknown	PHYHD1	Neu	0.5434028
Unknown	Unknown	PMP2	Neu	0.5836147
Unknown	Unknown	PTAR1	Ast	0.4584967
Unknown	Unknown	PTTG3P	Ast	0.6946581
Unknown	Unknown	RWDD2B	Ast	0.5916667
Unknown	Unknown	SCRG1	Ast	0.5934049
Unknown	Unknown	SCRN1	Ast	0.4581081
Unknown	Unknown	SEL1L3	Neu	0.6989583
Unknown	Unknown	SHISA4	Ast	0.9062500
Unknown	Unknown	SPATA6	Olig	0.5856874
Unknown	Unknown	SPEF2	Ast	0.5071429
Unknown	Unknown	STAG3L4	Ast	0.7987730
Unknown	Unknown	SWI5	Ast	0.5230496
Unknown	Unknown	SYPL2	Ast	0.7010204
Unknown	Unknown	TCTA	Ast	0.5145570
Unknown	Unknown	TTC12	Ast	0.4696040
Unknown	Unknown	TTC18	Ast	0.8273458
Unknown	Unknown	TTC23	Ast	0.8177852
Unknown	Unknown	UG0898H09	Ast	0.7628849
Vascular	Angiopoietin	ANGPT1	Neu	0.6056818
Vascular	Angiopoietin	ANGPTL1	Ast	0.9232955
Vascular	Coagulation factor	F3	Ast	0.8650794
Vascular	Coagulation factor	F8	Ast	0.9082547
Vascular	Coagulation factor	KLKB1	Micro	0.5967021
Vascular	Hemoglobin	HPR	Ast	0.7263415
