## Supplementary material for "Multi-transcriptomic analysis points to early organelle dysfunction in human astrocytes in Alzheimer’s disease": Suppplementary file 4

### Sheet: Cluster 4 in databases
	MAYO								ROSMAP								MtSINAI
	Cluster 4	C1	SEM_C1	AD2	SEM_AD2	p	pFDR		Cluster 4	C1	SEM_C1	AD2	SEM_AD2	p	pFDR		Cluster 4	C1	SEM_C1	AD2	SEM_AD2	p	pFDR
(*) log2FoldChange respect an internal reference		log2FC*		log2FC*						log2FC*		log2FC*						log2FC*		log2FC*
Negative data in C1 and/or AD2 in ROSMAP and MtSINAI fell below linear fits upon correction for batch effects	A2ML1	2.49922	0.0884303	3.5461	0.0784533	4.90075e-11	3.18549e-10		A2ML1	-2.74392	0.13539	-1.98313	0.0996057	0.000110971	0.000204725		A2ML1	-4.29484	0.0789671	-3.37139	0.111187	5.6354e-09	1.05597e-08
	AADAT	3.69973	0.0347297	3.24843	0.0423232	2.92428e-10	1.46613e-09		AADAT	-2.03922	0.0875523	-2.60221	0.0635694	5.24396e-06	1.13113e-05		AADAT	-3.39295	0.0769149	-4.89727	0.0765248	9.27323e-19	4.90664e-18
Consensus genes (significantly dysregulated in at least 2 databases, pFDR < 0.05)	AASDH	3.7067	0.0368314	3.61669	0.0211789	0.0516103	0.0653019		AASDH	-2.07136	0.0628437	-2.48393	0.0484404	4.17583e-06	9.16093e-06		AASDH	-3.95861	0.0465709	-3.89423	0.049511	0.35642	0.387571
UPREGULATED	AASS	3.89653	0.0874173	4.30645	0.050265	7.01301e-05	0.000127659		AASS	-3.07418	0.121103	-2.109	0.0947521	2.54155e-07	6.58661e-07		AASS	-4.40242	0.108395	-3.91515	0.102664	0.000533559	0.000718873
DOWNREGULATED	ABCA1	4.51405	0.100275	5.27147	0.0500548	1.55476e-08	5.14402e-08		ABCA1	-2.96221	0.124003	-1.99461	0.0825411	1.65058e-08	4.99053e-08		ABCA1	-5.18407	0.0877766	-2.78227	0.0948944	9.28801e-22	1.32234e-20
UNCHANGED	ABCB6	4.80581	0.0366851	4.67899	0.0385616	0.021165	0.0282137		ABCB6	-1.83373	0.12866	-2.33853	0.0926155	0.00455997	0.00679195		ABCB6	-4.25967	0.0559962	-3.45206	0.0633215	5.04684e-14	1.4166e-13
	ABCC9	4.42856	0.0832482	4.74657	0.0499307	0.000656231	0.00104104		ABCC9	-2.90669	0.161396	-2.13491	0.103963	0.000206363	0.000369157		ABCC9	-4.43926	0.0854477	-4.13019	0.0994742	0.031837	0.0382321
	ABCD2	4.4589	0.0542107	3.72261	0.0643882	4.33377e-10	2.08049e-09		ABCD2	-2.03331	0.117435	-2.59074	0.0776088	0.000296201	0.000515528		ABCD2	-3.28656	0.07876	-4.50134	0.0556228	2.08604e-19	1.258e-18
	ABCD3	5.57122	0.0314382	5.59204	0.0239874	0.549026	0.581905		ABCD3	-2.54812	0.0636456	-2.27237	0.0407765	0.00108221	0.0017461		ABCD3	-4.30232	0.0788694	-3.84811	0.0608629	1.07438e-05	1.61802e-05
	ABHD3	3.61456	0.0347111	3.81985	0.0344257	0.000134328	0.000235475		ABHD3	-2.73809	0.12063	-2.19066	0.075049	0.00026282	0.000461976		ABHD3	-3.61333	0.0960056	-2.95366	0.078424	8.42916e-07	1.3825e-06
	ABHD5	2.96045	0.037929	3.32046	0.0416349	1.02073e-07	2.94587e-07		ABHD5	-2.56632	0.121291	-2.05806	0.0675175	0.000337123	0.000579623		ABHD5	-4.63961	0.0725677	-3.54683	0.0716657	5.38182e-16	1.87684e-15
	ABI1	6.38897	0.0225268	6.05341	0.0220407	3.22467e-12	3.5351e-11		ABI1	-2.33123	0.0565656	-2.44747	0.0344048	0.104012	0.127316		ABI1	-3.61868	0.100579	-4.79303	0.112426	8.73412e-12	2.06185e-11
	ABI2	8.06682	0.0411947	7.30373	0.0324656	2.0115e-14	1.63737e-12		ABI2	-1.60803	0.0465784	-2.76649	0.0348788	3.14601e-24	4.4516e-21		ABI2	-3.13559	0.0883741	-4.67275	0.0529418	1.83448e-18	9.08036e-18
	ABLIM1	7.63088	0.0320735	7.79078	0.0294344	0.00119097	0.00183968		ABLIM1	-2.68899	0.0606067	-2.22029	0.0429686	5.83791e-08	1.64228e-07		ABLIM1	-4.3523	0.0510233	-3.72187	0.0667882	1.26517e-10	2.69215e-10
	ACAA2	5.13481	0.0590743	5.46955	0.0284027	3.32019e-07	8.8039e-07		ACAA2	-3.13645	0.110337	-2.24749	0.060509	3.06585e-10	1.22895e-09		ACAA2	-4.26292	0.100271	-3.3922	0.0711604	7.97749e-10	1.58974e-09
	ACACB	5.30991	0.0779264	6.0078	0.0468491	7.98219e-10	3.56409e-09		ACACB	-3.30833	0.123915	-2.09208	0.0830377	1.45528e-11	7.07638e-11		ACACB	-4.77069	0.0836866	-3.11493	0.125727	3.16191e-16	1.13124e-15
	ACAD8	5.2658	0.0328163	4.83539	0.03082	2.01219e-11	1.49288e-10		ACAD8	-1.94759	0.0614568	-2.55654	0.0393994	4.87201e-12	2.53452e-11		ACAD8	-3.98092	0.0457858	-4.02085	0.051173	0.55656	0.584939
	ACADM	5.8208	0.0232462	5.5834	0.0247527	2.84959e-08	8.90648e-08		ACADM	-2.29912	0.0735015	-2.43761	0.0417873	0.141144	0.168966		ACADM	-3.65543	0.0511768	-4.3046	0.0500213	7.07866e-14	1.95904e-13
	ACADSB	5.68318	0.0385442	4.96657	0.0451178	4.82994e-13	8.25021e-12		ACADSB	-1.84862	0.0841708	-2.82363	0.0683491	5.59355e-12	2.88864e-11		ACADSB	-3.59879	0.0679913	-4.98289	0.0947456	3.73832e-18	1.73826e-17
	ACADVL	7.03278	0.041386	7.3899	0.0467923	1.74742e-06	4.09404e-06		ACADVL	-2.57324	0.0866996	-2.27712	0.0453067	0.00375259	0.00565486		ACADVL	-4.74653	0.055087	-3.45331	0.0701422	2.91367e-20	2.17501e-19
	ACAT1	5.68785	0.0302016	5.4268	0.0226533	1.72124e-08	5.63139e-08		ACAT1	-2.18484	0.0645119	-2.52088	0.0395561	2.6502e-05	5.27432e-05		ACAT1	-3.99641	0.0510869	-4.79908	0.0546442	1.11077e-15	3.68744e-15
	ACBD5	6.3209	0.0240687	6.40844	0.0228829	0.0338945	0.0441018		ACBD5	-2.39997	0.0913214	-2.1456	0.0463211	0.0209089	0.0280703		ACBD5	-3.45705	0.0877495	-4.64727	0.128225	1.26517e-10	2.69215e-10
	ACBD7	5.64054	0.094076	5.85209	0.0689749	0.0655633	0.0812079		ACBD7	-3.27604	0.164409	-2.12292	0.112136	5.88828e-07	1.44903e-06		ACBD7	-3.19379	0.107389	-4.45721	0.116201	4.21229e-11	9.35237e-11
	ACO1	4.97548	0.0297352	5.0348	0.0243219	0.203091	0.230914		ACO1	-2.52264	0.080214	-2.33276	0.0511859	0.0822416	0.101991		ACN9	-3.50574	0.0611179	-4.64025	0.0564655	5.79514e-19	3.18848e-18
	ACO2	7.96376	0.026337	7.55951	0.0340295	2.20298e-10	1.1395e-09		ACO2	-2.37217	0.0991758	-2.34209	0.0612887	0.908508	0.918898		ACO1	-4.48943	0.0550577	-3.73749	0.0471412	3.04338e-15	9.46599e-15
	ACOT1	1.95344	0.0817823	1.75275	0.0666837	0.0152035	0.0206987		ACOT1	-2.17294	0.279443	-2.23798	0.170615	0.768522	0.803739		ACO2	-3.59048	0.0500773	-4.6573	0.0434408	6.90974e-21	6.31944e-20
	ACOT13	5.00447	0.0376299	4.8453	0.0197005	0.00044439	0.000724538		ACOT13	-2.20756	0.072753	-2.43183	0.0422797	0.00633214	0.00925618		ACOT6	-4.02646	0.0918337	-3.91651	0.0914416	0.358524	0.389552
	ACOT2	3.31867	0.0397109	3.09413	0.040837	0.000260026	0.000436048		ACOT2	-2.17359	0.102043	-2.45138	0.0744445	0.0362779	0.0475308		ACOX1	-4.11356	0.0764589	-3.95936	0.0956784	0.111675	0.128734
	ACOT6	0.925332	0.0327757	0.762156	0.0196899	0.00010462	0.000186514		ACOX1	-2.57491	0.0556466	-2.42961	0.0354956	0.0453599	0.0585622		ACOX2	-4.65084	0.074824	-3.25081	0.0975566	8.21709e-17	3.20559e-16
	ACOX1	6.18675	0.0170715	6.05305	0.0184519	2.26576e-06	5.20063e-06		ACOX2	-3.09584	0.105293	-2.13885	0.0766788	1.53786e-09	5.44019e-09		ACP6	-4.353	0.112658	-3.8961	0.0817705	0.00419283	0.00536139
	ACOX2	2.0318	0.0444887	2.49233	0.0430886	6.4705e-09	2.30708e-08		ACP6	-2.46175	0.127213	-2.36934	0.0790433	0.511896	0.552083		ACSBG1	-4.52144	0.0900957	-2.66867	0.0848196	2.69631e-19	1.56454e-18
	ACP6	3.58432	0.0787193	3.7574	0.0490751	0.0548419	0.0689159		ACSBG1	-3.39346	0.115893	-2.0018	0.0954343	5.70483e-12	2.93539e-11		ACSF2	-4.80762	0.0744084	-2.93332	0.110335	1.24568e-19	7.8912e-19
	ACSBG1	6.76793	0.047918	6.87603	0.0340066	0.0630423	0.0782833		ACSF2	-2.7494	0.118254	-2.30332	0.0729455	0.00235642	0.00362034		ACSL3	-3.26194	0.0645171	-4.81905	0.0756459	1.1773e-20	1.00985e-19
	ACSF2	3.32701	0.0586555	3.85949	0.0451715	1.55476e-08	5.14402e-08		ACSL3	-1.7369	0.0526985	-2.6688	0.0368705	1.07688e-20	1.52378e-18		ACSL6	-3.26436	0.0731056	-5.09659	0.0737273	5.58589e-22	9.18348e-21
	ACSL3	7.56467	0.0533654	6.77433	0.0307577	3.45797e-14	1.63863e-12		ACSL6	-1.8762	0.0951827	-2.67903	0.0676355	2.40965e-09	8.25582e-09		ACSS1	-3.79986	0.0977127	-3.0048	0.0937694	1.61209e-07	2.75874e-07
	ACSL6	7.49793	0.0425547	6.57118	0.059808	2.07737e-13	5.52161e-12		ACSS1	-2.8854	0.129609	-2.28777	0.0952049	0.00153848	0.00244052		ACSS3	-4.4828	0.101849	-3.20521	0.0857675	1.98977e-13	5.29455e-13
	ACSS1	6.23965	0.0760249	6.67864	0.0498177	7.98011e-06	1.6965e-05		ACSS3	-3.54703	0.0872663	-1.9317	0.0794175	6.42846e-18	1.74928e-16		ACVR2B	-4.34001	0.0516404	-3.29554	0.0859248	5.64716e-17	2.22821e-16
	ACSS3	4.72136	0.0648118	5.49102	0.0455299	8.12352e-12	7.36632e-11		ACVR2B	-1.90622	0.0637956	-2.51324	0.0469182	5.84683e-10	2.2121e-09		ACYP2	-3.32994	0.0555099	-4.13219	0.0839174	6.15057e-11	1.34398e-10
	ACVR2B	4.70824	0.0421677	4.58662	0.0316413	0.0259943	0.0342164		ACYP2	-2.18143	0.0825574	-2.44112	0.0498304	0.00561754	0.00827141		ADAL	-3.4112	0.0603298	-4.5122	0.0592106	2.19314e-18	1.06645e-17
	ACYP2	5.42937	0.0563394	5.00768	0.0329208	3.84234e-08	1.17347e-07		ADAL	-2.07479	0.118409	-2.68161	0.0605817	3.6982e-06	8.1893e-06		ADAM21	-3.43195	0.0588586	-3.87198	0.0778168	2.35287e-05	3.4604e-05
	ADAL	3.71009	0.0395579	3.32126	0.0291346	6.05394e-10	2.76188e-09		ADCY2	-2.49077	0.0680963	-2.40368	0.0602548	0.580825	0.623099		ADCY2	-3.08399	0.0953718	-4.97271	0.067959	9.97755e-20	6.53033e-19
	ADAM21	1.20087	0.0371556	0.77429	0.0240786	5.98145e-12	5.78075e-11		ADCY8	-2.18186	0.108677	-2.35255	0.0724736	0.247021	0.283253		ADCY8	-4.53701	0.0561187	-3.85912	0.0701985	9.44372e-11	2.0346e-10
	ADCY2	7.20369	0.0313939	7.31522	0.0426705	0.170993	0.196856		ADCYAP1R1	-2.86918	0.084984	-2.09507	0.0593683	3.60619e-10	1.42138e-09		ADCYAP1R1	-3.80519	0.0615212	-4.04045	0.0540514	0.0182804	0.0223607
	ADCY8	3.92626	0.0424783	4.16443	0.0540256	0.00134574	0.00207004		ADD1	-2.37264	0.0434587	-2.37262	0.0315411	0.997764	0.999176		ADD1	-3.40248	0.0536527	-3.50351	0.0429041	0.125942	0.144097
	ADCYAP1R1	7.34658	0.0649739	7.79188	0.0415536	4.18021e-07	1.07732e-06		ADD3	-3.14306	0.0668161	-2.06242	0.0542627	1.66098e-17	3.98354e-16		ADD3	-4.24957	0.100037	-3.38949	0.0969847	1.13474e-07	1.95884e-07
	ADD1	8.43837	0.033973	8.32472	0.0243461	0.012508	0.0172044		ADH5	-2.62314	0.0566324	-2.28636	0.0359261	4.58762e-06	9.98691e-06		ADH5	-3.91306	0.0573173	-4.39681	0.0501511	1.46043e-08	2.67843e-08
	ADD3	7.93382	0.0517135	8.35928	0.0333778	4.03263e-09	1.52286e-08		ADHFE1	-2.47858	0.139652	-2.63294	0.109798	0.395719	0.437797		ADHFE1	-3.90915	0.0885512	-4.35279	0.106937	0.00311757	0.00402371
	ADH5	6.43692	0.0239934	6.31345	0.0167681	0.000144178	0.000251242		ADI1	-2.88046	0.0656293	-2.2964	0.0534112	6.88587e-09	2.20941e-08		ADI1	-4.15001	0.0992284	-3.65647	0.0951366	5.00694e-05	7.25559e-05
	ADHFE1	4.15124	0.0511384	4.09087	0.0670907	0.782891	0.805369		ADORA1	-1.90833	0.104167	-2.25126	0.0807022	0.0269997	0.0358728		ADORA1	-3.85508	0.0647633	-3.79952	0.0879487	0.799721	0.815066
	ADI1	5.51902	0.0368484	5.71811	0.0330799	0.000745566	0.00117515		ADORA2B	-3.07115	0.148723	-1.94032	0.0863748	5.82472e-09	1.89036e-08		ADORA2B	-4.8675	0.105001	-3.33206	0.104585	6.78432e-15	2.05014e-14
	ADORA1	6.22904	0.06592	6.02522	0.0443527	0.00925603	0.012876		ADRB1	-1.95841	0.106881	-2.53581	0.0728875	6.04589e-05	0.000114986		ADRB1	-3.82676	0.0792623	-4.58076	0.0931878	3.64117e-09	6.97428e-09
	ADORA2B	2.88261	0.065333	3.30482	0.0571238	2.73429e-05	5.33423e-05		AEBP1	-3.14195	0.199317	-1.62445	0.127608	2.76922e-08	8.06265e-08		AEBP1	-5.91199	0.109995	-2.55224	0.147386	1.79855e-21	2.10491e-20
	ADRB1	4.0062	0.0483423	3.61273	0.046153	3.47724e-07	9.15423e-07		AGAP4	-1.94164	0.148777	-2.52773	0.0950024	0.00172623	0.002711		AGL	-3.30353	0.0750125	-4.89323	0.0664761	2.50684e-20	1.9233e-19
	AEBP1	4.47688	0.113596	5.95932	0.103456	1.24305e-11	1.02586e-10		AGL	-2.07117	0.0937027	-2.65901	0.0584808	2.08112e-06	4.75731e-06		AGPAT3	-3.72613	0.0804444	-4.40384	0.0950293	9.0928e-08	1.57952e-07
	AGAP4	2.12911	0.0723552	1.99419	0.0621857	0.20937	0.237135		AGPAT3	-2.11262	0.0547582	-2.54108	0.0305238	4.08972e-10	1.59861e-09		AGPAT5	-4.07117	0.0590204	-4.3478	0.072499	0.00249158	0.00323087
	AGL	5.3159	0.0352552	4.69778	0.042067	3.22467e-12	3.5351e-11		AGPAT5	-2.34928	0.0548355	-2.32777	0.039911	1	1		AGT	-4.69917	0.146808	-3.46854	0.143882	9.71916e-08	1.6862e-07
	AGPAT3	7.01719	0.0281107	6.73717	0.0232343	1.17186e-09	5.03352e-09		AGT	-3.42074	0.127089	-2.16879	0.110104	8.13412e-09	2.5749e-08		AGXT2L1	-4.15351	0.174824	-3.66476	0.143063	0.0308864	0.0371552
	AGPAT5	5.6371	0.021165	5.49462	0.0264666	6.75963e-05	0.00012366		AHCYL1	-3.16834	0.119942	-2.33392	0.103366	4.64758e-05	8.9718e-05		AHCYL1	-4.67631	0.0968879	-3.98447	0.12127	1.17865e-05	1.76926e-05
	AGT	7.46932	0.071157	7.9094	0.0594064	3.85826e-05	7.37033e-05		AHCYL2	-3.12329	0.0668916	-1.96606	0.0563457	2.58377e-18	8.70484e-17		AK1	-3.94419	0.112114	-3.43512	0.117487	0.00273392	0.00353515
	AHCYL1	8.69282	0.0675945	8.93821	0.052907	0.00814044	0.0114215		AK1	-2.09775	0.100708	-2.35173	0.0711666	0.0783657	0.0975263		AK3	-4.19007	0.0860791	-4.27307	0.120801	0.617524	0.644596
	AHCYL2	6.4846	0.042059	6.87002	0.0441849	1.56907e-07	4.33263e-07		AK3	-3.0247	0.0734344	-2.09682	0.0567772	4.22307e-14	3.47421e-13		AKAP1	-4.02338	0.0517421	-4.07257	0.0484905	0.453831	0.486223
	AK1	5.63539	0.0613948	5.69147	0.0312142	0.433673	0.464333		AK4	-3.08343	0.0832863	-1.92545	0.0739989	2.66989e-13	1.78203e-12		AKR1C3	-5.31608	0.0910122	-3.02643	0.101403	2.9719e-21	3.23164e-20
	AK3	6.11112	0.0339878	6.4247	0.0324527	1.12365e-07	3.22391e-07		AKAP1	-2.0466	0.0591298	-2.48521	0.0456329	4.46222e-07	1.11163e-06		AKR7A2	-3.86317	0.0523565	-3.83431	0.0786547	0.903839	0.913095
	AK4	6.19652	0.0591492	6.47323	0.0416138	0.000364272	0.000600578		AKR7A2	-2.55573	0.0827508	-2.34713	0.050887	0.0732803	0.0915195		ALDH1A1	-3.14619	0.104211	-4.98984	0.112902	1.42043e-17	6.01723e-17
	AKAP1	5.79994	0.027607	5.64934	0.0236616	0.000297822	0.000495471		ALDH1A1	-2.34195	0.139286	-2.62073	0.116359	0.229184	0.263441		ALDH1L1	-5.47484	0.0918583	-3.41584	0.115481	2.32878e-19	1.37438e-18
	AKR1C3	2.98609	0.0564125	3.67864	0.0645722	1.37992e-09	5.8587e-09		ALDH1L1	-3.63363	0.148548	-1.94024	0.104148	4.39494e-13	2.77627e-12		ALDH2	-4.07263	0.0790067	-3.57866	0.0765269	9.08498e-06	1.38024e-05
	AKR7A2	4.64823	0.032715	4.74164	0.0236239	0.0495457	0.062852		ALDH2	-2.99536	0.0795643	-2.35532	0.054414	6.88587e-09	2.20941e-08		ALDH3A2	-4.48788	0.0693305	-3.69776	0.0826987	2.31748e-10	4.8272e-10
	ALDH1A1	5.66901	0.0957373	5.36692	0.0784148	0.0107734	0.0149163		ALDH3A2	-2.46934	0.0950059	-2.26121	0.0579965	0.0651341	0.0822899		ALDH4A1	-4.27306	0.104012	-3.1883	0.113142	1.22518e-09	2.40336e-09
	ALDH1L1	6.09638	0.104184	6.78803	0.054844	3.9926e-07	1.03624e-06		ALDH4A1	-2.72388	0.131922	-2.45971	0.0927307	0.182138	0.212996		ALDH5A1	-3.38505	0.052228	-4.37859	0.0501483	2.90101e-19	1.65549e-18
	ALDH2	7.93559	0.054311	8.10081	0.034713	0.0216599	0.028821		ALDH5A1	-2.04964	0.0601202	-2.6836	0.0474283	5.95458e-11	2.61669e-10		ALDH6A1	-4.40404	0.082046	-3.57342	0.0855537	8.82853e-10	1.75175e-09
	ALDH3A2	5.89728	0.0410445	6.04691	0.0410805	0.0259943	0.0342164		ALDH6A1	-3.14848	0.0853695	-2.2925	0.06183	4.32413e-11	1.95484e-10		ALDH7A1	-3.96444	0.0990333	-3.52111	0.0884929	0.000728167	0.000972533
	ALDH4A1	6.24966	0.0932775	6.711	0.0509017	3.44214e-05	6.61846e-05		ALDH7A1	-3.00817	0.0861966	-2.46538	0.0756814	5.43149e-05	0.000103719		ALDH9A1	-4.5731	0.075223	-3.51596	0.0696123	2.94672e-15	9.22772e-15
	ALDH5A1	6.82822	0.0227451	6.26503	0.0375506	3.73063e-13	7.11727e-12		ALDH9A1	-3.16903	0.0626028	-2.17252	0.0726572	2.68409e-12	1.44962e-11		AMFR	-3.73169	0.158739	-4.59537	0.11695	9.37202e-05	0.000133431
	ALDH6A1	7.77152	0.0575266	7.96901	0.0345633	0.00998909	0.0138695		ALDOC	-2.95925	0.100386	-2.26982	0.0893564	6.96796e-05	0.000131287		AMOT	-3.57107	0.0348604	-3.76238	0.0324647	4.36009e-05	6.34488e-05
	ALDH7A1	6.8505	0.0539784	7.05964	0.0398129	0.00440798	0.00639854		ALG10B	-2.12879	0.0713643	-2.37742	0.0512051	0.00891892	0.012722		AMT	-4.05591	0.058341	-3.97578	0.0623291	0.264632	0.291898
	ALDH9A1	6.17295	0.0461745	6.32304	0.0311542	0.0192828	0.0258689		AMFR	-2.35607	0.0592836	-2.33542	0.040207	0.906287	0.918621		AMY1A	-3.39526	0.0574467	-4.24098	0.0767657	4.0815e-13	1.05159e-12
	ALDOC	9.27095	0.0545772	9.11168	0.0418102	0.0369484	0.0478213		AMOT	-3.11166	0.0880114	-2.08354	0.0572974	2.86259e-14	2.51588e-13		AMY2A	-4.1801	0.0580458	-4.27268	0.0708987	0.217838	0.243197
	ALG10B	3.83842	0.0408564	3.66687	0.0287637	0.00134574	0.00207004		AMT	-1.93687	0.0988242	-2.80026	0.0570541	8.03059e-11	3.47501e-10		AMZ2	-3.47675	0.0549726	-4.20887	0.0582752	1.66026e-13	4.43485e-13
	AMFR	6.71824	0.0312105	6.462	0.0214497	3.47899e-08	1.07141e-07		AMZ2	-2.23591	0.0712536	-2.51206	0.0552672	0.00428745	0.00640628		ANGPT1	-4.91963	0.0885194	-3.03729	0.109584	1.282e-18	6.60614e-18
	AMOT	6.24158	0.0576428	6.62196	0.0280358	3.47724e-07	9.15423e-07		ANK2	-1.87402	0.0502894	-2.46215	0.0395368	1.76103e-12	9.88831e-12		ANGPTL1	-3.76762	0.103093	-4.13958	0.117862	0.0305751	0.0368127
	AMT	3.68265	0.0396448	3.69571	0.028336	0.590587	0.62147		ANKDD1A	-2.22956	0.0862763	-2.51035	0.0690777	0.0158073	0.0216948		ANK2	-3.12647	0.114937	-5.58214	0.083034	8.36124e-21	7.54698e-20
	AMY1A	0.550924	0.0346362	0.394321	0.0208194	0.000171859	0.000295968		ANKRD27	-2.10183	0.0671	-2.43114	0.045984	0.000265702	0.000465885		ANKDD1A	-4.27611	0.0895571	-3.50813	0.0919882	2.32887e-08	4.20414e-08
	AMY2A	0.76698	0.0375904	0.484124	0.0182627	7.1815e-09	2.52383e-08		ANKRD45	-1.97752	0.147467	-2.18473	0.0906254	0.278037	0.316511		ANKFN1	-3.63	0.0551736	-3.67576	0.0730546	0.532495	0.562643
	AMZ2	6.32941	0.0411373	6.07872	0.0275386	9.39164e-06	1.96529e-05		ANKRD52	-1.82112	0.0674283	-2.50321	0.0477714	6.80906e-12	3.47827e-11		ANKRD27	-3.79024	0.051068	-3.81298	0.0397505	0.327783	0.358124
	ANGPT1	2.14921	0.0547167	2.9627	0.0679821	6.19609e-11	3.87321e-10		ANP32E	-2.42639	0.0742047	-2.51692	0.0556145	0.424384	0.466229		ANKRD45	-3.52788	0.0553659	-3.88014	0.0481132	3.73055e-07	6.25989e-07
	ANGPTL1	1.90422	0.072699	2.06019	0.0550055	0.0537464	0.0677712		ANTXR1	-3.07952	0.108976	-2.10515	0.0850087	4.15823e-09	1.38771e-08		ANP32E	-3.74198	0.060314	-3.86094	0.0675386	0.382182	0.413631
	ANK2	9.17022	0.0476662	8.47521	0.0333305	6.7609e-14	2.61362e-12		APC	-2.48627	0.0978239	-2.13656	0.0588091	0.00476413	0.00706629		ANTXR1	-4.84635	0.0890194	-3.1277	0.100994	9.02023e-18	3.95458e-17
	ANKDD1A	4.54851	0.0524917	4.55756	0.0500782	0.926816	0.93253		APCDD1	-3.20807	0.132063	-2.12945	0.0808546	1.67726e-09	5.86005e-09		APC	-3.43749	0.0898192	-4.45438	0.0772109	1.03324e-11	2.41849e-11
	ANKFN1	1.27106	0.0352886	1.34102	0.0308714	0.0888616	0.107262		APLN	-3.11351	0.178564	-1.76098	0.133775	6.06174e-07	1.47885e-06		APCDD1	-4.08412	0.107265	-3.07521	0.12769	5.811e-08	1.0236e-07
	ANKRD27	4.95004	0.0290096	4.85553	0.0197885	0.00733631	0.0103427		APLNR	-3.07011	0.307609	-1.86956	0.180792	0.00175949	0.00275407		APLN	-4.42089	0.0500454	-3.19186	0.0861916	6.81204e-18	3.06431e-17
	ANKRD45	2.19293	0.0388904	2.18916	0.0404658	0.878331	0.888003		APOE	-3.18026	0.132991	-2.2034	0.102131	1.38836e-06	3.24179e-06		APOE	-3.92735	0.120493	-2.91483	0.0807694	1.82706e-09	3.54877e-09
	ANKRD52	6.38228	0.040499	6.08854	0.0421261	1.34904e-05	2.74099e-05		APOOL	-1.91486	0.109945	-2.46022	0.0567127	7.4957e-06	1.57834e-05		APOOL	-3.76984	0.0626385	-3.38088	0.0769717	0.00026371	0.000364913
	ANP32E	6.30346	0.0272102	6.15	0.0318704	0.00156526	0.00238276		AQP1	-3.00554	0.299565	-1.91347	0.1623	0.000877567	0.00143225		AQP4	-5.31887	0.1502	-3.28977	0.130252	2.80061e-14	8.10827e-14
	ANTXR1	5.34156	0.0646581	6.09808	0.0463706	1.48996e-11	1.18311e-10		AQP4	-3.86938	0.139675	-1.75825	0.104688	3.10711e-17	6.2808e-16		AQR	-3.55563	0.0770968	-4.78725	0.0806201	1.11077e-15	3.68744e-15
	APC	7.9772	0.0608324	7.69628	0.0521552	0.00098941	0.0015413		AQR	-2.01259	0.0653949	-2.52201	0.04929	3.68518e-07	9.27853e-07		ARHGAP5	-3.68485	0.0893402	-3.82022	0.106277	0.415945	0.448065
	APCDD1	5.50898	0.0572657	6.16616	0.0734496	4.25143e-09	1.5811e-08		ARHGAP32	-1.75643	0.0814105	-2.73805	0.0543031	1.42515e-14	1.30948e-13		ARHGEF12	-3.85299	0.0943184	-3.61775	0.14311	0.259492	0.287377
	APLN	4.54018	0.0745443	5.32867	0.0969784	1.07099e-07	3.08488e-07		ARHGAP5	-2.78184	0.0794191	-2.15697	0.063318	5.71962e-07	1.40998e-06		ARHGEF4	-3.39146	0.0674887	-3.92575	0.0693576	1.61209e-07	2.75874e-07
	APLNR	5.05213	0.09648	6.54228	0.132472	5.8439e-11	3.73247e-10		ARHGAP5-AS1	-2.56219	0.162664	-2.44562	0.0845023	0.544889	0.587219		ARL3	-3.48576	0.10331	-4.95955	0.0692049	2.41987e-16	8.88788e-16
	APOE	8.46122	0.0785648	8.75754	0.0534571	0.00306535	0.00451655		ARHGEF12	-2.27051	0.0549939	-2.27221	0.0447447	0.809514	0.837939		ARL6IP6	-4.13144	0.0764532	-3.27049	0.0713724	1.93078e-12	4.70265e-12
	APOOL	5.14943	0.0483569	4.66047	0.0268537	6.56901e-11	4.07167e-10		ARHGEF26	-3.04435	0.0937794	-2.06167	0.0622382	1.79687e-12	1.00101e-11		ARNTL	-3.93388	0.102617	-4.06993	0.0976584	0.264632	0.291898
	AQP1	5.48806	0.171106	6.46763	0.147742	7.82817e-05	0.00014162		ARHGEF26-AS1	-2.63375	0.130914	-2.34944	0.0738736	0.0548558	0.0699288		ARRB1	-4.41733	0.055319	-3.81219	0.0944339	5.01241e-07	8.34998e-07
	AQP4	9.56862	0.118127	10.2868	0.0723535	1.17763e-06	2.86414e-06		ARHGEF4	-2.23564	0.0714117	-2.46236	0.0527318	0.0101611	0.0143635		ARSD	-3.72497	0.102389	-3.97387	0.0789467	0.0287628	0.0347823
	AQR	5.17782	0.0368746	5.00198	0.0224228	0.000190791	0.000326658		ARL3	-1.9365	0.048647	-2.66677	0.0339369	1.74328e-17	4.11124e-16		ARSF	-3.10302	0.116122	-4.34189	0.124569	2.71013e-10	5.61965e-10
	ARHGAP32	7.74805	0.0629176	6.81931	0.0535643	4.24549e-13	7.60564e-12		ARL6IP6	-2.96656	0.0929505	-1.8744	0.0604823	3.25964e-14	2.81243e-13		ARSK	-3.36439	0.0494812	-4.35776	0.0639595	3.2439e-18	1.53946e-17
	ARHGAP5	7.7148	0.0317176	7.97169	0.0426341	4.00727e-05	7.63513e-05		ARNTL	-2.20108	0.0776556	-2.2781	0.0683151	0.485219	0.526522		ASB3	-3.59177	0.092425	-3.03418	0.100614	0.000116229	0.000163787
	ARHGAP5-AS1	2.98158	0.0438325	2.9886	0.0408469	0.926816	0.93253		ARRB1	-2.18764	0.108749	-2.18267	0.054389	0.908508	0.918898		ASB8	-3.2947	0.0768521	-4.71179	0.0462165	4.02913e-19	2.24364e-18
	ARHGEF12	7.95247	0.033696	7.83277	0.029587	0.0144856	0.0197763		ARSD	-2.37851	0.11013	-2.55998	0.0773706	0.29839	0.337238		ASF1A	-3.8554	0.0636359	-4.00569	0.0530044	0.10037	0.116187
	ARHGEF26	4.84406	0.063548	5.44613	0.0331562	5.51131e-11	3.55093e-10		ARSK	-2.1955	0.126719	-2.22982	0.0757133	0.835684	0.859369		ASPH	-4.94163	0.0834591	-3.53296	0.0873005	1.11523e-16	4.27814e-16
	ARHGEF26-AS1	4.29101	0.0549587	4.55404	0.0446334	0.000474562	0.000768612		ASAP2	-1.94667	0.130988	-2.32508	0.0714546	0.00762129	0.0109595		ASRGL1	-3.76602	0.0764423	-3.73197	0.087339	0.634645	0.658981
	ARHGEF4	7.57792	0.0360733	7.18156	0.0337342	1.80928e-09	7.52925e-09		ASAP3	-2.80024	0.137772	-2.2151	0.0684404	1.34305e-05	2.75422e-05		ASTN1	-3.00889	0.0585436	-4.65382	0.0661665	1.14875e-22	3.05727e-21
	ARL3	6.27287	0.034318	5.76023	0.0262974	1.9458e-13	5.29329e-12		ASB3	-2.11476	0.136693	-2.57064	0.0824779	0.00375259	0.00565486		ASXL2	-4.08043	0.0471599	-3.90154	0.0511324	0.00341467	0.00439074
	ARL6IP6	3.62039	0.0305765	4.15217	0.0350619	5.4932e-13	8.8676e-12		ASB8	-1.93475	0.0573872	-2.61066	0.047821	2.11052e-12	1.17113e-11		ATF7	-3.82688	0.0408376	-3.76562	0.0370201	0.384379	0.415683
	ARNTL	4.99964	0.0430737	4.69945	0.0452436	4.48777e-05	8.48461e-05		ASF1A	-2.64509	0.0794225	-2.35569	0.0463186	0.000769518	0.00126465		ATG7	-3.63597	0.0765063	-5.12673	0.0435635	1.3186e-21	1.65545e-20
	ARRB1	6.50414	0.0564635	6.33343	0.0301579	0.00265716	0.00393484		ASPH	-2.42222	0.0672765	-2.39895	0.0572569	0.904066	0.917685		ATG9A	-3.77893	0.0697937	-3.97249	0.0849282	0.0594718	0.0703173
	ARSD	3.43983	0.0353816	3.64313	0.043712	0.00161294	0.0024528		ASRGL1	-2.49737	0.123158	-2.33046	0.0680729	0.158575	0.187926		ATIC	-3.89675	0.0659001	-3.70016	0.0538139	0.0131124	0.0162115
	ARSF	1.51275	0.0413377	1.35423	0.0492159	0.0290683	0.0380582		ASTN1	-2.01633	0.0813627	-2.61389	0.0562496	2.95046e-07	7.57696e-07		ATP13A4	-3.94475	0.119315	-4.37765	0.087762	0.0190894	0.023309
	ARSK	3.38223	0.0478138	3.18082	0.0391999	0.00243673	0.00363777		ASXL2	-2.22331	0.0591008	-2.2825	0.0419408	0.426011	0.467291		ATP13A5	-4.0374	0.0968192	-3.43057	0.0894887	3.8599e-05	5.64076e-05
	ASAP2	5.57072	0.0359841	5.35913	0.0271744	2.34182e-05	4.61144e-05		ATF7	-2.72586	0.0618485	-2.18369	0.0487039	2.58083e-09	8.82095e-09		ATP1A2	-3.64912	0.145398	-2.45878	0.0960882	4.74086e-08	8.383e-08
	ASAP3	4.57351	0.0529296	5.08596	0.0345394	1.47718e-10	8.28238e-10		ATG7	-1.81553	0.0591837	-2.68306	0.0477411	3.69512e-16	5.2814e-15		ATP1B2	-3.95804	0.0998902	-2.90721	0.0874077	6.49069e-11	1.4116e-10
	ASB3	4.6966	0.0260512	4.63451	0.0201399	0.0475508	0.060478		ATG9A	-1.77852	0.0488905	-2.63564	0.0459362	3.58757e-17	7.05057e-16		ATP2B4	-3.84049	0.0581747	-3.93163	0.0707574	0.310186	0.340514
	ASB8	5.32746	0.0382156	4.95308	0.0198189	1.24305e-11	1.02586e-10		ATIC	-2.24	0.0694193	-2.37525	0.05585	0.194369	0.225806		ATP5A1	-2.95147	0.0732771	-4.90651	0.0603696	1.5794e-22	3.54615e-21
	ASF1A	4.72029	0.0275947	4.62337	0.0304382	0.138143	0.161828		ATL2	-1.88338	0.073083	-2.49906	0.0539367	1.59764e-08	4.86163e-08		ATP8B2	-3.73356	0.0616885	-4.10175	0.0667695	0.000153408	0.000215083
	ASPH	7.33921	0.031916	7.2983	0.0316485	0.614968	0.645277		ATP13A4	-3.0783	0.146368	-2.23618	0.113608	0.000251582	0.00044443		ATPBD4	-3.20775	0.0771467	-4.52442	0.109723	1.45095e-14	4.29071e-14
	ASRGL1	6.03011	0.0579166	6.32533	0.0360662	0.000165951	0.000287141		ATP13A5	-1.94896	0.137016	-2.66085	0.0881166	6.49145e-05	0.000123129		ATXN2	-3.60294	0.0378551	-3.74515	0.0388313	0.0151677	0.018669
	ASTN1	7.33448	0.0416926	6.56378	0.044638	3.23238e-14	1.63737e-12		ATP1A2	-3.51665	0.134186	-1.8374	0.11015	2.42858e-12	1.33195e-11		AUTS2	-3.81401	0.0525237	-3.81505	0.049875	0.955039	0.955731
	ASXL2	5.08774	0.0429861	5.24717	0.0305254	0.00660419	0.00937348		ATP1B2	-3.30846	0.14983	-2.1892	0.106794	1.71827e-07	4.5702e-07		B3GALNT2	-3.41168	0.0529609	-3.88368	0.0745064	1.52164e-06	2.44631e-06
	ATF7	4.92897	0.0541125	5.41496	0.0384362	2.12669e-09	8.6781e-09		ATP2B4	-2.19062	0.0863982	-2.2834	0.0454983	0.280528	0.318577		B3GALT1	-3.51587	0.0426911	-3.94569	0.035251	1.44413e-10	3.04945e-10
	ATG7	5.43315	0.0315778	5.22399	0.0214688	1.90604e-06	4.43033e-06		ATP8B2	-2.09512	0.0784375	-2.38918	0.0499841	0.00242308	0.00371872		B3GALTL	-4.09194	0.0773033	-4.08761	0.104072	1	1
	ATG9A	6.44584	0.0427179	6.03136	0.031949	6.76347e-10	3.06652e-09		ATPAF1	-2.13409	0.0532857	-2.62674	0.0415271	4.80519e-10	1.83271e-09		BAALC	-3.23882	0.0743967	-4.1279	0.0646447	6.55564e-13	1.66116e-12
	ATIC	5.49305	0.0325699	5.42058	0.0227766	0.0921936	0.110738		ATXN2	-1.97883	0.0536598	-2.55837	0.0391976	2.96592e-12	1.58969e-11		BAI3	-3.2884	0.0888342	-5.28221	0.0758901	6.90974e-21	6.31944e-20
	ATL2	5.24273	0.0353615	4.70095	0.0310901	1.82242e-13	5.05121e-12		AUTS2	-2.27768	0.0804671	-2.41354	0.0493372	0.200213	0.231834		BAZ2B	-4.43671	0.0701688	-3.38898	0.0756788	2.94672e-15	9.22772e-15
	ATP13A4	4.5928	0.106961	4.75813	0.0609171	0.291836	0.32017		B3GALNT2	-1.60279	0.0870352	-2.66398	0.0672983	2.30672e-13	1.58447e-12		BBOX1	-4.83929	0.129559	-3.22521	0.116106	1.40364e-12	3.44302e-12
	ATP13A5	1.3972	0.0337722	1.46018	0.0339207	0.299919	0.328792		B3GALT1	-1.87692	0.0800949	-2.65094	0.0548642	7.73673e-11	3.35812e-10		BBS1	-3.96074	0.0612226	-3.9058	0.0802936	0.753434	0.772451
	ATP1A2	9.92071	0.0925541	10.3381	0.0432335	0.000125115	0.000220113		BAALC	-2.47245	0.0705445	-2.3511	0.0460383	0.16788	0.197629		BBS10	-3.99088	0.0791495	-4.33955	0.0831344	0.00150683	0.00197807
	ATP1B2	8.34553	0.0860823	8.56196	0.0431154	0.0410925	0.0525827		BAZ2B	-2.45485	0.10948	-2.38625	0.0604438	0.359372	0.399459		BBS2	-4.55295	0.0689918	-3.40124	0.0716645	6.04656e-17	2.379e-16
	ATP2B4	7.87287	0.0718595	7.40681	0.0439206	2.75775e-07	7.43328e-07		BBOX1	-3.57305	0.115674	-1.82989	0.0953158	1.39856e-15	1.69142e-14		BBS4	-3.55702	0.0441417	-4.54104	0.0605885	3.61177e-19	2.03586e-18
	ATP8B2	5.31342	0.0345965	5.32993	0.0360459	0.671373	0.697487		BBS1	-1.76859	0.0999533	-2.51788	0.0675762	6.82696e-08	1.9016e-07		BCAN	-3.88345	0.0800454	-3.2863	0.0942289	2.01421e-06	3.20094e-06
	ATPAF1	7.16246	0.0294371	6.65369	0.0244984	1.70675e-13	4.9161e-12		BBS10	-2.30175	0.0889733	-2.33997	0.0553447	0.842256	0.863617		BCKDHB	-3.63386	0.0734749	-4.42585	0.0916076	3.9175e-09	7.48281e-09
	ATXN2	5.88558	0.0300438	5.5816	0.0290303	1.334e-08	4.46389e-08		BBS2	-2.8796	0.0671584	-2.15864	0.0585878	4.55409e-10	1.75587e-09		BCL2	-4.67096	0.0624774	-3.19938	0.0747596	1.31917e-20	1.09745e-19
	AUTS2	5.31431	0.0320185	5.25582	0.0314827	0.187995	0.214914		BBS4	-2.00804	0.0773469	-2.62624	0.0549156	2.00588e-08	5.97541e-08		BCL9	-3.9725	0.0457858	-3.45021	0.0818149	2.09602e-06	3.31949e-06
	B3GALNT2	2.69716	0.0428782	2.45167	0.0328438	5.2139e-05	9.75697e-05		BCAN	-2.81985	0.0881405	-2.18538	0.069513	1.2057e-06	2.834e-06		BDH1	-3.51153	0.068144	-4.91247	0.0567697	1.01136e-20	8.89609e-20
	B3GALT1	4.30549	0.0367806	3.68969	0.0379226	3.49672e-13	6.84891e-12		BCKDHB	-2.57364	0.104361	-2.42711	0.0765801	0.350624	0.391272		BDH2	-5.00371	0.101406	-3.84628	0.137591	1.13622e-09	2.24159e-09
	BAALC	8.3462	0.0380113	8.17598	0.0345537	0.00176411	0.00267439		BCL2	-2.62391	0.0992473	-2.10214	0.0575253	2.14475e-05	4.31696e-05		BHMT2	-4.43439	0.07662	-3.67739	0.107936	3.97533e-07	6.65445e-07
	BAZ2B	5.64944	0.0664829	5.93052	0.0330885	0.000100921	0.000180357		BCL9	-2.02147	0.0625502	-2.47739	0.0426308	1.4101e-07	3.79332e-07		BMP7	-4.21809	0.0991448	-3.26847	0.0786677	4.20956e-10	8.61244e-10
	BBOX1	4.05227	0.08158	4.70002	0.050919	7.1815e-09	2.52383e-08		BDH1	-1.80951	0.0831808	-2.8856	0.0568503	3.44941e-15	3.72589e-14		BMPR1A	-4.32925	0.0840895	-3.76254	0.102587	4.06721e-05	5.93743e-05
	BBS1	5.6255	0.0261953	5.2989	0.0372835	5.82816e-09	2.10358e-08		BDH2	-3.35783	0.0915417	-2.00969	0.0796401	7.69138e-15	7.6643e-14		BMPR1B	-4.63736	0.115981	-3.20782	0.0949174	3.31304e-13	8.63265e-13
	BBS10	4.79863	0.0349841	4.55181	0.0318502	9.78013e-06	2.03787e-05		BHMT2	-2.61899	0.135215	-2.16072	0.0962429	0.00712754	0.0103123		BNIP3	-3.15406	0.0977984	-5.31681	0.0778492	1.42301e-20	1.16283e-19
	BBS2	6.53434	0.037208	6.79237	0.0299892	1.60153e-06	3.7946e-06		BICC1	-1.52612	0.102267	-2.74054	0.068437	1.19564e-14	1.12042e-13		BPHL	-3.19563	0.064379	-4.12941	0.0504378	4.26672e-16	1.51086e-15
	BBS4	4.24982	0.0355222	3.92395	0.0244416	3.82481e-09	1.45561e-08		BMP7	-3.16168	0.0982223	-2.08896	0.076342	1.54209e-11	7.47281e-11		BRAP	-4.01962	0.0620733	-4.45825	0.0671024	5.92578e-07	9.81236e-07
	BCAN	7.22643	0.0607414	7.506	0.0579627	0.00258174	0.00383863		BMPR1A	-2.5056	0.0848417	-2.08523	0.0618701	0.000251582	0.00044443		BRP44L	-3.67163	0.056002	-4.39597	0.0622713	3.31304e-13	8.63265e-13
	BCKDHB	4.67716	0.0450836	4.49232	0.0436791	0.014138	0.0193197		BMPR1B	-3.29213	0.107093	-2.14845	0.0875922	1.84288e-10	7.69226e-10		C10orf58	-4.0215	0.0603207	-3.90966	0.0897706	0.321847	0.352195
	BCL2	5.06594	0.0385226	5.31014	0.0285265	1.06037e-05	2.19083e-05		BNIP3	-1.88502	0.0637425	-2.56161	0.0562027	2.35353e-11	1.10639e-10		C11orf49	-3.70171	0.0662107	-4.51498	0.0624281	1.3634e-12	3.35625e-12
	BCL9	4.78251	0.0315305	4.57548	0.0253768	1.29621e-05	2.65199e-05		BPHL	-1.9333	0.0904285	-2.63904	0.0536927	4.2292e-09	1.40807e-08		C12orf39	-3.90633	0.132176	-4.26825	0.125827	0.125942	0.144097
	BDH1	5.51596	0.0356743	4.85607	0.0529999	9.75249e-12	8.37802e-11		BRAP	-1.97283	0.042817	-2.51493	0.037031	4.8731e-13	3.03764e-12		C12orf49	-3.63884	0.061532	-5.06299	0.0555607	1.09121e-20	9.53777e-20
	BDH2	4.71785	0.0468007	5.295	0.0414984	2.13634e-11	1.56914e-10		BROX	-2.50717	0.0616997	-2.20747	0.0477412	0.000426208	0.000724861		C14orf1	-3.51303	0.0919779	-3.19329	0.0975432	0.0399924	0.0477763
	BHMT2	2.00784	0.0540185	2.6619	0.0638685	6.05394e-10	2.76188e-09		C11orf1	-2.01038	0.0879116	-2.5765	0.0575283	8.94372e-07	2.14862e-06		C14orf159	-4.04984	0.0492504	-3.71504	0.0568659	1.63986e-05	2.43249e-05
	BICC1	2.78816	0.0438677	2.46228	0.0584955	1.74742e-06	4.09404e-06		C11orf49	-2.07543	0.0646306	-2.55676	0.0499788	4.73157e-07	1.17048e-06		C14orf167	-2.85482	0.0915927	-3.73353	0.070932	3.9568e-12	9.47025e-12
	BMP7	5.44825	0.0532278	5.85173	0.0351607	5.69995e-08	1.70534e-07		C12orf49	-1.92438	0.0806912	-2.47944	0.0565316	2.3938e-07	6.22653e-07		C14orf37	-4.01261	0.0919277	-3.50296	0.146629	0.0135635	0.0167542
	BMPR1A	4.76542	0.0256729	5.17583	0.0414493	5.12387e-10	2.39712e-09		C16orf89	-2.96508	0.110373	-2.33636	0.0811769	3.26767e-05	6.40408e-05		C15orf17	-3.49751	0.0675924	-4.67195	0.0322824	1.07443e-19	6.96616e-19
	BMPR1B	4.91424	0.0738501	5.31581	0.0430653	7.05707e-06	1.51784e-05		C17orf80	-1.97719	0.0633091	-2.46262	0.040437	1.27057e-08	3.89992e-08		C15orf24	-3.3534	0.0436825	-4.3797	0.0480658	3.74372e-21	3.82969e-20
	BNIP3	7.24564	0.0486325	6.59608	0.0292443	2.6968e-13	6.09477e-12		C19orf18	-2.68473	0.172698	-2.42011	0.107212	0.225945	0.260351		C15orf29	-4.18962	0.0671721	-3.10358	0.114255	4.9676e-12	1.18485e-11
	BPHL	3.95531	0.0456338	3.61138	0.0330896	1.02073e-07	2.94587e-07		C1orf21	-1.95752	0.0672207	-2.44473	0.0531712	2.32436e-06	5.27925e-06		C16orf5	-4.5489	0.0474971	-3.07733	0.0681758	6.30629e-23	2.56147e-21
	BRAP	4.66752	0.0354573	4.47492	0.0229958	4.00727e-05	7.63513e-05		C1orf61	-2.34264	0.121946	-2.60885	0.0882503	0.0837346	0.10357		C16orf53	-4.4199	0.0640516	-3.02936	0.0500595	4.24323e-22	7.51269e-21
	BROX	5.58585	0.0425521	5.57909	0.0305858	0.77618	0.799585		C1QTNF3	-2.27421	0.135851	-2.25282	0.0788156	0.915176	0.924321		C17orf80	-3.4776	0.0831971	-4.82144	0.0675329	7.94227e-17	3.10716e-16
	C11orf1	3.3692	0.0396403	3.06026	0.0279326	1.17881e-07	3.35595e-07		C1R	-2.93673	0.217181	-2.14827	0.137522	0.00210623	0.00325718		C19orf18	-4.70358	0.0895843	-3.55869	0.11648	1.95734e-11	4.48272e-11
	C11orf49	5.91667	0.0505894	5.50884	0.0327341	1.81084e-08	5.89828e-08		C1S	-2.81263	0.17185	-2.28462	0.121334	0.0231843	0.0309488		C1orf110	-3.39529	0.0695928	-3.95382	0.0842509	1.05624e-06	1.71607e-06
	C12orf49	6.10851	0.0317014	5.65389	0.0328285	1.32053e-11	1.06586e-10		C20orf194	-2.21779	0.0526115	-2.47584	0.0377581	0.000316043	0.000545366		C1orf21	-3.32613	0.0768019	-4.03209	0.0818759	4.42405e-09	8.39232e-09
	C16orf89	3.72742	0.0656921	4.18608	0.0612342	9.39164e-06	1.96529e-05		C2orf40	-1.70432	0.116771	-2.60184	0.0887304	1.77112e-07	4.70194e-07		C1orf61	-3.1245	0.094649	-4.24861	0.106855	2.87586e-11	6.48949e-11
	C17orf80	4.48106	0.0226099	4.36866	0.0162374	0.000416016	0.000681302		C2orf49	-2.17369	0.0719754	-2.31606	0.0405521	0.105814	0.129298		C1orf88	-4.27124	0.0694976	-4.1233	0.106553	0.271593	0.29886
	C19orf18	0.870116	0.043599	0.828317	0.026406	0.64605	0.674999		C2orf72	-2.48132	0.088656	-2.3249	0.0536072	0.221676	0.25585		C1QTNF3	-4.36659	0.151033	-3.5329	0.159273	0.000388335	0.000530456
	C1orf21	6.92989	0.0438487	6.40992	0.0372106	6.96385e-11	4.28029e-10		C5	-2.39285	0.115152	-2.47292	0.0741048	0.670073	0.708635		C1R	-5.92724	0.145432	-3.06584	0.167607	1.11493e-19	7.1283e-19
	C1orf61	8.01358	0.0686687	7.7954	0.0721788	0.0410925	0.0525827		C5orf51	-2.36906	0.0619184	-2.36404	0.042746	0.888544	0.907135		C1S	-5.90924	0.106333	-3.52137	0.180731	3.02148e-18	1.44383e-17
	C1QTNF3	2.97193	0.0473842	3.19051	0.0354344	0.000615395	0.000983695		C6orf120	-2.09073	0.135471	-2.29975	0.071997	0.117808	0.142965		C20orf11	-3.98751	0.0545212	-3.53945	0.0623062	1.10024e-06	1.78337e-06
	C1R	4.10919	0.0746283	5.14319	0.0915596	4.35653e-11	2.84433e-10		C8orf37	-2.45964	0.111368	-2.39879	0.0732125	1	1		C20orf72	-4.12962	0.0672698	-3.40839	0.0463125	2.24431e-13	5.92618e-13
	C1S	4.4086	0.0597356	5.21734	0.0948994	5.82816e-09	2.10358e-08		C9orf64	-2.56343	0.0997342	-2.25502	0.0600152	0.00991705	0.0140467		C2orf18	-3.50537	0.0994306	-4.23688	0.0959471	1.71661e-06	2.75016e-06
	C20orf194	6.52583	0.0267825	6.31903	0.0290569	5.98408e-06	1.30425e-05		CA12	-2.25792	0.245232	-2.61429	0.152834	0.19923	0.230885		C2orf40	-4.34708	0.102448	-3.79139	0.187381	0.029657	0.035801
	C2orf40	1.46553	0.0321057	1.7247	0.103053	0.28785	0.316743		CA8	-2.69163	0.111912	-2.21067	0.0803267	0.00161429	0.00255506		C2orf43	-3.67183	0.0845135	-4.18744	0.0693224	5.45167e-06	8.41201e-06
	C2orf49	4.90895	0.0328775	4.86114	0.0261011	0.170993	0.196856		CAB39L	-2.47653	0.110946	-2.0425	0.0822815	0.00484808	0.00718328		C2orf49	-3.91642	0.0729668	-4.16022	0.0886857	0.0117031	0.0145603
	C2orf72	6.42445	0.0315111	6.34941	0.0340197	0.126891	0.149003		CABLES1	-3.06124	0.134846	-2.28853	0.0916623	1.52572e-05	3.10186e-05		C5	-4.02437	0.0747927	-3.93671	0.0968348	0.230108	0.25545
	C5	3.00101	0.0419821	3.15512	0.039625	0.00696161	0.00985222		CACHD1	-2.90334	0.103534	-2.03322	0.064026	2.2118e-10	9.09795e-10		C6orf120	-3.49485	0.0641592	-4.93804	0.0623588	9.37286e-21	8.35092e-20
	C5orf51	5.56924	0.0394381	5.4115	0.0315908	0.00236706	0.00354457		CACNB1	-1.40946	0.0896351	-2.85709	0.0707764	2.0151e-17	4.38672e-16		C6orf192	-4.44289	0.0767948	-3.22583	0.0836516	1.39653e-15	4.57016e-15
	C6orf120	4.85433	0.0413832	4.45814	0.0275992	2.61164e-10	1.31839e-09		CACNB2	-1.75835	0.080001	-2.75313	0.0586908	4.80481e-14	3.81955e-13		C6orf70	-3.56545	0.0527112	-4.12362	0.075242	6.07881e-08	1.06805e-07
	C8orf37	3.10274	0.035257	3.05648	0.0287995	0.596641	0.627391		CADM1	-2.54875	0.0630476	-2.29591	0.0433978	0.00189854	0.00296189		C6orf72	-4.3443	0.0617278	-3.52039	0.0623368	7.29906e-14	2.01198e-13
	C8orf48	1.13683	0.0406991	0.960409	0.0251605	0.000242861	0.000410072		CAMK2G	-2.24246	0.0712272	-2.45982	0.0531331	0.0142946	0.0197143		C7orf10	-3.74031	0.0628193	-3.96203	0.0580625	0.0203616	0.0248185
	C9orf64	3.1711	0.0286738	3.13189	0.0263395	0.232452	0.261065		CAMKMT	-2.54947	0.083508	-2.37898	0.0589548	0.136655	0.16387		C7orf55	-4.01113	0.0490076	-3.5894	0.0509655	7.60759e-08	1.32988e-07
	CA12	2.45704	0.127831	2.34769	0.0958832	0.658663	0.685737		CAMTA1	-1.55684	0.0777173	-2.77588	0.0610993	1.07031e-16	1.78176e-15		C8orf37	-4.11927	0.061442	-3.6522	0.0856329	1.46975e-05	2.19193e-05
	CA8	4.06224	0.0462083	4.19932	0.0401466	0.0259943	0.0342164		CAPN2	-3.31761	0.0928412	-1.79305	0.0758833	4.90798e-18	1.4173e-16		C9orf103	-3.50304	0.0594785	-4.51097	0.0767511	1.18595e-15	3.91818e-15
	CAB39L	5.99361	0.0558975	6.13072	0.0584858	0.0708549	0.087174		CASC1	-1.56841	0.102393	-2.75312	0.0784404	1.79687e-12	1.00101e-11		C9orf23	-3.62441	0.0566695	-4.28372	0.0544543	3.53001e-12	8.46345e-12
	CABLES1	6.35774	0.0794891	6.58006	0.0665476	0.0148407	0.0202236		CASC4	-2.48053	0.0560883	-2.32549	0.0341743	0.0155658	0.0213841		C9orf64	-3.6376	0.0769502	-4.51408	0.0862911	1.56313e-10	3.29067e-10
	CACHD1	4.84123	0.06668	5.00605	0.0288617	0.0559559	0.0701358		CASP3	-2.06178	0.0762845	-2.40011	0.0530164	0.000488724	0.000820337		C9orf82	-3.17025	0.0460592	-3.71792	0.0511405	1.52591e-11	3.51799e-11
	CACNB1	6.68106	0.065967	5.80112	0.069449	2.55551e-11	1.78764e-10		CASP7	-3.12581	0.163819	-1.82392	0.0945992	4.16377e-10	1.62307e-09		C9orf93	-3.60442	0.0868403	-3.5855	0.0876684	0.955039	0.955731
	CACNB2	5.58895	0.0617269	4.58391	0.0533661	1.31195e-13	4.01512e-12		CAT	-3.22869	0.105625	-2.01331	0.078474	1.04018e-12	6.10729e-12		CA12	-4.47624	0.132469	-3.9123	0.13451	0.00165987	0.00217278
	CADM1	6.76114	0.0395147	6.80281	0.0296019	0.503367	0.535055		CBS	-2.42817	0.239406	-1.75843	0.142061	0.00814549	0.0116777		CA8	-4.25253	0.0625991	-3.39079	0.0777455	1.05321e-13	2.87448e-13
	CAMK2G	8.03767	0.0557561	7.42493	0.041201	4.97339e-12	4.93642e-11		CC2D2A	-2.15451	0.0913574	-2.56245	0.0533685	0.000125857	0.000229791		CAB39L	-3.92851	0.0924598	-3.93285	0.108038	0.846723	0.859797
	CAMKMT	2.98503	0.0395586	2.8907	0.0287364	0.0905152	0.109079		CCDC113	-1.46696	0.088072	-2.96245	0.0695728	5.54917e-18	1.53962e-16		CABLES1	-4.10206	0.0848969	-3.64865	0.0937933	0.000601138	0.000808346
	CAMTA1	7.25568	0.062143	6.16956	0.0455395	1.75536e-14	1.63737e-12		CCDC127	-1.9855	0.0678249	-2.45544	0.0572291	3.11115e-05	6.13985e-05		CACHD1	-4.45774	0.0764712	-3.68158	0.0670886	1.13779e-10	2.43989e-10
	CAPN2	6.55264	0.0425387	7.25773	0.0497281	1.18137e-12	1.57766e-11		CCDC80	-2.01563	0.202793	-2.53996	0.135925	0.051075	0.0653446		CACNB1	-3.0176	0.0828789	-4.17143	0.0800806	6.57149e-15	1.99018e-14
	CASC1	2.05023	0.0561058	1.38818	0.0307787	8.06664e-13	1.19696e-11		CCT6B	-2.00876	0.212335	-2.78751	0.135261	0.00313377	0.00476292		CACNB2	-3.05001	0.109631	-5.797	0.0885993	9.65741e-22	1.36091e-20
	CASC4	7.26162	0.0250772	7.27613	0.0239751	0.193931	0.221184		CD109	-3.10352	0.127564	-2.0615	0.105126	5.9744e-07	1.46259e-06		CADM1	-4.66384	0.0767289	-3.41438	0.12557	2.01209e-11	4.60048e-11
	CASP3	4.00609	0.0368414	3.94455	0.0255044	0.120489	0.14194		CD38	-2.04339	0.207969	-2.61944	0.140952	0.0271941	0.0360973		CAMK1	0.0525467	0.00740989	0.0270782	0.0162563	0.07574	0.0887167
	CASP7	3.12074	0.0551963	3.73282	0.0580986	2.24409e-09	9.05651e-09		CD59	-3.06949	0.0924475	-1.85589	0.0597103	7.04856e-16	9.23492e-15		CAMK2G	-3.49437	0.0653941	-4.39927	0.0856587	1.40364e-12	3.44302e-12
	CAT	5.00289	0.0542524	5.51834	0.0350602	1.96599e-10	1.04261e-09		CDC14A	-3.46308	0.0913614	-1.89371	0.0794514	6.99202e-17	1.23671e-15		CAMTA1	-4.68748	0.0855473	-2.98405	0.0656057	6.00912e-19	3.29309e-18
	CBR3	2.75922	0.0486972	2.71299	0.0390423	0.276113	0.30497		CDC16	-2.05763	0.0508817	-2.53484	0.0452168	5.7278e-09	1.86318e-08		CAPN2	-4.62516	0.0500665	-3.2183	0.0589133	2.4967e-23	1.72397e-21
	CBS	1.03455	0.0445091	1.21457	0.0481661	0.0049174	0.00708202		CDC23	-2.11962	0.0685769	-2.52767	0.0407415	4.40659e-06	9.62241e-06		CASC1	-3.42107	0.0643274	-4.67171	0.066845	6.9459e-19	3.74699e-18
	CC2D2A	3.6133	0.0290376	3.66802	0.0268019	0.413407	0.445231		CDC42EP4	-3.29184	0.0903835	-1.95623	0.0677086	1.41963e-16	2.25706e-15		CASC4	-3.69952	0.0472	-3.40842	0.0649103	0.000126173	0.000177438
	CCDC113	4.64132	0.0442263	3.6608	0.0475431	1.16446e-14	1.63737e-12		CDH10	-1.62569	0.0725451	-2.64561	0.0662405	3.154e-13	2.07577e-12		CASP3	-2.96972	0.0621946	-3.28761	0.0525512	0.000466024	0.00063158
	CCDC127	4.90974	0.041261	4.75249	0.0316651	0.00363027	0.00532222		CDH11	-2.27476	0.0974081	-2.27355	0.0514795	0.892975	0.909035		CASP7	-5.4197	0.0828729	-2.88426	0.0938069	9.40985e-23	2.76489e-21
	CCDC80	2.37204	0.079416	2.95455	0.108551	0.000260026	0.000436048		CDH2	-2.16247	0.0625419	-2.31555	0.0482533	0.0680438	0.0857365		CAT	-4.59257	0.087285	-3.58201	0.0784914	1.48763e-12	3.63613e-12
	CCT6B	1.78422	0.0625771	1.55034	0.0591151	0.00417165	0.00607349		CDH20	-3.22088	0.10189	-1.87422	0.0796321	4.13309e-14	3.44019e-13		CBR3	-4.2535	0.0858784	-4.48227	0.0682024	0.0173115	0.0212131
	CD109	3.3352	0.0655467	3.94246	0.0729424	7.88897e-07	1.9709e-06		CDH4	-2.13132	0.0924525	-2.5886	0.0487482	2.55346e-05	5.09613e-05		CBS	-4.03601	0.0523642	-3.31978	0.0471723	2.94672e-15	9.22772e-15
	CD38	3.08572	0.0849692	2.60281	0.0945683	0.00126617	0.00195379		CDHR3	-2.12434	0.115338	-2.47665	0.0627301	0.0165517	0.0226287		CC2D2A	-3.75095	0.0931197	-3.88009	0.0886642	0.496136	0.527049
	CD59	7.64433	0.0380592	8.0922	0.0407354	2.12669e-09	8.6781e-09		CDK2AP1	-3.02177	0.10269	-1.8317	0.0740527	4.676e-13	2.94068e-12		CCBL2	-3.96021	0.071613	-4.28623	0.0629101	0.000327917	0.000450152
	CDC14A	2.91202	0.0598153	3.586	0.0377341	7.64226e-12	6.97297e-11		CDKN2C	-3.02794	0.0863267	-2.03133	0.0822571	3.94546e-10	1.54649e-09		CCDC113	-3.38288	0.074011	-5.29164	0.0636654	1.6434e-22	3.54615e-21
	CDC16	5.63487	0.0346528	5.53541	0.0282669	0.034637	0.0450281		CDS1	-1.55381	0.0761065	-2.77127	0.0625205	3.25975e-17	6.49655e-16		CCDC127	-4.25935	0.0956842	-3.91917	0.0728576	1.17865e-05	1.76926e-05
	CDC23	4.56031	0.0299683	4.28498	0.022122	8.39242e-09	2.91453e-08		CEP152	-2.51817	0.13305	-2.23018	0.100373	0.101063	0.124136		CCDC80	-3.97315	0.0817327	-4.05218	0.0875589	0.672407	0.694536
	CDC42EP4	6.19859	0.0542311	6.95517	0.0386275	1.34077e-12	1.72771e-11		CEP19	-1.86403	0.0898321	-2.34944	0.0913892	0.00655082	0.0095561		CCT6B	-3.65312	0.0902808	-4.70439	0.117072	4.31941e-10	8.82411e-10
	CDH10	5.36736	0.0477668	4.35423	0.0541305	1.08718e-14	1.63737e-12		CEP85L	-1.86796	0.0724822	-2.55782	0.0556335	1.95982e-09	6.76378e-09		CD109	-4.64076	0.092489	-3.73482	0.130837	5.68345e-07	9.44505e-07
	CDH11	4.86263	0.0335561	4.98054	0.0375409	0.0695002	0.0857228		CERS1	-2.47793	0.0910941	-2.08899	0.0704711	0.00319117	0.00483977		CD38	-3.76929	0.0745817	-4.34245	0.0876569	9.97368e-06	1.50862e-05
	CDH2	6.35345	0.0253934	6.17695	0.021882	6.23666e-06	1.35128e-05		CETN2	-2.24016	0.0596915	-2.51616	0.0391796	0.000548195	0.000910442		CD59	-5.34957	0.0816838	-2.62614	0.0726936	3.05605e-23	1.75974e-21
	CDH20	5.37799	0.0487089	5.83414	0.0389806	7.56493e-09	2.63964e-08		CGRRF1	-2.59227	0.0651834	-2.2436	0.0499257	0.000100044	0.00018529		CDC14A	-4.93596	0.0826353	-3.20741	0.0823262	1.11493e-19	7.1283e-19
	CDH4	4.89642	0.049665	4.79341	0.0304035	0.0410925	0.0525827		CHCHD2	-2.27667	0.127589	-2.54656	0.0751988	0.0746397	0.093053		CDC16	-3.80539	0.0446095	-3.84143	0.0402174	0.364883	0.395839
	CDHR3	2.71934	0.0388345	2.57926	0.0288462	0.0175485	0.0236503		CHDH	-3.20091	0.117272	-1.93332	0.0782298	9.20492e-13	5.47267e-12		CDC23	-4.14715	0.0458199	-3.90586	0.0367551	5.36351e-05	7.74791e-05
	CDK2AP1	6.59042	0.0564641	7.2483	0.0503209	1.6565e-10	9.01257e-10		CHI3L1	-3.27918	0.325047	-1.91461	0.186719	0.000225426	0.00040123		CDC42EP4	-4.81429	0.0711459	-3.08579	0.070844	1.00413e-21	1.38671e-20
	CDKN2C	3.2348	0.054691	3.83782	0.054522	8.43416e-10	3.75448e-09		CHPT1	-2.93984	0.0784065	-2.06725	0.054824	2.56076e-13	1.72546e-12		CDH10	-3.3401	0.0825973	-4.93233	0.0902582	1.00191e-17	4.33744e-17
	CDS1	5.50856	0.0621253	4.35269	0.0508485	1.33558e-14	1.63737e-12		CHRDL1	-2.71735	0.131747	-2.49376	0.0969218	0.255123	0.29207		CDH11	-3.51803	0.0771704	-3.98702	0.0914139	0.000174543	0.000244219
	CEP152	2.06025	0.0491445	2.27529	0.0451885	0.00547949	0.0078684		CHRNB1	-2.16604	0.0940025	-2.32108	0.0575967	0.13013	0.15671		CDH2	-3.45793	0.0765212	-4.839	0.0841103	2.5617e-17	1.06558e-16
	CEP19	3.48264	0.0544286	3.0507	0.0454525	2.39752e-07	6.4861e-07		CHST1	-2.03044	0.0828641	-2.51533	0.0612277	4.11891e-05	8.00584e-05		CDH20	-3.99304	0.0873264	-3.57689	0.0777889	0.000517807	0.000699014
	CEP85L	4.16944	0.037789	4.00176	0.0301876	0.000615395	0.000983695		CHST10	-2.01947	0.0652114	-2.53938	0.0487472	1.05385e-07	2.87322e-07		CDH4	-3.76309	0.0700658	-3.59868	0.0765268	0.114421	0.13157
	CERS1	6.34094	0.0597906	6.92661	0.0410439	3.87449e-10	1.87843e-09		CHST7	-2.99722	0.145428	-2.21513	0.101956	6.19109e-05	0.000117589		CDK2AP1	-3.95213	0.0684212	-2.7783	0.0756638	4.92481e-17	1.95999e-16
	CETN2	5.48826	0.0518549	5.16467	0.028241	1.60153e-06	3.7946e-06		CKAP4	-1.75421	0.0555959	-2.61692	0.0514305	9.38402e-15	9.09478e-14		CDKN2C	-4.22814	0.0511349	-3.17965	0.0347452	2.18248e-21	2.49092e-20
	CETN4P	0.583608	0.0352517	0.415032	0.0201232	7.82817e-05	0.00014162		CKAP5	-2.0273	0.0454355	-2.51887	0.0310263	8.65826e-13	5.19129e-12		CDS1	-2.89695	0.0956594	-5.09091	0.0800494	1.1734e-21	1.51446e-20
	CGRRF1	4.23169	0.0266832	4.20489	0.0260981	0.347022	0.377891		CKB	-2.19595	0.123755	-2.42734	0.0699846	0.135184	0.162243		CEP152	-4.01467	0.0683101	-3.64697	0.0614168	0.000112462	0.000158803
	CHCHD2	7.19465	0.0538642	6.56553	0.0362923	8.63443e-12	7.78158e-11		CLASP1	-2.1362	0.0505108	-2.50078	0.0370479	2.61868e-07	6.76175e-07		CETN2	-3.84139	0.0568607	-4.27218	0.0481925	1.57354e-09	3.06496e-09
	CHDH	5.07604	0.0616376	5.82562	0.0488454	1.78471e-11	1.35842e-10		CLCC1	-2.21012	0.0867293	-2.40603	0.0529767	0.0269997	0.0358728		CGRRF1	-3.89152	0.0592806	-4.29934	0.0648927	1.61026e-05	2.39373e-05
	CHI3L1	5.12874	0.196434	6.24204	0.154232	1.34904e-05	2.74099e-05		CLDN10	-3.54649	0.130406	-1.83182	0.102092	3.6315e-14	3.09553e-13		CHCHD2	-3.08983	0.0746811	-4.83655	0.065622	5.16433e-22	8.69749e-21
	CHPT1	5.77624	0.0341906	6.0691	0.0280868	6.93001e-08	2.04833e-07		CLDN12	-2.04884	0.087139	-2.37578	0.0643033	0.00848928	0.0121459		CHDH	-5.01308	0.10053	-2.85534	0.0981048	1.67312e-19	1.01787e-18
	CHRDL1	5.40158	0.0762007	5.10593	0.0531626	0.00229922	0.00344649		CLEC16A	-2.07074	0.0565466	-2.55797	0.0421516	1.82893e-09	6.35858e-09		CHI3L1	-6.78102	0.108373	-4.37435	0.202936	7.94512e-22	1.17981e-20
	CHRNB1	3.38928	0.0449204	3.68733	0.0286526	1.34409e-06	3.22625e-06		CLIP1	-2.13944	0.0700848	-2.41868	0.0489867	0.0039588	0.0059403		CHPT1	-4.40113	0.056448	-3.47607	0.065809	1.49072e-15	4.84395e-15
	CHST1	6.40568	0.0514002	5.92675	0.0523936	1.49631e-07	4.16304e-07		CLK4	-2.15476	0.0876897	-2.48772	0.0558707	0.0055694	0.00820906		CHRDL1	-3.03576	0.109407	-4.08526	0.0955717	5.03972e-10	1.02351e-09
	CHST10	5.44005	0.0417541	5.16849	0.0244702	6.29848e-07	1.58704e-06		CLPTM1	-1.94562	0.047321	-2.6455	0.0388456	8.27573e-16	1.07433e-14		CHRNB1	-3.61071	0.0443438	-3.85084	0.0486887	0.000419106	0.000571358
	CHST7	3.3167	0.0812344	3.5205	0.0481453	0.0410925	0.0525827		CLU	-2.60194	0.09218	-2.34132	0.0357219	0.0120241	0.016879		CHST1	-3.8766	0.0777403	-4.34251	0.107436	0.000480304	0.000650293
	CKAP4	4.63261	0.0432591	4.32063	0.0283747	1.89581e-07	5.2055e-07		CLUAP1	-1.72133	0.0913455	-2.73868	0.0603983	2.16637e-13	1.50265e-12		CHST10	-3.38085	0.0563115	-3.67039	0.0592415	0.000487595	0.000659519
	CKAP5	7.20259	0.0365061	6.78864	0.0256531	2.26797e-11	1.61731e-10		CMBL	-2.41644	0.0626934	-2.3155	0.0543134	0.366766	0.407038		CHST7	-4.05415	0.116698	-3.82667	0.0784445	0.0399924	0.0477763
	CKB	9.67573	0.0600138	9.42395	0.039591	0.00306535	0.00451655		CMTM4	-2.27798	0.0674545	-2.20131	0.0553982	0.344867	0.385761		CKAP4	-3.71266	0.0781382	-4.76018	0.0596102	1.80797e-14	5.32369e-14
	CLASP1	7.01694	0.032171	6.53361	0.0321048	1.62018e-12	1.98337e-11		CMYA5	-2.25683	0.0932098	-2.51387	0.0571031	0.0336174	0.0440858		CKAP5	-3.29896	0.0394378	-3.60991	0.0509072	8.75112e-06	1.33098e-05
	CLCC1	4.97171	0.0316965	4.99316	0.0259245	0.652344	0.680123		CNN3	-3.46066	0.159293	-1.78063	0.078792	5.27341e-15	5.48667e-14		CKB	-3.10565	0.0632809	-4.38729	0.0713876	1.29254e-19	8.1507e-19
	CLDN10	5.01577	0.0810987	5.64157	0.0506014	3.31005e-08	1.028e-07		CNNM3	-2.08728	0.0759369	-2.30467	0.0464179	0.00959982	0.0136246		CLASP1	-3.44983	0.0618998	-3.49098	0.070147	0.702034	0.722436
	CLDN12	5.37107	0.0293461	5.12706	0.0401974	1.78061e-05	3.56364e-05		CNPY4	-2.13662	0.0706527	-2.43647	0.044391	0.000468632	0.000789421		CLCC1	-3.33582	0.0542956	-4.78961	0.0498627	5.59107e-23	2.56147e-21
	CLEC16A	5.52973	0.041437	5.30762	0.0343217	0.000226763	0.00038555		CNTFR	-3.01184	0.131952	-2.17451	0.0816851	9.20312e-07	2.19973e-06		CLDN10	-4.12337	0.155311	-3.73166	0.115425	0.0687202	0.0808369
	CLIP1	6.53419	0.0261741	6.2953	0.0334053	5.16709e-08	1.55224e-07		CNTN1	-2.18545	0.0644201	-2.45614	0.0436017	0.00120624	0.00194179		CLDN12	-3.66325	0.0672983	-4.08348	0.111155	0.000466024	0.00063158
	CLK4	5.50884	0.0505538	5.23652	0.0359779	1.52012e-05	3.06738e-05		CNTNAP3	-2.09651	0.119029	-2.5816	0.102178	0.00612005	0.00896467		CLEC16A	-3.57824	0.057889	-3.67743	0.0545926	0.139421	0.158339
	CLPTM1	7.03737	0.036755	6.68175	0.0301178	6.4705e-09	2.30708e-08		CNTNAP3B	-1.73959	0.228694	-2.55071	0.160477	0.0136406	0.018886		CLIP1	-4.3247	0.05612	-4.4655	0.0679754	0.0199296	0.0243134
	CLU	11.2218	0.0482298	11.634	0.0337951	3.09294e-09	1.19882e-08		COG4	-2.12599	0.0565816	-2.40188	0.0378172	0.000218091	0.000389645		CLK4	-3.77059	0.0706061	-4.33575	0.105486	8.27224e-06	1.26232e-05
	CLUAP1	4.90928	0.0426764	4.45755	0.0328909	1.96599e-10	1.04261e-09		COG7	-2.11464	0.0669665	-2.53014	0.0456207	6.23248e-06	1.32417e-05		CLPTM1	-3.51665	0.0858273	-3.30856	0.152286	0.929403	0.934818
	CMBL	4.77068	0.0258266	4.84444	0.039042	0.110386	0.131408		COL5A3	-2.82322	0.137783	-1.91202	0.103742	3.64849e-06	8.09187e-06		CLU	-2.66843	0.115367	-1.46514	0.0694156	1.07977e-12	2.67713e-12
	CMTM4	7.24673	0.0331899	7.27129	0.0326778	0.782891	0.805369		COQ10A	-1.84811	0.0797166	-2.61725	0.0516768	1.94295e-11	9.22575e-11		CLUAP1	-3.80386	0.0925814	-4.44954	0.0963164	8.11825e-06	1.24019e-05
	CMYA5	3.99898	0.0765232	4.03582	0.0449132	0.438828	0.469511		COQ9	-2.10922	0.0544421	-2.43689	0.0383261	1.15133e-05	2.37482e-05		CMBL	-3.55274	0.0813106	-3.45625	0.084939	0.354323	0.385595
	CNN3	6.78779	0.0592329	7.36865	0.0457949	6.05394e-10	2.76188e-09		CORO2B	-1.8878	0.0718856	-2.52321	0.0587547	3.51987e-08	1.01438e-07		CMTM4	-3.11818	0.0635691	-3.46473	0.068816	7.66547e-05	0.000109813
	CNNM3	4.22203	0.0359547	4.429	0.031871	0.000171859	0.000295968		COX15	-2.07336	0.082904	-2.7025	0.0536731	8.40894e-09	2.65595e-08		CMYA5	-4.16596	0.0864594	-3.59504	0.0903071	1.01611e-05	1.53529e-05
	CNPY4	3.26109	0.038443	3.50404	0.0292446	7.05707e-06	1.51784e-05		COX20	-2.04818	0.136531	-2.27119	0.0616908	0.0701871	0.0882013		CNN3	-5.10173	0.108412	-3.64217	0.11952	2.58943e-15	8.20186e-15
	CNTFR	5.5482	0.0730952	6.01749	0.0463981	1.46739e-06	3.50504e-06		CPE	-3.24511	0.106528	-1.97767	0.0725629	7.35819e-15	7.38428e-14		CNNM3	-4.09976	0.0660541	-3.05222	0.0759256	1.19334e-16	4.56511e-16
	CNTN1	8.5722	0.0426573	7.95468	0.0393215	1.62018e-12	1.98337e-11		CPNE3	-2.97392	0.0555722	-2.23763	0.0404747	5.51348e-15	5.65331e-14		CNTFR	-3.87314	0.0484009	-2.97144	0.104741	5.02427e-13	1.28969e-12
	CNTNAP3	2.4145	0.0579527	2.22712	0.0451418	0.0171369	0.023138		CPNE6	-1.81852	0.096167	-2.73055	0.0773166	5.17843e-09	1.70011e-08		CNTN1	-3.02698	0.150848	-5.75785	0.0841428	1.80089e-19	1.0908e-18
	CNTNAP3B	1.59249	0.0686664	1.43336	0.0520828	0.0446854	0.0569816		CPQ	-3.36475	0.0963532	-1.70028	0.0657252	3.60419e-20	2.99996e-18		CNTNAP3	-3.95564	0.0655615	-4.1562	0.0783463	0.0819094	0.095538
	COG4	5.22318	0.0323456	5.21975	0.0209662	0.723127	0.749135		CPSF7	-2.24058	0.0521098	-2.44557	0.0351394	0.000932039	0.0015159		COG4	-4.01978	0.0533123	-3.63172	0.0514794	3.17179e-06	4.96626e-06
	COG7	4.17701	0.0254525	4.12497	0.0280647	0.291836	0.32017		CPT1A	-2.65386	0.093641	-2.34852	0.0614501	0.00983688	0.0139471		COG7	-3.62149	0.0575627	-3.39615	0.0461741	0.00824701	0.0103443
	COL5A3	5.99845	0.0995692	6.39999	0.083675	0.00383865	0.00561651		CPT2	-2.2188	0.122445	-2.48894	0.0670646	0.0378033	0.0493465		COL5A3	-3.86143	0.107201	-2.76527	0.106561	1.26517e-10	2.69215e-10
	COQ10A	3.70151	0.0371592	3.5124	0.0270042	0.000177964	0.000305765		CRAT	-2.27232	0.0552004	-2.43512	0.0375409	0.0104104	0.0147013		COQ10A	-3.71366	0.0551149	-4.05433	0.0544812	1.52449e-05	2.27111e-05
	COQ9	5.15812	0.0392045	5.01713	0.0279837	0.00453064	0.00655715		CRB1	-2.92684	0.110532	-2.11874	0.0812515	6.61215e-07	1.60209e-06		COQ9	-3.63621	0.0418126	-4.02723	0.0524346	3.69035e-08	6.59297e-08
	CORO2B	6.9175	0.0513213	6.34807	0.0484868	1.6565e-10	9.01257e-10		CRKL	-2.36679	0.0770475	-2.19202	0.0477298	0.0817488	0.101469		CORO2B	-3.6131	0.0576788	-3.67782	0.0728178	0.614691	0.642124
	COX15	5.07192	0.0310533	4.66286	0.029597	1.58248e-11	1.22351e-10		CRLS1	-2.08493	0.0942885	-2.5482	0.0494628	7.4957e-06	1.57834e-05		COX15	-3.26456	0.0508132	-4.94352	0.0512566	5.75575e-24	1.29934e-21
	COX20	5.74826	0.0279262	5.66392	0.0296464	0.0655633	0.0812079		CROT	-1.99114	0.0682001	-2.67905	0.051001	1.94295e-11	9.22575e-11		CPE	-3.18783	0.0895315	-3.83716	0.100345	1.34098e-05	2.00204e-05
	CPE	10.0998	0.048358	10.1261	0.0366344	0.749505	0.774278		CRY2	-1.76877	0.0980785	-2.83002	0.0600885	7.0647e-14	5.49261e-13		CPNE3	-4.56472	0.0771227	-3.61442	0.0564854	8.50633e-14	2.34009e-13
	CPNE3	5.65864	0.0370542	5.99764	0.0216074	2.08119e-10	1.09188e-09		CRYL1	-2.93978	0.0792323	-2.2279	0.069114	1.67768e-08	5.06167e-08		CPNE6	-2.99692	0.0905744	-5.06812	0.0740513	1.7302e-21	2.04223e-20
	CPNE6	6.16498	0.0890597	5.77598	0.0611679	0.00156526	0.00238276		CRYZ	-2.37725	0.179789	-2.18901	0.10239	0.343438	0.384465		CPT1A	-4.60867	0.0801829	-2.92082	0.0772661	1.03539e-19	6.7447e-19
	CPQ	4.3046	0.0394805	5.08252	0.049301	1.31195e-13	4.01512e-12		CSGALNACT1	-2.26926	0.0900001	-2.46163	0.064461	0.0562873	0.0716246		CPT2	-4.32929	0.0905948	-3.84891	0.104549	9.37202e-05	0.000133431
	CPSF7	6.28303	0.029285	6.18037	0.0231647	0.015574	0.021164		CSNK2A1	-1.9431	0.0474108	-2.52955	0.0346185	4.80481e-14	3.81955e-13		CRAT	-2.93825	0.0429297	-2.91714	0.0596495	0.614691	0.642124
	CPT1A	5.19199	0.0657366	5.64812	0.0370346	2.28788e-07	6.23542e-07		CST3	-2.85069	0.149707	-2.50835	0.0977251	0.0878234	0.108344		CRKL	-3.65913	0.0566785	-4.10585	0.0616379	6.50308e-08	1.14114e-07
	CPT2	3.62542	0.0480164	3.73979	0.0335544	0.00440798	0.00639854		CSTB	-2.56792	0.0925229	-2.38318	0.0525447	0.0793204	0.0986278		CRLS1	-3.54558	0.0774812	-4.94397	0.0615449	1.67312e-19	1.01787e-18
	CRAT	5.41157	0.033962	5.36092	0.026512	0.242879	0.272566		CTDSPL	-2.37266	0.100223	-2.40364	0.0695463	0.986582	0.992192		CROT	-3.70908	0.0465774	-4.23486	0.0375167	2.17783e-13	5.76164e-13
	CRB1	4.25429	0.0594906	4.5049	0.0447664	0.00166195	0.00252472		CTH	-2.0949	0.105599	-2.72124	0.0767518	1.19665e-05	2.45755e-05		CRY2	-3.42275	0.0818863	-4.39328	0.0787787	2.0456e-12	4.9648e-12
	CRKL	6.95563	0.0314826	6.82692	0.0195087	0.00119097	0.00183968		CTNNA2	-2.55597	0.0778534	-2.30165	0.0463721	0.00472265	0.00701211		CRYL1	-4.09624	0.0680634	-4.163	0.0858718	0.72305	0.742403
	CRLS1	4.95872	0.0446864	4.76008	0.0293146	0.000656231	0.00104104		CTNNAL1	-2.21665	0.101463	-2.43424	0.0567036	0.0404668	0.0526776		CRYZ	-3.71583	0.128581	-3.71069	0.113407	0.771853	0.788992
	CROT	3.73899	0.0302526	3.3663	0.0196768	1.62018e-12	1.98337e-11		CTNND2	-2.18791	0.0562021	-2.27408	0.0446661	0.291926	0.330989		CSNK2A1	-3.24711	0.0734506	-5.22552	0.0607546	6.30629e-23	2.56147e-21
	CRY2	6.66314	0.0395197	6.02897	0.0464363	9.75249e-12	8.37802e-11		CTSH	-3.1228	0.120826	-2.19988	0.0888695	1.03775e-07	2.83477e-07		CST3	-3.40352	0.115352	-3.18277	0.141116	0.17731	0.199727
	CRYL1	5.5164	0.0406226	5.67152	0.0470333	0.00835342	0.011698		CUBN	-2.38123	0.123987	-2.29462	0.0837863	0.461016	0.501799		CTDSPL	-3.76468	0.0513437	-3.06677	0.0662997	9.05882e-13	2.27046e-12
	CRYZ	4.31226	0.0760225	4.19877	0.0482102	0.222348	0.250675		CYB5B	-2.58575	0.0827804	-2.35409	0.0519555	0.0383237	0.0499798		CTH	-3.34218	0.0749529	-5.10431	0.0650046	4.96552e-22	8.68023e-21
	CSGALNACT1	6.0422	0.0363166	5.77525	0.0272165	1.34409e-06	3.22625e-06		CYBRD1	-3.52319	0.102469	-2.06229	0.0954038	2.56076e-13	1.72546e-12		CTNNA2	-2.98156	0.0828012	-4.83923	0.0758631	9.37286e-21	8.35092e-20
	CSNK2A1	6.15643	0.0393985	5.75403	0.0230936	8.78866e-11	5.33494e-10		CYP2J2	-3.17283	0.0961483	-2.00396	0.0776659	4.21685e-13	2.67572e-12		CTNNAL1	-4.23296	0.0651768	-4.0677	0.0775121	0.114421	0.13157
	CST3	9.16436	0.0914182	9.45416	0.0561608	0.00973918	0.0135353		CYP2U1	-2.52959	0.080417	-2.3291	0.0492377	0.0367804	0.0481446		CTNND2	-3.73644	0.0544284	-3.9538	0.059794	0.00458131	0.00584731
	CSTB	5.48397	0.0553918	5.65107	0.0283393	0.00289566	0.0042751		CYP4F11	-3.3402	0.187973	-2.29012	0.144217	0.000259967	0.000457529		CTSH	-4.29731	0.121517	-3.23177	0.111884	1.32929e-08	2.45093e-08
	CTDSPL	4.93568	0.0275429	5.1745	0.0376726	2.53083e-05	4.97031e-05		CYP4V2	-2.4949	0.113768	-2.45422	0.0749621	0.770664	0.805384		CUBN	-4.18428	0.0604184	-3.58792	0.0712309	1.93379e-08	3.52782e-08
	CTH	2.8735	0.034222	2.54011	0.0315576	2.63543e-09	1.04071e-08		CYSTM1	-3.01309	0.0774318	-2.04591	0.061284	1.22744e-13	9.14119e-13		CXCR7	-4.7244	0.11531	-3.07591	0.108561	4.62312e-15	1.41564e-14
	CTNNA2	7.73068	0.0359337	7.45308	0.0377457	5.74131e-06	1.25506e-05		DAG1	-2.81174	0.063868	-2.20273	0.0432808	4.24321e-11	1.93059e-10		CXorf1	-3.6569	0.0671175	-3.99988	0.0809775	0.000308218	0.000423953
	CTNNAL1	3.8873	0.0372625	4.14595	0.0349688	2.63069e-05	5.14579e-05		DANCR	-2.56	0.0863881	-2.24181	0.0658776	0.0144063	0.019849		CXorf23	-3.84027	0.0530682	-3.85559	0.0538619	0.768774	0.786427
	CTNND2	8.12262	0.0296686	7.93696	0.0224871	2.3654e-06	5.42086e-06		DAPK1	-2.07993	0.0966701	-2.59717	0.0632528	4.48258e-05	8.67694e-05		CYB5B	-3.39434	0.0838163	-4.57959	0.0756887	7.00394e-15	2.10729e-14
	CTSH	5.10657	0.0860603	5.56613	0.0594789	0.000144178	0.000251242		DARS	-2.47991	0.0821954	-2.42973	0.0491645	0.645744	0.686497		CYBRD1	-4.93054	0.109655	-2.90339	0.105675	1.03319e-18	5.40467e-18
	CUBN	1.94735	0.0506895	2.03391	0.0372069	0.114344	0.135899		DBT	-1.84246	0.0593163	-2.64312	0.0438096	8.86401e-16	1.12996e-14		CYP2J2	-4.99855	0.104018	-3.4155	0.0847577	2.34014e-16	8.64099e-16
	CYB5B	6.44214	0.0355971	6.30311	0.0302729	0.00315356	0.00464186		DBX2	-3.00914	0.142059	-1.98674	0.107314	9.46976e-07	2.25205e-06		CYP2U1	-3.84603	0.0649755	-3.79694	0.0558583	0.439401	0.471494
	CYBRD1	6.03895	0.0838334	6.6706	0.0604849	3.14907e-08	9.82162e-08		DCAF11	-1.82263	0.0558184	-2.67913	0.0306059	1.4397e-20	1.85198e-18		CYP4F11	-3.7777	0.0470137	-3.89673	0.0662554	0.117221	0.134453
	CYP2J2	4.14635	0.063814	4.57286	0.0386674	2.18309e-07	5.96089e-07		DCAKD	-2.49597	0.0869355	-2.49032	0.0603878	0.820394	0.84796		CYP4V2	-4.15602	0.10495	-3.75757	0.0831183	0.000854683	0.00113601
	CYP2U1	4.48534	0.0251097	4.54326	0.0190659	0.060602	0.0756366		DCHS2	-2.06369	0.140444	-2.63259	0.093774	0.00172623	0.002711		CYP7B1	-3.5248	0.0484047	-4.12344	0.0415146	1.66026e-13	4.43485e-13
	CYP4F11	3.18314	0.0937316	3.39067	0.085824	0.0905152	0.109079		DCLK2	-2.25255	0.0527921	-2.42819	0.0461911	0.0300464	0.0395862		DAG1	-4.30397	0.0447305	-3.72265	0.0426052	2.17783e-13	5.76164e-13
	CYP4V2	5.19924	0.0544977	5.25038	0.0334356	0.433673	0.464333		DCLRE1A	-1.83389	0.0832044	-2.53104	0.0515583	6.41808e-11	2.81164e-10		DAPK1	-3.82422	0.0804404	-4.83991	0.0890577	1.98738e-12	4.83198e-12
	CYP7B1	2.56384	0.104119	2.49034	0.0630379	0.543209	0.576571		DCLRE1B	-2.4224	0.0869613	-2.28785	0.0641401	0.185839	0.216787		DARS	-2.34927	0.0704639	-2.97048	0.0554057	3.51341e-10	7.22026e-10
	CYSTM1	5.04776	0.0535969	5.50707	0.0467536	1.12365e-07	3.22391e-07		DCUN1D1	-2.27463	0.0653509	-2.36538	0.038129	0.185839	0.216787		DBC1	-3.35659	0.0916087	-4.95491	0.0805357	2.30929e-17	9.63485e-17
	DAG1	6.3474	0.0296688	6.58291	0.0219952	9.72749e-08	2.81848e-07		DCXR	-2.61328	0.0724026	-2.35489	0.0436115	0.00378626	0.00569954		DBT	-3.58015	0.0593207	-4.5833	0.0533259	1.32887e-18	6.82219e-18
	DANCR	4.52708	0.0428934	4.77861	0.0440487	0.00044439	0.000724538		DDAH1	-2.63166	0.0529469	-2.33038	0.0446208	0.000309294	0.000535681		DCAKD	-4.05245	0.0661333	-3.25428	0.123227	6.44068e-07	1.06395e-06
	DAPK1	6.09382	0.0517679	5.4814	0.0524771	1.10956e-09	4.82233e-09		DDB1	-2.09576	0.0670684	-2.623	0.0470312	3.09787e-08	8.98254e-08		DCHS2	-3.26372	0.087794	-4.48112	0.0885119	2.80061e-14	8.10827e-14
	DARS	5.8406	0.0273478	5.79531	0.0233617	0.246426	0.275704		DDIT4L	-3.59066	0.178876	-1.57156	0.11957	1.28044e-13	9.4366e-13		DCLRE1A	-2.94627	0.0557569	-3.81661	0.0782066	6.95368e-13	1.7588e-12
	DBT	5.56368	0.0360348	5.26357	0.0199715	1.17186e-09	5.03352e-09		DDO	-3.10734	0.112912	-2.10178	0.0744355	3.54184e-10	1.39992e-09		DCLRE1B	-4.04636	0.10453	-3.966	0.102703	0.503814	0.534383
	DBX2	2.0323	0.0398694	2.1923	0.0399921	0.0110468	0.0152659		DDR1	-3.3126	0.0825725	-1.99878	0.0655808	1.96706e-17	4.38672e-16		DCUN1D1	-3.89392	0.0674865	-4.02177	0.0587677	0.217838	0.243197
	DCAF11	6.40622	0.0320345	6.10305	0.0142826	1.04565e-10	6.16891e-10		DDR2	-3.0484	0.100892	-1.97746	0.0676677	2.52779e-12	1.38101e-11		DCXR	-4.11975	0.0570049	-3.68434	0.0478044	4.63448e-08	8.21594e-08
	DCAKD	5.25211	0.0397134	5.1953	0.0318718	0.433673	0.464333		DECR1	-2.83942	0.0984098	-2.37914	0.0607015	0.00017858	0.000322722		DDAH1	-3.38523	0.0913109	-5.27776	0.0573185	3.26101e-20	2.40826e-19
	DCHS2	3.72267	0.0830051	3.35538	0.0589639	0.000251306	0.000422389		DENND1B	-1.84372	0.0725915	-2.61333	0.0523492	3.34258e-12	1.78481e-11		DDB1	-3.60875	0.0580421	-4.54969	0.0674903	4.33587e-15	1.33359e-14
	DCLK2	6.44332	0.0429699	6.36199	0.0299245	0.122594	0.144304		DET1	-1.81299	0.0949052	-2.71002	0.0659686	1.84288e-10	7.69226e-10		DDIT4L	-5.74059	0.0903669	-2.71958	0.129285	6.05835e-23	2.56147e-21
	DCLRE1A	4.14137	0.0419348	3.75968	0.0284186	1.23757e-09	5.28484e-09		DHDDS	-1.64354	0.0707132	-2.76651	0.0533209	1.09975e-17	2.77882e-16		DDO	-4.06091	0.075974	-2.95952	0.0669712	3.26917e-16	1.1666e-15
	DCLRE1B	2.76457	0.0266154	2.85015	0.026906	0.0548419	0.0689159		DHTKD1	-2.39405	0.0865869	-2.52779	0.0434508	0.171363	0.201227		DDR1	-4.92235	0.101793	-2.75195	0.0882483	2.80622e-20	2.10619e-19
	DCUN1D1	5.64066	0.0313878	5.42521	0.022044	1.74742e-06	4.09404e-06		DHX32	-2.27019	0.0591846	-2.33296	0.0420101	0.43916	0.479854		DDR2	-5.01986	0.0803827	-3.16255	0.103309	1.11493e-19	7.1283e-19
	DCXR	5.33481	0.0676116	5.58864	0.0393932	0.00142989	0.00219031		DHX57	-1.67264	0.0811118	-2.86884	0.0528788	4.03095e-18	1.18829e-16		DECR1	-3.68837	0.0649557	-4.25558	0.0786441	1.10996e-07	1.91846e-07
	DDAH1	8.00159	0.0366223	7.7871	0.0296579	2.84177e-05	5.52921e-05		DIO2	-2.18409	0.196431	-2.41442	0.130787	0.426011	0.467291		DENND1B	-3.34565	0.0495081	-4.5069	0.0457751	1.19545e-22	3.05727e-21
	DDB1	7.5788	0.0345768	7.07385	0.0313807	1.52122e-12	1.92644e-11		DIS3L	-2.03774	0.0662937	-2.43114	0.0458258	7.20595e-06	1.52185e-05		DET1	-3.69861	0.0684915	-4.66316	0.0689619	2.11459e-14	6.1739e-14
	DDIT4L	3.10888	0.0655948	4.21471	0.0901936	2.40754e-11	1.70854e-10		DKK3	-2.23536	0.0925322	-2.27649	0.0546009	0.88633	0.905528		DFNB59	-3.46611	0.0559267	-4.31529	0.0512592	4.41083e-16	1.55789e-15
	DDO	2.35319	0.0383595	2.52548	0.0347215	0.00134574	0.00207004		DLC1	-2.5622	0.0992862	-2.02206	0.0579121	8.43332e-06	1.76526e-05		DHDDS	-3.23287	0.0593578	-4.5257	0.0627255	3.78853e-20	2.76823e-19
	DDR1	7.08636	0.0476654	7.85421	0.0416808	3.97989e-13	7.40059e-12		DLD	-1.90842	0.0779734	-2.57999	0.0472364	1.2302e-10	5.22743e-10		DHTKD1	-4.06335	0.0661014	-3.61884	0.0871159	7.28726e-05	0.000104612
	DDR2	4.90026	0.0714313	5.71391	0.053954	2.13634e-11	1.56914e-10		DLG5	-2.17097	0.114747	-2.14646	0.0675574	0.688552	0.72709		DHX32	-4.22319	0.0505438	-3.69101	0.0726795	1.42651e-08	2.62319e-08
	DECR1	4.95089	0.0454432	5.07417	0.0313166	0.0254144	0.0335433		DMD	-1.98435	0.0724954	-2.45006	0.0411905	4.94381e-07	1.22085e-06		DIO2	-3.05185	0.134124	-4.28946	0.154478	2.49636e-08	4.50062e-08
	DENND1B	3.70421	0.0365032	3.09114	0.0329136	1.00727e-13	3.52304e-12		DMGDH	-2.13387	0.136328	-2.68791	0.088729	0.00108221	0.0017461		DIRC2	-3.60672	0.0854392	-4.6149	0.0927128	3.29701e-11	7.39151e-11
	DET1	2.79043	0.0478268	2.46093	0.032838	1.46739e-06	3.50504e-06		DNAH7	-2.66237	0.126495	-2.58651	0.114609	0.899627	0.914492		DIS3L	-4.19382	0.083716	-3.5908	0.103338	1.55259e-05	2.31048e-05
	DHDDS	4.71272	0.0366701	4.1915	0.0330475	1.25859e-12	1.63617e-11		DNAJC3	-2.53406	0.0761689	-2.12179	0.0533265	0.00010238	0.000189123		DKK3	-3.38049	0.143039	-5.27278	0.106663	6.26063e-14	1.73962e-13
	DHTKD1	4.60948	0.0364897	4.76368	0.0226122	0.000376612	0.000619533		DNALI1	-2.76868	0.107103	-2.32537	0.0719399	0.00108221	0.0017461		DLC1	-4.52243	0.0499505	-3.3856	0.0711139	8.02667e-19	4.31317e-18
	DHX32	4.06279	0.02851	4.13238	0.0249771	0.0303828	0.0397085		DOCK7	-2.99889	0.0800153	-2.05469	0.0589435	1.91035e-13	1.34485e-12		DLD	-3.20745	0.0836837	-4.87077	0.0658148	7.41522e-20	4.97108e-19
	DHX57	4.61022	0.040754	3.9124	0.047538	5.1511e-13	8.40774e-12		DOK5	-2.16045	0.0957721	-2.33615	0.0661229	0.228101	0.262409		DLG5	-4.20907	0.0553496	-3.58519	0.0601605	9.44372e-11	2.0346e-10
	DIO2	5.77928	0.121951	5.3213	0.122161	0.0192828	0.0258689		DOLK	-1.95804	0.0861356	-2.62719	0.0697594	7.10734e-07	1.71913e-06		DMD	-3.8431	0.0950751	-3.74915	0.0684146	0.127947	0.14627
	DIS3L	5.18154	0.031208	5.01376	0.0226906	3.85826e-05	7.37033e-05		DPF3	-2.34645	0.0867801	-2.36709	0.0548293	0.809514	0.837939		DMGDH	-3.76398	0.0655077	-4.7368	0.0506538	1.41301e-16	5.3462e-16
	DKK3	9.36272	0.0482715	9.04228	0.0412119	8.65843e-06	1.82485e-05		DPP8	-1.92077	0.074634	-2.73905	0.0452463	6.76933e-14	5.29204e-13		DNAH7	-3.85147	0.0600702	-4.17588	0.0876084	0.000180239	0.000251933
	DLC1	5.58271	0.0315465	5.7761	0.0322599	0.000125115	0.000220113		DPY19L3	-2.88924	0.0924818	-2.3773	0.0797819	0.000548195	0.000910442		DNAJC3	-4.62685	0.0882343	-3.27621	0.111269	7.29906e-14	2.01198e-13
	DLD	6.21502	0.0477732	5.50371	0.0265015	1.43019e-14	1.63737e-12		DPY19L4	-2.46109	0.088708	-2.29566	0.0416454	0.131559	0.158296		DNALI1	-4.04461	0.0887414	-3.73509	0.103446	0.0281796	0.0341669
	DLG5	5.1576	0.0527588	5.54758	0.0449519	2.93006e-06	6.61177e-06		DPYSL2	-2.59369	0.103587	-2.10086	0.0605106	0.000188821	0.000339927		DOCK7	-4.01847	0.154439	-4.65265	0.113274	0.0480063	0.057054
	DMD	5.91849	0.0377688	5.56666	0.022602	1.6565e-10	9.01257e-10		DPYSL3	-2.53363	0.0768733	-2.17783	0.0615664	0.000660245	0.00109014		DOK5	-3.23012	0.0837004	-3.7623	0.0769652	2.01421e-06	3.20094e-06
	DMGDH	2.15365	0.0312773	2.06341	0.0374472	0.0764916	0.0933274		DROSHA	-1.84797	0.0551426	-2.67808	0.0339983	5.61766e-19	2.56419e-17		DOLK	-3.28501	0.0676407	-4.57072	0.0906826	2.58746e-16	9.47819e-16
	DNAH7	3.80862	0.0704353	3.7172	0.0730988	0.433673	0.464333		DST	-2.74587	0.102311	-2.00443	0.0533329	1.20948e-08	3.72857e-08		DPF3	-3.49695	0.0727377	-4.59821	0.0688432	1.81244e-15	5.82087e-15
	DNAJC3	5.20406	0.0326988	5.48815	0.0392105	3.47279e-06	7.76488e-06		DSTNP2	-2.42147	0.105372	-2.23445	0.0690282	0.118467	0.143643		DPP8	-3.35181	0.055495	-5.06214	0.0515495	2.4967e-23	1.72397e-21
	DNALI1	3.933	0.0472724	4.24621	0.0358187	2.80767e-06	6.38463e-06		DTNA	-3.4392	0.137868	-1.87404	0.0772626	1.71539e-15	2.00602e-14		DPY19L3	-4.41266	0.0823478	-3.77353	0.0754783	5.811e-08	1.0236e-07
	DOCK7	5.39322	0.0510602	5.6126	0.0358518	0.000819843	0.00128395		DTX1	-2.14782	0.0715855	-2.34579	0.0512254	0.0412963	0.0536586		DPY19L4	-4.25248	0.0683805	-3.47885	0.0667312	3.14846e-12	7.57495e-12
	DOK5	3.94045	0.0581455	3.82271	0.0389933	0.0393899	0.0507132		DVL3	-2.18912	0.0629746	-2.50249	0.0357189	3.07315e-05	6.07333e-05		DPYSL2	-3.02925	0.0809771	-3.13171	0.0950169	0.264632	0.291898
	DOLK	3.20742	0.0428364	2.8464	0.033894	8.83255e-08	2.56931e-07		DYNC2H1	-2.0776	0.0824957	-2.61118	0.0492873	4.46222e-07	1.11163e-06		DPYSL3	-4.14789	0.0647348	-3.43922	0.0674334	6.15057e-11	1.34398e-10
	DPF3	3.23605	0.0365615	3.48997	0.0305558	5.06827e-06	1.11623e-05		DYNC2LI1	-1.67277	0.0876437	-2.97354	0.0788644	3.12162e-14	2.70987e-13		DST	-4.62926	0.0976769	-5.02097	0.132515	4.36009e-05	6.34488e-05
	DPP8	6.58443	0.0397235	5.88046	0.0343987	4.23174e-14	1.88377e-12		DZIP1	-2.17973	0.081257	-2.58526	0.0499496	4.93546e-05	9.5016e-05		DTNA	-5.74512	0.115643	-4.1029	0.175508	2.3498e-15	7.4944e-15
	DPY19L3	5.59745	0.0545969	5.62999	0.0433271	0.433673	0.464333		EARS2	-1.62187	0.0787006	-2.73569	0.0597509	5.47305e-16	7.44651e-15		DTX1	-3.45962	0.0769005	-4.48043	0.060019	1.98625e-14	5.8238e-14
	DPY19L4	5.25927	0.043773	5.45826	0.0287147	0.000165951	0.000287141		EBAG9	-1.9965	0.0695203	-2.51267	0.0432258	1.24988e-08	3.84475e-08		DVL3	-3.70234	0.0404861	-4.00187	0.0500994	1.24578e-05	1.86395e-05
	DPYSL2	9.80629	0.040246	9.55024	0.0311032	1.34904e-05	2.74099e-05		EBPL	-2.3946	0.120702	-2.32449	0.0736338	0.567457	0.609682		DYNC2LI1	-3.29436	0.0633262	-4.87724	0.0695678	3.48501e-22	6.50378e-21
	DPYSL3	6.9912	0.0449344	7.30988	0.0343197	1.53305e-06	3.65001e-06		ECHDC2	-2.51569	0.0991362	-2.56745	0.0588284	0.633718	0.676763		DZIP1	-3.48771	0.0625305	-4.56355	0.0772385	5.56297e-16	1.93513e-15
	DROSHA	5.53293	0.0344375	4.95964	0.0240361	2.63895e-14	1.63737e-12		ECHS1	-2.16624	0.0459453	-2.50209	0.0315754	9.45988e-08	2.6093e-07		EBAG9	-3.98029	0.0503703	-4.22336	0.0650524	0.00403569	0.00516523
	DST	9.05049	0.0822284	9.24607	0.0613602	0.0750492	0.0918728		ECI2	-2.54759	0.10972	-2.45305	0.0781551	0.643733	0.685389		ECHDC2	-4.45934	0.0663483	-3.28369	0.0718763	8.50128e-17	3.29783e-16
	DSTNP2	2.80369	0.0467926	2.90081	0.0320494	0.206213	0.234101		ECT2	-1.97559	0.118376	-2.36138	0.0785236	0.0165517	0.0226287		ECHS1	-3.48306	0.0448839	-3.66749	0.0450411	0.00332726	0.00428233
	DTNA	8.32645	0.053621	9.11922	0.0537868	3.65098e-12	3.85849e-11		EDNRB	-3.05989	0.164939	-1.98726	0.110063	1.42795e-06	3.32875e-06		ECT2	-3.93067	0.0813516	-4.28129	0.0736134	0.00109083	0.00143881
	DTX1	5.17239	0.0432953	5.13733	0.0281587	0.264707	0.293696		EEF2K	-2.47153	0.101707	-2.24352	0.0669367	0.0538023	0.0686476		EDNRB	-4.09415	0.166682	-4.23047	0.13663	0.799721	0.815066
	DVL3	5.90359	0.0291479	5.89201	0.0255891	0.912928	0.919815		EFEMP1	-3.394	0.198326	-2.22931	0.145836	8.022e-05	0.000150346		EEF2K	-4.25186	0.0864103	-3.44317	0.0904951	7.88712e-09	1.46992e-08
	DYNC2H1	4.7048	0.0537042	4.32048	0.0437016	2.07844e-06	4.79313e-06		EFHC2	-2.43612	0.135768	-2.12281	0.0932946	0.0450588	0.0582267		EFEMP1	-4.65969	0.140976	-3.64979	0.134921	7.76162e-07	1.27605e-06
	DYNC2LI1	4.72051	0.0469786	3.91142	0.0542202	2.08314e-12	2.44811e-11		EFNA5	-1.55949	0.0766379	-2.68971	0.0715223	1.10418e-13	8.31072e-13		EFHC2	-4.03823	0.0701588	-3.95653	0.0935921	0.567424	0.595903
	DZIP1	6.311	0.0423456	5.95866	0.036634	2.39752e-07	6.4861e-07		EFNB2	-1.91411	0.0747906	-2.41143	0.0537156	3.2732e-06	7.31688e-06		EFNA5	-3.61368	0.103756	-4.11341	0.0979724	0.000280736	0.00038731
	EARS2	4.68279	0.0422541	4.09217	0.0352912	8.06664e-13	1.19696e-11		EFR3B	-1.82436	0.0807817	-2.68621	0.0508238	1.71991e-13	1.22913e-12		EFNB2	-4.02352	0.0549059	-4.08912	0.0703795	0.225451	0.250884
	EBAG9	4.60294	0.0419554	4.13231	0.0258957	6.36003e-12	6.06681e-11		EGFR	-3.38146	0.115355	-1.94904	0.0885482	2.61476e-13	1.7535e-12		EFR3B	-3.35019	0.0880348	-4.00643	0.087605	3.81048e-07	6.38625e-07
	EBPL	3.24204	0.060962	3.12111	0.0396922	0.118413	0.13983		EGLN1	-2.53144	0.0739704	-2.04967	0.0560803	7.59474e-06	1.59681e-05		EGFR	-4.50259	0.0553598	-3.29328	0.0550744	4.04269e-21	4.04562e-20
	ECHDC2	4.76978	0.0604024	5.09302	0.0529073	0.000402472	0.000660594		EGLN3	-3.25383	0.0940594	-2.01302	0.0736289	4.40884e-14	3.60607e-13		EGLN1	-3.12304	0.105194	-4.57034	0.123682	3.62321e-13	9.38772e-13
	ECHS1	6.34494	0.0470883	6.09935	0.0253602	3.31317e-05	6.38721e-05		EHHADH	-2.49296	0.112913	-2.44309	0.0796036	0.781403	0.814201		EGLN3	-4.47554	0.0874105	-3.44842	0.0774202	1.62294e-12	3.95986e-12
	ECI2	4.8815	0.0388625	5.17137	0.029116	4.7955e-07	1.22302e-06		EIF2AK1	-2.05122	0.0615702	-2.54479	0.0461473	1.47607e-07	3.95576e-07		EHHADH	-3.95182	0.0531094	-4.64225	0.0683472	4.3097e-12	1.0297e-11
	ECT2	3.59105	0.0466262	3.19279	0.0367646	4.91909e-08	1.48381e-07		EIF4EBP2	-3.01598	0.0606749	-2.19682	0.0513608	7.37274e-14	5.70078e-13		EIF2AK1	-3.50366	0.051893	-3.97375	0.0536271	1.39336e-08	2.56564e-08
	EDNRB	5.89176	0.12979	6.23167	0.0675333	0.0559559	0.0701358		ELMO2	-2.28611	0.0541579	-2.43691	0.0363967	0.0213794	0.0286747		EIF4EBP2	-4.52876	0.0676751	-3.48328	0.0829003	4.62312e-15	1.41564e-14
	EEF2K	5.36862	0.0438892	5.49679	0.0380406	0.0495457	0.062852		ELOVL2	-3.27342	0.12777	-1.9996	0.0944616	9.67161e-11	4.15967e-10		ELMO2	-3.93648	0.0481793	-4.18605	0.0555126	0.000114331	0.000161277
	EFEMP1	5.74297	0.102818	6.06189	0.0828409	0.021165	0.0282137		ELOVL5	-3.39504	0.112159	-1.75611	0.0667453	7.41286e-19	3.27787e-17		ELOVL2	-3.93642	0.147629	-4.52719	0.113346	0.00680539	0.00856723
	EFHC2	2.13314	0.0335703	2.06987	0.0434328	0.250009	0.279288		ELP4	-2.98045	0.0692287	-2.03877	0.0522244	2.19981e-15	2.49018e-14		ELOVL5	-4.68117	0.10023	-3.40722	0.0699281	1.36236e-14	4.03739e-14
	EFNA5	4.58492	0.074808	3.79137	0.0594921	1.6565e-10	9.01257e-10		EMX2	-3.25053	0.120294	-2.00339	0.0834124	1.34694e-11	6.5949e-11		ELP4	-3.77193	0.087421	-3.52612	0.0828793	0.0453412	0.0539795
	EFNB2	5.77256	0.0529563	5.49353	0.0268858	7.6603e-06	1.63561e-05		EMX2OS	-3.71668	0.0917291	-1.88262	0.0836049	2.62444e-19	1.3754e-17		EMX2	-5.16325	0.0958836	-2.70662	0.0823102	2.25687e-22	4.58345e-21
	EFR3B	6.85424	0.0478813	6.15202	0.033604	3.49672e-13	6.84891e-12		ENDOU	-2.74087	0.142479	-2.50594	0.0920622	0.194369	0.225806		EMX2OS	-4.98927	0.100419	-2.88174	0.0873173	2.60295e-20	1.97509e-19
	EGFR	5.44636	0.0932493	5.89139	0.0552601	0.000144178	0.000251242		ENHO	-2.40931	0.142766	-2.37999	0.0848976	0.892975	0.909035		ENO1	-3.59879	0.0509994	-3.32177	0.0566128	0.000313036	0.000430152
	EGLN1	6.57912	0.0258919	6.65429	0.030888	0.118413	0.13983		ENKUR	-2.30575	0.129041	-2.4812	0.0990954	0.372749	0.413354		ENPP5	-2.96553	0.123526	-5.47947	0.079151	6.15653e-20	4.18826e-19
	EGLN3	5.04399	0.048005	5.34351	0.0346367	8.31266e-06	1.75702e-05		ENO1	-2.78666	0.0851596	-2.13926	0.0610858	3.27377e-07	8.36171e-07		ENTPD5	-3.78465	0.0553416	-3.60272	0.0819503	0.196114	0.220369
	EHHADH	2.95203	0.0512188	2.98549	0.038026	0.433673	0.464333		ENPP5	-1.92915	0.10108	-2.77944	0.0741704	1.4724e-08	4.49018e-08		EPB41L5	-4.42021	0.0678742	-3.34595	0.0507691	4.00886e-17	1.61406e-16
	EIF2AK1	6.74773	0.0419096	6.36635	0.0274629	2.12669e-09	8.6781e-09		ENTPD5	-2.10662	0.0886661	-2.60063	0.0651268	9.88943e-05	0.000183402		EPHB1	-3.84016	0.0990452	-4.15424	0.0875809	0.0373409	0.0447248
	EIF4EBP2	6.771	0.0416142	7.03631	0.0282629	1.90604e-06	4.43033e-06		EPB41L5	-2.6463	0.0626223	-2.31449	0.0391207	1.41346e-05	2.89024e-05		EPHX1	-5.01725	0.0679862	-2.85911	0.0863537	1.24404e-22	3.06789e-21
	ELMO2	6.25639	0.027957	6.05839	0.0203455	1.07788e-06	2.64341e-06		EPHB1	-2.25941	0.112593	-2.47165	0.0747908	0.11327	0.137577		EPHX2	-4.11761	0.0829529	-3.66588	0.0944665	0.000214822	0.000299363
	ELOVL2	4.80425	0.082674	5.03223	0.0432217	0.021165	0.0282137		EPHX1	-3.60667	0.0827721	-1.95538	0.0734775	1.07052e-19	6.75782e-18		EPS15	-3.45372	0.0796351	-4.99588	0.0446104	1.39156e-19	8.65653e-19
	ELOVL5	6.3642	0.0487825	6.79	0.0355608	8.83853e-09	3.05501e-08		EPHX2	-2.46428	0.0850002	-2.39464	0.0722579	0.464432	0.505128		EPS15L1	-3.76683	0.0541842	-3.79055	0.0729724	0.570155	0.597862
	ELP4	3.46831	0.0238614	3.64109	0.0203029	2.57745e-06	5.89762e-06		EPS15	-1.91508	0.0699074	-2.51659	0.0393603	5.73527e-11	2.53606e-10		ERAL1	-3.86444	0.0458193	-3.63474	0.0988251	0.508967	0.539021
	EMX2	4.79013	0.0596433	5.6304	0.0506366	4.13242e-12	4.24512e-11		EPS15L1	-1.96235	0.0546532	-2.61782	0.0422754	3.35694e-13	2.18897e-12		ERLIN1	-3.93066	0.0388037	-3.62271	0.0516397	1.03519e-05	1.5607e-05
	EMX2OS	6.49762	0.0899485	7.25369	0.0556962	3.82481e-09	1.45561e-08		ERAL1	-2.10525	0.0492461	-2.52508	0.0433916	3.42257e-07	8.69468e-07		ERLIN2	-3.7973	0.0535035	-3.94838	0.0623645	0.089236	0.103646
	ENDOU	2.20978	0.0478014	2.32726	0.0388514	0.0681669	0.0842196		ERI2	-1.92888	0.127688	-2.57489	0.0878499	0.000123018	0.000225188		ESRRG	-3.37151	0.0921628	-4.91466	0.1042	1.35166e-15	4.44439e-15
	ENHO	6.7766	0.097496	7.03938	0.0689816	0.015574	0.021164		ERI3	-2.02011	0.0492311	-2.60438	0.0375274	2.07749e-13	1.4481e-12		ETFA	-3.56017	0.0501632	-4.38234	0.0705408	4.60046e-14	1.29658e-13
	ENKUR	2.96428	0.0546097	2.89489	0.0481975	0.246426	0.275704		ERLIN1	-2.08636	0.0725056	-2.38207	0.0606059	0.0116474	0.0163991		ETFDH	-4.10045	0.0542611	-3.99011	0.0614816	0.26636	0.29357
	ENO1	9.13295	0.0373742	9.0906	0.0246514	0.246426	0.275704		ERLIN2	-2.86596	0.0691746	-2.24478	0.0569417	3.81139e-08	1.09394e-07		EXOC5	-3.31188	0.126267	-4.96537	0.103377	9.93296e-15	2.96273e-14
	ENPP5	5.43225	0.0478586	4.42125	0.0549199	5.91602e-14	2.34882e-12		ERVK13-1	-1.60437	0.129775	-2.68713	0.0953551	2.24634e-08	6.64972e-08		EXT2	-3.81526	0.066884	-4.1419	0.0677226	9.06466e-05	0.000129455
	ENTPD5	4.26268	0.0573873	4.02814	0.0450091	0.00243673	0.00363777		ESRRG	-1.36797	0.122569	-2.56956	0.0871654	4.93436e-11	2.20256e-10		EYA1	-4.12956	0.117774	-3.35109	0.114898	1.03519e-05	1.5607e-05
	EPB41L5	5.0794	0.037048	5.33486	0.0159518	7.63785e-08	2.23952e-07		ETFA	-2.51753	0.0734668	-2.45424	0.0467098	0.381836	0.422768		EYA2	-4.6339	0.0964915	-2.63352	0.0851357	1.42301e-20	1.16283e-19
	EPHB1	4.41378	0.0568258	4.36411	0.0503733	0.639782	0.669402		ETFDH	-2.25223	0.0838507	-2.53427	0.0488652	0.0045201	0.00673967		F3	-5.47696	0.119082	-4.42824	0.155711	4.87466e-09	9.19658e-09
	EPHX1	6.22939	0.0564054	7.05564	0.0555706	1.4282e-12	1.82437e-11		EXD2	-2.3537	0.0560425	-2.27881	0.0378105	0.214346	0.247794		F8	-3.45259	0.0689921	-5.01765	0.0532247	1.5794e-22	3.54615e-21
	EPHX2	3.52892	0.0478805	3.62824	0.0405664	0.160316	0.18529		EXOC5	-2.19674	0.0492286	-2.39176	0.0372639	0.00304942	0.00463971		FABP5	-4.71178	0.0979764	-4.42599	0.153773	0.649063	0.672435
	EPS15	7.93865	0.0529221	7.27085	0.0251616	2.21767e-13	5.52161e-12		EXT2	-1.99045	0.0630139	-2.55227	0.0412728	2.95698e-10	1.19206e-09		FADS1	-4.25636	0.0947108	-4.05679	0.113362	0.105469	0.121783
	EPS15L1	5.53297	0.0307527	5.26081	0.0308747	8.25051e-07	2.05076e-06		EYA1	-2.70317	0.151273	-2.41797	0.094619	0.14343	0.171413		FADS2	-4.03058	0.0830647	-3.32672	0.13198	9.97368e-06	1.50862e-05
	ERAL1	5.11516	0.0465128	4.8469	0.0266636	9.39164e-06	1.96529e-05		EYA2	-3.25464	0.116562	-1.973	0.0785566	5.74639e-13	3.51997e-12		FAH	-3.96816	0.0621573	-3.77439	0.0736999	0.0259477	0.0315161
	ERI2	3.65107	0.0491465	3.36595	0.0397396	5.83014e-05	0.000108548		EZR	-3.43013	0.0851278	-1.77738	0.0758265	3.21715e-19	1.62581e-17		FAHD1	-3.36655	0.112153	-4.84969	0.0799906	5.25497e-15	1.60201e-14
	ERI3	5.99737	0.0564506	5.66748	0.0274626	2.80767e-06	6.38463e-06		F3	-3.10412	0.26048	-2.21904	0.146042	0.00235642	0.00362034		FAM107A	-5.34568	0.110913	-2.26164	0.0723845	6.5338e-22	1.03715e-20
	ERLIN1	4.1785	0.0294393	4.17712	0.0234358	1	1		F8	-1.9511	0.0689632	-2.6933	0.0553544	3.19328e-11	1.46704e-10		FAM108C1	-3.68946	0.0522544	-3.7358	0.0506039	0.254423	0.281988
	ERLIN2	5.34612	0.0385009	5.6113	0.0265844	4.18021e-07	1.07732e-06		FABP5	-2.37018	0.167868	-2.50499	0.110254	0.39728	0.438838		FAM120C	-4.12076	0.0603698	-3.59487	0.0532243	4.11296e-09	7.82368e-09
	ERVK13-1	4.50139	0.0795811	4.00183	0.0558009	5.28375e-06	1.16021e-05		FADS1	-2.47473	0.118138	-2.50184	0.0892031	0.831308	0.856115		FAM134C	-3.93748	0.0550179	-3.96217	0.0574012	0.759559	0.778153
	ESRRG	4.33987	0.0944238	3.27383	0.0550424	8.59784e-13	1.26302e-11		FADS2	-2.6462	0.145657	-2.38162	0.0993028	0.232457	0.266769		FAM136A	-3.83337	0.0621858	-4.7285	0.0567267	2.42715e-15	7.7055e-15
	ETFA	5.45797	0.0312405	5.35081	0.0248055	0.0171369	0.023138		FAF2	-1.9701	0.0411785	-2.54741	0.0334163	1.67696e-15	1.97742e-14		FAM19A5	-3.48573	0.0716187	-3.9537	0.0624146	1.43232e-06	2.30539e-06
	ETFDH	4.64387	0.0311174	4.67254	0.0225013	0.110386	0.131408		FAH	-2.53623	0.0951628	-2.49964	0.0686592	0.606035	0.649651		FAM40B	-2.77394	0.0866864	-4.89919	0.0799054	6.79464e-22	1.05431e-20
	EXD2	5.43556	0.0224477	5.4444	0.022239	0.602722	0.63288		FAHD1	-1.82067	0.0771306	-2.57644	0.0708365	6.3137e-08	1.7726e-07		FAM59B	-4.77563	0.0882234	-2.38727	0.0927128	2.44275e-22	4.75132e-21
	EXOC5	6.38194	0.0370166	6.15627	0.0279198	4.16174e-05	7.8987e-05		FAM107A	-3.83871	0.144387	-1.70636	0.0841646	9.29428e-19	3.86806e-17		FAM5B	-3.35163	0.0760276	-4.47967	0.0879692	3.59128e-14	1.02895e-13
	EXT2	5.02722	0.0259123	4.87344	0.0202936	1.06037e-05	2.19083e-05		FAM120C	-2.61982	0.0509823	-2.24533	0.040441	1.29393e-06	3.03131e-06		FAM63B	-3.70354	0.0595089	-3.63162	0.0561047	0.543125	0.572562
	EYA1	2.47164	0.0498812	2.81931	0.0592586	0.000125115	0.000220113		FAM136A	-1.89862	0.0676697	-2.65066	0.057904	1.87688e-10	7.81114e-10		FAM82B	-3.85001	0.0989453	-4.45184	0.0816515	6.25574e-05	9.02735e-05
	EYA2	2.86392	0.0524278	3.66508	0.0467083	3.07129e-13	6.35453e-12		FAM161B	-1.52646	0.0667014	-2.82234	0.0558613	3.92083e-21	6.67898e-19		FAM86A	-3.20106	0.0870212	-4.72915	0.0742135	2.52919e-18	1.21701e-17
	EZR	6.70217	0.0713108	7.50043	0.0538136	4.10705e-11	2.7055e-10		FAM167A	-2.93365	0.123078	-2.26931	0.098747	0.000458877	0.000774834		FAM8A1	-4.17747	0.0462878	-3.92795	0.0564569	0.00315852	0.00406895
	F3	6.21752	0.122894	6.33346	0.0867558	0.398582	0.430527		FAM168A	-2.33622	0.0493805	-2.33351	0.034323	0.842256	0.863617		FANK1	-3.53584	0.0740497	-3.95758	0.0701753	1.63986e-05	2.43249e-05
	F8	4.83937	0.0363991	4.18726	0.0440363	3.07129e-13	6.35453e-12		FAM171A1	-2.24537	0.0558881	-2.21756	0.059343	0.781403	0.814201		FARP1	-3.80343	0.0568576	-4.00883	0.0849788	0.0512808	0.0607365
	FABP5	2.45759	0.0517469	2.33996	0.0709759	0.060602	0.0756366		FAM171B	-2.62515	0.095597	-2.17603	0.0656966	0.000112253	0.000206551		FAS	-5.31024	0.0823038	-3.92993	0.125976	4.19297e-14	1.18657e-13
	FADS1	6.79564	0.0554395	6.72987	0.0525131	0.566661	0.598436		FAM184A	-2.32706	0.0674928	-2.48351	0.0527634	0.121809	0.147568		FASTKD3	-3.32746	0.0585025	-4.59735	0.0670842	8.28922e-20	5.50357e-19
	FADS2	7.06974	0.0642198	7.24586	0.0521402	0.0516103	0.0653019		FAM189A2	-3.18153	0.212087	-2.04235	0.102003	1.03775e-07	2.83477e-07		FAT3	-3.89025	0.149845	-4.26156	0.156338	0.0449094	0.0535115
	FAF2	5.45992	0.0255718	5.238	0.019671	5.53069e-09	2.01603e-08		FAM199X	-2.27285	0.0623255	-2.45996	0.0349536	0.00666269	0.00967937		FBLN1	-4.94415	0.0971359	-3.25636	0.133371	1.3661e-16	5.18292e-16
	FAH	3.05808	0.0472845	3.32961	0.0337253	2.53083e-05	4.97031e-05		FAM204A	-1.94978	0.088208	-2.65356	0.0539804	3.3347e-09	1.12616e-08		FBXL17	-2.98892	0.0867433	-5.34382	0.0693502	9.04135e-23	2.76489e-21
	FAHD1	4.38929	0.0560666	3.66745	0.0310944	3.07129e-13	6.35453e-12		FAM210B	-2.17909	0.0780252	-2.5769	0.0471588	1.62571e-05	3.29568e-05		FBXL7	-4.83907	0.0849686	-2.82169	0.0545336	1.5794e-22	3.54615e-21
	FAM107A	10.0525	0.0829969	11.0907	0.0451712	1.14973e-13	3.75324e-12		FAM66C	-1.57835	0.0815476	-2.69933	0.0677306	3.05478e-14	2.66822e-13		FBXO17	-4.1836	0.0592681	-3.6788	0.0441254	2.12242e-08	3.86684e-08
	FAM120C	4.83509	0.0252145	4.92498	0.0259862	0.021165	0.0282137		FAM8A1	-2.0159	0.0701913	-2.48154	0.0442289	4.14628e-07	1.0384e-06		FBXO2	-4.28458	0.0617521	-3.24721	0.0933958	6.26063e-14	1.73962e-13
	FAM136A	4.36638	0.0430158	3.87171	0.0307196	1.58248e-11	1.22351e-10		FANK1	-2.0567	0.125741	-2.67845	0.0769177	4.99503e-05	9.60321e-05		FBXO21	-3.74786	0.0752865	-3.82187	0.117443	0.543125	0.572562
	FAM161B	5.08347	0.0418822	4.4982	0.0356087	1.9565e-12	2.31782e-11		FARP1	-2.33825	0.0863279	-2.44139	0.0611819	0.575078	0.617402		FBXO30	-4.74575	0.0849305	-3.45345	0.0909746	2.20232e-15	7.04029e-15
	FAM167A	5.1185	0.0654793	5.59467	0.0593541	5.74131e-06	1.25506e-05		FAS	-2.97441	0.181943	-1.99926	0.124459	9.11908e-05	0.00016956		FBXO36	-3.51546	0.0653678	-4.80299	0.0650981	6.46076e-19	3.49894e-18
	FAM168A	8.14086	0.0236386	7.9353	0.0220738	3.47724e-07	9.15423e-07		FASTKD3	-1.93358	0.0860352	-2.52317	0.0673531	3.01634e-06	6.77479e-06		FBXO8	-4.33628	0.0515402	-3.43968	0.0540786	4.01273e-18	1.84719e-17
	FAM171A1	7.04033	0.0410559	6.8928	0.0347306	0.00814044	0.0114215		FAT1	-3.31428	0.0994212	-1.88274	0.0816535	1.09494e-14	1.03982e-13		FBXW11	-3.55363	0.0614577	-4.49746	0.0506877	2.8605e-16	1.03957e-15
	FAM171B	8.1981	0.0507587	7.93276	0.043156	0.000108447	0.000192635		FAT3	-1.59249	0.0595301	-2.86033	0.060727	1.21753e-19	7.17838e-18		FBXW8	-3.49475	0.0553308	-4.05597	0.0616931	3.69993e-10	7.59228e-10
	FAM184A	4.91561	0.0421305	4.6169	0.0326078	1.12669e-06	2.74935e-06		FBLN1	-3.23707	0.102532	-2.07993	0.0826032	1.32112e-11	6.51353e-11		FEM1C	-3.32164	0.0911102	-4.79283	0.118771	3.48156e-14	9.99591e-14
	FAM189A2	3.53471	0.0615818	4.36038	0.057142	3.65098e-12	3.85849e-11		FBXL17	-1.70607	0.0588739	-2.68288	0.0474996	9.73731e-18	2.55154e-16		FEZF2	-3.95721	0.089642	-4.0947	0.100919	0.291378	0.320122
	FAM199X	7.17547	0.0337599	6.65856	0.0261739	1.07619e-13	3.593e-12		FBXL7	-2.96406	0.0912301	-1.94491	0.063756	1.1992e-12	6.92602e-12		FGD6	-4.08168	0.0644252	-3.05787	0.0583197	2.65174e-17	1.09972e-16
	FAM204A	5.5161	0.0392978	5.08027	0.0275585	4.10705e-11	2.7055e-10		FBXO17	-2.02205	0.0908246	-2.45944	0.0693689	0.000851452	0.00139123		FGF11	-3.83141	0.066601	-4.01855	0.0480116	0.116282	0.133487
	FAM210B	5.45463	0.0323554	5.27792	0.0239728	6.75963e-05	0.00012366		FBXO2	-2.60544	0.085099	-2.0252	0.0845596	0.000514968	0.000861324		FGF2	-5.36079	0.132766	-3.49284	0.130222	4.77369e-15	1.45851e-14
	FAM66C	3.15587	0.0462053	2.84531	0.0373529	1.34904e-05	2.74099e-05		FBXO21	-2.00449	0.0652738	-2.5836	0.0441233	1.06597e-09	3.84782e-09		FGFR2	-4.75663	0.106904	-3.61774	0.0983347	2.72257e-11	6.16373e-11
	FAM8A1	6.24503	0.0421464	5.84065	0.0299527	2.78008e-09	1.09489e-08		FBXO30	-2.59669	0.0854739	-2.20673	0.0581516	0.000999541	0.00162196		FGFR3	-3.95276	0.12884	-3.43466	0.139341	0.00632608	0.00800029
	FANK1	1.63414	0.0443847	1.48651	0.0302618	0.00383865	0.00561651		FBXO36	-2.16564	0.0915965	-2.56641	0.0666382	0.00149457	0.00238156		FGFRL1	-5.09023	0.0975142	-2.32404	0.0789352	7.70487e-23	2.66011e-21
	FARP1	6.95229	0.0249755	6.73039	0.02968	3.47279e-06	7.76488e-06		FBXO8	-2.93337	0.0629641	-1.99747	0.0501939	5.6006e-16	7.54748e-15		FIBIN	-4.58144	0.0937485	-3.79598	0.113137	5.22712e-07	8.69716e-07
	FAS	2.86413	0.0762077	3.21428	0.0656279	0.00119097	0.00183968		FBXW11	-2.16805	0.0843743	-2.24463	0.0473489	0.401986	0.443344		FJX1	-3.49156	0.0639463	-3.90329	0.082939	9.68921e-05	0.000137663
	FASTKD3	3.17997	0.0347977	2.80597	0.0301785	5.41723e-10	2.51833e-09		FBXW8	-2.02244	0.0861849	-2.56207	0.0445323	2.05984e-07	5.40756e-07		FKBP10	-4.59611	0.086956	-2.85211	0.110494	1.47987e-18	7.48606e-18
	FAT1	5.61417	0.098568	6.14984	0.0516188	2.16629e-05	4.30038e-05		FEM1C	-2.42401	0.0819902	-2.22423	0.053368	0.0226794	0.030332		FKBP14	-4.23016	0.0583639	-3.51162	0.05212	6.26063e-14	1.73962e-13
	FAT3	5.74272	0.0669921	4.79087	0.059772	2.21782e-12	2.58569e-11		FERMT2	-3.28192	0.0861059	-2.04638	0.0624982	1.59641e-16	2.50991e-15		FKBP9	-3.8487	0.0463165	-4.1233	0.0655563	0.000738906	0.000985922
	FBLN1	3.57045	0.0751625	4.54109	0.0749727	9.1768e-12	8.02423e-11		FEZF2	-2.07824	0.163954	-2.25955	0.0897842	0.263407	0.300581		FLRT2	-3.26869	0.104097	-4.58508	0.100276	5.82549e-13	1.48432e-12
	FBXL17	6.32168	0.041036	5.57183	0.0299971	7.18926e-15	1.63737e-12		FGD6	-2.54575	0.106323	-2.34865	0.0655944	0.144198	0.172041		FMN2	-1.83466	0.0736532	-2.91134	0.0900911	5.78393e-15	1.75552e-14
	FBXL7	4.44204	0.0396755	5.1205	0.0382309	2.6968e-13	6.09477e-12		FGF2	-3.36874	0.167608	-1.93351	0.0887242	1.57214e-11	7.59242e-11		FNDC4	-3.14382	0.0882389	-4.73149	0.0832927	1.52284e-17	6.43134e-17
	FBXO17	3.70514	0.0411547	3.78827	0.0285161	0.182194	0.208608		FGFR2	-3.01273	0.102109	-2.01673	0.0569616	1.38202e-12	7.8853e-12		FOXO1	-5.11597	0.0847966	-2.91303	0.0599687	6.83268e-23	2.58464e-21
	FBXO2	7.14442	0.0858794	7.67434	0.0648474	4.65974e-05	8.78711e-05		FGFR3	-3.02883	0.149054	-2.31692	0.109037	0.000542522	0.00090314		FOXRED2	-3.43961	0.0700421	-4.26111	0.0764721	2.06833e-11	4.72127e-11
	FBXO21	6.6638	0.0376065	6.12717	0.0324639	4.24549e-13	7.60564e-12		FGFRL1	-3.16672	0.150804	-1.95474	0.0895816	6.27777e-10	2.35625e-09		FREM2	-3.73142	0.05635	-3.77968	0.0449889	0.64328	0.666944
	FBXO30	4.48105	0.0367794	4.59723	0.0322626	0.0248457	0.0328223		FGGY	-2.17808	0.112134	-2.73278	0.0779903	0.000118872	0.00021788		FRS2	-3.62637	0.0579451	-3.93783	0.0300025	3.60692e-08	6.45227e-08
	FBXO36	3.12339	0.0348748	2.94389	0.0343157	0.000474562	0.000768612		FIBIN	-3.16704	0.124695	-2.09527	0.110765	1.91493e-06	4.39873e-06		FSTL1	-5.28551	0.104037	-3.15756	0.118912	3.13074e-18	1.49088e-17
	FBXO8	3.86714	0.0272436	4.21324	0.0243059	9.1768e-12	8.02423e-11		FJX1	-1.95303	0.144831	-2.43342	0.0773085	0.00392373	0.00589393		FUBP3	-4.15807	0.0607515	-4.16999	0.0607055	0.91661	0.92397
	FBXW11	7.07175	0.0397113	6.88799	0.0250553	0.000197526	0.000337795		FKBP10	-2.95812	0.0795867	-2.19115	0.0591774	3.47861e-10	1.37878e-09		FUNDC1	-3.33422	0.0652682	-4.76674	0.0726642	4.40025e-20	3.13234e-19
	FBXW8	3.37839	0.0290997	3.31303	0.0320385	0.0921936	0.110738		FKBP14	-2.16391	0.0866341	-2.48744	0.0533641	0.00172623	0.002711		FUT10	-3.68145	0.0414368	-4.16471	0.0342971	1.66026e-13	4.43485e-13
	FEM1C	5.55175	0.0335509	5.36673	0.032134	3.85826e-05	7.37033e-05		FKBP9	-2.38849	0.0818108	-2.37118	0.0555032	0.957528	0.96503		FUT9	-3.85331	0.0811227	-4.04452	0.0822217	0.0962729	0.111631
	FERMT2	6.01901	0.0631066	6.37453	0.0286831	7.21112e-07	1.8077e-06		FLRT2	-1.7969	0.101227	-2.52734	0.0801388	5.7559e-06	1.2303e-05		FXYD1	-4.60896	0.100759	-3.05201	0.13544	1.47102e-13	3.96e-13
	FEZF2	3.94278	0.0733467	3.63771	0.0482572	0.000699574	0.00110503		FMN2	-2.28	0.0521267	-2.42798	0.0364737	0.060385	0.0765634		FXYD3	-5.49584	0.0757877	-3.18842	0.0948306	1.6434e-22	3.54615e-21
	FGD6	4.44311	0.0537551	4.80135	0.0420715	7.05707e-06	1.51784e-05		FNDC4	-1.60291	0.0928762	-2.74013	0.0671482	8.74246e-14	6.6868e-13		FYN	-4.52069	0.04746	-3.16295	0.0511776	2.3025e-23	1.72397e-21
	FGF11	2.93555	0.0564823	3.40394	0.0492817	4.24237e-08	1.29295e-07		FOPNL	-2.03044	0.055665	-2.57917	0.0429121	4.63633e-10	1.78272e-09		FZD2	-4.09965	0.0961959	-3.05358	0.10909	2.44175e-10	5.0784e-10
	FGF2	5.72778	0.0895337	6.37579	0.0426317	9.30766e-09	3.19461e-08		FOXO1	-3.05198	0.101994	-2.02526	0.0560814	9.12224e-14	6.90266e-13		FZD7	-5.0496	0.109617	-2.97602	0.0987668	9.6147e-20	6.32281e-19
	FGFR2	6.60526	0.0657339	6.94479	0.0466377	0.000112406	0.000199425		FOXRED2	-1.9825	0.0884608	-2.61889	0.0505826	1.65058e-08	4.99053e-08		FZD8	-4.19465	0.0981624	-3.47118	0.119302	1.13584e-05	1.7087e-05
	FGFR3	7.4607	0.095487	7.62802	0.0696134	0.162936	0.188023		FREM2	-2.60767	0.215861	-2.4678	0.152389	0.490493	0.531024		GABBR1	-2.96996	0.0701407	-4.21083	0.0864843	7.01056e-16	2.40238e-15
	FGFRL1	5.01262	0.0808776	5.91347	0.0580317	7.8244e-11	4.78919e-10		FRS2	-2.55315	0.0704436	-2.26325	0.0396167	0.000305971	0.000531226		GABRA2	-3.64505	0.110184	-5.03041	0.100319	3.37514e-14	9.71056e-14
	FGGY	2.2649	0.0380509	2.08296	0.0323317	0.000352311	0.000583478		FSTL1	-2.82493	0.149071	-2.21814	0.0837599	0.000299425	0.000520498		GABRB1	-3.74957	0.08398	-4.42221	0.0704054	6.07881e-08	1.06805e-07
	FIBIN	3.75894	0.057148	4.17493	0.0546973	2.93006e-06	6.61177e-06		FUBP3	-2.41397	0.0675326	-2.36044	0.0399766	0.452539	0.49333		GABRG1	-4.17649	0.131598	-4.27054	0.109027	0.91661	0.92397
	FJX1	3.82778	0.0764113	3.43626	0.0476601	5.41211e-05	0.00010115		FUNDC1	-2.2453	0.0742161	-2.47678	0.0537789	0.0161758	0.0221575		GALC	-3.89075	0.0765473	-4.31012	0.0733982	0.000267873	0.000369933
	FKBP10	4.03214	0.0635585	4.62996	0.0438841	3.66303e-10	1.78771e-09		FUT10	-2.66586	0.129067	-2.32737	0.0866038	0.0732803	0.0915195		GAN	-3.55459	0.0536356	-3.79245	0.0474025	0.00217937	0.002834
	FKBP14	3.75704	0.0260841	3.7866	0.0225986	0.398582	0.430527		FUT9	-2.05299	0.0884844	-2.31344	0.0521812	0.0228466	0.0305268		GARNL3	-3.25964	0.0528207	-4.7393	0.0497386	1.06069e-22	3.04884e-21
	FKBP9	5.28372	0.0325846	5.08075	0.0269568	1.52012e-05	3.06738e-05		FXYD1	-2.08288	0.190441	-2.60582	0.095695	0.0087736	0.0125274		GAS2L1	-3.8461	0.0761936	-3.14492	0.076829	4.42863e-08	7.87122e-08
	FLRT2	6.41798	0.0523999	5.84419	0.0462839	1.17186e-09	5.03352e-09		FXYD3	-2.97385	0.226103	-2.06255	0.113318	0.000184661	0.000333284		GATM	-4.36234	0.105682	-3.78429	0.0986923	0.000112462	0.000158803
	FMN2	6.51412	0.0251265	6.26281	0.0254917	2.10768e-08	6.76023e-08		FYN	-2.93472	0.0534656	-2.07504	0.0426395	3.30899e-18	1.01788e-16		GBAS	-3.47174	0.05102	-4.6297	0.0645475	2.60295e-20	1.97509e-19
	FNDC4	5.48914	0.0729725	4.93182	0.044041	2.49812e-09	9.9451e-09		FZD7	-2.99152	0.15353	-1.88619	0.0842919	8.00001e-09	2.54382e-08		GCLM	-4.19038	0.0864229	-4.74428	0.120564	7.38854e-06	1.13247e-05
	FOPNL	4.86795	0.0387113	4.4842	0.0239662	1.24325e-10	7.13409e-10		FZD8	-2.7097	0.156262	-1.87857	0.113347	8.21171e-05	0.00015309		GCNT4	-3.24231	0.0621232	-3.45682	0.0677905	0.0208018	0.0253327
	FOXO1	4.34984	0.0556972	5.00717	0.0393743	5.98145e-12	5.78075e-11		GABBR1	-2.1678	0.063303	-2.46863	0.0510577	0.00130455	0.00209528		GDPD2	-4.86613	0.0995108	-3.19266	0.153593	9.60549e-13	2.39444e-12
	FOXRED2	6.01543	0.0522038	5.63745	0.0392671	9.02205e-07	2.23121e-06		GABRA2	-2.39968	0.072854	-2.46829	0.0558512	0.311604	0.35105		GEMIN8	-3.97001	0.0621897	-4.02133	0.0516948	0.714016	0.734219
	FREM2	2.95792	0.101472	3.01291	0.0677472	0.329376	0.359208		GABRB1	-2.30154	0.128036	-2.56896	0.0612729	0.0432878	0.0561432		GFAP	-5.33628	0.16296	-1.55536	0.129943	4.36526e-21	4.27548e-20
	FRS2	5.44245	0.0330281	5.49405	0.0272456	0.219051	0.247337		GABRG1	-3.26699	0.129097	-2.1205	0.0894527	1.82893e-09	6.35858e-09		GFPT2	-4.70257	0.0646444	-3.95901	0.0947429	2.39912e-09	4.62735e-09
	FSBP	1.00412	0.0329833	0.816535	0.0183006	1.34904e-05	2.74099e-05		GALC	-2.40848	0.073093	-2.31457	0.0470579	0.488732	0.529522		GFRA1	-3.7197	0.0697129	-4.33099	0.0659895	5.50104e-09	1.03219e-08
	FSTL1	5.17009	0.0682455	5.79606	0.0579799	3.09294e-09	1.19882e-08		GAN	-2.29617	0.0894498	-2.5046	0.0516437	0.0372889	0.04872		GJA1	-5.18016	0.160124	-2.98584	0.142715	7.95456e-15	2.38292e-14
	FUBP3	5.6033	0.0307987	5.63153	0.0232314	0.789619	0.811154		GANAB	-2.11729	0.0501489	-2.473	0.034603	3.85198e-07	9.66409e-07		GJB2	-4.10259	0.070605	-3.51614	0.100755	7.25033e-06	1.11252e-05
	FUNDC1	4.74331	0.0552894	4.12495	0.0349578	1.32053e-11	1.06586e-10		GARNL3	-1.58915	0.0680725	-2.95243	0.0530365	4.24812e-21	6.67898e-19		GJB6	-4.45399	0.173497	-3.93326	0.156074	0.0264908	0.0321475
	FUT10	3.01205	0.0599103	3.09712	0.0398615	0.356067	0.387453		GAS2L1	-2.26626	0.0674128	-2.16891	0.0589311	0.304949	0.344102		GLB1	-4.09599	0.0471057	-3.61825	0.0714675	2.05472e-06	3.25783e-06
	FUT9	7.15647	0.0660473	6.84253	0.038684	9.05505e-05	0.000163213		GATM	-3.289	0.0718046	-1.95713	0.0653031	3.83707e-18	1.1552e-16		GLDC	-3.37648	0.0729128	-4.46834	0.0568449	1.53387e-18	7.73092e-18
	FXYD1	5.44625	0.0846123	6.06816	0.0486909	4.45724e-08	1.35004e-07		GCLM	-2.12573	0.0852563	-2.51058	0.0633062	0.00197178	0.00305929		GLG1	-3.97628	0.0741155	-3.9335	0.0645348	0.570155	0.597862
	FXYD3	1.36827	0.0453684	1.93667	0.0623787	5.82816e-09	2.10358e-08		GCNT4	-1.32375	0.110834	-2.89587	0.0996769	1.75645e-13	1.24269e-12		GLI3	-4.12458	0.118923	-3.33674	0.0889916	1.78678e-06	2.85264e-06
	FYN	7.06441	0.0202178	7.43227	0.0281234	4.82994e-13	8.25021e-12		GDPD2	-2.93866	0.16017	-2.12233	0.115911	0.000268614	0.000470407		GLIS3	-5.18403	0.0791398	-3.26906	0.0893277	4.20091e-21	4.1439e-20
	FZD2	1.27005	0.0381365	1.43193	0.0544338	0.110386	0.131408		GEMIN8	-2.13178	0.0966389	-2.58167	0.0703369	0.00053134	0.000887657		GLO1	-3.52463	0.0608914	-4.53825	0.0400277	2.11626e-18	1.03271e-17
	FZD7	2.56436	0.0532279	3.40508	0.0760234	2.71236e-11	1.87946e-10		GFAP	-3.01275	0.179073	-1.98172	0.0595571	1.0702e-07	2.91219e-07		GLT8D1	-3.64869	0.0443692	-4.59461	0.0411954	2.9719e-21	3.23164e-20
	FZD8	3.15694	0.0767518	3.67568	0.0750995	3.44214e-05	6.61846e-05		GFPT2	-2.18337	0.103865	-2.39468	0.0696809	0.11074	0.134851		GLUD1	-3.78461	0.0992478	-4.05176	0.0908452	0.157504	0.178435
	GABBR1	8.84018	0.047815	8.26834	0.0466843	1.85702e-10	9.99253e-10		GFRA1	-2.66863	0.139327	-2.38528	0.0959679	0.0976126	0.120002		GLUD2	-3.6511	0.104888	-4.14695	0.0912936	0.00198262	0.00258302
	GABRA2	6.6804	0.0590627	6.15608	0.0487386	5.16709e-08	1.55224e-07		GJA1	-4.16336	0.106127	-1.48757	0.12554	2.08588e-19	1.1352e-17		GLUL	-3.90121	0.1383	-3.64107	0.160833	0.162291	0.183708
	GABRB1	3.03171	0.123653	2.69965	0.0660865	0.027803	0.0365319		GJB6	-3.535	0.148686	-2.1017	0.112332	1.04744e-09	3.7906e-09		GMNN	-5.2209	0.0914921	-3.70812	0.0750506	1.85424e-20	1.48017e-19
	GABRG1	6.71696	0.0852491	6.93436	0.0569985	0.0232054	0.0307382		GLB1	-2.22376	0.0625105	-2.35809	0.0465142	0.095923	0.11813		GMPR	-4.78464	0.0581221	-3.27964	0.0721294	4.89742e-21	4.7296e-20
	GALC	5.84657	0.037813	5.76335	0.0375461	0.15517	0.179767		GLDC	-2.42933	0.0862092	-2.48065	0.0506128	0.647757	0.688121		GNA12	-4.06333	0.0427136	-3.94899	0.0732139	0.468525	0.49964
	GAN	5.37061	0.0388715	5.43138	0.0305435	0.229049	0.257833		GLG1	-2.03372	0.053437	-2.49837	0.0369966	6.73965e-10	2.50963e-09		GNA14	-3.98256	0.0871131	-4.5797	0.0790731	1.78678e-06	2.85264e-06
	GANAB	6.92442	0.0316285	6.7513	0.0205504	4.83794e-05	9.08815e-05		GLI3	-3.01799	0.131861	-2.22516	0.0829125	3.36339e-06	7.50663e-06		GNAQ	-3.03697	0.119647	-5.14361	0.0801928	1.77004e-18	8.79289e-18
	GARNL3	5.40558	0.0329943	4.58125	0.0545886	4.52571e-14	1.95537e-12		GLIS3	-2.76525	0.153954	-2.2322	0.0821393	0.00175949	0.00275407		GNG12	-4.68146	0.117927	-3.67802	0.137726	3.21466e-07	5.42057e-07
	GAS2L1	5.44996	0.0603643	5.74229	0.0477939	0.000364272	0.000600578		GLO1	-2.313	0.0489178	-2.43002	0.0344988	0.04943	0.0633546		GOLIM4	-4.68904	0.133053	-4.19942	0.147308	0.00875051	0.0109659
	GATM	7.66367	0.0373114	8.08904	0.0346604	7.14803e-10	3.221e-09		GLT8D1	-1.97014	0.0634265	-2.59191	0.0355173	4.77355e-13	2.98875e-12		GOLM1	-3.75945	0.0396717	-3.57518	0.0483157	0.00452389	0.00577936
	GCLM	4.79167	0.0359679	4.56841	0.0607372	4.16174e-05	7.8987e-05		GLUD1	-2.9381	0.069263	-2.29248	0.0658658	1.00624e-07	2.76472e-07		GOLPH3L	-4.24247	0.0543832	-3.74125	0.079342	1.34805e-06	2.17737e-06
	GCNT4	3.99116	0.080096	2.83272	0.0648368	8.06664e-13	1.19696e-11		GLUL	-3.76662	0.133669	-1.71749	0.102354	7.87183e-17	1.37514e-15		GON4L	-3.99193	0.0845132	-4.67311	0.0785968	2.93392e-08	5.28259e-08
	GDPD2	2.63682	0.0845999	3.18572	0.0567611	9.43343e-07	2.32512e-06		GMNN	-3.12524	0.135613	-2.12642	0.0920027	1.6171e-07	4.30922e-07		GOSR1	-3.84128	0.0550698	-4.06698	0.0609977	0.0125316	0.0155073
	GEMIN8	3.49998	0.0382719	3.4291	0.0317236	0.179344	0.205665		GMPR	-3.56302	0.160366	-1.9644	0.129125	7.765e-10	2.8763e-09		GPAM	-3.66577	0.124587	-4.07117	0.0941831	0.0143458	0.0176889
	GFAP	11.5187	0.116485	13.0635	0.0757701	2.52676e-13	5.89176e-12		GNA12	-3.33246	0.102832	-1.85602	0.0594339	1.42238e-18	5.43966e-17		GPBP1L1	-4.15033	0.0428051	-3.57713	0.0440214	1.15391e-13	3.12461e-13
	GFPT2	4.24342	0.0442942	4.63785	0.0435408	1.56907e-07	4.33263e-07		GNA14	-2.61029	0.131882	-2.25517	0.0936227	0.0728317	0.0912007		GPC4	-4.88771	0.0825529	-3.50942	0.0991727	1.03758e-17	4.4778e-17
	GFRA1	5.18212	0.0537239	4.80515	0.0655286	0.000287918	0.000481174		GNAQ	-2.13013	0.0571637	-2.46547	0.0503772	0.000785295	0.00128909		GPC5	-3.9985	0.140848	-4.19503	0.101394	0.319884	0.350325
	GJA1	8.76949	0.101352	9.70234	0.0623738	3.46286e-10	1.71277e-09		GNG12	-3.23451	0.0861281	-1.90498	0.0626977	2.0151e-17	4.38672e-16		GPD2	-3.86627	0.105647	-4.37736	0.0811668	0.000574913	0.000773835
	GJB2	1.71336	0.0587447	2.60115	0.168085	6.51492e-05	0.00011978		GOLGA7B	-2.05865	0.0764069	-2.44784	0.0616678	0.000439934	0.000745517		GPM6A	-2.67431	0.0771839	-4.43356	0.0804067	1.2701e-20	1.06951e-19
	GJB6	5.85159	0.115848	6.12744	0.084146	0.0353933	0.0459706		GOLIM4	-3.25493	0.0832741	-1.9613	0.0620374	1.58251e-17	3.86079e-16		GPM6B	-3.96586	0.132633	-3.14118	0.129776	4.59277e-05	6.66241e-05
	GLB1	4.05426	0.0268862	4.02936	0.0261745	0.64605	0.674999		GOLM1	-2.45142	0.0661448	-2.23768	0.0401232	0.0107513	0.0151676		GPR107	-4.43727	0.0722953	-3.33883	0.0793348	1.04029e-15	3.47015e-15
	GLDC	3.98662	0.0371448	3.79161	0.0308773	0.000160235	0.000277905		GOLPH3L	-2.10965	0.0813803	-2.30285	0.0607347	0.102824	0.125971		GPR137B	-4.32722	0.0856202	-3.95901	0.0808794	0.0010602	0.00139975
	GLG1	6.67825	0.044967	6.66358	0.0264848	0.816682	0.836032		GON4L	-1.86138	0.0657344	-2.76792	0.0432199	2.75567e-17	5.65112e-16		GPR143	-4.08477	0.123485	-3.79517	0.0992877	0.062244	0.0734692
	GLI3	3.37273	0.0700941	3.78943	0.0357922	4.28756e-06	9.49988e-06		GOSR1	-1.94358	0.0516818	-2.5312	0.0431916	1.17605e-11	5.83898e-11		GPR19	-3.53737	0.0585182	-4.42568	0.0800134	1.00672e-15	3.3663e-15
	GLIS3	3.48636	0.0644504	4.18157	0.0534858	2.61164e-10	1.31839e-09		GPAM	-2.99201	0.125849	-2.1426	0.0804572	3.52537e-07	8.92379e-07		GPR21	-3.40825	0.0826831	-4.72205	0.083154	6.14323e-16	2.12627e-15
	GLO1	6.84867	0.0391135	6.35695	0.0234703	1.10879e-12	1.52226e-11		GPBP1L1	-2.30843	0.0528816	-2.25943	0.0404686	0.72396	0.760508		GPR3	-3.71452	0.0532247	-3.81825	0.0531882	0.0750786	0.0880166
	GLT8D1	4.99683	0.0392985	4.69826	0.0211916	2.45154e-08	7.77821e-08		GPC4	-3.30004	0.103611	-1.91697	0.0842265	2.02181e-14	1.81067e-13		GPR37L1	-3.88407	0.045816	-3.15704	0.0637695	6.45597e-14	1.7903e-13
	GLUD1	8.5014	0.0453917	8.50322	0.0381131	0.837125	0.853984		GPC5	-3.07182	0.141097	-2.14352	0.0989998	2.89527e-06	6.52358e-06		GPR75	-3.44551	0.0586696	-3.88637	0.0659955	2.33077e-07	3.96404e-07
	GLUD2	1.45595	0.0392614	1.10081	0.0238774	1.80928e-09	7.52925e-09		GPD2	-2.54119	0.0693854	-2.27541	0.042962	0.00138308	0.00221387		GPR98	-4.40698	0.111818	-3.05059	0.0968572	5.82549e-13	1.48432e-12
	GLUL	10.7503	0.0606328	11.3476	0.052912	1.4775e-08	4.93283e-08		GPM6A	-2.16464	0.111061	-2.62728	0.0622209	0.000296201	0.000515528		GPT2	-4.73196	0.0737605	-3.04839	0.0845081	8.92768e-20	5.89911e-19
	GMNN	3.31625	0.0625369	3.60037	0.056481	0.000615395	0.000983695		GPM6B	-3.3413	0.0681689	-1.98976	0.0691268	1.28713e-18	5.05913e-17		GRAMD1B	-2.93755	0.105048	-5.25002	0.0793886	2.15626e-20	1.69193e-19
	GMPR	3.15632	0.0853881	4.33114	0.0760015	7.64226e-12	6.97297e-11		GPR107	-2.32809	0.0592298	-2.43867	0.0430146	0.149666	0.177814		GRAMD1C	-5.03276	0.101285	-3.16574	0.106202	1.07449e-17	4.60831e-17
	GNA12	6.54535	0.0512226	7.31891	0.0328459	3.45797e-14	1.63863e-12		GPR137B	-2.95175	0.10262	-2.26007	0.0686182	4.6628e-07	1.15549e-06		GRAMD3	-4.88525	0.101537	-2.84808	0.105406	3.61177e-19	2.03586e-18
	GNA14	3.18795	0.0577927	3.26373	0.0487142	0.257285	0.286544		GPR143	-2.77995	0.120249	-2.44814	0.0949787	0.05665	0.0719567		GREB1	-3.82163	0.0837109	-4.05005	0.0946932	0.05225	0.0618314
	GNAQ	7.89394	0.034281	7.4787	0.0243456	2.51329e-12	2.86203e-11		GPR19	-1.96508	0.103961	-2.56484	0.0665759	4.17583e-06	9.16093e-06		GRIN2C	-4.22042	0.0915296	-3.35209	0.118601	1.64764e-07	2.81608e-07
	GNG12	4.72941	0.0604945	5.49576	0.0426665	9.16334e-13	1.3197e-11		GPR3	-1.11431	0.198398	-2.9417	0.133445	3.06585e-10	1.22895e-09		GRM3	-3.06348	0.0755342	-4.68752	0.0809106	1.34115e-19	8.41877e-19
	GOLGA7B	6.51716	0.0549741	6.37845	0.0447953	0.0794442	0.0966089		GPR37L1	-3.09935	0.120382	-2.24686	0.0775285	1.4101e-07	3.79332e-07		GSTM1	-4.23099	0.257949	-4.70155	0.218569	0.903839	0.913095
	GOLIM4	6.22681	0.051701	6.72869	0.0312535	1.31689e-10	7.44041e-10		GPR75	-2.98458	0.148393	-2.04092	0.101852	2.42244e-06	5.47564e-06		GSTM2	-3.60961	0.129444	-3.82366	0.133431	0.226996	0.252197
	GOLM1	7.0984	0.0335053	7.05274	0.0226762	0.320775	0.350088		GPT2	-3.16189	0.0966191	-2.06935	0.0856327	1.65116e-10	6.93289e-10		GSTM3	-3.99487	0.117463	-4.02292	0.0960044	0.929403	0.934818
	GOLPH3L	4.42208	0.0413664	4.18341	0.0313059	6.05044e-05	0.000112223		GRAMD1B	-1.81906	0.0463136	-2.63444	0.048049	3.52771e-16	5.09359e-15		GSTM5	-3.98657	0.180249	-3.64195	0.196838	0.198915	0.223335
	GON4L	4.82714	0.0559833	4.45987	0.0360043	1.82507e-06	4.26238e-06		GRAMD1C	-3.47403	0.110765	-1.91341	0.0789614	3.29053e-16	4.85011e-15		GSTT1	-4.11434	0.23849	-4.47671	0.222986	0.0847793	0.0988018
	GOSR1	5.56886	0.0291042	5.3815	0.0224788	3.77909e-06	8.4369e-06		GREB1	-2.32292	0.0929413	-2.41311	0.0641829	0.466145	0.506602		GTF2E1	-3.8618	0.0543033	-4.06795	0.0431468	0.00185222	0.00241541
	GPAM	5.48474	0.0754184	5.83584	0.0469169	0.000211671	0.000360725		GRIN2C	-2.84739	0.144015	-2.29222	0.0950642	0.00288692	0.00440193		GTF2H3	-3.31788	0.0939355	-5.27661	0.0558654	1.12861e-21	1.47039e-20
	GPBP1L1	5.89452	0.034839	5.91956	0.0259207	0.729692	0.755403		GRM3	-2.03687	0.0993598	-2.46907	0.0624241	0.000206363	0.000369157		GTF3C6	-4.23518	0.0463725	-3.81604	0.0429101	8.48695e-11	1.83419e-10
	GPC4	4.02146	0.0687749	4.42656	0.0580583	0.0001165	0.00020644		GSTM2	-3.18035	0.122771	-2.15962	0.0828151	1.95982e-09	6.76378e-09		GYG1	-4.29249	0.0541399	-4.26122	0.0661791	0.631778	0.656992
	GPC5	4.0666	0.101688	3.89194	0.0511915	0.0526693	0.0665845		GSTM3	-2.39942	0.144694	-2.25129	0.0975003	0.430915	0.472304		GYG2	-4.68139	0.0765486	-3.87671	0.136619	2.31474e-06	3.6575e-06
	GPD2	6.31189	0.0457531	6.09245	0.0300266	7.01301e-05	0.000127659		GSTM5	-2.6055	0.274369	-2.23179	0.186177	0.176689	0.206966		GYS1	-4.24461	0.0579555	-3.71007	0.110339	0.000388335	0.000530456
	GPM6A	10.4378	0.0443065	9.71885	0.0500874	3.43134e-12	3.7338e-11		GTF2E1	-2.07573	0.081464	-2.36112	0.0554242	0.0118344	0.0166458		HADH	-3.97002	0.0323262	-3.76946	0.0350922	0.00010881	0.00015412
	GPM6B	10.0361	0.0394275	10.2036	0.0366603	0.00250828	0.00373698		GTF2H3	-1.86085	0.0865076	-2.82988	0.0509926	6.02634e-15	6.09091e-14		HADHB	-4.17823	0.0966131	-3.21979	0.0672716	6.49069e-11	1.4116e-10
	GPR107	6.6597	0.0292402	6.4965	0.0230323	6.27862e-05	0.000115725		GTF2IRD2	-2.11202	0.183908	-2.53377	0.0919392	0.0240475	0.0320407		HDHD2	-3.27497	0.0729749	-5.15132	0.0497932	6.05835e-23	2.56147e-21
	GPR137B	4.85548	0.0394395	4.90493	0.027795	0.276113	0.30497		GTF2IRD2B	-2.40661	0.10758	-2.35931	0.0688358	0.873064	0.893265		HEATR2	-4.53312	0.0548387	-3.60624	0.0466739	2.16404e-19	1.29936e-18
	GPR143	2.40152	0.0524461	2.4883	0.0396194	0.147687	0.172184		GTF3C6	-2.89866	0.0628966	-2.00036	0.0438187	4.55622e-17	8.59606e-16		HEBP2	-4.91233	0.077603	-3.02623	0.0725225	3.3358e-21	3.51659e-20
	GPR19	2.90745	0.0367839	2.58898	0.0289893	3.65629e-08	1.12131e-07		GYG1	-2.57554	0.0755406	-2.30211	0.0526483	0.00787949	0.0113078		HEPACAM	-4.12658	0.124479	-3.79044	0.115076	0.0178873	0.0218993
	GPR21	1.10466	0.0473322	0.664692	0.0173786	1.83741e-12	2.21242e-11		GYG2	-2.47314	0.147968	-2.14406	0.102205	0.10521	0.128671		HEPH	-4.80131	0.0926125	-3.04751	0.0754845	3.00904e-19	1.71008e-18
	GPR3	1.9265	0.0862734	1.41488	0.0478224	4.7955e-07	1.22302e-06		GYS1	-2.19359	0.0912384	-2.49821	0.0517565	0.00233458	0.00359459		HERPUD2	-4.00753	0.0343057	-3.98266	0.0357879	0.626059	0.651536
	GPR37L1	7.19074	0.0587792	7.59434	0.0484261	2.17016e-06	4.99681e-06		HADH	-2.58884	0.0723991	-2.26857	0.0468174	0.000337123	0.000579623		HES5	-3.19316	0.150429	-4.24079	0.153514	1.22301e-05	1.83186e-05
	GPR75	3.52253	0.0938851	3.50781	0.0533596	0.665006	0.691851		HADHB	-3.19189	0.0698901	-2.09903	0.057467	1.14874e-16	1.89008e-15		HES6	-3.47896	0.0995169	-3.62687	0.116928	0.551167	0.580596
	GPT2	6.59875	0.0554863	7.17362	0.0519115	4.03263e-09	1.52286e-08		HCG11	-2.02222	0.0872939	-2.43275	0.0594649	0.000319468	0.000550606		HEY1	-3.5098	0.0652965	-4.57415	0.0667431	2.26299e-16	8.37854e-16
	GRAMD1B	7.33438	0.0568774	6.51821	0.0544581	2.84727e-12	3.19286e-11		HDGF	-2.47897	0.0664145	-2.15487	0.0506749	0.000731354	0.00120473		HEYL	-5.08799	0.104071	-3.01108	0.126242	1.11031e-18	5.76442e-18
	GRAMD1C	4.64077	0.0736738	5.23577	0.0494796	7.56493e-09	2.63964e-08		HDHD2	-2.11126	0.111046	-2.43949	0.0563812	0.00464066	0.00689762		HGF	-5.571	0.118242	-3.17461	0.13975	1.90124e-18	9.37721e-18
	GREB1	4.8631	0.036823	4.73919	0.0474817	0.0410925	0.0525827		HEATR5A	-2.65828	0.0862706	-2.0785	0.0557154	1.88158e-07	4.9765e-07		HHATL	-3.79749	0.121278	-3.74041	0.126777	0.620364	0.647071
	GRIN2C	5.20449	0.0890404	5.52476	0.0599226	0.00533378	0.00767416		HEBP2	-2.98502	0.134609	-2.07929	0.0755307	7.38054e-08	2.04373e-07		HHLA3	-3.82983	0.0599766	-4.07564	0.0860175	0.0184798	0.0225846
	GRM3	6.43442	0.055596	6.13351	0.0621245	0.00147377	0.00225048		HEPACAM	-3.76856	0.104925	-1.7803	0.0967735	2.45881e-18	8.48589e-17		HIATL1	-3.42498	0.0652747	-2.62591	0.0408183	2.67549e-16	9.77473e-16
	GSTM1	1.78713	0.310656	2.26717	0.270963	0.878331	0.888003		HEPH	-3.41053	0.0843241	-1.99189	0.072261	6.20935e-17	1.12644e-15		HIBADH	-3.77636	0.0461975	-4.18247	0.0404776	2.85036e-09	5.48238e-09
	GSTM2	4.89713	0.0595924	5.24402	0.0445328	2.25243e-05	4.44137e-05		HERPUD2	-2.28668	0.066879	-2.37045	0.0390337	0.343438	0.384465		HIBCH	-4.04314	0.0846148	-4.20178	0.109562	0.280469	0.308382
	GSTM3	6.57224	0.0661719	6.77756	0.0571889	0.0163391	0.0221422		HES5	-1.90143	0.267808	-2.62492	0.160826	0.0273898	0.036323		HIF3A	-5.3545	0.086396	-2.22843	0.0998845	9.03194e-24	1.29934e-21
	GSTM5	4.81285	0.213037	5.20351	0.131556	0.118413	0.13983		HES6	-2.34334	0.167475	-2.27811	0.0957894	0.653813	0.694033		HIGD1A	-3.01613	0.0613788	-4.6501	0.0653207	2.16926e-22	4.53901e-21
	GSTT1	0.550924	0.0346362	0.394321	0.0208194	0.000171859	0.000295968		HEY1	-2.05214	0.0795369	-2.5891	0.0499195	2.99469e-07	7.6766e-07		HMBOX1	-4.50902	0.172725	-3.16002	0.137705	1.83707e-07	3.13208e-07
	GTF2E1	3.49536	0.0354247	3.28207	0.0245529	1.10399e-05	2.27455e-05		HEYL	-3.16183	0.215011	-1.92753	0.124249	2.05249e-06	4.69946e-06		HMGCL	-3.86309	0.0640963	-4.13569	0.0775137	0.0121111	0.0150138
	GTF2H3	4.50718	0.0277197	4.15354	0.0301104	1.96599e-10	1.04261e-09		HGF	-3.3944	0.242328	-1.63104	0.136335	1.07782e-08	3.33723e-08		HMGCS1	-2.79183	0.144646	-6.16055	0.0770924	2.25687e-22	4.58345e-21
	GTF2IRD2	1.85397	0.0548241	2.01761	0.0410575	0.021165	0.0282137		HHATL	-2.46723	0.155864	-2.32352	0.0942932	0.44415	0.484933		HMGN3	-4.03827	0.0642073	-3.50535	0.0404281	1.08044e-09	2.13461e-09
	GTF2IRD2B	2.33764	0.0476363	2.54439	0.0316541	0.000234682	0.000397634		HHLA3	-2.67491	0.105319	-2.36574	0.0686886	0.0189729	0.0257398		HOMEZ	-3.85074	0.0521351	-4.11415	0.0436956	0.000338203	0.000463351
	GTF3C6	4.7398	0.0459516	4.95802	0.0297494	0.000211671	0.000360725		HIBADH	-2.75272	0.0862332	-2.16295	0.0445285	5.63246e-09	1.83639e-08		HOPX	-2.81053	0.09183	-5.24265	0.079097	5.59107e-23	2.56147e-21
	GYG1	5.31092	0.0409246	5.28641	0.0353294	0.403488	0.435506		HIBCH	-2.50475	0.103228	-2.24316	0.064893	0.0487846	0.062584		HPR	-5.14923	0.167429	-3.81692	0.198443	6.65077e-08	1.16557e-07
	GYG2	3.12501	0.0476917	3.70342	0.063836	2.24409e-09	9.05651e-09		HIF3A	-3.53754	0.154005	-1.96046	0.110168	7.31555e-11	3.18508e-10		HPSE2	-3.72549	0.108551	-3.66251	0.0950005	0.478466	0.509847
	GYS1	4.49359	0.0393275	4.56851	0.0325822	0.152644	0.17712		HIGD1A	-2.38891	0.095124	-2.52263	0.0525523	0.306273	0.345319		HRASLS5	-3.17374	0.0673718	-4.26196	0.0786211	5.75012e-16	1.99521e-15
	HADH	4.70678	0.0180534	4.77931	0.017229	0.00593844	0.00851079		HMBOX1	-2.59672	0.110401	-2.06879	0.085663	0.000499068	0.000836708		HRH1	-3.40056	0.104967	-4.59548	0.0988908	6.97464e-12	1.65498e-11
	HADHB	6.55691	0.0376268	6.86976	0.0255026	1.26743e-08	4.26053e-08		HMGCL	-2.34166	0.0979676	-2.59712	0.0606255	0.0204475	0.0275292		HRSP12	-4.13199	0.0875657	-4.27745	0.0804828	0.271593	0.29886
	HCG11	3.34474	0.033636	3.09508	0.0245313	5.75303e-07	1.45962e-06		HMGCS1	-1.82563	0.180677	-2.49178	0.105525	0.00193484	0.00300527		HS2ST1	-3.62904	0.0614771	-4.22661	0.054738	1.23208e-10	2.6339e-10
	HDGF	6.68626	0.037317	6.98268	0.0329033	3.81312e-07	9.9317e-07		HMGN3	-2.72435	0.0717353	-2.23953	0.0472083	4.59499e-07	1.14269e-06		HS6ST1	-3.82708	0.0778483	-3.48192	0.084233	0.00393391	0.00503964
	HDHD2	6.05647	0.0407922	5.60142	0.0211539	2.51329e-12	2.86203e-11		HOGA1	-2.67457	0.134562	-2.34748	0.0805828	0.0209089	0.0280703		HSCB	-4.09904	0.0569333	-3.99136	0.0649094	0.203171	0.227928
	HEATR5A	4.85605	0.0458944	5.41848	0.0386447	6.19609e-11	3.87321e-10		HOMEZ	-2.56042	0.101417	-2.30973	0.051706	0.0225132	0.0301383		HSD17B12	-2.33093	0.139077	-5.7099	0.104386	1.00413e-21	1.38671e-20
	HEBP2	4.00326	0.0389096	4.668	0.0383761	5.1511e-13	8.40774e-12		HOPX	-2.10437	0.128042	-2.76967	0.080181	4.21985e-05	8.19079e-05		HSD17B6	-3.59029	0.150056	-4.07383	0.076413	0.0432166	0.0515389
	HEPACAM	6.92146	0.0533034	7.40581	0.0370457	4.97942e-09	1.81959e-08		HPR	-2.9678	0.263058	-2.29774	0.163795	0.0140736	0.0194285		HSDL2	-3.7223	0.0896857	-3.84544	0.0974527	0.498688	0.529353
	HEPH	4.84417	0.0756759	5.3917	0.0348565	1.72124e-08	5.63139e-08		HPSE2	-2.48188	0.176939	-1.96275	0.122986	0.0153275	0.0210772		HSPB8	-4.91436	0.0728396	-3.49482	0.0985727	7.3081e-18	3.26617e-17
	HEPN1	5.79914	0.0514562	6.26014	0.0473824	1.36047e-07	3.80671e-07		HRH1	-1.99902	0.11131	-2.30104	0.0703974	0.0129111	0.0179462		HTRA1	-3.91673	0.0993091	-3.28304	0.0916122	1.7318e-05	2.56611e-05
	HERPUD2	4.71383	0.0206597	4.67761	0.0158746	0.190946	0.217948		HS2ST1	-2.37639	0.0634638	-2.35353	0.0405114	0.805172	0.83589		HUS1	-3.21154	0.0719065	-4.4971	0.0558827	2.91599e-18	1.39826e-17
	HES5	1.68667	0.0769038	1.41025	0.0613299	0.00609895	0.00871532		HS6ST1	-2.01504	0.0872991	-2.37974	0.065422	0.00385444	0.005796		IARS2	-3.22383	0.0526235	-3.94892	0.0475411	3.04338e-15	9.46599e-15
	HES6	4.69383	0.0917294	4.89664	0.0570541	0.0361637	0.0468884		HSBP1L1	-2.35991	0.0714784	-2.32001	0.0526217	0.686489	0.725454		ID4	-4.8016	0.117959	-3.39182	0.121278	2.37348e-11	5.38223e-11
	HEY1	5.10444	0.043614	4.58242	0.0322483	1.17002e-11	9.76569e-11		HSCB	-2.41425	0.0839816	-2.28985	0.0532231	0.279281	0.317671		IDH2	-3.73393	0.0540828	-4.35236	0.0856775	3.14345e-08	5.65247e-08
	HEYL	2.40119	0.0742928	3.00029	0.079782	2.93006e-06	6.61177e-06		HSD17B12	-2.29936	0.101246	-2.5858	0.0680526	0.0177261	0.0240946		IDH3A	-3.10639	0.0819827	-5.34694	0.0754698	3.18198e-23	1.75974e-21
	HGF	3.27716	0.12157	3.80876	0.109513	0.00216885	0.00326105		HSD17B6	-3.08665	0.139978	-2.22116	0.096852	9.23904e-06	1.92254e-05		IFT74	-4.47995	0.0675075	-4.13765	0.0566591	8.75112e-06	1.33098e-05
	HHATL	5.67421	0.0821516	5.64356	0.0806262	0.975575	0.978907		HSDL2	-2.94544	0.0825539	-2.41907	0.0721232	7.83645e-05	0.000147063		IFT81	-2.60719	0.102174	-4.26209	0.117029	2.13204e-15	6.83143e-15
	HHLA3	3.11619	0.052301	3.13374	0.0257602	0.454502	0.485573		HSPB8	-2.93051	0.108087	-2.0868	0.0649089	6.02335e-09	1.95035e-08		IGF2R	-4.45449	0.0562957	-3.9662	0.0851158	2.60619e-06	4.10862e-06
	HIBADH	4.52072	0.0292255	4.58134	0.0207246	0.0921936	0.110738		HTRA1	-3.24809	0.0889702	-2.06707	0.0851303	1.46849e-12	8.31167e-12		IGSF1	-3.61175	0.0780311	-3.90587	0.0791496	0.0284699	0.0344886
	HIBCH	4.5385	0.0321739	4.74711	0.0437417	0.000635508	0.00101254		HUS1	-1.98294	0.0854028	-2.28486	0.0602942	0.00821324	0.0117629		IGSF11	-3.58111	0.11678	-4.5564	0.146363	2.93269e-06	4.60756e-06
	HIF3A	4.86155	0.118642	6.0347	0.0844123	3.27337e-10	1.63557e-09		IARS2	-2.26293	0.0938972	-2.27684	0.0508442	0.777102	0.810914		IKZF2	-4.93179	0.102238	-3.55727	0.164264	2.06837e-09	4.0062e-09
	HIGD1A	7.67963	0.0390034	6.99825	0.0415754	2.21767e-13	5.52161e-12		ID4	-3.55962	0.113824	-1.85071	0.0950808	4.82372e-15	5.09371e-14		IL11RA	-4.21374	0.0849412	-3.61613	0.0686097	6.71404e-07	1.10645e-06
	HMBOX1	4.00753	0.0577562	4.53757	0.0458251	2.10768e-08	6.76023e-08		IDH2	-2.2923	0.0805784	-2.57248	0.0720207	0.0438715	0.0567961		IL17D	-3.77654	0.0644404	-3.44557	0.0839726	0.000842391	0.00112075
	HMGCL	4.0521	0.0375052	4.01362	0.028894	0.621132	0.650815		IDH3A	-1.71774	0.143238	-2.50438	0.0718699	1.15557e-06	2.72522e-06		IL17RB	-5.49677	0.085964	-3.10109	0.123568	1.37085e-21	1.69031e-20
	HMGCS1	7.02529	0.082483	5.92464	0.0674089	7.64226e-12	6.97297e-11		IFT43	-2.01031	0.0783797	-2.59091	0.053858	6.93436e-08	1.92772e-07		IL17RD	-4.21033	0.0914935	-3.38639	0.0884915	7.34086e-09	1.37182e-08
	HMGN3	5.61897	0.0470985	5.72573	0.0298082	0.0338945	0.0441018		IFT74	-2.27251	0.0984043	-2.39473	0.0657381	0.215382	0.248788		IL33	-3.16841	0.199232	-3.84109	0.186092	0.0163879	0.020135
	HOGA1	2.42424	0.0435942	2.70858	0.0349406	6.23666e-06	1.35128e-05		IFT81	-1.81772	0.0709429	-2.66817	0.0530738	3.22027e-13	2.10957e-12		ILK	-4.45248	0.0533044	-3.59392	0.0443233	2.32878e-19	1.37438e-18
	HOMEZ	3.17136	0.0404851	3.31324	0.0267422	0.00609895	0.00871532		IGDCC4	-2.95338	0.143471	-2.06657	0.0890277	2.38931e-06	5.41808e-06		IMPA1	-4.10746	0.0653271	-4.61219	0.0863072	6.59555e-06	1.01318e-05
	HOPX	7.30918	0.0635593	6.39542	0.0631634	9.1768e-12	8.02423e-11		IGF2R	-2.40332	0.0985724	-2.21328	0.0575463	0.125916	0.152153		IMPACT	-2.94787	0.0642229	-4.31094	0.0632268	1.2701e-20	1.06951e-19
	HPR	2.2405	0.115808	2.74043	0.115692	0.00879438	0.0122571		IGSF1	-1.87725	0.142282	-2.32794	0.0972544	0.0128098	0.0178229		INADL	-4.06082	0.073023	-4.31426	0.0618696	0.0122498	0.0151722
	HPSE2	3.26588	0.0930496	3.88021	0.0827143	8.31266e-06	1.75702e-05		IGSF11	-2.67867	0.0904404	-2.1116	0.0585421	3.18534e-06	7.13172e-06		INHBB	-5.02995	0.0908896	-3.07126	0.0788406	2.41424e-20	1.87307e-19
	HRH1	3.90363	0.0785009	3.78912	0.0311799	0.00643174	0.00913755		IKZF2	-2.83191	0.133871	-1.92209	0.0712368	2.03863e-08	6.04752e-08		INPP5B	-4.18902	0.05706	-4.00625	0.0626154	0.0498552	0.0591495
	HS2ST1	5.92597	0.0363223	5.74943	0.0268471	0.000376612	0.000619533		IL11RA	-2.0186	0.0909864	-2.62104	0.0562648	2.28848e-07	5.97453e-07		INTS2	-4.0662	0.0390371	-4.22782	0.0563222	0.00587737	0.00745331
	HS6ST1	6.76185	0.0496622	6.67781	0.0420316	0.147687	0.172184		IL17D	-2.81151	0.0755072	-2.34249	0.0718116	0.000627153	0.00103671		INTS3	-3.41599	0.0592251	-3.47784	0.0666244	0.4587	0.490298
	HSBP1L1	3.55704	0.0469357	3.65658	0.0415548	0.0197391	0.0264328		IL17RB	-3.66113	0.113282	-1.70437	0.107004	6.51147e-17	1.16629e-15		INTU	-2.8061	0.0960375	-4.28671	0.127466	1.15391e-13	3.12461e-13
	HSCB	2.91339	0.0505776	3.0303	0.0258064	0.00478528	0.00691207		IL17RD	-2.9972	0.110931	-2.26685	0.0781679	7.79658e-06	1.63682e-05		INVS	-3.56539	0.0575243	-4.10333	0.050623	1.05356e-09	2.08449e-09
	HSD17B12	6.32168	0.0444294	6.19021	0.0375514	0.0548419	0.0689159		IL33	-3.01123	0.185307	-2.41031	0.123656	0.0100791	0.014262		IPO8	-3.32456	0.0830675	-4.83338	0.0876262	3.48246e-18	1.64139e-17
	HSD17B6	3.70481	0.0659518	3.76907	0.0348984	0.413407	0.445231		ILDR2	-1.79652	0.0843502	-2.50495	0.0551926	1.26977e-09	4.54867e-09		IPP	-3.7111	0.0716471	-4.12855	0.0792225	0.000141448	0.000198516
	HSDL2	5.86962	0.055391	6.12643	0.0349313	0.000297822	0.000495471		IMPA1	-1.98202	0.0871999	-2.45806	0.0588321	5.43149e-05	0.000103719		IQCK	-4.72931	0.108121	-2.96383	0.0951397	4.59862e-17	1.84078e-16
	HSPB8	6.60538	0.0486129	7.25704	0.0521543	6.19609e-11	3.87321e-10		IMPACT	-2.18644	0.0635039	-2.59203	0.0608912	0.000144235	0.000262667		ISCA2	-3.64511	0.0504435	-4.40574	0.0467275	7.2456e-16	2.47678e-15
	HTRA1	7.94297	0.0478106	8.05135	0.0425638	0.0630423	0.0782833		INHBB	-3.10435	0.0854518	-2.09834	0.0695583	2.28689e-12	1.25913e-11		ITGA7	-4.40898	0.0599293	-3.14264	0.0622959	5.10944e-20	3.54579e-19
	HUS1	3.67909	0.0280932	3.50149	0.0283814	6.27862e-05	0.000115725		INPP5B	-2.25905	0.0833441	-2.43203	0.0563709	0.0827369	0.102426		ITGAV	-4.23539	0.120955	-4.27991	0.133417	0.939009	0.943107
	IARS2	5.9439	0.0294987	5.6676	0.0257706	2.21674e-08	7.06376e-08		INTS2	-2.07592	0.0852114	-2.49385	0.0529869	5.24019e-05	0.000100336		ITGB8	-4.64345	0.127297	-3.07616	0.12118	2.728e-12	6.59785e-12
	ID4	5.76342	0.0609784	6.5123	0.0517131	6.19609e-11	3.87321e-10		INTS3	-2.15572	0.087794	-2.58245	0.0639253	0.000387393	0.000663633		ITM2C	-2.83717	0.0936978	-2.88002	0.100037	0.868856	0.88033
	IDH2	6.49041	0.0334947	6.25632	0.0510425	0.00265716	0.00393484		INTU	-2.24301	0.0810233	-2.65496	0.059429	7.65495e-05	0.000143848		ITPKB	-5.93325	0.0754403	-2.39214	0.078464	1.96894e-24	8.02315e-22
	IDH3A	6.62969	0.0423092	6.00824	0.0246212	3.23238e-14	1.63737e-12		INVS	-1.92008	0.0688356	-2.57463	0.0529685	5.95178e-10	2.23983e-09		ITSN1	-3.2051	0.0557805	-3.85997	0.0609532	3.57806e-11	7.99564e-11
	IDI2-AS1	2.10993	0.0454241	2.311	0.0301355	0.000251306	0.000422389		IPO8	-2.26693	0.0580363	-2.2784	0.0440658	0.986582	0.992192		IVD	-3.66922	0.0639551	-4.39103	0.0678779	4.32818e-11	9.57888e-11
	IFT43	3.366	0.046601	3.25676	0.0253785	0.0764916	0.0933274		IPP	-2.15265	0.0928564	-2.55824	0.0522543	0.000220511	0.000393472		JMY	-3.71125	0.0713287	-4.17654	0.0875188	3.5365e-05	5.17364e-05
	IFT74	3.01871	0.0455395	2.83204	0.0278483	0.000459245	0.000746272		IQCA1	-2.30682	0.119447	-2.55223	0.065785	0.05665	0.0719567		KAL1	-4.03899	0.093464	-4.28646	0.0973841	0.0798092	0.0932458
	IFT81	3.77888	0.036154	3.36554	0.0254684	1.89511e-11	1.42765e-10		IQCK	-2.45287	0.0894932	-2.35933	0.0617766	0.405141	0.446476		KATNAL2	-4.11471	0.0646471	-3.29448	0.0662044	6.17999e-13	1.56885e-12
	IGDCC4	3.56444	0.0681845	4.07491	0.0365309	2.7104e-08	8.52586e-08		ISCA2	-2.08805	0.0762301	-2.49916	0.040951	2.26111e-06	5.14385e-06		KBTBD11	-3.43847	0.0574	-4.36785	0.0461568	3.74262e-17	1.51127e-16
	IGF2R	5.27583	0.0464272	5.50474	0.0445435	0.00102065	0.00158827		ITGA7	-2.84535	0.0969927	-2.15776	0.0786402	6.15051e-06	1.30872e-05		KCNA2	-3.42725	0.0508921	-4.06766	0.0530277	9.89083e-13	2.4567e-12
	IGSF1	2.53896	0.0665758	2.40927	0.0577165	0.147687	0.172184		ITGAV	-3.40327	0.0978798	-1.91229	0.0709161	1.78593e-17	4.14277e-16		KCNJ10	-4.83583	0.0827692	-3.00076	0.104891	1.23677e-18	6.39691e-18
	IGSF11	5.13429	0.054475	5.37013	0.0477381	0.00204529	0.00307842		ITGB8	-3.3927	0.0984914	-1.74937	0.0720645	9.77255e-19	3.9509e-17		KCNJ16	-3.94285	0.1298	-2.9955	0.13454	2.65807e-06	4.18563e-06
	IKZF2	3.72948	0.100028	4.31202	0.060235	6.49942e-06	1.40613e-05		ITM2C	-3.14976	0.134003	-2.09403	0.097534	1.43176e-07	3.8443e-07		KCNN3	-5.11185	0.0929996	-3.03184	0.120943	2.27277e-18	1.1013e-17
	IL11RA	3.83388	0.0397693	3.97668	0.0365821	0.014138	0.0193197		ITPKB	-3.71074	0.134146	-1.53815	0.0740442	2.63411e-20	2.73293e-18		KCTD15	-3.39359	0.0774713	-3.88122	0.0844076	4.21123e-05	6.1412e-05
	IL17D	5.97401	0.0462048	6.07951	0.0398073	0.0956252	0.114485		ITSN1	-2.22306	0.0634477	-2.33846	0.0474231	0.256295	0.292938		KCTD21	-4.14682	0.0657448	-3.59005	0.0767707	5.92578e-07	9.81236e-07
	IL17RB	4.55292	0.0554218	5.48719	0.0840736	5.41723e-10	2.51833e-09		IVD	-2.1951	0.0723159	-2.64925	0.0508858	3.90363e-06	8.61722e-06		KCTD3	-4.45108	0.0734051	-4.2285	0.107152	0.0819094	0.095538
	IL17RD	4.32851	0.0564465	4.63455	0.0331436	1.52012e-05	3.06738e-05		JMY	-1.86591	0.0583363	-2.59323	0.0464252	8.65826e-13	5.19129e-12		KIAA0090	-3.59138	0.0659971	-4.72954	0.0600847	8.40958e-18	3.72232e-17
	IL33	4.10943	0.0988327	4.06241	0.0727879	0.823483	0.841821		JPX	-1.89994	0.100379	-2.50764	0.0619438	3.74857e-06	8.28785e-06		KIAA0195	-3.73156	0.0687241	-2.92044	0.0652089	5.72366e-12	1.36282e-11
	ILDR2	5.59538	0.0558962	5.39713	0.065627	0.00198597	0.00299526		KANSL3	-2.24591	0.0697508	-2.42628	0.0368783	0.017065	0.0232629		KIAA0319	-3.44313	0.0635774	-5.09841	0.0452543	1.19545e-22	3.05727e-21
	ILK	5.38449	0.0359314	5.58312	0.0215058	7.35277e-06	1.57913e-05		KAT2B	-3.24814	0.0727664	-1.90722	0.0559103	2.70396e-20	2.73293e-18		KIAA0319L	-4.13059	0.0770601	-4.39213	0.0596921	0.0035958	0.00461505
	IMPA1	5.69007	0.0581995	5.02752	0.0391135	2.26797e-11	1.61731e-10		KATNAL2	-2.40604	0.0971039	-2.4037	0.0635142	0.995527	0.998349		KIAA0494	-4.23044	0.066051	-3.20613	0.0560136	4.26672e-16	1.51086e-15
	IMPACT	4.88309	0.0332042	4.62562	0.0402303	3.31317e-05	6.38721e-05		KBTBD11	-2.02306	0.0729903	-2.53317	0.0476881	6.06174e-07	1.47885e-06		KIAA1109	-4.03771	0.10298	-4.0365	0.103972	0.812192	0.827166
	INHBB	2.89952	0.050069	3.51571	0.0443335	2.26797e-11	1.61731e-10		KCNA2	-1.572	0.109415	-2.5643	0.0757852	1.01131e-09	3.67869e-09		KIAA1161	-3.5185	0.0744497	-3.85007	0.0611437	0.000728167	0.000972533
	INPP5B	4.68755	0.0447657	4.77436	0.0361617	0.316529	0.345969		KCNJ10	-3.46884	0.110498	-1.65075	0.0995197	5.86455e-16	7.82862e-15		KIAA1191	-3.53184	0.0514998	-4.34061	0.0499307	3.16191e-16	1.13124e-15
	INTS2	4.21459	0.0343553	4.03747	0.0228126	0.000242861	0.000410072		KCNJ16	-3.07661	0.169002	-1.82385	0.105769	2.00588e-08	5.97541e-08		KIAA1407	-3.86636	0.0710196	-4.40519	0.101736	6.47226e-05	9.32032e-05
	INTS3	6.05766	0.0398685	5.71351	0.0345487	1.36047e-07	3.80671e-07		KCNN3	-2.9637	0.128394	-2.06156	0.0804018	4.25915e-08	1.21506e-07		KIAA1731	-4.21149	0.106928	-3.12175	0.127273	4.64403e-09	8.79755e-09
	INTU	4.9533	0.0586979	4.62794	0.0394812	2.25243e-05	4.44137e-05		KCTD15	-2.34759	0.100909	-2.49237	0.0703514	0.312946	0.352282		KIAA1737	-3.37461	0.062429	-3.63841	0.0795433	0.00266257	0.00344612
	INVS	3.20314	0.0396505	3.3695	0.0360184	0.00678078	0.00961484		KCTD21	-2.23533	0.100822	-2.26788	0.0678197	0.796507	0.828718		KIAA1826	-3.9111	0.0570757	-3.81801	0.0742712	0.508967	0.539021
	IPO8	5.57916	0.0238109	5.60227	0.0194323	0.433673	0.464333		KCTD3	-2.62989	0.0851904	-2.14635	0.053324	1.12203e-05	2.31777e-05		KIF1B	-4.1819	0.14377	-3.51801	0.161155	0.00245861	0.00319111
	IPP	3.89027	0.0293742	3.81633	0.0202818	0.0171369	0.023138		KDM1B	-2.67592	0.080493	-2.14437	0.0481268	9.46976e-07	2.25205e-06		KIF24	-3.7124	0.0843435	-3.95432	0.0708633	0.0238703	0.0290439
	IQCA1	4.19855	0.0561516	4.20592	0.0451722	0.837125	0.853984		KDM3A	-2.58369	0.0780485	-2.20943	0.0510006	0.000112253	0.000206551		KIF27	-3.52711	0.0676426	-4.12864	0.0557492	6.02892e-10	1.21546e-09
	IQCK	5.64061	0.0453943	6.13993	0.0414289	4.33377e-10	2.08049e-09		KDM5B	-1.98245	0.0459769	-2.52684	0.0415864	2.01902e-11	9.55488e-11		KLF12	-3.49284	0.0748053	-4.30152	0.0707149	8.49241e-12	2.00822e-11
	ISCA2	3.85823	0.0292061	3.6903	0.0162711	1.40391e-05	2.84854e-05		KIAA0319	-1.7358	0.0720116	-2.8087	0.0608024	9.06911e-16	1.14578e-14		KLF15	-5.85507	0.0770694	-2.3032	0.0598299	2.32387e-24	8.02315e-22
	ITGA7	5.29854	0.0706467	5.76168	0.0413942	4.37632e-07	1.12392e-06		KIAA0319L	-1.88874	0.0548313	-2.628	0.0425308	2.57581e-15	2.8699e-14		KLHDC9	-3.43681	0.0562242	-4.83561	0.0604409	1.12861e-21	1.47039e-20
	ITGAV	7.16295	0.0723174	7.32536	0.0428038	0.0764916	0.0933274		KIAA1109	-2.3672	0.0894424	-2.21416	0.0463184	0.197275	0.228807		KLHL23	-3.29262	0.108433	-4.74155	0.114027	2.31279e-13	6.09534e-13
	ITGB8	6.74098	0.0777103	7.41697	0.0484859	8.91104e-10	3.95478e-09		KIAA1191	-2.17163	0.0631418	-2.47128	0.03704	8.21171e-05	0.00015309		KLHL26	-3.72359	0.0572344	-4.06456	0.0655975	0.000122102	0.000171889
	ITM2C	9.50854	0.0477533	9.6196	0.0379892	0.120489	0.14194		KIAA1671	-1.91606	0.0704341	-2.48289	0.0453364	1.04283e-08	3.23599e-08		KLKB1	-4.71595	0.110338	-3.20723	0.102275	2.63139e-14	7.65041e-14
	ITPKB	7.60756	0.0624494	8.88228	0.059829	3.02129e-14	1.63737e-12		KIAA1958	-2.5536	0.0990917	-1.99304	0.063153	1.07941e-05	2.23626e-05		KREMEN1	-4.46198	0.0572097	-3.80327	0.0732251	2.93011e-10	6.04855e-10
	ITSN1	7.14158	0.041112	6.93349	0.0315136	0.00067758	0.00107375		KIF1B	-2.22245	0.0690021	-2.19755	0.0476384	0.897409	0.912892		LAMA1	-4.76774	0.108745	-3.3628	0.104646	2.45595e-13	6.46032e-13
	IVD	6.25408	0.0263354	6.02645	0.0344279	2.16629e-05	4.30038e-05		KIF24	-2.02077	0.155644	-2.61858	0.0953187	0.00212611	0.00328075		LAPTM4A	-0.0582866	0.00795459	0.101079	0.0108286	2.04205e-18	1.00002e-17
	JMY	5.75336	0.0462515	5.48029	0.0299542	3.32871e-06	7.48832e-06		KIF27	-2.00177	0.109223	-2.63845	0.0671879	4.64954e-06	1.00906e-05		LARP4	-4.64996	0.0552685	-4.23439	0.0966877	0.000696815	0.000933367
	JPX	3.74903	0.0637027	3.8876	0.0474401	0.0856273	0.103956		KLF12	-1.90763	0.0664866	-2.52356	0.0494758	2.25243e-10	9.23824e-10		LARS2	-3.87475	0.0577753	-4.34621	0.0572331	1.54321e-07	2.65071e-07
	KANSL3	5.7878	0.028214	5.77233	0.0206575	0.816682	0.836032		KLF15	-3.34665	0.116959	-1.7766	0.0833627	3.85811e-15	4.10468e-14		LCA5	-4.77821	0.0662163	-3.12031	0.058659	1.19545e-22	3.05727e-21
	KAT2B	6.60123	0.0528303	7.06531	0.028859	9.8688e-11	5.91725e-10		KLHDC9	-1.87683	0.0776163	-2.79051	0.0551506	1.9922e-13	1.39553e-12		LDHB	-2.97357	0.0602654	-4.09633	0.0588735	8.62774e-19	4.58266e-18
	KATNAL2	2.783	0.0269736	2.94965	0.0251011	0.000129645	0.000227809		KLHL23	-1.95032	0.0780287	-2.4742	0.0553533	5.31433e-06	1.14282e-05		LEPROT	-4.19009	0.0970317	-3.36516	0.0772815	1.18138e-08	2.18991e-08
	KBTBD11	7.55176	0.0297107	7.11942	0.0253348	1.62018e-12	1.98337e-11		KLHL26	-1.94788	0.0729134	-2.58865	0.0535197	1.56481e-09	5.50797e-09		LFNG	-4.38054	0.102575	-3.29649	0.110213	1.28822e-09	2.52344e-09
	KCNA2	5.28047	0.0978688	4.37882	0.0587625	1.24325e-10	7.13409e-10		KLKB1	-2.36455	0.174594	-2.32549	0.112898	0.875273	0.894878		LGALS3	-5.33648	0.1141	-3.42881	0.143319	1.81244e-15	5.82087e-15
	KCNJ10	7.64058	0.0543927	8.2143	0.0571505	8.83853e-09	3.05501e-08		KREMEN1	-2.5445	0.104318	-2.45904	0.0726489	0.61586	0.658686		LGI1	-3.53186	0.0705072	-4.34814	0.0818241	4.32818e-11	9.57888e-11
	KCNJ16	4.03105	0.0840801	4.55083	0.0660243	7.6603e-06	1.63561e-05		LAMA1	-2.72716	0.173961	-2.16537	0.11473	0.0124114	0.0173711		LGI4	-5.04753	0.0735314	-3.02785	0.0870167	5.93047e-21	5.53377e-20
	KCNN3	6.0623	0.10359	6.62338	0.0615414	7.6603e-06	1.63561e-05		LARP4	-2.28559	0.0774699	-2.33751	0.0587868	0.552362	0.594819		LGR4	-4.70603	0.0906596	-3.64269	0.0738802	2.76889e-13	7.25586e-13
	KCTD15	4.95979	0.068469	5.17102	0.0330317	0.00643174	0.00913755		LARS2	-2.27967	0.099681	-2.27973	0.0589733	0.98211	0.9891		LHFPL1	-4.04031	0.0634242	-3.85176	0.0644683	0.0119737	0.0148568
	KCTD21	4.22401	0.040427	4.25607	0.0335116	0.697073	0.722654		LCA5	-2.29054	0.0628108	-2.31171	0.0511114	0.807342	0.837529		LHX2	-4.13279	0.0738434	-3.48124	0.0891339	1.96065e-07	3.33866e-07
	KCTD3	5.78516	0.0379584	5.92956	0.0373711	0.0183978	0.0247494		LDHB	-2.52854	0.116505	-2.22001	0.0598553	0.0168066	0.022955		LIAS	-3.54049	0.0604324	-4.4288	0.0608748	2.42715e-15	7.7055e-15
	KDM1B	4.60768	0.036387	4.87004	0.0315303	3.94179e-06	8.77347e-06		LEPROT	-3.04872	0.0955916	-2.19146	0.0695331	4.76008e-09	1.5774e-08		LIFR	-4.60568	0.0912672	-3.44046	0.0811891	9.90933e-14	2.70986e-13
	KDM3A	5.76883	0.0386372	5.92858	0.0281411	0.000873113	0.00136447		LFNG	-2.77749	0.156843	-2.37876	0.102365	0.0527656	0.0674466		LIMK2	-5.7642	0.105821	-3.29569	0.129215	4.23873e-20	3.0488e-19
	KDM5B	5.11333	0.0375542	4.81203	0.024143	2.33127e-08	7.41264e-08		LGALS3	-3.45364	0.155601	-2.11631	0.106625	1.33799e-09	4.78096e-09		LIN52	-3.38582	0.0423856	-4.11396	0.0415475	4.01273e-18	1.84719e-17
	KIAA0319	5.76765	0.0384655	4.77836	0.0592662	1.87914e-14	1.63737e-12		LGI1	-2.40617	0.0684047	-2.38643	0.0502632	0.762105	0.797617		LIN7C	-3.09317	0.106962	-4.68117	0.0991177	3.81307e-15	1.17804e-14
	KIAA0319L	6.384	0.0337159	6.0745	0.0204753	2.46781e-10	1.25876e-09		LGI4	-2.61048	0.135275	-2.45655	0.0697504	0.424384	0.466229		LIX1	-4.5971	0.124804	-3.86039	0.155089	0.000289631	0.000399182
	KIAA1109	7.56691	0.0539612	7.35611	0.0408254	0.00243673	0.00363777		LGR4	-2.94714	0.109524	-2.16143	0.072436	1.59272e-07	4.25227e-07		LMLN	-3.13541	0.104759	-4.39553	0.0928371	3.82102e-14	1.088e-13
	KIAA1191	7.08862	0.0352584	6.66741	0.0250418	1.1012e-11	9.2438e-11		LHX2	-2.81732	0.109389	-2.16566	0.074826	8.77005e-06	1.83303e-05		LMO3	-2.78829	0.148856	-6.15887	0.0842578	8.59064e-22	1.24881e-20
	KIAA1671	5.98372	0.0476258	5.71814	0.0394069	4.32184e-05	8.19198e-05		LIAS	-1.76175	0.0808585	-2.695	0.0526255	1.00259e-14	9.65077e-14		LMOD1	-4.81554	0.106929	-3.52988	0.134084	8.98256e-12	2.11688e-11
	KIAA1958	4.45263	0.054679	4.99231	0.0504044	2.49812e-09	9.9451e-09		LIFR	-3.05658	0.0831418	-2.0178	0.0609295	3.95876e-14	3.33431e-13		LOC283788	-3.74923	0.198309	-5.40826	0.125362	1.18138e-08	2.18991e-08
	KIF1B	9.20993	0.032972	9.02025	0.0316566	0.000635508	0.00101254		LIMK2	-3.06573	0.193361	-2.19028	0.108289	1.89181e-05	3.82415e-05		LOC284998	-3.76957	0.0930625	-4.51887	0.0818634	3.08039e-07	5.20688e-07
	KIF24	1.88658	0.0338473	1.68554	0.0300554	0.000125115	0.000220113		LIN52	-1.85915	0.0656695	-2.70578	0.0481947	8.2192e-15	8.0765e-14		LOC285441	-3.5891	0.0532478	-3.86427	0.0543845	0.00023622	0.00032753
	KIF27	2.60164	0.0374908	2.65515	0.0251826	0.260978	0.290217		LIN7C	-2.22141	0.071644	-2.32163	0.0570645	0.43916	0.479854		LOH12CR2	-3.47298	0.0453775	-4.05702	0.0672254	2.7816e-10	5.7592e-10
	KLF12	5.10471	0.0434082	4.64834	0.0314651	6.19609e-11	3.87321e-10		LINC00092	-2.68823	0.138735	-2.33844	0.0984535	0.0472019	0.0607188		LONP2	-3.62571	0.0667783	-3.68471	0.0861475	0.693096	0.71377
	KLF15	4.7011	0.0757819	5.67955	0.0618743	2.84727e-12	3.19286e-11		LINC00299	-2.43482	0.152837	-2.33214	0.0989745	0.61586	0.658686		LPIN1	-4.37859	0.0611995	-3.42201	0.0538526	4.92481e-17	1.95999e-16
	KLHDC9	3.94815	0.0608709	3.27514	0.0446073	3.05486e-11	2.06801e-10		LINC00461	-2.1483	0.0966666	-2.72077	0.0573298	1.76153e-06	4.06616e-06		LRAT	-3.83948	0.0968447	-4.03622	0.10836	0.261198	0.289034
	KLHL23	5.06068	0.0303493	4.68306	0.0307889	2.08119e-10	1.09188e-09		LIX1	-3.05709	0.170015	-2.33833	0.132708	0.00352438	0.00533368		LRIG1	-5.02022	0.113825	-3.17367	0.102556	2.8605e-16	1.03957e-15
	KLHL26	4.90068	0.0330886	4.70791	0.0345816	0.000506636	0.000818755		LMLN	-1.67163	0.0746025	-2.76286	0.0570457	1.71271e-16	2.66317e-15		LRP1B	-3.76124	0.0761766	-4.57905	0.0728173	6.66757e-11	1.44779e-10
	KLKB1	1.85868	0.0710449	2.11661	0.0562861	0.00626335	0.00893288		LMO3	-2.05725	0.0807812	-2.48895	0.060712	9.55204e-05	0.000177377		LRP4	-5.2061	0.0877782	-2.57074	0.0591605	2.39765e-23	1.72397e-21
	KREMEN1	4.01782	0.0463061	4.18452	0.0379396	0.011612	0.016017		LMOD1	-2.82893	0.187936	-2.39237	0.127699	0.0693232	0.0871932		LRRC27	-3.42133	0.0596079	-3.97119	0.0597049	9.10071e-09	1.69381e-08
	LAMA1	2.62739	0.0770563	3.08249	0.0573728	9.78013e-06	2.03787e-05		LOH12CR2	-2.21358	0.105887	-2.54826	0.0666209	0.00929168	0.0132271		LRRC34	-3.78973	0.0678279	-4.32856	0.0770438	2.93269e-06	4.60756e-06
	LARP4	5.28439	0.0403623	5.19939	0.0392774	0.0630423	0.0782833		LONP2	-1.97031	0.0403857	-2.57829	0.0284113	5.15517e-18	1.45891e-16		LRRC3B	-3.71023	0.0984017	-4.11853	0.095133	0.00580544	0.00736886
	LARS2	4.87431	0.0345992	4.76972	0.0240169	0.0134648	0.0184341		LPAR3	-2.9615	0.206029	-2.15275	0.127668	0.00125451	0.00201719		LRRC58	-3.71585	0.0862252	-3.31768	0.104367	0.00393391	0.00503964
	LCA5	4.01674	0.0321889	4.17743	0.0299884	0.000211671	0.000360725		LPIN1	-2.52855	0.103929	-2.26481	0.064008	0.019116	0.0259092		LRRC8A	-4.60585	0.0709836	-3.01083	0.048438	2.75141e-21	3.03975e-20
	LDHB	8.97124	0.0388507	8.65594	0.0233831	9.80096e-09	3.35609e-08		LRAT	-2.59521	0.170619	-2.52725	0.108002	0.715572	0.752255		LSAMP	-4.0891	0.083218	-4.06127	0.052259	0.132031	0.150441
	LEPROT	5.59763	0.0441691	5.87752	0.0330458	4.11119e-06	9.12287e-06		LRIG1	-3.53347	0.154987	-1.81079	0.0969809	1.17659e-13	8.80888e-13		LSM5	-3.62598	0.061241	-4.184	0.0547982	1.02734e-09	2.03552e-09
	LFNG	3.45464	0.0670461	3.86331	0.0568466	3.71452e-05	7.12353e-05		LRP1B	-2.17171	0.0866024	-2.30201	0.0516002	0.11327	0.137577		LTBP1	-4.64937	0.110839	-3.15934	0.111767	3.82102e-14	1.088e-13
	LGALS3	4.95805	0.0772775	5.56826	0.0655339	3.02638e-07	8.08319e-07		LRP4	-3.64029	0.110989	-1.68532	0.0777113	6.90153e-20	5.13982e-18		LYPD1	-3.46386	0.100672	-4.15369	0.121331	5.36351e-05	7.74791e-05
	LGI1	5.7198	0.0327663	5.4838	0.0294781	3.47279e-06	7.76488e-06		LRRC27	-1.84926	0.0920578	-2.68337	0.0563528	5.42104e-11	2.40463e-10		LYPLAL1	-3.98828	0.0794959	-4.6496	0.0743243	2.76798e-07	4.69605e-07
	LGI4	6.37955	0.052185	6.68313	0.0473865	2.95325e-05	5.73094e-05		LRRC34	-1.84869	0.0800985	-2.73213	0.0583929	2.63097e-12	1.42637e-11		LYRM2	-3.83009	0.0614689	-4.4213	0.0588896	2.12023e-09	4.10089e-09
	LGR4	5.06531	0.0575856	5.19108	0.0359726	0.0794442	0.0966089		LRRC3B	-2.64733	0.160459	-2.24196	0.100359	0.0315665	0.0415117		MACF1	-4.2719	0.0419663	-3.81593	0.0917777	2.27008e-05	3.34576e-05
	LHFPL1	1.43427	0.0626571	1.41088	0.0475323	0.912928	0.919815		LRRC58	-2.47483	0.0650365	-2.34165	0.0480254	0.101647	0.124745		MAGI2	-3.84426	0.0486838	-4.4863	0.0652527	6.00017e-13	1.52601e-12
	LHX2	5.47359	0.0712286	5.81665	0.0421591	6.27862e-05	0.000115725		LRRC8A	-2.87059	0.0977325	-2.20683	0.0614999	2.57984e-07	6.67362e-07		MAOA	-5.03417	0.0699905	-3.77419	0.0826596	1.77004e-18	8.79289e-18
	LIAS	3.50286	0.0414062	2.96978	0.0260481	7.56769e-13	1.15801e-11		LSAMP	-2.25637	0.0469816	-2.39345	0.0338852	0.0320127	0.0420594		MAOB	-4.96468	0.0669879	-3.70001	0.114469	3.49457e-16	1.24381e-15
	LIFR	6.94876	0.0734056	7.39983	0.0463299	5.06827e-06	1.11623e-05		LSM1	-2.32639	0.0933929	-2.41237	0.055982	0.334939	0.376142		MAP2K5	-3.72501	0.0738795	-4.37015	0.0911719	4.3259e-07	7.23253e-07
	LIMK2	4.91192	0.0655195	5.5672	0.0660736	3.82481e-09	1.45561e-08		LSM5	-2.02239	0.0714501	-2.6319	0.0483681	3.27839e-09	1.10979e-08		MAP3K13	-3.23229	0.0980969	-4.81923	0.0820922	3.04419e-17	1.2512e-16
	LIN52	4.22417	0.0330842	3.85709	0.0227588	1.58248e-11	1.22351e-10		LTBP1	-3.01363	0.128267	-2.0304	0.0709898	4.15823e-09	1.38771e-08		MAP3K5	-4.2634	0.0517881	-3.39218	0.0493882	1.87583e-17	7.87391e-17
	LIN7C	5.42615	0.0350828	5.29482	0.0288206	0.0216599	0.028821		LYPD1	-2.61855	0.15462	-2.0903	0.113345	0.0127092	0.0177352		MAPK1	-3.62441	0.0808777	-4.6272	0.0851044	1.6129e-11	3.71235e-11
	LINC00092	2.74927	0.0566091	3.10171	0.056286	0.000100921	0.000180357		LYPLAL1	-2.55277	0.0963427	-2.42419	0.0683478	0.353525	0.393888		MAPK4	-4.48106	0.0687146	-2.87197	0.0703156	8.93259e-22	1.28499e-20
	LINC00271	1.15934	0.0339926	1.09922	0.0290103	0.203091	0.230914		LYRM2	-1.8416	0.076002	-2.59456	0.0549028	1.37406e-10	5.82124e-10		MAPKAP1	-3.54662	0.0625021	-4.17315	0.0512357	5.98712e-11	1.31241e-10
	LINC00299	1.54175	0.0394543	1.83491	0.0499613	7.01301e-05	0.000127659		MACF1	-2.83265	0.102762	-1.98076	0.0535777	2.13861e-11	1.00871e-10		MASP1	-4.60782	0.0805691	-3.67132	0.10673	1.29914e-10	2.76017e-10
	LINC00461	5.47778	0.0410786	4.89607	0.0565099	2.63543e-09	1.04071e-08		MAGI2	-2.06326	0.0551504	-2.49045	0.0437944	7.86101e-07	1.89495e-06		MAST4	-3.7344	0.0809207	-3.49535	0.0937126	0.110771	0.127799
	LINC00472	1.4075	0.0386707	1.65713	0.0373737	1.10399e-05	2.27455e-05		MAGI2-AS3	-2.16023	0.0922116	-2.55134	0.0558235	0.000514968	0.000861324		MBOAT2	-3.92603	0.0685405	-4.28248	0.09675	0.00885444	0.0110861
	LIX1	4.78897	0.0813337	5.06194	0.0781472	0.00417165	0.00607349		MAOA	-3.0769	0.0731208	-2.16793	0.0561528	5.70451e-14	4.50943e-13		MCART6	-3.4046	0.0457213	-4.02242	0.0510308	7.59561e-13	1.91415e-12
	LMLN	4.43991	0.0442355	3.76588	0.043274	1.0406e-12	1.45585e-11		MAOB	-2.85066	0.103889	-2.18131	0.0749093	4.39723e-07	1.09931e-06		MCC	-4.50192	0.11263	-3.79166	0.124307	4.43638e-05	6.4491e-05
	LMO3	8.05684	0.0511019	7.2445	0.0488863	2.52676e-13	5.89176e-12		MAP2K5	-1.66313	0.0761651	-2.71093	0.0610493	5.04363e-15	5.28648e-14		MCCC2	-3.1603	0.0628885	-4.86271	0.0797833	1.94337e-21	2.23649e-20
	LMOD1	3.48421	0.0754195	4.02406	0.0869783	4.65974e-05	8.78711e-05		MAP3K13	-1.82364	0.071856	-2.76508	0.0513732	2.81838e-15	3.09148e-14		MCEE	-3.79854	0.0592126	-4.87988	0.0505129	2.41573e-19	1.41963e-18
	LOH12CR2	2.64312	0.043491	2.56994	0.0238603	0.118413	0.13983		MAP3K5	-2.65211	0.0741608	-2.2085	0.0461836	1.07645e-06	2.54711e-06		MDFIC	-4.57909	0.0793466	-4.10994	0.0878666	0.000166315	0.000232943
	LONP2	6.70353	0.0281292	6.35123	0.0188293	1.0406e-12	1.45585e-11		MAPK1	-1.96708	0.0633035	-2.45763	0.0396406	7.86805e-09	2.51316e-08		MDH1B	-3.35391	0.107696	-5.50083	0.0643785	1.54019e-21	1.86579e-20
	LPAR3	2.50023	0.10342	2.97922	0.0894868	0.000819843	0.00128395		MAPK4	-3.14806	0.113309	-1.94212	0.0745509	9.01904e-13	5.38478e-12		ME1	-3.85399	0.0674955	-4.14047	0.0815528	0.0117031	0.0145603
	LPIN1	6.22255	0.0309254	6.32615	0.0222595	0.0163391	0.0221422		MAPKAP1	-2.41492	0.0568492	-2.31007	0.0477021	0.190543	0.221908		MED12L	-3.23107	0.0848718	-5.2906	0.0497929	8.68714e-23	2.76489e-21
	LRAT	1.97722	0.0588106	2.16144	0.0537168	0.0369484	0.0478213		MASP1	-2.73325	0.172237	-2.40873	0.112941	0.108255	0.131939		MED29	-3.41007	0.111846	-4.41587	0.111851	4.87466e-09	9.19658e-09
	LRIG1	7.20456	0.0768376	7.80836	0.0482661	9.30766e-09	3.19461e-08		MAST4	-1.99598	0.0563995	-2.62095	0.0500875	1.39958e-10	5.89408e-10		MED9	-4.33009	0.0573699	-4.28776	0.0563623	0.837273	0.850827
	LRP1B	5.98386	0.074179	5.66405	0.0461622	0.000251306	0.000422389		MBOAT2	-2.16508	0.0633949	-2.51083	0.0366142	1.58499e-05	3.21773e-05		MEGF10	-4.69087	0.118359	-3.2796	0.0995034	1.3243e-12	3.27166e-12
	LRP4	6.97092	0.0825212	7.90301	0.059482	2.55551e-11	1.78764e-10		MCC	-3.02688	0.0946174	-2.08357	0.0705514	3.35545e-10	1.3337e-09		MEGF8	-3.87319	0.112146	-4.84356	0.0549962	6.50868e-10	1.31027e-09
	LRRC27	4.02088	0.0477382	3.62696	0.0276232	1.90958e-09	7.87969e-09		MCCC2	-2.41834	0.0865105	-2.61844	0.0576729	0.0714994	0.0896117		MEGF9	-3.72819	0.0614854	-4.20897	0.0638078	2.48628e-07	4.22331e-07
	LRRC34	3.11019	0.0186626	2.96734	0.0226845	9.38901e-05	0.000168201		MCEE	-2.04455	0.0959652	-2.59188	0.0729874	9.01377e-05	0.000167822		MEIS2	-3.9377	0.0455049	-4.02574	0.0433892	0.190598	0.214345
	LRRC3B	3.86776	0.0851354	3.74115	0.0450387	0.129082	0.151455		MDFIC	-2.55837	0.104995	-2.29344	0.0677232	0.0438715	0.0567961		MESTIT1	-3.51093	0.0564671	-3.55382	0.0465157	0.732122	0.751159
	LRRC58	5.68097	0.0367228	5.83417	0.0282262	0.00204529	0.00307842		MDH1B	-1.56402	0.146176	-2.89268	0.102177	9.26235e-10	3.37789e-09		METTL2A	-3.437	0.0815077	-3.53903	0.0934627	0.329778	0.360018
	LRRC8A	7.00295	0.0470177	7.33064	0.0357051	1.60153e-06	3.7946e-06		ME1	-2.56632	0.0831663	-2.36451	0.0553288	0.0468906	0.0603732		METTL7A	-5.17575	0.102242	-2.86673	0.0645212	8.59064e-22	1.24881e-20
	LSAMP	8.22978	0.0307393	7.77365	0.0324815	1.25859e-12	1.63617e-11		MED12L	-1.58138	0.109963	-2.74307	0.0673255	1.61474e-13	1.16574e-12		METTL7B	-5.56098	0.0746349	-3.02256	0.0960318	3.31306e-23	1.75974e-21
	LSM1	4.30611	0.0503554	4.14367	0.0255596	0.0134648	0.0184341		MED29	-1.99546	0.0679711	-2.77026	0.0633454	6.62117e-10	2.47202e-09		METTL8	-3.73091	0.0619818	-3.93888	0.0721207	0.0103095	0.0128846
	LSM5	4.19268	0.0463368	3.88873	0.0276422	8.25051e-07	2.05076e-06		MED9	-1.98637	0.0730683	-2.59452	0.0504299	1.00895e-08	3.14465e-08		MFAP3L	-3.33744	0.0952867	-3.39687	0.0692496	0.226996	0.252197
	LTBP1	3.61877	0.046769	4.28617	0.042524	6.65895e-13	1.02968e-11		MEGF10	-3.13118	0.116538	-1.93025	0.0803794	6.94398e-12	3.52177e-11		MGAT4C	-3.36364	0.0977098	-4.50579	0.0825171	9.32822e-13	2.32953e-12
	LYPD1	2.86861	0.0821745	3.00508	0.0619261	0.206213	0.234101		MEGF8	-1.67742	0.0511532	-2.60686	0.0406688	1.07052e-19	6.75782e-18		MGC72080	-3.71137	0.0632682	-3.60947	0.0653871	0.262911	0.290697
	LYPLAL1	4.32273	0.0403561	4.20171	0.0334282	0.0361637	0.0468884		MEGF9	-2.42168	0.0780583	-2.12756	0.0468856	0.00216638	0.00333925		MGEA5	-3.30532	0.0824026	-5.3884	0.0720237	1.6434e-22	3.54615e-21
	LYRM2	5.83992	0.0424634	5.545	0.0235505	1.23659e-07	3.48665e-07		MEIS2	-2.22606	0.0972691	-2.50449	0.0525231	0.00712754	0.0103123		MGST1	-5.4594	0.127119	-3.33835	0.128928	8.50128e-17	3.29783e-16
	MACF1	8.69005	0.0740794	9.04796	0.044438	0.000190791	0.000326658		METTL15	-1.78292	0.0722674	-2.66229	0.0587077	1.46849e-12	8.31167e-12		MID1	-4.54666	0.0715157	-3.51202	0.0782922	8.74982e-15	2.61548e-14
	MAGI2	6.59879	0.0313703	6.21194	0.0371033	6.05394e-10	2.76188e-09		METTL2A	-1.84123	0.0476932	-2.63795	0.0427992	1.87434e-17	4.27772e-16		MINA	-3.92022	0.056486	-3.90215	0.0599964	0.948625	0.95069
	MAGI2-AS3	5.76463	0.0543126	5.80352	0.0307843	0.360644	0.392144		METTL7A	-3.21931	0.111915	-2.01536	0.0617323	5.82802e-14	4.58147e-13		MKLN1	-4.6198	0.062122	-2.98664	0.0647899	3.31306e-23	1.75974e-21
	MAOA	5.56726	0.0646827	5.82518	0.0330258	0.000154704	0.00026863		METTL7B	-3.02593	0.205659	-1.84222	0.107256	1.71307e-06	3.96077e-06		MLC1	-4.06456	0.109496	-2.96609	0.110432	1.38875e-09	2.71652e-09
	MAOB	6.68011	0.0472549	6.89819	0.0512262	0.00714676	0.0100851		METTL8	-1.84795	0.0747984	-2.61686	0.0555163	5.12368e-11	2.27988e-10		MLLT4	-3.48892	0.0655198	-4.85855	0.0788123	9.02023e-18	3.95458e-17
	MAP2K5	4.5222	0.0448978	3.96338	0.0352914	2.26797e-11	1.61731e-10		MFAP3L	-2.74534	0.125244	-2.05965	0.0669681	1.44815e-06	3.36476e-06		MLYCD	-4.10911	0.0661383	-3.75238	0.0689237	0.00172974	0.00226209
	MAP3K13	5.40331	0.0410878	4.84749	0.0276845	1.4013e-13	4.20103e-12		MGAT4C	-1.9572	0.0915293	-2.65872	0.0622519	2.39606e-08	7.0634e-08		MMD2	-3.34824	0.109683	-4.14598	0.098237	3.35457e-07	5.64271e-07
	MAP3K5	5.96614	0.0358846	6.11695	0.0299547	0.00352999	0.00518555		MGST1	-3.52059	0.153867	-2.17949	0.10632	1.04744e-09	3.7906e-09		MMP28	-3.89558	0.0499385	-3.7631	0.0630331	0.172193	0.194598
	MAPK1	8.51299	0.0516669	7.85208	0.0378412	3.65098e-12	3.85849e-11		MID1	-2.80904	0.112919	-2.28765	0.0748186	0.000355688	0.00061006		MORC2	-4.40339	0.0704666	-3.15542	0.0723248	1.07449e-17	4.60831e-17
	MAPK4	6.27859	0.0646079	6.8781	0.0521928	4.25143e-09	1.5811e-08		MKLN1	-2.58476	0.0793821	-2.29951	0.0546508	0.00273235	0.00417976		MOXD1	-3.72882	0.0929534	-4.32869	0.0797081	2.99079e-06	4.6935e-06
	MAPKAP1	6.11846	0.0314468	6.12086	0.0223875	0.843965	0.859172		MLC1	-3.11535	0.0915759	-2.21622	0.0849714	4.4663e-08	1.2665e-07		MPP6	-4.12127	0.0800574	-3.76487	0.0970597	0.00493993	0.0062934
	MASP1	3.11564	0.0595751	3.57944	0.0663627	1.24536e-05	2.55151e-05		MLEC	-2.3023	0.0652632	-2.35204	0.0478278	0.643733	0.685389		MRAS	-4.66577	0.0817948	-3.00673	0.134534	2.94672e-15	9.22772e-15
	MAST4	5.7203	0.0482189	5.32879	0.0319294	1.90497e-08	6.17747e-08		MLYCD	-1.9558	0.079657	-2.51004	0.0588236	2.42244e-06	5.47564e-06		MRO	-4.09373	0.105427	-4.63833	0.119772	0.000267873	0.000369933
	MBOAT2	6.52357	0.0450174	6.52842	0.0320039	0.878331	0.888003		MMD2	-2.4338	0.151344	-2.20396	0.103615	0.293211	0.331915		MRPL13	-3.88625	0.0715735	-4.59434	0.0662941	3.25072e-10	6.69037e-10
	MCC	4.98237	0.0678626	5.33698	0.0401918	6.05044e-05	0.000112223		MMGT1	-2.07657	0.0889847	-2.38249	0.0462451	0.00155337	0.00246139		MRPL19	-3.60274	0.0878377	-4.5441	0.0702266	2.37348e-11	5.38223e-11
	MCCC2	5.00003	0.0245769	4.88255	0.0278556	0.00363027	0.00532222		MMP28	-2.87329	0.132253	-2.51612	0.0989716	0.0688946	0.0867312		MRPL36	-3.16228	0.0611069	-4.30433	0.058771	1.42774e-18	7.27568e-18
	MCEE	2.4689	0.0457905	2.12072	0.0334189	3.02638e-07	8.08319e-07		MOK	-2.01018	0.0840397	-2.71795	0.0490235	2.09414e-10	8.66436e-10		MRPS28	-3.36592	0.0514209	-4.7028	0.0450967	1.10385e-22	3.04884e-21
	MDFIC	3.41366	0.0446692	3.77474	0.0346594	7.63785e-08	2.23952e-07		MORC2	-2.12481	0.0682186	-2.30363	0.0556311	0.0750974	0.0935412		MRTO4	-3.37109	0.0682259	-4.65827	0.0510972	6.63242e-20	4.46799e-19
	MDH1B	2.51724	0.0460502	1.79831	0.0417121	2.21767e-13	5.52161e-12		MORN2	-2.30331	0.0887875	-2.57506	0.057068	0.00718764	0.0103781		MRVI1	-5.32436	0.13082	-3.50866	0.182486	3.57806e-11	7.99564e-11
	ME1	5.34494	0.0379285	4.97734	0.0384788	6.28589e-08	1.87302e-07		MOXD1	-2.657	0.137956	-2.53014	0.114936	0.835684	0.859369		MSI1	-4.12713	0.0580365	-3.14584	0.0562929	3.37563e-17	1.37922e-16
	MED12L	4.49557	0.0467821	3.78531	0.0410219	3.07129e-13	6.35453e-12		MPP6	-1.78719	0.0573424	-2.52001	0.060532	8.63235e-10	3.18093e-09		MSI2	-4.73789	0.0818129	-3.43208	0.0905418	7.4884e-16	2.54716e-15
	MED29	6.66308	0.03915	6.22066	0.0484249	2.21674e-08	7.06376e-08		MRAS	-3.01543	0.0881718	-1.83944	0.0877671	4.84229e-11	2.1683e-10		MT1F	-5.7645	0.109234	-2.46245	0.180781	1.37085e-21	1.69031e-20
	MED9	5.08261	0.0433277	4.74687	0.033039	1.17881e-07	3.35595e-07		MRO	-3.21321	0.12075	-2.25877	0.0946171	3.03955e-07	7.77751e-07		MT1G	-5.88794	0.123794	-2.51447	0.189213	1.13345e-20	9.78309e-20
	MEGF10	5.78749	0.0633766	6.18656	0.0485019	3.94179e-06	8.77347e-06		MRPL13	-2.28521	0.097179	-2.44071	0.0597083	0.141903	0.169731		MT1H	-5.89213	0.11534	-3.21751	0.187287	3.60815e-18	1.6891e-17
	MEGF8	7.56535	0.0421359	7.15456	0.0437826	1.2971e-07	3.65026e-07		MRPL16	-2.26391	0.0640046	-2.49836	0.0450188	0.00489056	0.00723864		MT3	-3.41264	0.0865922	-2.39709	0.0571038	4.19297e-14	1.18657e-13
	MEGF9	7.028	0.0414672	7.09356	0.0376264	0.229049	0.257833		MRPL19	-2.24417	0.0889672	-2.32617	0.0538493	0.409902	0.451371		MTHFD1	-3.85742	0.0804388	-3.70545	0.0774357	0.33379	0.364111
	MEIS2	4.86423	0.0358062	4.7751	0.0198301	0.0232054	0.0307382		MRPL36	-2.134	0.074174	-2.38507	0.0491346	0.0192601	0.0260795		MTM1	-4.58484	0.0707762	-3.38877	0.060929	4.01273e-18	1.84719e-17
	MESTIT1	0.550924	0.0346362	0.396798	0.0207249	0.000234682	0.000397634		MRTO4	-1.62136	0.0797744	-2.85504	0.0632875	1.07031e-16	1.78176e-15		MTMR1	-3.94704	0.038919	-4.16452	0.0495176	0.00023252	0.000322724
	METTL15	3.86322	0.0342671	3.39304	0.0252573	1.25859e-12	1.63617e-11		MRVI1	-3.37968	0.162042	-2.09227	0.105792	9.76144e-09	3.06262e-08		MTMR10	-4.39451	0.112655	-3.23604	0.102269	2.08719e-10	4.36068e-10
	METTL2A	3.99786	0.0325804	3.65779	0.0207796	1.58248e-11	1.22351e-10		MSI1	-2.51794	0.0973719	-2.32427	0.0755271	0.125916	0.152153		MTMR3	-4.56386	0.0454938	-3.59018	0.0480518	2.15626e-20	1.69193e-19
	METTL7A	7.34486	0.0734668	7.95726	0.0454769	5.72696e-10	2.65391e-09		MSI2	-3.04565	0.0678575	-2.16426	0.0499174	1.04776e-14	1.00174e-13		MTTP	-4.18598	0.087267	-3.48033	0.104143	1.16956e-06	1.89351e-06
	METTL7B	1.88229	0.0709464	2.86427	0.0763394	2.71236e-11	1.87946e-10		MSMO1	-2.49999	0.147133	-2.19109	0.0904906	0.125916	0.152153		MTX3	-3.37683	0.0576396	-4.83739	0.0484912	7.94512e-22	1.17981e-20
	METTL8	4.05883	0.0331967	3.92397	0.0276064	0.00547949	0.0078684		MT1F	-3.1794	0.217673	-1.78057	0.15387	6.92692e-06	1.46511e-05		MUT	-4.00837	0.0535665	-3.99038	0.0481716	0.919806	0.926515
	MFAP3L	6.1185	0.0513146	6.39736	0.0449804	0.000242861	0.000410072		MT1G	-3.20078	0.225085	-1.86025	0.152149	7.89941e-06	1.65595e-05		MYBPC1	-3.64557	0.156154	-4.75015	0.130934	2.05472e-06	3.25783e-06
	MGAT4C	4.17509	0.0494551	3.59157	0.0471008	2.61164e-10	1.31839e-09		MT1H	-3.17359	0.317156	-1.79602	0.192642	0.000163274	0.000296576		MYH15	-3.91723	0.0635273	-4.2685	0.0634155	7.53739e-05	0.000108091
	MGST1	5.37506	0.0594139	5.95195	0.0572986	1.55476e-08	5.14402e-08		MT3	-2.99929	0.104984	-2.29187	0.0666501	2.3938e-07	6.22653e-07		MYLK	-4.65079	0.103314	-3.72539	0.105708	9.77374e-09	1.81663e-08
	MID1	3.74033	0.0570235	4.02406	0.027667	5.83014e-05	0.000108548		MTHFD1	-1.99332	0.0695018	-2.70156	0.0396702	1.36419e-13	9.95016e-13		MYO10	-4.56315	0.0953987	-3.05924	0.0908326	6.56279e-16	2.26015e-15
	MKLN1	6.29854	0.0555951	6.49165	0.0360267	0.0110468	0.0152659		MTM1	-3.05244	0.0915791	-2.05031	0.0584416	1.64907e-13	1.18449e-12		MYO6	-4.25255	0.0946225	-4.19054	0.0887927	0.427579	0.460239
	MLC1	7.78955	0.0730308	8.35291	0.0513134	5.98598e-08	1.78728e-07		MTMR1	-2.15904	0.0521731	-2.50362	0.0446561	2.55346e-05	5.09613e-05		MYOM1	-4.24723	0.0829693	-3.52769	0.101241	4.5122e-07	7.53487e-07
	MLEC	6.77906	0.0280578	6.91689	0.0259379	0.00142989	0.00219031		MTMR10	-3.17963	0.0919203	-1.81275	0.063289	2.32865e-17	4.91797e-16		NANOS1	-4.04178	0.0703196	-3.85526	0.0917599	0.138346	0.157248
	MLYCD	4.11	0.0636584	4.30382	0.0423299	0.00626335	0.00893288		MTMR3	-2.29958	0.0849054	-2.38159	0.0558971	0.417911	0.459832		NARS2	-3.96025	0.079402	-4.58841	0.0753323	1.50984e-07	2.59662e-07
	MMD2	4.07293	0.104762	4.13248	0.0763424	0.652344	0.680123		MTOR	-1.98627	0.0635923	-2.45429	0.0410116	1.00895e-08	3.14465e-08		NAT10	-3.87215	0.0492529	-4.19972	0.0565615	3.355e-05	4.91331e-05
	MMGT1	4.95936	0.0520464	4.6821	0.0235895	3.06888e-05	5.93964e-05		MTX3	-1.75136	0.0750475	-2.6903	0.0498323	1.83597e-15	2.12942e-14		NAT8L	-3.29739	0.103039	-4.1795	0.10839	9.0928e-08	1.57952e-07
	MMP28	3.47122	0.0623811	3.5566	0.0561855	0.454502	0.485573		MYBPC1	-3.08833	0.125967	-2.00607	0.0944787	2.51467e-08	7.38229e-08		NAV2	-4.22411	0.0814015	-2.77872	0.101412	1.00742e-16	3.88617e-16
	MOK	4.2694	0.0420383	3.8714	0.0542206	7.05707e-06	1.51784e-05		MYH15	-2.09073	0.107155	-2.61788	0.102381	0.00428745	0.00640628		NBEAL1	-3.47451	0.0508973	-3.67892	0.0538604	0.00814948	0.0102313
	MORC2	4.62048	0.0357169	4.54141	0.0312272	0.0938969	0.112692		MYLK	-2.64662	0.0828779	-2.29912	0.062506	0.00210623	0.00325718		NCAN	-3.97836	0.085949	-3.89215	0.118789	0.43465	0.466758
	MORN2	3.97068	0.0501902	3.56241	0.0245167	1.5382e-09	6.51185e-09		MYO10	-3.00039	0.0892173	-2.03999	0.0606909	2.56076e-13	1.72546e-12		NCBP1	-4.22172	0.0600908	-3.80942	0.0771066	5.66406e-06	8.72999e-06
	MOXD1	4.75407	0.0743138	4.07302	0.0759706	2.88905e-07	7.75872e-07		MYO6	-2.61338	0.0950864	-2.38039	0.0447637	0.0235263	0.0313758		NCBP2	-3.81149	0.0340362	-4.03731	0.0325448	9.15182e-07	1.49393e-06
	MPP6	5.43854	0.0474806	5.00485	0.0375287	5.82816e-09	2.10358e-08		MYOM1	-2.76502	0.118086	-2.33993	0.0775725	0.00566606	0.00833418		NCOA1	-4.50176	0.0460869	-3.61132	0.056631	9.61363e-19	5.04807e-18
	MRAS	7.4671	0.0423777	8.10257	0.0622614	3.09294e-09	1.19882e-08		NACC2	-3.21402	0.0938371	-1.78359	0.0618692	1.65199e-18	5.99377e-17		NDP	-4.07852	0.0633885	-4.05654	0.0728441	0.669471	0.692539
	MRO	6.29759	0.0955381	6.59031	0.0538886	0.0175485	0.0236503		NANOS1	-2.50663	0.150413	-1.97214	0.0892431	0.00184525	0.00288512		NDRG2	-3.48113	0.0883794	-3.04475	0.0924213	0.000201582	0.000281197
	MRPL13	3.54273	0.0366666	3.26016	0.0218351	6.60034e-08	1.95482e-07		NARS2	-1.9218	0.0953791	-2.46337	0.0657225	2.36997e-05	4.75675e-05		NDST1	-3.53567	0.0634623	-4.16777	0.0572083	1.25613e-11	2.91059e-11
	MRPL16	4.60591	0.0533294	4.27648	0.0262204	6.8936e-07	1.73402e-06		NAT10	-1.95702	0.0655472	-2.71218	0.0407899	1.62524e-14	1.48369e-13		NDUFA6	-3.17636	0.0544383	-4.63047	0.0518472	2.44275e-22	4.75132e-21
	MRPL19	4.84575	0.0286499	4.79675	0.0251132	0.279989	0.309018		NAT8L	-2.03111	0.0825819	-2.52713	0.0413114	2.59689e-08	7.60787e-08		NDUFB4	-3.14456	0.0592399	-3.95787	0.0700684	7.59561e-13	1.91415e-12
	MRPL36	3.45136	0.0466281	3.18833	0.0265041	1.71176e-05	3.43992e-05		NAV2	-2.16025	0.0775759	-2.41653	0.0594304	0.0326922	0.0429123		NDUFS1	-3.21701	0.0979427	-3.44506	0.131989	0.138346	0.157248
	MRPS28	4.40824	0.0410969	4.12068	0.0209169	1.36047e-07	3.80671e-07		NBEAL1	-1.90567	0.103016	-2.5258	0.0664339	4.64954e-06	1.00906e-05		NDUFS3	-3.11476	0.0509629	-4.6139	0.0579106	9.40985e-23	2.76489e-21
	MRTO4	5.31767	0.0763818	4.78208	0.0455779	3.64144e-07	9.51829e-07		NBPF10	-3.05294	0.181268	-1.87591	0.0892503	6.51435e-08	1.8217e-07		NEBL	-4.34295	0.0632176	-3.85423	0.112373	0.000830262	0.00110568
	MRVI1	6.28002	0.0978591	7.16243	0.0596442	1.24325e-10	7.13409e-10		NCAN	-2.57129	0.127639	-2.14749	0.0986492	0.0134286	0.0186289		NEK1	-3.56281	0.0893201	-4.5074	0.0897906	7.97749e-10	1.58974e-09
	MSI1	3.13054	0.0490031	3.63987	0.0444563	9.945e-10	4.37402e-09		NCBP1	-2.05783	0.0637807	-2.46279	0.0421623	1.44815e-06	3.36476e-06		NEK11	-3.78458	0.061079	-4.21351	0.0409659	7.29469e-07	1.20071e-06
	MSI2	6.87246	0.046398	7.17102	0.0211868	1.98725e-07	5.4464e-07		NCBP2	-2.34686	0.0494172	-2.42072	0.0325861	0.255123	0.29207		NEK4	-4.23387	0.0440224	-3.69759	0.0476737	1.44352e-11	3.3336e-11
	MSMO1	6.43598	0.080848	6.10957	0.0535375	0.00044439	0.000724538		NCOA1	-2.36693	0.0662857	-2.2966	0.0474269	0.455919	0.496633		NEK6	-4.7475	0.0670305	-3.30036	0.0727682	5.28734e-21	5.0707e-20
	MT1F	4.18359	0.113584	5.48218	0.121517	4.25143e-09	1.5811e-08		NDP	-2.663	0.10367	-2.16418	0.0680702	0.000125857	0.000229791		NEO1	-4.91632	0.0730732	-3.14146	0.0716848	7.06579e-22	1.08421e-20
	MT1G	4.44077	0.122534	5.50876	0.128824	1.07788e-06	2.64341e-06		NDRG2	-3.13189	0.12954	-2.26314	0.0841126	2.90687e-07	7.47859e-07		NFAT5	-4.33043	0.0845833	-2.7226	0.117113	3.16191e-16	1.13124e-15
	MT1H	1.33636	0.101817	1.84997	0.108667	0.00147377	0.00225048		NDST1	-2.2171	0.0602848	-2.35129	0.0447278	0.156106	0.185155		NFATC4	-3.60448	0.048423	-3.77342	0.0517296	0.0151677	0.018669
	MT3	8.84977	0.0736935	9.29498	0.0532151	1.01839e-05	2.11601e-05		NDUFA6	-2.25397	0.0609007	-2.48013	0.0411358	0.00258539	0.00396351		NFIA	-4.55968	0.0693551	-3.15944	0.0689921	2.59938e-19	1.51466e-18
	MTHFD1	5.59936	0.030564	5.09577	0.0240142	1.22821e-13	3.92228e-12		NDUFB4	-2.46637	0.0683138	-2.32809	0.0408743	0.061935	0.0783883		NFIB	-4.00267	0.0538717	-3.42787	0.0665273	6.83147e-09	1.27836e-08
	MTM1	4.24257	0.0359093	4.5506	0.0229053	2.93245e-09	1.14874e-08		NDUFS1	-1.72107	0.0579161	-2.65215	0.0426862	2.9975e-18	9.6397e-17		NFIX	-3.75445	0.0607698	-3.63365	0.112956	0.17731	0.199727
	MTMR1	5.33738	0.0249524	4.9774	0.0286614	3.24163e-11	2.17441e-10		NDUFS3	-2.09115	0.0739538	-2.59269	0.0520941	9.33553e-07	2.22762e-06		NFRKB	-3.7865	0.0629971	-4.44722	0.050749	2.87586e-11	6.48949e-11
	MTMR10	6.37558	0.0463557	6.88368	0.041246	4.84604e-10	2.28901e-09		NEBL	-3.00761	0.0535762	-2.04973	0.042229	1.09844e-19	6.75782e-18		NFS1	-3.43506	0.0630025	-4.69676	0.0686536	1.07106e-18	5.58165e-18
	MTMR3	5.44865	0.02135	5.67218	0.0191806	4.03263e-09	1.52286e-08		NEK1	-2.17229	0.0614074	-2.58467	0.0482716	6.83623e-06	1.44809e-05		NHLRC2	-4.32976	0.0447032	-3.23806	0.04291	2.44275e-22	4.75132e-21
	MTOR	6.14415	0.0389175	5.82137	0.0289456	2.00384e-08	6.46953e-08		NEK11	-1.91996	0.0670216	-2.52692	0.0622505	1.03775e-07	2.83477e-07		NHSL1	-4.29284	0.0932061	-3.16104	0.063822	1.51624e-13	4.07379e-13
	MTTP	1.32669	0.0317167	1.54636	0.0459522	0.000595876	0.000956658		NEK4	-2.11777	0.0777083	-2.26519	0.05742	0.171363	0.201227		NIN	-3.59707	0.0837592	-2.97426	0.103375	2.22973e-05	3.2898e-05
	MTX3	5.78599	0.0458878	5.08072	0.0221275	2.0115e-14	1.63737e-12		NEK6	-2.94714	0.133444	-2.09054	0.085831	5.9744e-07	1.46259e-06		NIT1	-3.26836	0.0655059	-4.60004	0.0544312	2.50684e-20	1.9233e-19
	MYBPC1	5.17344	0.0736793	5.85993	0.0626884	7.1815e-09	2.52383e-08		NEO1	-3.01445	0.0675732	-2.04328	0.0500822	2.11409e-16	3.18238e-15		NKAIN3	-3.68012	0.0631055	-3.74017	0.0753255	0.623209	0.649058
	MYH15	2.54854	0.0545293	2.46845	0.0548927	0.398582	0.430527		NFAT5	-2.01605	0.0962741	-2.38408	0.0537783	0.000478579	0.00080522		NMD3	-3.75613	0.0650341	-4.57016	0.0581788	3.82102e-14	1.088e-13
	MYLK	6.01961	0.0657363	6.30046	0.044926	0.000125115	0.000220113		NFATC4	-2.8574	0.104058	-1.97528	0.0756982	6.88587e-09	2.20941e-08		NME7	-3.56122	0.0939054	-5.09042	0.0838001	1.85008e-16	6.9053e-16
	MYO10	7.0213	0.0504908	7.6405	0.0316464	5.85758e-13	9.35303e-12		NFIA	-3.06839	0.0762072	-2.05585	0.0570808	2.75571e-15	3.04635e-14		NMNAT1	-3.31805	0.0717855	-3.0964	0.0756579	0.0302664	0.0364728
	MYO6	6.54751	0.0426653	6.86466	0.0301498	1.23659e-07	3.48665e-07		NFIB	-2.58631	0.0845739	-2.20621	0.0675592	0.000608045	0.00100748		NMT1	-4.08061	0.0619541	-3.60274	0.0712488	5.45167e-06	8.41201e-06
	MYOM1	3.55623	0.0534045	3.9321	0.0451298	1.12669e-06	2.74935e-06		NFIX	-2.00735	0.0684873	-2.5141	0.0378567	6.50471e-10	2.43497e-09		NNT	-3.02498	0.0917512	-5.41153	0.065794	1.24404e-22	3.06789e-21
	NACC2	7.38441	0.05289	8.14016	0.0459264	1.9565e-12	2.31782e-11		NFRKB	-2.03277	0.0647613	-2.4535	0.0434716	1.06126e-06	2.51539e-06		NOTCH2	-4.42354	0.0974763	-3.47435	0.0878916	4.66602e-10	9.50408e-10
	NANOS1	2.54739	0.0435813	2.95228	0.0497267	1.34409e-06	3.22625e-06		NFS1	-2.08861	0.0710404	-2.67316	0.0433761	5.5427e-10	2.10266e-09		NOTCH2NL	-3.82781	0.11535	-2.90346	0.094439	1.57729e-07	2.70588e-07
	NARS2	3.80579	0.0472948	3.38101	0.0335108	2.24409e-09	9.05651e-09		NHLRC2	-2.40083	0.0524227	-2.35138	0.0377151	0.502919	0.542815		NPAS3	-4.50878	0.0769403	-3.88336	0.0923999	1.37559e-06	2.21927e-06
	NAT10	5.24797	0.037277	4.90374	0.03375	7.96824e-09	2.77378e-08		NHS	-2.39694	0.097847	-2.35579	0.0698987	0.997764	0.999176		NPEPPS	-3.55371	0.068305	-4.25484	0.073439	1.19479e-09	2.3471e-09
	NAT8L	8.73202	0.0543088	8.35509	0.0353442	7.63785e-08	2.23952e-07		NHSL1	-3.32654	0.0951379	-2.01475	0.0758996	2.15835e-14	1.9208e-13		NPR2	-4.16615	0.0555308	-4.12783	0.0729438	0.720034	0.739857
	NAV2	5.55576	0.0580232	5.78013	0.0481092	0.0107734	0.0149163		NIN	-2.13997	0.072712	-2.45086	0.05145	0.000430738	0.000731687		NQO1	-5.49567	0.107639	-3.78929	0.152756	1.2254e-15	4.03884e-15
	NBEAL1	2.95713	0.0781403	3.11919	0.040462	0.118413	0.13983		NIT1	-1.89982	0.0702406	-2.72463	0.0508082	2.90205e-13	1.91888e-12		NR2E1	-4.07432	0.106065	-2.8165	0.066118	5.20489e-14	1.458e-13
	NBPF10	1.02976	0.0301747	1.18083	0.031794	0.00343223	0.00504699		NKAIN3	-2.14601	0.155119	-2.73347	0.105655	0.00547422	0.00807719		NRBP2	-3.38389	0.071033	-4.51181	0.0830436	1.39653e-15	4.57016e-15
	NCAN	7.4551	0.0779558	7.61763	0.0545085	0.173744	0.19971		NMD3	-2.28919	0.05329	-2.43449	0.0428069	0.0607694	0.0769819		NRCAM	-2.91451	0.0707827	-5.12447	0.0657527	1.30393e-23	1.50061e-21
	NCBP1	5.3118	0.0409516	5.08515	0.0318045	6.75963e-05	0.00012366		NME7	-1.70072	0.106876	-2.51731	0.0692578	1.9419e-08	5.80928e-08		NRG3	-3.0033	0.112427	-5.31515	0.0582412	2.23907e-20	1.74698e-19
	NCBP2	6.14977	0.0284274	5.99762	0.0177395	2.95325e-05	5.73094e-05		NMNAT1	-2.02362	0.0754798	-2.43191	0.0589979	0.000168863	0.000306335		NRXN1	-2.9817	0.0862692	-5.45052	0.0967397	1.04404e-21	1.41354e-20
	NCOA1	6.94081	0.0268287	6.86004	0.0225829	0.0393899	0.0507132		NMT1	-2.09765	0.0887271	-2.47054	0.0564214	0.00143783	0.00229631		NSUN6	-3.95883	0.0499546	-3.78736	0.0524222	0.0503267	0.0596576
	NDP	4.77769	0.0428043	4.90544	0.0342609	0.0446854	0.0569816		NNT	-1.97913	0.0613252	-2.51248	0.0452503	3.75612e-09	1.25946e-08		NT5C2	-4.47169	0.102991	-3.83006	0.112464	0.000218257	0.000303844
	NDRG2	10.1728	0.0779638	10.5412	0.0446994	7.01301e-05	0.000127659		NOTCH2	-3.58682	0.0858307	-1.9521	0.0822694	1.871e-18	6.61868e-17		NT5E	-3.55867	0.113341	-4.01592	0.0944292	0.00545755	0.00694004
	NDST1	7.1139	0.0276108	7.12441	0.0389889	0.342555	0.373304		NPAS3	-2.93674	0.109166	-2.33709	0.0722527	4.32314e-05	8.37978e-05		NTRK2	-5.1125	0.12213	-3.32796	0.125041	2.47223e-14	7.20284e-14
	NDUFA6	5.58529	0.0531694	5.20083	0.0286647	2.7104e-08	8.52586e-08		NPEPPS	-1.96908	0.0717972	-2.37449	0.0424584	5.91075e-06	1.26149e-05		NTRK3	-4.35854	0.0564746	-3.43945	0.0814322	9.0424e-14	2.48261e-13
	NDUFB4	5.9807	0.0557289	5.67079	0.0265192	8.65843e-06	1.82485e-05		NPNT	-1.83628	0.154235	-1.85258	0.123627	0.663957	0.703745		NTSR2	-4.2446	0.124918	-3.63079	0.135875	0.00115454	0.00151994
	NDUFS1	7.74988	0.0458957	7.03406	0.0279653	1.33558e-14	1.63737e-12		NPR2	-2.35379	0.0803635	-2.24296	0.0522586	0.232457	0.266769		NUDT12	-3.64442	0.0874668	-4.12925	0.0739631	9.85158e-05	0.000139826
	NDUFS3	6.05053	0.0626511	5.5579	0.0335894	1.55476e-08	5.14402e-08		NQO1	-3.3925	0.142532	-2.09579	0.122181	1.13809e-07	3.09098e-07		NUDT16L1	-3.39872	0.0560325	-3.7097	0.0579884	5.27217e-05	7.63194e-05
	NEBL	7.84403	0.030355	8.22486	0.0378727	4.25143e-09	1.5811e-08		NR2E1	-3.31251	0.104363	-1.93509	0.0806274	2.86259e-14	2.51588e-13		NUDT3	-3.80322	0.0880149	-3.63792	0.101057	0.208949	0.23403
	NEK1	4.85221	0.0382978	4.67232	0.0309477	0.000576935	0.000927261		NRBP2	-2.40908	0.0937341	-2.48403	0.0880357	0.559885	0.602462		NUDT6	-2.98653	0.0733509	-4.93898	0.0695202	3.7707e-22	6.76277e-21
	NEK11	3.82388	0.0407752	3.74771	0.0292009	0.268472	0.297425		NRCAM	-1.86493	0.06227	-2.60551	0.046318	2.56076e-13	1.72546e-12		NUPR1	-6.04139	0.113649	-2.26733	0.0857767	7.11197e-23	2.58464e-21
	NEK4	4.93916	0.020414	4.92161	0.0171435	0.554874	0.587255		NRG3	-1.83724	0.0664887	-2.65941	0.0482697	3.71073e-14	3.14412e-13		NUTF2	-3.69406	0.0560718	-3.60893	0.113461	0.325797	0.356235
	NEK6	5.18334	0.0621867	5.53809	0.0428311	9.78013e-06	2.03787e-05		NRXN1	-1.62285	0.0684698	-2.7645	0.044914	4.55638e-20	3.58182e-18		NWD1	-4.75669	0.131609	-2.56349	0.117229	3.49383e-17	1.4233e-16
	NEO1	6.65568	0.0459531	7.16124	0.0368447	1.96599e-10	1.04261e-09		NSUN6	-2.13336	0.0783476	-2.47491	0.05634	0.00174279	0.00273397		OAF	-3.93257	0.0966955	-3.25291	0.0950245	8.75112e-06	1.33098e-05
	NFAT5	6.83584	0.0442952	6.64853	0.028217	0.000656231	0.00104104		NT5C2	-2.63628	0.0907188	-2.19461	0.0667075	0.000673931	0.00111144		OAT	-3.10544	0.0712059	-5.14463	0.0686631	6.30629e-23	2.56147e-21
	NFATC4	3.64066	0.0813544	4.43308	0.0659836	2.01529e-09	8.29261e-09		NT5E	-2.69021	0.156454	-2.35127	0.0993354	0.0710597	0.0891396		OGDH	-3.98122	0.0764135	-3.16914	0.0613226	1.00474e-11	2.35978e-11
	NFIA	5.82639	0.0270331	6.35772	0.0283533	2.30431e-14	1.63737e-12		NTM	-1.98074	0.0767315	-2.67402	0.0475128	2.63945e-11	1.22453e-10		OLFM2	-3.39732	0.068147	-2.74366	0.0667135	2.57252e-10	5.34234e-10
	NFIB	6.26543	0.024734	6.42597	0.0304364	0.000699574	0.00110503		NTPCR	-1.99036	0.0896413	-2.56415	0.0486841	1.93927e-07	5.11e-07		OPHN1	-3.41243	0.0854323	-3.17814	0.0839265	0.0616812	0.0728672
	NFIX	7.98844	0.0591958	7.897	0.0346069	0.28785	0.316743		NTRK2	-2.91623	0.08714	-2.29934	0.0741413	1.46857e-05	2.98996e-05		OSBPL2	-3.90062	0.0460994	-3.3691	0.0497481	5.09197e-11	1.12153e-10
	NFRKB	4.16079	0.0257662	4.10033	0.0216231	0.0888616	0.107262		NTRK3	-2.1219	0.0646128	-2.49209	0.0466615	4.11891e-05	8.00584e-05		OSGIN2	-4.18887	0.0693023	-3.95139	0.0655043	0.00185222	0.00241541
	NFS1	5.25818	0.039856	4.92745	0.0229538	2.93245e-09	1.14874e-08		NTSR2	-3.03506	0.123792	-2.40251	0.116628	0.00346153	0.00524419		OTX1	-3.97226	0.0815091	-3.24329	0.0832114	3.52532e-08	6.31448e-08
	NHLRC2	5.09065	0.0416236	5.18507	0.0230111	0.0393899	0.0507132		NUDT12	-2.10999	0.088861	-2.47446	0.0667601	0.00260937	0.00399595		P2RY1	-3.5176	0.0559559	-4.0706	0.047608	3.67686e-11	8.20314e-11
	NHS	3.91634	0.0591879	3.79596	0.0371627	0.126891	0.149003		NUDT16L1	-2.30954	0.0875555	-2.30234	0.0587885	0.831308	0.856115		PAFAH2	-4.38038	0.0633584	-3.79354	0.0592381	3.38385e-09	6.49041e-09
	NHSL1	3.95774	0.0492252	4.50984	0.0310998	6.76206e-12	6.36761e-11		NUDT3	-2.10043	0.0931363	-2.349	0.0661126	0.0444618	0.0575078		PAICS	-3.95766	0.0717936	-4.47584	0.0577053	5.30925e-08	9.37605e-08
	NIN	5.97623	0.0383096	5.96545	0.0288824	0.843965	0.859172		NUDT6	-1.95199	0.113408	-2.41899	0.0716284	0.000412883	0.000705592		PALLD	-5.54704	0.0898381	-2.8379	0.0917409	3.62507e-22	6.58713e-21
	NIT1	4.30235	0.0414373	3.95314	0.0229894	2.49812e-09	9.9451e-09		NUP43	-2.35487	0.06227	-2.4714	0.0454746	0.170487	0.200532		PAPLN	-4.68529	0.118549	-3.12316	0.130975	1.3243e-12	3.27166e-12
	NKAIN3	1.51488	0.0515645	1.44562	0.0349602	0.316529	0.345969		NUPR1	-3.15891	0.206664	-1.84928	0.140446	2.26111e-06	5.14385e-06		PAQR7	-3.62469	0.0517777	-3.88924	0.0407545	0.000459034	0.00062333
	NKAPP1	1.21201	0.0254052	1.16569	0.0185002	0.28785	0.316743		NUTF2	-1.95111	0.0644844	-2.65218	0.0437097	1.32716e-12	7.60298e-12		PAQR8	-4.37011	0.102994	-3.31532	0.0981647	7.58253e-10	1.51761e-09
	NMD3	4.95933	0.0314676	4.80098	0.0270755	0.000269029	0.000450118		NWD1	-3.06441	0.178992	-1.81053	0.111298	1.4101e-07	3.79332e-07		PARD3	-4.65543	0.0717913	-3.13324	0.0548907	1.59411e-20	1.29498e-19
	NME7	5.26313	0.0903508	4.88606	0.0555831	0.000819843	0.00128395		OAF	-2.96007	0.117832	-2.40759	0.0854565	0.00112588	0.00181449		PARD3B	-3.45991	0.053596	-3.55843	0.0470114	0.132031	0.150441
	NMNAT1	3.74072	0.0330096	3.74045	0.0255288	0.864553	0.877698		OAT	-1.96517	0.0981547	-2.52757	0.0617085	6.39957e-06	1.35763e-05		PARP1	-3.52301	0.0564807	-4.23774	0.0687009	7.58944e-12	1.79777e-11
	NMT1	7.00003	0.0445393	6.72958	0.0316839	1.85209e-05	3.69663e-05		OGDH	-2.19375	0.0611838	-2.43155	0.0406025	0.00172623	0.002711		PARP3	-3.69548	0.0502207	-3.79993	0.0474396	0.0855093	0.0994847
	NNT	6.55888	0.0314592	5.88103	0.0340997	1.24713e-14	1.63737e-12		OPHN1	-3.02671	0.0665335	-2.11747	0.0542425	8.2192e-15	8.0765e-14		PARVA	-3.92076	0.0504495	-4.0634	0.0682159	0.17731	0.199727
	NOTCH2	6.20208	0.117147	6.86491	0.0498918	2.80767e-06	6.38463e-06		OSBPL2	-2.21392	0.0602327	-2.39489	0.0329696	0.0121199	0.0169798		PAX6	-4.6267	0.100272	-3.45644	0.0992468	6.78076e-12	1.61174e-11
	NPAS3	5.18066	0.0416237	5.50034	0.0296735	7.2756e-08	2.14616e-07		OSGIN2	-2.26184	0.0736044	-2.38469	0.0633559	0.346301	0.387058		PBLD	-3.61292	0.086014	-4.27156	0.124186	9.52937e-05	0.000135531
	NPEPPS	6.76815	0.0438657	6.4178	0.0277577	3.47899e-08	1.07141e-07		OTX1	-2.7722	0.141456	-2.2328	0.0942343	0.00212611	0.00328075		PBX1	-3.1436	0.0755379	-4.93592	0.0604024	1.3186e-21	1.65545e-20
	NPNT	2.65638	0.0645892	3.81253	0.0956701	1.1012e-11	9.2438e-11		P2RY1	-2.60852	0.158936	-2.55129	0.111529	0.904066	0.917685		PBXIP1	-4.37192	0.0759297	-2.95629	0.0788954	4.30701e-18	1.97607e-17
	NPR2	4.10226	0.0266281	4.04982	0.0277634	0.20937	0.237135		PACRGL	-1.92783	0.0813059	-2.53256	0.056197	6.61698e-08	1.84675e-07		PCCB	-4.5145	0.0727053	-2.61904	0.0803446	1.40183e-22	3.3378e-21
	NQO1	4.84779	0.0934725	5.62074	0.109635	1.28623e-06	3.10769e-06		PAFAH2	-2.41211	0.0865198	-2.3522	0.0445126	0.715572	0.752255		PCDH10	-3.1921	0.0875409	-5.6635	0.0587297	6.24803e-24	1.29934e-21
	NR2E1	4.52806	0.0730432	4.95083	0.0369592	4.86122e-06	1.07547e-05		PAICS	-2.5239	0.0617886	-2.36794	0.0387411	0.0507424	0.0649778		PCDHA10	-2.92694	0.0836961	-4.9682	0.0662683	1.42514e-21	1.7417e-20
	NRBP2	6.7249	0.0462955	6.39689	0.0566427	0.000269029	0.000450118		PALLD	-3.40107	0.0944539	-1.88183	0.074523	7.26519e-18	1.93967e-16		PCDHA13	-3.07144	0.0878817	-5.1424	0.0679256	1.60111e-21	1.90615e-20
	NRCAM	8.82403	0.0431223	7.92878	0.0448837	1.53138e-14	1.63737e-12		PAMR1	-2.73322	0.168951	-2.57674	0.105278	0.398845	0.440223		PCDHB11	-3.77335	0.097667	-4.50793	0.0926821	2.95154e-07	4.9952e-07
	NRG3	5.12675	0.0370261	4.37951	0.0378411	2.0115e-14	1.63737e-12		PAPLN	-3.22257	0.176173	-2.34388	0.12019	0.000195228	0.000350124		PCDHB12	-3.42904	0.0783763	-4.46584	0.08735	9.89083e-13	2.4567e-12
	NRXN1	8.24511	0.0464036	6.86692	0.0716299	7.18926e-15	1.63737e-12		PAQR7	-1.75884	0.0914161	-2.84976	0.0566272	5.51348e-15	5.65331e-14		PCDHB13	-3.67582	0.0519827	-4.07251	0.0412743	7.9552e-08	1.38889e-07
	NSUN6	3.87127	0.039147	3.67161	0.0384433	0.00229922	0.00344649		PAQR8	-3.0741	0.109097	-2.06935	0.0714873	1.2302e-10	5.22743e-10		PCDHB14	-2.96014	0.08195	-4.24409	0.0728518	5.09636e-17	2.01664e-16
	NT5C2	6.13764	0.0336927	6.24656	0.0417443	0.0888616	0.107262		PARD3	-3.13335	0.123267	-1.98071	0.0824122	2.42239e-10	9.84967e-10		PCDHB18	-3.60824	0.0592086	-4.09016	0.0552871	4.63448e-08	8.21594e-08
	NT5E	4.17831	0.0639574	4.04808	0.0628423	0.118413	0.13983		PARD3B	-2.78378	0.103264	-2.13639	0.0611779	9.60586e-07	2.28059e-06		PCDHB4	-3.99283	0.0922651	-4.01125	0.102239	0.778022	0.79471
	NTM	6.71679	0.0321695	6.16654	0.0355981	3.07129e-13	6.35453e-12		PARP1	-2.41691	0.0510459	-2.22302	0.0418434	0.0128098	0.0178229		PCDHB5	-4.14499	0.0985581	-3.80641	0.0664875	0.005065	0.00644678
	NTPCR	5.86149	0.0553501	5.38056	0.0336395	5.12387e-10	2.39712e-09		PARP3	-2.04078	0.0675542	-2.49512	0.0518167	1.10765e-05	2.29141e-05		PCDHB6	-3.75269	0.0557276	-3.51862	0.0518362	0.00648237	0.00817548
	NTRK2	9.98043	0.0683615	9.99842	0.0502846	0.912928	0.919815		PARVA	-2.64149	0.0828789	-2.15474	0.0450472	6.24011e-07	1.51975e-06		PCDHB7	-4.22533	0.100147	-3.94497	0.120841	0.089236	0.103646
	NTRK3	6.75974	0.0526875	6.40904	0.0362327	2.07844e-06	4.79313e-06		PAX6	-3.24541	0.0851855	-2.12094	0.069224	1.25367e-13	9.28763e-13		PCDHGB7	-3.58481	0.100673	-3.09021	0.127848	0.00175362	0.00229116
	NTSR2	4.40104	0.0835669	4.62472	0.065852	0.060602	0.0756366		PBLD	-2.21924	0.108595	-2.51653	0.0868897	0.0672018	0.0848265		PCDHGC3	-3.05837	0.0514638	-2.77272	0.0799645	0.0114379	0.0142561
	NUDT12	4.45549	0.045207	4.18374	0.040393	9.38901e-05	0.000168201		PBX1	-1.65474	0.0525102	-2.7314	0.0367628	2.60242e-22	1.22747e-19		PCGF5	-4.27126	0.0781561	-3.56474	0.0750607	3.9175e-09	7.48281e-09
	NUDT16L1	4.67447	0.0411318	4.63241	0.0339997	0.320775	0.350088		PBXIP1	-3.51819	0.0992301	-1.95148	0.0720339	2.8528e-18	9.3877e-17		PCSK5	-4.04564	0.065904	-3.33036	0.0707355	4.20956e-10	8.61244e-10
	NUDT3	8.26687	0.0332136	8.05883	0.0278316	2.63069e-05	5.14579e-05		PCCB	-2.14901	0.101518	-2.53427	0.0703607	0.00150908	0.00239926		PCYOX1	-3.14629	0.11799	-5.0139	0.0800049	7.73922e-16	2.62601e-15
	NUDT6	2.54782	0.0326667	2.36906	0.0374588	0.000769601	0.00121043		PCDH10	-1.92334	0.0666913	-2.37433	0.0541463	5.3856e-06	1.15639e-05		PCYT1B	-4.23142	0.0499822	-3.48514	0.131088	6.23025e-06	9.59195e-06
	NUP43	4.65634	0.0414074	4.60115	0.0199259	0.291836	0.32017		PCDHA10	-1.37972	0.154783	-2.42011	0.0838004	4.12626e-08	1.17953e-07		PDE4DIP	-5.34558	0.0521953	-3.54258	0.166719	3.69239e-15	1.14332e-14
	NUPR1	3.81458	0.0758616	5.2841	0.0920558	5.1511e-13	8.40774e-12		PCDHB11	-2.33553	0.159704	-2.44143	0.0957229	0.668032	0.707005		PDK2	-4.05949	0.0627352	-3.16349	0.0605918	3.35245e-15	1.04039e-14
	NUTF2	5.93197	0.0570974	5.57222	0.0322486	1.90604e-06	4.43033e-06		PCDHB13	-1.72388	0.118135	-2.59291	0.0757011	2.43498e-08	7.16321e-08		PDLIM3	-4.29906	0.0815259	-3.70764	0.100376	4.95353e-06	7.68632e-06
	NWD1	4.51914	0.146102	5.3979	0.0652512	1.17763e-06	2.86414e-06		PCDHB14	-1.89096	0.0931644	-2.56766	0.0620225	9.75665e-08	2.68593e-07		PDLIM5	-4.7516	0.0888525	-3.37958	0.0818232	5.20649e-16	1.82956e-15
	OAF	4.73847	0.0662954	5.23134	0.0520363	1.07788e-06	2.64341e-06		PCDHB4	-2.75968	0.145355	-2.07099	0.0969434	0.00024345	0.000431142		PDP2	-3.92983	0.0626202	-3.84429	0.0695989	0.762627	0.780717
	OAT	7.47819	0.0432331	6.68647	0.0388183	7.22675e-14	2.72208e-12		PCDHB5	-2.46649	0.13894	-2.33933	0.0754868	0.495799	0.536357		PDZD8	-4.04003	0.0528777	-3.74252	0.0708554	2.35287e-05	3.4604e-05
	OGDH	6.79486	0.0319235	6.74844	0.0259188	0.160316	0.18529		PCDHB6	-2.22851	0.139297	-2.43477	0.0847305	0.227021	0.261379		PDZRN3	-3.48351	0.0662018	-4.7788	0.0986865	5.38182e-16	1.87684e-15
	OPHN1	5.63044	0.0555584	5.88186	0.0335673	0.000297822	0.000495471		PCDHGB7	-3.19491	0.155341	-1.97183	0.116237	1.3677e-07	3.70039e-07		PEBP4	-4.26641	0.0676556	-4.04293	0.0890155	0.0995397	0.115322
	OSBPL2	5.78305	0.0282391	5.78928	0.0180317	0.749505	0.774278		PCDHGC3	-3.69348	0.152436	-1.68207	0.117354	4.045e-14	3.38679e-13		PELI2	-4.27812	0.0453731	-3.66669	0.0506189	4.32469e-14	1.22135e-13
	OSGIN2	5.08616	0.0410752	5.11045	0.0426206	0.823483	0.841821		PCGF5	-2.45549	0.0605457	-2.25609	0.0410814	0.00936787	0.0133222		PER3	-3.59887	0.100574	-4.32146	0.0779917	3.8541e-06	6.02095e-06
	OTX1	1.93966	0.0390148	2.12862	0.0336609	0.00119097	0.00183968		PCSK5	-2.35471	0.0951263	-2.28332	0.0657362	0.501134	0.541715		PEX11A	-3.84624	0.0590178	-4.04739	0.059583	0.00740565	0.0093144
	P2RY1	2.64545	0.113137	2.53389	0.0583297	0.15015	0.17464		PCYOX1	-1.90322	0.0621712	-2.56502	0.0498145	4.66316e-11	2.09472e-10		PEX12	-4.07622	0.0641386	-3.84121	0.0783608	0.0348405	0.0417663
	PACRGL	3.88101	0.0420583	3.48797	0.0275954	9.41419e-10	4.1655e-09		PCYT1B	-2.4098	0.0737828	-2.33136	0.0479513	0.668032	0.707005		PFKFB2	-3.95072	0.0988127	-4.06876	0.109542	0.634645	0.658981
	PAFAH2	3.08751	0.0339761	3.22536	0.0228659	0.00229922	0.00344649		PDE4DIP	-2.78666	0.103619	-1.89584	0.0855633	1.96876e-07	5.17805e-07		PFKM	-2.97115	0.0773048	-4.76671	0.0744936	4.04269e-21	4.04562e-20
	PAICS	6.34602	0.025071	6.26237	0.0196869	0.00793233	0.0111508		PDK2	-2.01794	0.0862049	-2.5724	0.0573759	1.55336e-06	3.59739e-06		PFKP	-3.53064	0.0917775	-3.82089	0.129845	0.0724798	0.0850422
	PALLD	5.47048	0.0564751	6.35202	0.0515188	2.36726e-13	5.79585e-12		PDLIM3	-2.7763	0.10675	-2.2668	0.0881252	0.00275758	0.00421379		PGAM1	-3.06723	0.104459	-5.19907	0.0645023	1.22283e-20	1.04242e-19
	PAMR1	4.71883	0.0801163	4.9246	0.0485166	0.0437632	0.0559027		PDLIM5	-3.13936	0.0767269	-2.1127	0.0542894	9.49343e-16	1.18878e-14		PGM1	-3.83032	0.0682049	-3.95714	0.0580032	0.0946719	0.109867
	PAPLN	4.47329	0.107624	4.90967	0.0646656	0.00108587	0.00168798		PDP2	-2.02386	0.084105	-2.44987	0.068066	0.000913543	0.00148753		PHC1	-3.57621	0.0427763	-3.81685	0.0384365	6.36313e-05	9.17273e-05
	PAQR7	3.54531	0.0335225	3.498	0.0278746	0.560753	0.592623		PDZD8	-2.35806	0.0974228	-2.22401	0.0522421	0.1749	0.205041		PHF21B	-4.763	0.0836465	-2.88527	0.0657925	3.74372e-21	3.82969e-20
	PAQR8	7.25316	0.0567428	7.60784	0.0389919	2.07844e-06	4.79313e-06		PDZRN3	-2.01917	0.10348	-2.32733	0.0615235	0.0120241	0.016879		PHGDH	-4.77853	0.0863891	-3.07499	0.083531	5.01194e-19	2.77972e-18
	PARD3	4.00768	0.0793455	4.96349	0.0562844	3.8844e-12	4.04694e-11		PEBP4	-2.26264	0.166121	-2.64443	0.110709	0.0732803	0.0915195		PHKA1	-4.15123	0.0746309	-3.05594	0.0830826	4.33587e-15	1.33359e-14
	PARD3B	3.15774	0.0552048	3.85704	0.0396863	1.18137e-12	1.57766e-11		PELI2	-2.81714	0.105736	-2.06097	0.0645581	6.41327e-08	1.79698e-07		PHKA2	-4.50578	0.0625934	-3.42101	0.0500378	6.15653e-20	4.18826e-19
	PARP1	7.0886	0.027611	7.10302	0.0236626	0.769485	0.793244		PER3	-2.04468	0.0950193	-2.57478	0.0569468	5.10589e-06	1.10303e-05		PHYH	-3.69458	0.0622502	-4.79129	0.0434633	2.90101e-19	1.65549e-18
	PARP3	3.87329	0.0353922	3.80712	0.0275138	0.0708549	0.087174		PEX11A	-2.54695	0.0892848	-2.34018	0.0657042	0.0294144	0.0387898		PHYHD1	-5.24157	0.0937879	-2.72924	0.129119	4.40025e-20	3.13234e-19
	PARVA	5.48319	0.0309836	5.48292	0.0278647	0.864553	0.877698		PEX12	-2.51558	0.0942142	-2.23602	0.0560661	0.0175921	0.0239354		PI4K2B	-3.4508	0.0644353	-3.98364	0.115482	1.01393e-06	1.64928e-06
	PAX6	4.7854	0.0481468	5.35894	0.036564	6.76206e-12	6.36761e-11		PEX2	-2.58949	0.05561	-2.13956	0.0399642	7.48473e-09	2.39613e-08		PIGF	-3.43861	0.0720151	-4.28826	0.0637266	4.73501e-13	1.2177e-12
	PBLD	3.20879	0.0541953	3.06857	0.0633094	0.0722311	0.0886445		PFKFB2	-2.38462	0.10256	-2.32623	0.0851331	0.91073	0.920488		PIGM	-4.38715	0.0524173	-3.58091	0.0782517	5.33086e-13	1.36585e-12
	PBX1	6.83102	0.0380809	6.13895	0.0301173	1.43019e-14	1.63737e-12		PFKM	-2.15403	0.0923778	-2.54527	0.0509562	4.59195e-05	8.87652e-05		PIGV	-3.79339	0.065203	-3.67229	0.0712229	0.399975	0.431872
	PBXIP1	7.30208	0.0748211	8.11551	0.0507343	5.98145e-12	5.78075e-11		PFKP	-2.00278	0.105223	-2.12795	0.10679	0.837873	0.860995		PIGX	-3.5366	0.0800308	-4.60791	0.0624291	1.02525e-14	3.04489e-14
	PCCB	5.47651	0.0303496	5.12202	0.0362683	7.56493e-09	2.63964e-08		PGAM1	-1.96882	0.143131	-2.50907	0.0714572	0.0004446	0.000752523		PIGZ	-3.43732	0.0927677	-5.01532	0.0917442	3.15094e-17	1.29123e-16
	PCDH10	7.07054	0.0477285	6.6073	0.0410067	6.4705e-09	2.30708e-08		PGM1	-2.86055	0.0880158	-2.12473	0.0544809	2.90932e-09	9.87215e-09		PIH1D2	-3.4866	0.0476448	-3.97043	0.071066	3.50035e-07	5.88077e-07
	PCDHA10	2.51163	0.0493685	2.34179	0.0404903	0.0131389	0.0180552		PHC1	-2.25709	0.099472	-2.46336	0.0690678	0.0746397	0.093053		PIK3C2A	-3.59787	0.102759	-4.70628	0.119774	1.87302e-09	3.63292e-09
	PCDHA13	1.28817	0.0522627	0.90804	0.0288607	3.47899e-08	1.07141e-07		PHF21B	-2.96425	0.117551	-2.24726	0.077574	4.28972e-06	9.38169e-06		PIK3R4	-3.38958	0.0586347	-4.61749	0.0592893	1.24568e-19	7.8912e-19
	PCDHB11	1.96247	0.0659319	2.0206	0.0433226	0.481313	0.512726		PHGDH	-3.3377	0.0930603	-1.89952	0.0684951	1.33562e-17	3.31562e-16		PIPOX	-4.08791	0.101217	-3.76274	0.138052	0.0241218	0.0293241
	PCDHB12	2.15519	0.0401963	1.9093	0.0341791	5.2139e-05	9.75697e-05		PHKA1	-3.01555	0.0977588	-2.19614	0.0590916	3.17864e-10	1.26698e-09		PIR	-4.8709	0.120838	-3.71614	0.0997937	4.69491e-11	1.03573e-10
	PCDHB13	2.45092	0.0458109	2.20655	0.0312753	5.83014e-05	0.000108548		PHKA2	-2.29528	0.072836	-2.36358	0.0406567	0.485219	0.526522		PITPNA	-3.01571	0.0922195	-4.9944	0.0493025	6.90974e-21	6.31944e-20
	PCDHB14	3.91912	0.0370561	3.48577	0.031737	4.35653e-11	2.84433e-10		PHLPP1	-2.88578	0.0908915	-1.94277	0.062425	4.87201e-12	2.53452e-11		PITPNC1	-4.19441	0.116153	-3.91742	0.104496	0.0681094	0.0801868
	PCDHB4	3.57351	0.0493338	3.98121	0.0557546	3.32871e-06	7.48832e-06		PHYH	-2.21727	0.0681638	-2.55324	0.0500456	0.000454071	0.000767635		PKM2	-3.13081	0.0691089	-4.10593	0.113105	8.60782e-10	1.71288e-09
	PCDHB5	2.80399	0.0478851	2.74428	0.0358438	0.272274	0.30141		PHYHD1	-3.31225	0.162321	-1.88546	0.113419	1.48533e-09	5.28074e-09		PLA2G5	-3.24832	0.142695	-4.0751	0.140728	8.06219e-05	0.000115258
	PCDHB6	2.33947	0.0499176	2.26607	0.0322737	0.145255	0.169888		PI4K2B	-2.46806	0.109301	-2.12465	0.0604024	0.0139643	0.0192963		PLCD1	-4.80142	0.0563333	-3.60431	0.0671052	2.32878e-19	1.37438e-18
	PCDHB7	1.9392	0.0455341	2.41872	0.0422936	1.62384e-09	6.835e-09		PIGF	-2.23507	0.13158	-2.27663	0.0727306	0.728167	0.763793		PLCD4	-4.59718	0.0593927	-3.35391	0.0889538	2.44069e-18	1.17853e-17
	PCDHGB7	3.06168	0.0745774	3.25924	0.0438324	0.0485396	0.0616823		PIGM	-2.19732	0.0810877	-2.31467	0.0751145	0.362318	0.402418		PLCG1	-4.49076	0.0481558	-3.33578	0.0798339	9.34176e-18	4.08259e-17
	PCDHGC3	7.89111	0.0462709	8.0629	0.0298518	0.00187202	0.00282922		PIGV	-2.34976	0.0804019	-2.24543	0.0478277	0.39728	0.438838		PLEKHA6	-3.65743	0.0688708	-3.92672	0.0785769	0.00672331	0.00847161
	PCGF5	6.90341	0.0275747	6.83829	0.0305213	0.0516103	0.0653019		PIGX	-1.758	0.0747735	-2.56608	0.0638928	2.2118e-10	9.09795e-10		PLEKHA7	-4.93209	0.0838196	-3.12383	0.0825415	6.63242e-20	4.46799e-19
	PCSK5	3.06695	0.0866891	3.30255	0.0920965	0.276113	0.30497		PIGZ	-1.59251	0.0912227	-2.7888	0.0732389	4.70265e-14	3.78083e-13		PLN	-4.70607	0.202477	-3.77084	0.199936	0.000760826	0.00101419
	PCYOX1	6.58408	0.0442316	6.09094	0.0306238	1.89511e-11	1.42765e-10		PIK3C2A	-2.53833	0.0873946	-2.37951	0.0582705	0.161073	0.190249		PLOD2	-4.84625	0.102472	-2.89302	0.0848558	3.88497e-19	2.17212e-18
	PCYT1B	5.4854	0.0407142	5.2968	0.0369979	0.00289566	0.0042751		PIK3R4	-1.95865	0.0946524	-2.41543	0.0572052	6.80556e-05	0.00012857		PLRG1	-3.5753	0.0571223	-4.48368	0.0605239	3.05811e-16	1.10268e-15
	PDE4DIP	7.45893	0.0429319	8.01555	0.0635422	6.60034e-08	1.95482e-07		PIPOX	-2.45643	0.141692	-2.38576	0.0997345	0.726063	0.76215		PLSCR4	-5.36454	0.112333	-3.90426	0.134416	1.3634e-12	3.35625e-12
	PDK2	6.34347	0.0454285	5.89995	0.041223	4.48176e-09	1.6542e-08		PIR	-3.08846	0.105598	-2.15286	0.0955786	2.15499e-07	5.64687e-07		PLTP	-4.7535	0.0832887	-2.56219	0.115732	4.23873e-20	3.0488e-19
	PDLIM3	3.56836	0.0581594	4.04865	0.0497589	1.89581e-07	5.2055e-07		PITPNA	-1.84492	0.0625034	-2.60399	0.043901	3.40366e-14	2.9189e-13		PLXNB1	-5.12581	0.0818582	-3.11773	0.0837276	3.60254e-21	3.74068e-20
	PDLIM5	5.73594	0.0623639	6.27899	0.0226243	9.75249e-12	8.37802e-11		PITPNC1	-3.11638	0.0944454	-2.11721	0.0732382	4.49051e-11	2.02359e-10		PMM1	-3.27907	0.0695691	-4.46124	0.0608294	1.00191e-17	4.33744e-17
	PDP2	4.49901	0.0394092	4.401	0.029243	0.102795	0.122669		PITRM1	-1.98788	0.0752243	-2.56718	0.0485094	5.44638e-09	1.77982e-08		PMP2	-4.10637	0.128608	-3.56574	0.132738	0.00212141	0.00276123
	PDZD8	5.75621	0.0497532	5.76389	0.0405782	0.796362	0.816938		PLA2G5	-2.39307	0.210945	-2.39355	0.114672	0.995527	0.998349		PNPLA8	-4.33642	0.0573894	-3.74057	0.061126	2.85491e-10	5.90214e-10
	PDZRN3	4.949	0.0405691	4.73552	0.0434225	0.000234682	0.000397634		PLCD1	-3.14101	0.121712	-2.16128	0.0697999	4.39385e-10	1.70337e-09		PNPO	-3.55269	0.054562	-4.10539	0.103011	7.81846e-06	1.19571e-05
	PEBP4	1.95581	0.0606028	1.86104	0.0496881	0.222348	0.250675		PLCD4	-2.26324	0.101239	-2.45768	0.0836857	0.20518	0.237392		POLDIP2	-3.71661	0.0629186	-4.17228	0.0519664	1.34805e-06	2.17737e-06
	PELI2	3.92049	0.0342695	4.23323	0.0262544	1.80928e-09	7.52925e-09		PLCG1	-2.85954	0.0770383	-2.0846	0.0646072	1.1235e-09	4.03491e-09		POLR3F	-3.06303	0.0553621	-4.77847	0.0496212	9.40867e-24	1.29934e-21
	PER3	5.8126	0.0235107	5.58229	0.0315244	9.43343e-07	2.32512e-06		PLEKHA6	-2.01761	0.072664	-2.48616	0.0591879	4.11891e-05	8.00584e-05		POLR3H	-3.60932	0.0739727	-4.49762	0.0650477	2.80743e-12	6.76626e-12
	PEX11A	3.67029	0.0287403	3.80385	0.0297089	0.00138723	0.00213163		PLEKHA7	-3.25585	0.0822034	-1.83728	0.0772832	4.34504e-16	6.08735e-15		POMT2	-4.33806	0.0585628	-3.30202	0.0578377	3.48246e-18	1.64139e-17
	PEX12	3.82081	0.0313655	3.83691	0.0332329	0.736277	0.761684		PLIN1	-3.12864	0.180174	-2.39567	0.122401	0.00169354	0.0026745		PON1	-3.46556	0.0569206	-3.52679	0.0776867	0.319884	0.350325
	PEX2	4.96789	0.025833	5.22128	0.0235019	6.81699e-09	2.41888e-08		PLIN5	-2.78931	0.165983	-2.30403	0.090894	0.00666269	0.00967937		PON2	-4.95372	0.0600598	-2.95703	0.118971	5.80927e-22	9.43835e-21
	PFKFB2	5.66266	0.054724	5.67703	0.0605177	0.690614	0.716463		PLOD2	-2.96387	0.127561	-1.99565	0.0803806	3.39195e-09	1.14276e-08		PON3	-4.09228	0.0905476	-3.80117	0.102986	0.0171232	0.021001
	PFKM	7.38937	0.0411839	6.53302	0.0318046	7.70376e-15	1.63737e-12		PLRG1	-2.14827	0.0534732	-2.50117	0.0446841	3.30795e-05	6.47407e-05		POU2F1	-3.6485	0.0728736	-2.63759	0.0636408	1.49072e-15	4.84395e-15
	PFKP	7.42766	0.0638229	6.98115	0.0716723	6.27862e-05	0.000115725		PLSCR4	-3.66023	0.132793	-1.7719	0.0918126	8.25356e-17	1.42424e-15		POU3F2	-4.30227	0.0770213	-3.07214	0.132123	1.06253e-11	2.48283e-11
	PFN1P2	0.955777	0.032973	0.767023	0.0251625	3.1888e-05	6.16362e-05		PLTP	-3.37529	0.10308	-1.95661	0.0814351	9.17918e-15	8.95761e-14		POU3F4	-3.85088	0.0653334	-3.9177	0.0568519	0.409055	0.441332
	PGAM1	6.32913	0.053881	5.42699	0.0343886	2.63895e-14	1.63737e-12		PLXNB1	-3.35601	0.079036	-1.80393	0.0628489	1.8731e-20	2.2087e-18		PPAP2B	-4.17425	0.160992	-3.07002	0.100654	5.45167e-06	8.41201e-06
	PGAM4	0.616076	0.0353667	0.435264	0.0200231	2.63069e-05	5.14579e-05		PMM1	-1.80799	0.0694982	-2.67763	0.0554341	3.80205e-13	2.43435e-12		PPARA	-4.97015	0.0780792	-2.78372	0.0501303	1.53444e-23	1.51361e-21
	PGM1	5.46471	0.0329124	5.58547	0.0255225	0.00835342	0.011698		PMP2	-2.97269	0.163069	-2.08285	0.105834	2.85424e-05	5.65651e-05		PPARGC1A	-3.98683	0.068433	-4.30808	0.0820674	0.000525628	0.000708879
	PHC1	3.78435	0.0537478	3.82242	0.0308402	0.560753	0.592623		PNPLA8	-2.47202	0.068782	-2.29433	0.0488533	0.0478297	0.0614705		PPAT	-3.81486	0.0727447	-3.78721	0.0615576	0.524591	0.554717
	PHF21B	2.6996	0.0476781	3.21493	0.0499939	1.81084e-08	5.89828e-08		PNPO	-2.05267	0.138059	-2.45634	0.0749117	0.00730923	0.0105429		PPCS	-3.03467	0.0552345	-4.92902	0.0578624	1.47328e-23	1.51361e-21
	PHGDH	6.14091	0.0621482	6.91908	0.0429827	3.27723e-13	6.59487e-12		POLDIP2	-2.07862	0.0521354	-2.58572	0.0349647	2.44529e-11	1.14194e-10		PPFIA1	-4.28067	0.0504544	-3.25172	0.0508195	1.44385e-19	8.9415e-19
	PHKA1	3.82261	0.0705663	4.17209	0.0329512	1.67295e-06	3.95107e-06		POLR3F	-1.71295	0.0753337	-2.77009	0.0552857	2.01756e-16	3.06973e-15		PPIL1	-3.50756	0.0446401	-3.75611	0.0512302	0.000425527	0.000579539
	PHKA2	4.21621	0.0354702	4.34421	0.0311747	0.0197391	0.0264328		POLR3H	-2.15455	0.0645829	-2.43001	0.0482837	0.00188062	0.00293717		PPM1K	-4.44768	0.0758692	-3.66981	0.129971	2.18101e-06	3.45014e-06
	PHLPP1	6.63564	0.054438	7.09669	0.0497143	3.32019e-07	8.8039e-07		POMT2	-2.36283	0.0792074	-2.27297	0.0442049	0.278037	0.316511		PPM1L	-2.99235	0.0663794	-4.47578	0.0876618	1.39156e-19	8.65653e-19
	PHYH	4.75521	0.0496334	4.39737	0.0232109	2.00384e-08	6.46953e-08		PON2	-3.47039	0.0825264	-1.85652	0.0592615	2.84316e-21	5.74724e-19		PPP1CB	-3.78558	0.0707723	-4.40037	0.0755879	1.32381e-07	2.28238e-07
	PHYHD1	3.86026	0.0839057	4.99267	0.0783322	6.36003e-12	6.06681e-11		POU2F1	-2.36063	0.0782713	-2.53903	0.0462345	0.0396515	0.0516638		PPP1R1B	-4.49531	0.0892985	-2.73099	0.109131	6.12964e-18	2.77542e-17
	PI4K2B	3.15188	0.0258288	3.2757	0.0223457	0.000656231	0.00104104		POU3F2	-2.41584	0.128599	-2.16525	0.0881975	0.0676217	0.0852805		PPP1R3C	-3.76103	0.136185	-4.3146	0.135826	0.00961339	0.0120254
	PIGF	3.86046	0.0231581	4.07041	0.0277887	7.6603e-06	1.63561e-05		POU3F4	-2.09521	0.184495	-2.27528	0.113318	0.435851	0.477345		PPP1R3D	-4.34113	0.0479025	-3.32092	0.0753901	1.00191e-17	4.33744e-17
	PIGM	3.40232	0.0561354	3.47263	0.0434727	0.365259	0.396868		PPARA	-2.9972	0.0808033	-2.09023	0.0594914	2.63097e-12	1.42637e-11		PPP2CB	-3.30778	0.0724288	-4.18742	0.0918815	4.09943e-11	9.11645e-11
	PIGV	3.59538	0.0294002	3.71891	0.0249136	0.00258174	0.00383863		PPARGC1A	-1.68938	0.0840108	-2.77673	0.0582601	3.22498e-15	3.51026e-14		PPP2R1B	-5.37925	0.10527	-2.87789	0.0875778	2.75141e-21	3.03975e-20
	PIGX	5.33846	0.0505817	4.87369	0.0264468	1.04565e-10	6.16891e-10		PPAT	-2.0948	0.0744846	-2.53509	0.0501355	1.44997e-05	2.95636e-05		PPP2R2C	-2.44849	0.0689241	-4.34348	0.0949711	1.94337e-21	2.23649e-20
	PIGZ	4.07904	0.0480887	3.39318	0.0525939	1.32053e-11	1.06586e-10		PPCS	-1.95335	0.0646313	-2.63755	0.0486916	3.25455e-11	1.49035e-10		PPP2R4	-3.71221	0.0636451	-3.58099	0.0881079	0.354323	0.385595
	PIH1D2	1.45582	0.0366919	1.2643	0.0216505	7.27536e-05	0.000132271		PPFIA1	-2.54718	0.0751889	-2.24692	0.0428267	0.000417281	0.000711389		PPP2R5A	-3.26226	0.106078	-3.167	0.133871	0.660694	0.683972
	PIK3C2A	6.20457	0.0571946	6.27018	0.0419043	0.212562	0.24038		PPIL1	-2.21554	0.130359	-2.27571	0.0653123	0.486974	0.528021		PRCP	-4.68706	0.0438023	-3.5246	0.0811613	5.50527e-20	3.80139e-19
	PIK3R4	5.03306	0.0439148	4.57777	0.0335924	1.0505e-09	4.57917e-09		PPM1K	-2.31999	0.0916705	-2.36481	0.0635707	0.805172	0.83589		PRDM16	-4.02725	0.0744737	-4.13448	0.0696053	0.367018	0.397843
	PIPOX	3.33701	0.0529417	3.56796	0.0593066	0.00265716	0.00393484		PPM1L	-1.48729	0.0538402	-2.84032	0.0490944	9.09663e-23	6.43587e-20		PRDM5	-3.68671	0.0563874	-3.93876	0.051937	0.00152787	0.00200378
	PIR	3.4564	0.0585595	3.86655	0.053475	1.06037e-05	2.19083e-05		PPP1CB	-2.20556	0.0579814	-2.35271	0.0450093	0.0706223	0.0886695		PRDX2	-3.45712	0.0729721	-4.55248	0.0969826	8.54272e-13	2.145e-12
	PITPNA	7.10091	0.049053	6.44501	0.0235266	4.83973e-14	2.03131e-12		PPP1R1B	-2.91905	0.132914	-2.36504	0.0768177	0.000316043	0.000545366		PRDX3	-3.33277	0.0684832	-4.76349	0.0784832	6.46076e-19	3.49894e-18
	PITPNC1	6.19742	0.0474422	6.43316	0.0343158	0.000474562	0.000768612		PPP1R3C	-2.83419	0.1346	-2.12534	0.0968707	8.11633e-05	0.000151913		PRDX6	-4.2987	0.105086	-2.88556	0.0767472	1.02525e-14	3.04489e-14
	PITRM1	6.246	0.0393501	5.85663	0.0393008	3.43997e-09	1.32633e-08		PPP1R3D	-2.80128	0.105108	-2.1366	0.0678143	9.20312e-07	2.19973e-06		PRKACA	-3.2708	0.0630546	-4.20301	0.0703863	2.88919e-14	8.34723e-14
	PLA2G5	2.13619	0.0887983	2.32875	0.0654312	0.097379	0.116395		PPP1R3G	-2.77631	0.162312	-2.09044	0.113829	0.00153848	0.00244052		PRKCA	-3.93431	0.043615	-3.91997	0.0500799	0.690126	0.711242
	PLCD1	3.95964	0.0535974	4.61678	0.0396156	9.1768e-12	8.02423e-11		PPP2CB	-2.3309	0.0584923	-2.32053	0.0400138	0.798671	0.830359		PRKD1	-4.2142	0.0501582	-3.70879	0.0648163	2.1723e-08	3.9473e-08
	PLCD4	2.6556	0.0499271	2.73843	0.0468146	0.215789	0.243841		PPP2R1B	-2.75696	0.103529	-1.96716	0.0691276	2.32003e-08	6.85353e-08		PRKG1	-3.70815	0.0612135	-4.19364	0.0713089	4.32905e-08	7.70415e-08
	PLCG1	6.4083	0.0358819	6.67131	0.0362713	1.78061e-05	3.56364e-05		PPP2R2C	-1.65265	0.0573403	-2.70118	0.0486951	3.65287e-19	1.78235e-17		PRMT3	-3.91866	0.0668804	-4.41688	0.0582318	2.32887e-08	4.20414e-08
	PLEKHA6	6.78538	0.0410357	6.51878	0.0494739	0.000149354	0.000259953		PPP2R5A	-2.59212	0.0533415	-2.24462	0.0482844	0.000117519	0.00021596		PRMT6	-2.94091	0.087665	-5.12098	0.0812052	7.94512e-22	1.17981e-20
	PLEKHA7	3.1173	0.0493805	3.73204	0.0392476	3.22467e-12	3.5351e-11		PPP4R4	-1.57036	0.107567	-2.66875	0.0746603	1.15344e-11	5.74688e-11		PRODH	-3.94533	0.0510319	-3.71456	0.0676807	0.0137169	0.0169285
	PLIN1	2.59834	0.116819	3.06344	0.0874715	0.00052342	0.000844022		PRCP	-3.07849	0.0676178	-2.01417	0.0681243	2.84221e-13	1.88814e-12		PRSS35	-3.66527	0.159485	-4.5509	0.13303	0.00023252	0.000322724
	PLIN5	3.30128	0.0824664	3.94734	0.0645627	1.42683e-07	3.97724e-07		PRDM16	-3.07181	0.0917281	-2.0891	0.0729913	6.78869e-11	2.96481e-10		PRTFDC1	-3.72775	0.0895828	-4.63196	0.0994005	2.58328e-09	4.9756e-09
	PLN	0.970661	0.0509817	1.47765	0.0718563	3.81312e-07	9.9317e-07		PRDM5	-2.0226	0.115912	-2.54413	0.0691267	0.000174632	0.000316395		PSAT1	-3.88237	0.117701	-3.81339	0.135243	0.678294	0.700092
	PLOD2	4.8311	0.0588501	5.20288	0.0435328	1.06037e-05	2.19083e-05		PRDX2	-2.08301	0.0766893	-2.56687	0.0514155	3.40938e-06	7.59728e-06		PSD2	-4.17107	0.0890602	-3.30848	0.0998498	1.20962e-08	2.23925e-08
	PLRG1	5.63152	0.031955	5.27313	0.038258	1.20408e-08	4.05688e-08		PRDX3	-2.40294	0.100329	-2.32041	0.0516838	0.617833	0.660297		PSPH	-4.55598	0.16345	-3.76579	0.114731	8.78333e-07	1.43718e-06
	PLSCR4	5.22443	0.0807287	6.0307	0.0513093	1.58248e-11	1.22351e-10		PRDX6	-3.07615	0.0758712	-2.17039	0.0635185	3.91854e-12	2.06893e-11		PTAR1	-4.84433	0.0820061	-3.16591	0.0752467	7.98713e-20	5.32861e-19
	PLTP	5.45732	0.0675409	6.0657	0.0423779	7.98219e-10	3.56409e-09		PREX2	-3.08207	0.0887877	-2.08867	0.0646499	1.17511e-12	6.81465e-12		PTCD3	-4.14687	0.050571	-3.86161	0.0555664	0.000438646	0.000596231
	PLXNB1	7.06866	0.0509154	7.81406	0.0392082	6.24566e-13	9.76051e-12		PRKACA	-1.739	0.0815033	-2.81603	0.0527075	1.26219e-16	2.02954e-15		PTCH1	-3.56212	0.0567883	-3.07899	0.0699394	1.10996e-07	1.91846e-07
	PMM1	5.26615	0.0494381	4.89214	0.0260302	2.7104e-08	8.52586e-08		PRKCA	-2.50074	0.0797499	-2.29025	0.0458044	0.0268064	0.035683		PTCHD1	-4.68821	0.0708295	-3.76316	0.106533	1.36976e-10	2.90128e-10
	PMP2	8.1225	0.0754231	8.41275	0.0742815	0.0163391	0.0221422		PRKD1	-2.40999	0.0811825	-2.13684	0.0564525	0.00464066	0.00689762		PTGDS	-3.90486	0.140769	-2.36655	0.164678	7.58253e-10	1.51761e-09
	PNPLA8	6.37675	0.0291308	6.32843	0.0323692	0.212562	0.24038		PRKG1	-2.55458	0.122892	-2.20318	0.0754468	0.0127092	0.0177352		PTN	-3.04738	0.0929683	-3.76134	0.12137	2.00159e-05	2.95953e-05
	PNPO	4.69647	0.0354523	4.1196	0.033108	3.73063e-13	7.11727e-12		PRMT3	-2.18194	0.075606	-2.41635	0.0495365	0.0275867	0.0365156		PTPLAD1	-3.03358	0.104706	-5.24004	0.0721505	4.74176e-20	3.32404e-19
	POLDIP2	6.04256	0.0476744	5.71757	0.0242396	8.4155e-08	2.45773e-07		PRMT6	-1.62719	0.119234	-2.61374	0.0722527	2.80072e-10	1.13229e-09		PTPMT1	-3.82748	0.0420577	-4.27876	0.0655789	3.21646e-08	5.77624e-08
	POLR3F	4.39184	0.0470508	3.72824	0.0337474	3.27723e-13	6.59487e-12		PRSS35	-2.65806	0.212439	-2.72296	0.129752	0.777102	0.810914		PTPN13	-5.20869	0.0698302	-3.61271	0.0814116	1.85424e-20	1.48017e-19
	POLR3H	5.82054	0.0483375	5.93006	0.0297858	0.0991584	0.118426		PRTFDC1	-2.62277	0.0891628	-2.29708	0.0737565	0.0136406	0.018886		PTPN9	-3.96686	0.057369	-3.31178	0.123743	0.000303469	0.000417837
	POMT2	4.85681	0.0397217	5.02073	0.0357412	0.00394687	0.0057691		PSAT1	-3.45281	0.0945743	-1.79639	0.0659073	3.42094e-20	2.99996e-18		PTPRA	-4.10472	0.0525065	-3.83917	0.0913153	0.219346	0.244485
	PON1	0.970783	0.0242013	0.974876	0.0275673	0.878331	0.888003		PSD2	-3.08223	0.143627	-1.8922	0.103443	3.1478e-08	9.10867e-08		PTPRF	-3.4345	0.0607599	-4.19761	0.0633445	3.41342e-13	8.86076e-13
	PON2	7.07094	0.0573782	7.54761	0.0340522	3.82481e-09	1.45561e-08		PSPH	-2.35058	0.107915	-2.18182	0.0717563	0.30363	0.342886		PTPRS	-2.70229	0.0466311	-3.13046	0.0511696	3.36746e-08	6.03955e-08
	PON3	1.31844	0.0416117	1.28136	0.0322784	0.374597	0.406714		PTAR1	-3.07607	0.0795503	-2.01138	0.0551013	9.71287e-16	1.20559e-14		PURG	-4.50936	0.0537938	-3.53593	0.0783428	9.42753e-16	3.16774e-15
	POU2F1	5.35781	0.0402335	5.37238	0.0296124	0.843965	0.859172		PTCD3	-2.14297	0.0612609	-2.58354	0.0360909	1.09574e-08	3.3853e-08		PXMP2	-3.9653	0.0599853	-3.90564	0.0558771	0.444181	0.476253
	POU3F2	4.87327	0.0490455	5.17536	0.0454497	1.85209e-05	3.69663e-05		PTCH1	-2.86545	0.108563	-2.0998	0.0743507	2.8639e-07	7.38146e-07		PYGB	-3.76825	0.0700599	-3.53262	0.0745605	0.0119737	0.0148568
	POU3F4	1.14574	0.0285943	1.05367	0.0295	0.0475508	0.060478		PTCHD1	-2.25166	0.118389	-2.19377	0.0730325	0.645744	0.686497		PYGM	-4.0085	0.123357	-3.31914	0.113275	0.000195254	0.000272644
	PPARA	4.88833	0.072676	5.49709	0.0318516	2.92428e-10	1.46613e-09		PTGDS	-3.0062	0.130634	-2.29759	0.0869267	2.6502e-05	5.27432e-05		PYGO1	-3.81317	0.0585273	-4.09567	0.0527272	0.000338203	0.000463351
	PPARGC1A	4.9968	0.0683654	4.11223	0.0405604	1.70675e-13	4.9161e-12		PTGR1	-1.78767	0.0900744	-2.50513	0.0705728	3.32266e-07	8.45606e-07		RAB11FIP2	-3.53186	0.0696209	-4.89861	0.0668358	8.62774e-19	4.58266e-18
	PPAT	4.23168	0.0375929	3.9672	0.0310446	2.93006e-06	6.61177e-06		PTGR2	-2.17921	0.0869403	-2.45172	0.0581754	0.017459	0.0237772		RAB22A	-3.94599	0.0533829	-3.58432	0.0602141	4.59277e-05	6.66241e-05
	PPCS	4.5124	0.0398858	4.06852	0.0364253	4.84604e-10	2.28901e-09		PTN	-2.99451	0.115478	-2.23581	0.0911709	1.79881e-05	3.64136e-05		RAB23	-3.99062	0.0740629	-4.18813	0.0772816	0.0171232	0.021001
	PPFIA1	5.76196	0.0256721	6.06379	0.0281717	6.39912e-10	2.91031e-09		PTPN13	-3.06293	0.0847477	-1.98784	0.0612192	1.97821e-14	1.79434e-13		RAB30	-3.58014	0.0563448	-3.74212	0.0548645	0.0302664	0.0364728
	PPIL1	4.45053	0.0522589	4.14136	0.0290474	6.23666e-06	1.35128e-05		PTPN9	-2.53794	0.0830196	-2.25432	0.0619759	0.0121199	0.0169798		RAB31	-4.00055	0.0886156	-3.07064	0.0912046	5.17066e-10	1.04856e-09
	PPM1K	7.69789	0.0397268	7.47975	0.0319051	0.000171859	0.000295968		PTPRA	-2.0504	0.0520845	-2.47155	0.0329294	1.53786e-09	5.44019e-09		RAB34	-4.76901	0.100349	-3.52392	0.0919861	9.61164e-14	2.63367e-13
	PPM1L	6.75454	0.0601227	5.69922	0.0426003	9.47459e-15	1.63737e-12		PTPRF	-1.85681	0.0745895	-2.68209	0.0401474	2.05573e-15	2.36492e-14		RAB4A	-3.38435	0.0711134	-4.56644	0.0779439	1.44287e-15	4.71063e-15
	PPP1CB	7.89099	0.0392984	7.55133	0.024763	2.49812e-09	9.9451e-09		PTPRS	-1.88502	0.0753355	-2.51096	0.0482344	1.59221e-09	5.57668e-09		RAB5A	-3.46817	0.0452415	-4.20951	0.0518522	9.42753e-16	3.16774e-15
	PPP1R1B	7.66951	0.0702129	7.95344	0.0612427	0.00142989	0.00219031		PTRHD1	-2.47143	0.108434	-2.32528	0.0648961	0.262212	0.29946		RAB7L1	-5.1246	0.0666601	-3.08271	0.0785644	7.70487e-23	2.66011e-21
	PPP1R3C	5.14486	0.0669914	5.55805	0.0512441	7.98011e-06	1.6965e-05		PURG	-2.31419	0.0900189	-2.19481	0.0821505	0.32935	0.370159		RABEPK	-3.30441	0.0557381	-4.65865	0.0414181	9.04135e-23	2.76489e-21
	PPP1R3D	3.5243	0.043464	3.77525	0.0307325	2.84177e-05	5.52921e-05		PXMP2	-2.01766	0.100206	-2.63889	0.0630203	1.99636e-06	4.57836e-06		RABGAP1	-3.82014	0.0509104	-4.03181	0.0404381	0.000945503	0.00125311
	PPP1R3G	2.8294	0.0614018	2.95305	0.0711571	0.176527	0.202593		PYGB	-2.14903	0.0772167	-2.64099	0.0536186	4.9713e-06	1.07559e-05		RABL3	-3.45305	0.0542955	-4.78668	0.0315444	7.11197e-23	2.58464e-21
	PPP2CB	7.87575	0.0304323	7.8308	0.0231573	0.264707	0.293696		PYGM	-2.82414	0.156551	-2.01966	0.107622	8.21171e-05	0.00015309		RAD54B	-3.90453	0.061009	-4.29146	0.0840559	3.12672e-05	4.58387e-05
	PPP2R1B	4.54591	0.042138	4.98093	0.0386669	4.97942e-09	1.81959e-08		PYGO1	-2.55988	0.105995	-2.19891	0.0576368	0.00146595	0.00233858		RAMP1	-4.75483	0.064085	-2.91948	0.0545454	2.81879e-23	1.75974e-21
	PPP2R2C	8.18389	0.0435275	7.34332	0.0407575	3.23238e-14	1.63737e-12		RAB11FIP2	-1.80039	0.0402393	-2.62167	0.0439954	3.30899e-18	1.01788e-16		RANBP3L	-4.9797	0.131599	-2.8575	0.119034	1.61705e-16	6.08486e-16
	PPP2R5A	5.51216	0.0260555	5.68098	0.0277602	0.000190791	0.000326658		RAB22A	-1.88242	0.0594252	-2.56956	0.0445697	6.91316e-13	4.19834e-12		RASA4	-3.95864	0.0978575	-3.38536	0.102573	0.00023252	0.000322724
	PPP4R4	5.02469	0.0976972	3.93958	0.0576406	2.26797e-11	1.61731e-10		RAB23	-2.00672	0.168814	-2.27055	0.0905432	0.0931592	0.114826		RASSF8	-4.29621	0.0632405	-3.20874	0.149816	2.1723e-08	3.9473e-08
	PRCP	5.83626	0.0330785	6.32978	0.0489418	6.05394e-10	2.76188e-09		RAB30	-2.47349	0.0925013	-2.41832	0.0536683	0.655837	0.695659		RAVER2	-3.35218	0.0453945	-3.79432	0.0483138	1.61327e-09	3.13792e-09
	PRDM16	4.07324	0.0623135	4.58877	0.0369043	9.30766e-09	3.19461e-08		RAB31	-3.04731	0.0897556	-2.11809	0.0575165	3.72404e-13	2.39523e-12		RBBP4	-3.84032	0.0490746	-4.11571	0.0405778	2.81178e-05	4.12654e-05
	PRDM5	2.89104	0.032708	2.76826	0.0308731	0.0179688	0.0241944		RAB34	-3.0323	0.135139	-2.30723	0.0924104	7.47744e-05	0.000140699		RBBP9	-3.59843	0.0403724	-4.03534	0.043157	1.44413e-10	3.04945e-10
	PRDX2	7.38543	0.0638605	6.75784	0.0315948	2.87863e-11	1.95773e-10		RAB4A	-2.36573	0.0627875	-2.2869	0.05218	0.188651	0.219886		RBM28	-4.41963	0.0779118	-3.55434	0.0870246	1.40397e-11	3.24771e-11
	PRDX3	6.78456	0.0312093	6.4547	0.0235422	1.85702e-10	9.99253e-10		RAB5A	-2.15457	0.0695168	-2.49191	0.0385007	5.05528e-05	9.70586e-05		RCN1	-4.09909	0.0852535	-3.77805	0.0834721	0.0118377	0.0147146
	PRDX6	7.01482	0.0481177	7.43724	0.0366295	3.82481e-09	1.45561e-08		RABEPK	-1.7695	0.0731536	-2.76355	0.0448019	2.50301e-17	5.20847e-16		RDH10	-3.94015	0.08628	-3.83818	0.0918127	0.41364	0.445931
	PREX2	6.02216	0.0769858	6.25119	0.03567	0.0134648	0.0184341		RABGAP1	-2.00262	0.0394747	-2.52758	0.032158	4.50471e-14	3.66331e-13		RDH11	-3.91675	0.061774	-4.44336	0.0571357	4.42405e-09	8.39232e-09
	PRKACA	7.03177	0.0652277	6.34421	0.0513832	1.6565e-10	9.01257e-10		RABL3	-2.23901	0.0707144	-2.53662	0.0425303	0.000627153	0.00103671		REPS1	-3.60976	0.0572438	-4.66531	0.0539065	1.70783e-18	8.54533e-18
	PRKCA	7.51227	0.0497286	7.54319	0.0348909	0.658663	0.685737		RALGAPA2	-2.40584	0.106171	-2.24299	0.0578028	0.160237	0.189578		RERG	-3.49089	0.123398	-4.11451	0.126512	0.000959184	0.00127002
	PRKD1	3.43338	0.0316616	3.75292	0.0286873	4.97942e-09	1.81959e-08		RAMP1	-3.04548	0.0771285	-1.99969	0.0575822	1.11384e-15	1.37051e-14		RFTN2	-4.97666	0.109265	-2.98702	0.0932157	4.62257e-18	2.11383e-17
	PRKG1	3.68376	0.0538627	3.74152	0.0488223	0.503367	0.535055		RANBP3L	-3.92888	0.129634	-1.54152	0.1089	1.49518e-18	5.56758e-17		RFX2	-4.6828	0.05927	-3.13637	0.0586428	1.34715e-22	3.26387e-21
	PRMT3	4.04832	0.0334537	3.95759	0.0251063	0.0237414	0.0314199		RASA4	-1.95406	0.132084	-2.48398	0.104187	0.00362059	0.00547343		RFX3	-3.20034	0.0831796	-4.5579	0.0705876	8.40958e-18	3.72232e-17
	PRMT6	3.83229	0.0471793	3.23703	0.0455424	6.96385e-11	4.28029e-10		RASSF8	-2.97031	0.0876777	-1.99967	0.0708564	1.7312e-11	8.33212e-11		RFX4	-5.75597	0.104548	-3.08921	0.106391	5.49366e-21	5.1964e-20
	PRODH	6.36407	0.0893457	6.83975	0.0901725	0.000615395	0.000983695		RAVER2	-2.65393	0.0720439	-2.31098	0.0521227	0.000608045	0.00100748		RGN	-3.99436	0.0633567	-3.80991	0.0689973	0.0466577	0.055499
	PRSS35	2.52035	0.0907553	2.28317	0.0666345	0.0548419	0.0689159		RBBP4	-2.17938	0.0561925	-2.44518	0.0284359	1.16625e-05	2.4021e-05		RGR	-4.83825	0.106812	-3.52481	0.149181	4.54757e-10	9.2765e-10
	PRTFDC1	4.38274	0.0487162	4.42538	0.0414353	0.578566	0.609694		RBBP9	-2.38575	0.0820474	-2.48155	0.0565191	0.293211	0.331915		RGS20	-4.35185	0.115311	-4.11332	0.135957	0.149385	0.169516
	PSAT1	6.88301	0.0431571	7.41142	0.0393418	8.78866e-11	5.33494e-10		RBM28	-2.21582	0.0588917	-2.41721	0.0423032	0.00601643	0.00882201		RGS22	-4.07173	0.0945286	-4.34448	0.128961	0.0651223	0.0768009
	PSD2	6.93263	0.0733506	7.47839	0.0593698	8.25051e-07	2.05076e-06		RCN1	-2.28424	0.121407	-2.52846	0.0733978	0.0867864	0.107251		RGS9	-4.081	0.0650384	-3.6863	0.0748675	8.06219e-05	0.000115258
	PSPH	3.67639	0.0368572	3.79876	0.0396559	0.0385612	0.049821		RDH10	-2.90008	0.155657	-1.95368	0.0807134	3.40942e-08	9.84556e-08		RHEB	-3.10302	0.0608031	-4.87658	0.0721081	6.04148e-22	9.70149e-21
	PTAR1	5.96355	0.059539	6.36624	0.037907	1.12669e-06	2.74935e-06		RDH11	-2.07904	0.0883356	-2.56421	0.0475154	3.68518e-07	9.27853e-07		RHOBTB3	-5.02026	0.106361	-3.78414	0.131633	1.02297e-10	2.20051e-10
	PTCD3	6.15375	0.0245541	5.97294	0.020358	1.99045e-06	4.61193e-06		REPS1	-2.04151	0.0905253	-2.77503	0.0591976	5.00696e-09	1.65148e-08		RHPN2	-4.53879	0.121252	-4.1265	0.113621	0.0064038	0.00808377
	PTCH1	5.29215	0.0494699	5.54816	0.0366506	0.000120735	0.000213687		RERG	-2.73388	0.13213	-2.40776	0.0891929	0.0559265	0.0712296		RLBP1	-3.31447	0.146274	-3.77016	0.132137	0.0407787	0.0486736
	PTCHD1	4.70572	0.0686902	4.71757	0.0609455	0.954657	0.958572		RFTN2	-3.31713	0.115719	-1.68843	0.0809746	1.97094e-16	3.0314e-15		RMST	-3.64958	0.058442	-4.33891	0.0642503	1.70474e-11	3.91722e-11
	PTGDS	9.0429	0.0613471	9.57671	0.0872154	2.0833e-05	4.14683e-05		RFX2	-2.96618	0.115979	-2.12667	0.0803561	2.50381e-07	6.50071e-07		RNASEL	-3.86822	0.0913589	-4.33821	0.0845798	0.000406534	0.000554766
	PTGR1	4.27361	0.0501328	3.66565	0.0437388	1.31689e-10	7.44041e-10		RFX3	-2.25306	0.0981233	-2.57058	0.0495664	0.00576424	0.00846978		RNF121	-3.40584	0.0692876	-2.73473	0.051834	1.10796e-10	2.37961e-10
	PTGR2	4.48463	0.031639	4.60854	0.0235837	0.00119097	0.00183968		RFX4	-3.31712	0.160059	-2.00392	0.0865867	1.00371e-10	4.29079e-10		RNF169	-3.97989	0.0386364	-3.73812	0.0491517	0.000628473	0.000842642
	PTN	7.16419	0.0665364	7.29199	0.0559472	0.0722311	0.0886445		RGN	-2.71184	0.0928992	-2.2647	0.0547031	3.1496e-05	6.19844e-05		RNF170	-2.88583	0.062326	-4.35073	0.0783537	4.56785e-20	3.21847e-19
	PTPMT1	4.44342	0.0500802	4.32906	0.0216875	0.0872323	0.10573		RGR	-2.99688	0.299912	-2.16877	0.158001	0.019846	0.0268215		RNF182	-4.4043	0.0906763	-3.41747	0.0854931	3.88253e-11	8.64801e-11
	PTPN13	5.49466	0.053979	6.05113	0.0574114	2.10768e-08	6.76023e-08		RGS20	-3.08645	0.140425	-2.27552	0.118331	0.000536904	0.000895895		RNF19A	-4.55124	0.059774	-3.42968	0.0619069	2.50589e-19	1.46637e-18
	PTPN9	5.07715	0.0312604	5.02438	0.0448	0.0377475	0.0488126		RGS9	-2.45409	0.153707	-2.44263	0.104022	0.988818	0.993734		RNF24	-4.01786	0.0554968	-3.44064	0.0678071	1.23851e-08	2.28968e-08
	PTPRA	7.36261	0.0290374	7.01774	0.0260646	3.87157e-11	2.58515e-10		RHEB	-2.27157	0.0814617	-2.44122	0.0444363	0.0113719	0.0160271		RNF4	-3.83039	0.0556479	-4.25615	0.0612952	1.01393e-06	1.64928e-06
	PTPRF	7.15298	0.0316381	6.93731	0.0266639	4.11119e-06	9.12287e-06		RHOBTB3	-3.37894	0.101243	-2.16362	0.0702416	2.02181e-14	1.81067e-13		RNF43	-3.82597	0.0651114	-3.72325	0.0818393	0.206046	0.230965
	PTPRS	7.08033	0.0432442	6.7177	0.0386215	6.0198e-07	1.51943e-06		RHPN2	-2.94679	0.14374	-2.10998	0.0894615	3.59942e-06	7.99557e-06		RNPC3	-3.69434	0.0835743	-4.36237	0.115532	2.60619e-06	4.10862e-06
	PTRHD1	3.53083	0.0555948	3.54628	0.0232507	0.892146	0.901349		RIMKLB	-2.38721	0.0813383	-2.4209	0.0557445	0.641725	0.684797		RORA	-4.52509	0.0872443	-2.8704	0.160591	3.96185e-13	1.02268e-12
	PTTG3P	0.565712	0.0340774	0.4076	0.021053	0.000108447	0.000192635		RLBP1	-2.58291	0.176623	-2.23442	0.112616	0.0878234	0.108344		RORB	-3.54566	0.092929	-5.17789	0.0933712	3.04419e-17	1.2512e-16
	PURG	3.60801	0.041711	3.68534	0.0455757	0.15015	0.17464		RMST	-2.00137	0.161724	-2.58416	0.0989077	0.00202841	0.0031437		RPGRIP1L	-3.15547	0.0805514	-5.11241	0.0665143	1.08551e-21	1.45542e-20
	PXMP2	3.06176	0.0387953	3.23324	0.0363315	0.00181733	0.00274939		RNASEL	-1.72548	0.0987019	-2.51485	0.0647001	1.44852e-08	4.4269e-08		RRAS2	-3.94715	0.0832287	-4.19619	0.0787309	0.0163879	0.020135
	PYGB	7.99503	0.0451281	7.61015	0.0490926	3.9926e-07	1.03624e-06		RNF121	-1.7972	0.0827785	-2.6075	0.0507103	1.65767e-12	9.34504e-12		RSPH3	-2.88785	0.0698323	-4.56769	0.077169	3.20985e-21	3.43628e-20
	PYGM	4.33732	0.113417	5.04109	0.074444	1.67295e-06	3.95107e-06		RNF169	-1.80776	0.110628	-2.29544	0.0702308	0.000542522	0.00090314		RWDD2B	-3.08833	0.084279	-4.63428	0.0682026	1.55431e-19	9.5826e-19
	PYGO1	3.77974	0.0419818	3.87452	0.0326309	0.097379	0.116395		RNF170	-1.82618	0.0660118	-2.67623	0.0453509	2.15071e-15	2.45424e-14		RXRA	-4.63177	0.0608615	-2.86279	0.0588943	2.93505e-23	1.75974e-21
	RAB11FIP2	6.05963	0.0406979	5.37751	0.0289713	1.24713e-14	1.63737e-12		RNF182	-3.11345	0.107082	-2.02143	0.0861741	3.8752e-10	1.52317e-09		RXRG	-3.84688	0.096626	-3.54916	0.113818	0.048463	0.0575473
	RAB22A	6.41165	0.039376	5.82435	0.0282417	1.07619e-13	3.593e-12		RNF19A	-2.56833	0.0680676	-2.24814	0.0587994	0.00644065	0.00940508		RYR3	-4.50729	0.0953964	-3.85537	0.111518	2.52716e-05	3.71277e-05
	RAB23	4.3738	0.0373719	4.27401	0.043355	0.0668547	0.0826679		RNF219	-1.87157	0.0823692	-2.64352	0.062977	8.94194e-10	3.26947e-09		S100A1	-3.55039	0.0816493	-2.87756	0.135313	0.000388335	0.000530456
	RAB30	6.12482	0.0367363	6.19874	0.0320717	0.16559	0.190935		RNF24	-1.97916	0.0685358	-2.47124	0.0821831	0.00162986	0.00257682		S100A13	-4.00017	0.0884769	-3.58023	0.101898	0.000728167	0.000972533
	RAB31	7.18481	0.0622501	7.72929	0.0322053	2.08119e-10	1.09188e-09		RNF4	-2.15079	0.0487568	-2.45455	0.0397552	2.75042e-05	5.46608e-05		SALL2	-3.96832	0.073258	-3.60238	0.072498	0.000438646	0.000596231
	RAB34	3.85581	0.060115	4.29206	0.0450812	1.53305e-06	3.65001e-06		RNF43	-2.44166	0.153071	-2.63426	0.104566	0.343438	0.384465		SALL3	-4.21912	0.101949	-2.84488	0.0933748	7.46437e-15	2.24093e-14
	RAB4A	5.90891	0.033307	5.68793	0.0286658	9.39164e-06	1.96529e-05		RNLS	-1.75818	0.11163	-2.51927	0.067826	7.61394e-08	2.10424e-07		SASH1	-4.99658	0.0555778	-2.71388	0.0835731	1.66439e-23	1.53235e-21
	RAB5A	6.5568	0.0275065	6.17113	0.0276009	9.1768e-12	8.02423e-11		RNPC3	-1.73334	0.100226	-2.64056	0.0676313	3.17864e-10	1.26698e-09		SBF2	-4.23758	0.0507563	-3.43187	0.0648686	1.86558e-14	5.48162e-14
	RABEPK	4.20521	0.0532655	3.79445	0.0253556	4.48176e-09	1.6542e-08		RORA	-1.98888	0.082578	-2.4501	0.0516579	1.37782e-05	2.82145e-05		SC5DL	-3.22919	0.094032	-5.48706	0.0584065	5.16433e-22	8.69749e-21
	RABGAP1	6.76354	0.0310077	6.47541	0.0172955	5.12387e-10	2.39712e-09		RORB	-1.65748	0.0946363	-2.67947	0.0629351	5.62935e-13	3.46327e-12		SCAPER	-3.54578	0.0669465	-4.60276	0.0552044	2.84129e-17	1.1748e-16
	RABL3	4.94336	0.0256281	4.76575	0.0214609	1.34409e-06	3.22625e-06		RPGRIP1L	-1.43252	0.0669389	-2.89402	0.0580569	1.75196e-21	4.1317e-19		SCARA3	-5.43116	0.0821393	-3.36685	0.117578	4.20091e-21	4.1439e-20
	RAD54B	2.52596	0.0380623	2.2785	0.0225969	5.75303e-07	1.45962e-06		RPRD1B	-2.04722	0.0712958	-2.50393	0.0504024	4.06484e-06	8.9591e-06		SCG3	-2.60648	0.0711135	-5.56615	0.0702239	1.88895e-24	8.02315e-22
	RALGAPA2	4.45039	0.05438	4.75917	0.0436394	9.38901e-05	0.000168201		RRAS2	-2.19962	0.0920795	-2.47184	0.0575539	0.00666269	0.00967937		SCGB1D2	-4.89867	0.109819	-3.58718	0.123229	2.80743e-12	6.76626e-12
	RAMP1	5.17705	0.0763986	5.81345	0.0395642	2.49812e-09	9.9451e-09		RRP8	-2.12701	0.0692812	-2.50906	0.0485128	3.1496e-05	6.19844e-05		SCN4B	-3.70712	0.0964422	-4.62584	0.101715	5.3698e-09	1.00894e-08
	RANBP3L	5.42761	0.113989	6.22068	0.0763099	7.54271e-07	1.88761e-06		RSPH3	-1.58609	0.0589458	-2.78737	0.0479796	1.13682e-21	3.2172e-19		SCP2	-3.64839	0.0852231	-4.42799	0.0858977	1.88923e-08	3.45567e-08
	RASA4	1.44436	0.0330954	1.47374	0.0437312	0.850817	0.865547		RWDD2B	-1.69156	0.126304	-2.73645	0.0833631	1.56481e-09	5.50797e-09		SCRG1	-4.14175	0.0970306	-3.93683	0.097893	0.0287628	0.0347823
	RASSF8	5.15756	0.0446594	5.68494	0.0558585	4.97942e-09	1.81959e-08		RXRA	-2.84694	0.0770625	-2.04261	0.0564573	8.61241e-12	4.33685e-11		SCRN1	-3.24356	0.0567459	-4.20578	0.0756947	6.3496e-16	2.1922e-15
	RAVER2	4.50276	0.0477278	4.80216	0.0300501	1.74742e-06	4.09404e-06		RXRG	-2.77346	0.177722	-2.17077	0.1052	0.00493337	0.00729438		SDC2	-4.73111	0.112526	-3.06809	0.0927621	7.4884e-16	2.54716e-15
	RBBP4	6.99571	0.0315384	6.74274	0.0152648	1.23757e-09	5.28484e-09		RYR3	-3.04457	0.131992	-2.17584	0.114896	6.88631e-05	0.000129922		SDC4	-4.86296	0.136347	-3.42451	0.139506	1.56313e-10	3.29067e-10
	RBBP9	4.30081	0.0321632	4.18099	0.0348465	0.0290683	0.0380582		S100A1	-2.25926	0.156235	-2.53079	0.104702	0.148088	0.176384		SDHA	-3.49996	0.0622085	-4.45798	0.0512256	1.07809e-16	4.14718e-16
	RBM28	5.01669	0.0455022	5.06812	0.0330003	0.388879	0.421286		S100A13	-2.38867	0.152873	-2.60382	0.0829439	0.179398	0.209966		SDHD	-3.18869	0.0550291	-4.44192	0.0688174	2.90101e-19	1.65549e-18
	RCN1	5.12598	0.0634465	5.02519	0.0341423	0.152644	0.17712		S1PR1	-3.61627	0.0890398	-1.77284	0.0838897	2.08588e-19	1.1352e-17		SDS	-3.86763	0.0806702	-4.17266	0.0817643	0.0290583	0.0351089
	RDH10	2.7878	0.0472842	3.40339	0.0611653	3.66303e-10	1.78771e-09		SALL2	-2.69106	0.123338	-1.97185	0.0751978	4.23241e-06	9.27068e-06		SEC14L2	-4.1821	0.0703271	-3.74969	0.112349	0.00100133	0.00132329
	RDH11	6.52726	0.0458447	6.1559	0.0274578	2.84959e-08	8.90648e-08		SALL3	-3.2203	0.121712	-1.97161	0.0960947	1.39958e-10	5.89408e-10		SEC61A1	-4.40346	0.0601466	-3.01352	0.0466445	6.79464e-22	1.05431e-20
	REPS1	5.91567	0.0451241	5.3139	0.0432152	1.32053e-11	1.06586e-10		SASH1	-3.2231	0.0757717	-1.80559	0.0722642	1.04752e-17	2.69498e-16		SELENBP1	-4.48052	0.0906059	-3.17868	0.100451	1.87336e-13	4.99443e-13
	RERG	3.95402	0.0658872	3.47298	0.0679065	3.06888e-05	5.93964e-05		SBF2	-2.22169	0.0616139	-2.46715	0.0407642	0.00191661	0.00298023		SEMA3A	-3.76011	0.111919	-4.69508	0.0899332	1.46043e-08	2.67843e-08
	RFTN2	5.55535	0.0662697	6.35968	0.0562465	1.68062e-11	1.29258e-10		SCAPER	-1.92481	0.0830399	-2.63691	0.0516784	2.37876e-10	9.70015e-10		SEMA3D	-3.64307	0.0671048	-3.26454	0.0606717	0.000973048	0.00128715
	RFX2	3.15887	0.0458684	3.75756	0.0377756	4.67594e-12	4.73721e-11		SCARA3	-3.10408	0.151074	-1.97578	0.100542	7.04339e-08	1.9542e-07		SEMA4A	-3.4983	0.0696767	-3.82768	0.0896854	0.00161475	0.00211572
	RFX3	5.42279	0.0459181	5.03009	0.0290063	6.81699e-09	2.41888e-08		SCG3	-2.06405	0.0831289	-2.65471	0.0657683	1.86242e-06	4.28508e-06		SEMA4B	-4.00901	0.0831575	-3.41284	0.0880189	1.71661e-06	2.75016e-06
	RFX4	4.85157	0.0738943	5.6669	0.0499599	1.1012e-11	9.2438e-11		SCN4B	-1.76332	0.116824	-2.63648	0.100912	5.31433e-06	1.14282e-05		SENP8	-3.58919	0.0419429	-4.27041	0.0400975	5.09636e-17	2.01664e-16
	RGN	4.13972	0.0460739	4.37774	0.0273665	2.25243e-05	4.44137e-05		SCP2	-2.58524	0.0621696	-2.31505	0.0422985	0.000417281	0.000711389		SEPHS1	-3.50253	0.0699471	-4.56036	0.040795	9.61363e-19	5.04807e-18
	RGR	2.62168	0.138124	3.74322	0.119085	3.47724e-07	9.15423e-07		SCRG1	-3.03369	0.148023	-2.43554	0.0955579	0.00172623	0.002711		SERPINA3	-7.51696	0.173151	-4.59921	0.24077	2.32878e-19	1.37438e-18
	RGS20	4.1204	0.0735545	4.22657	0.0659841	0.253629	0.282901		SCRN1	-2.43253	0.0537242	-2.18395	0.038297	0.000793295	0.00130071		SERPINE2	-3.36446	0.0845576	-4.34265	0.0853274	2.12612e-11	4.84516e-11
	RGS22	1.53082	0.0393114	1.57346	0.0556564	0.652344	0.680123		SDC2	-3.44202	0.0632396	-1.95055	0.0707315	5.07764e-19	2.39495e-17		SESN3	-3.43387	0.0989776	-4.16728	0.121559	4.5867e-06	7.14925e-06
	RGS9	2.11126	0.0400833	2.28986	0.0408385	0.00857136	0.0119803		SDC4	-2.95318	0.179527	-2.4206	0.110083	0.00944463	0.0134178		SFXN5	-3.39245	0.0896375	-3.10855	0.0868662	0.0377102	0.0451281
	RHEB	6.54561	0.0398435	6.18471	0.0205006	2.46781e-10	1.25876e-09		SDHA	-2.15333	0.0832872	-2.55738	0.0561342	0.000188821	0.000339927		SGCD	-4.32505	0.0792779	-3.32909	0.0887874	5.49097e-13	1.40427e-12
	RHOBTB3	7.19247	0.0716351	7.70565	0.0349552	3.47899e-08	1.07141e-07		SDHD	-2.55983	0.06901	-2.3465	0.0450039	0.0283866	0.0375042		SGK3	-4.07161	0.109811	-3.29257	0.0975669	9.93394e-07	1.61969e-06
	RHPN2	3.52087	0.0777114	3.88995	0.05031	0.000108447	0.000192635		SDS	-2.57822	0.230393	-2.51517	0.150454	0.924076	0.932645		SH3PXD2B	-3.68623	0.0394789	-3.99996	0.0385279	4.74086e-08	8.383e-08
	RIMKLB	5.74705	0.0376117	5.77512	0.0425939	0.475883	0.507309		SEC14L2	-2.50302	0.111372	-2.41984	0.0815906	0.809514	0.837939		SH3RF1	-3.33306	0.0684735	-4.42327	0.0557442	3.61611e-17	1.46878e-16
	RLBP1	2.79644	0.102963	2.97353	0.0703201	0.268472	0.297425		SEC61A1	-2.61969	0.0737969	-2.24883	0.0526644	0.000142612	0.000260045		SHROOM3	-3.38527	0.0813891	-4.20456	0.0791637	1.78309e-10	3.73099e-10
	RMST	2.23926	0.0626993	1.96567	0.0469286	0.00265716	0.00393484		SEL1L3	-2.42702	0.107154	-2.22511	0.0828789	0.112	0.136268		SIAE	-3.13265	0.0698773	-4.33376	0.0796901	1.78889e-16	6.69501e-16
	RNASEL	3.37666	0.0333323	3.18491	0.0347521	0.000251306	0.000422389		SELENBP1	-3.2196	0.103649	-2.19419	0.0765259	4.72003e-10	1.80509e-09		SIRPA	-3.55721	0.0636472	-4.01593	0.0742412	4.95353e-06	7.68632e-06
	RNF121	4.11843	0.0415089	3.77655	0.0207469	1.62384e-09	6.835e-09		SEMA3A	-1.93882	0.156378	-2.58489	0.085834	0.000232992	0.000413655		SLC12A4	-0.0854421	0.0103095	0.143646	0.0174611	8.11974e-18	3.61721e-17
	RNF169	4.10463	0.0477577	4.17481	0.0341172	0.30815	0.337564		SEMA4A	-2.13269	0.125249	-2.49461	0.0749056	0.019846	0.0268215		SLC13A3	-4.15104	0.0780857	-3.49808	0.101239	6.71404e-07	1.10645e-06
	RNF170	5.39276	0.0342588	4.88551	0.0279292	1.0406e-12	1.45585e-11		SEMA4B	-2.69031	0.112019	-2.3807	0.0662627	0.0209089	0.0280703		SLC13A5	-3.30201	0.109531	-3.78506	0.11298	0.00345916	0.00444381
	RNF182	4.77008	0.0584594	4.85405	0.0541973	0.147687	0.172184		SENP8	-1.62846	0.0950575	-2.59836	0.0642461	6.54687e-12	3.35646e-11		SLC14A1	-6.08443	0.155025	-3.33044	0.163793	1.81184e-17	7.62852e-17
	RNF19A	6.07757	0.0405881	6.26831	0.0547824	0.0167338	0.0226562		SEPHS1	-2.28502	0.0692247	-2.22872	0.0477974	0.696826	0.734183		SLC15A2	-4.22954	0.121124	-3.95645	0.138597	0.125942	0.144097
	RNF219	4.49195	0.0455015	3.87702	0.03723	1.18137e-12	1.57766e-11		SERPINE2	-2.97994	0.11194	-2.36943	0.0866277	0.00017858	0.000322722		SLC16A9	-5.31829	0.140093	-2.85665	0.12044	2.23074e-17	9.33531e-17
	RNF24	5.76267	0.0293161	5.72314	0.0440436	0.0722311	0.0886445		SESN3	-2.54433	0.0842597	-2.24888	0.0623553	0.0201448	0.0271993		SLC1A2	-3.2758	0.188506	-5.16578	0.119441	5.82791e-11	1.28158e-10
	RNF4	5.58139	0.0337407	5.30776	0.0239601	1.20408e-08	4.05688e-08		SFXN5	-2.62366	0.0908048	-2.36402	0.0662014	0.0462732	0.0596869		SLC1A3	-4.64332	0.152252	-2.50914	0.0832699	1.32073e-16	5.03847e-16
	RNF43	2.8047	0.0539019	2.83261	0.0390735	0.602722	0.63288		SGCD	-2.25204	0.0965169	-2.4076	0.0706087	0.166158	0.195765		SLC1A4	-4.07793	0.0896958	-3.85511	0.0835987	0.0663039	0.0781277
	RNLS	2.48749	0.0395959	1.98566	0.02632	1.72544e-12	2.09478e-11		SGK3	-2.47116	0.0957299	-2.47193	0.0624572	0.993291	0.997521		SLC20A1	-3.3651	0.0757582	-4.9885	0.0570506	4.56785e-20	3.21847e-19
	RNPC3	5.19643	0.0754928	4.70774	0.0393711	4.58128e-07	1.1745e-06		SH3PXD2B	-3.1396	0.102501	-1.81495	0.0650174	6.14075e-16	8.12071e-15		SLC25A18	-4.85295	0.0931541	-2.84348	0.0913318	5.9314e-20	4.07525e-19
	RORA	5.59895	0.0729353	5.3678	0.0330505	0.00772901	0.0108754		SH3RF1	-1.88805	0.0804237	-2.4425	0.05507	6.42354e-07	1.56174e-06		SLC25A20	-4.30872	0.0634648	-3.56469	0.0787435	2.31748e-10	4.8272e-10
	RORB	6.91918	0.081223	5.87207	0.0599268	6.24566e-13	9.76051e-12		SHISA4	-2.22216	0.0734487	-2.44663	0.054214	0.0427107	0.0554455		SLC25A23	-3.40945	0.114712	-4.68422	0.0880616	1.03324e-11	2.41849e-11
	RPGRIP1L	4.32728	0.0439076	3.38225	0.0533157	2.82376e-14	1.63737e-12		SHROOM3	-1.73634	0.0875132	-2.45825	0.0636167	3.69207e-08	1.06185e-07		SLC25A30	-0.0688867	0.00551295	0.0658737	0.012125	1.97871e-16	7.3655e-16
	RPRD1B	4.57401	0.0361123	4.32217	0.0226409	8.83255e-08	2.56931e-07		SIAE	-1.99289	0.0718741	-2.62963	0.057343	1.76162e-08	5.29234e-08		SLC25A33	-3.31475	0.0766604	-4.35338	0.0608786	8.54238e-16	2.89143e-15
	RRAS2	3.11348	0.0287011	3.29029	0.036103	0.000959062	0.00149561		SIGMAR1	-2.02426	0.0669391	-2.55145	0.0411044	2.02865e-09	6.98427e-09		SLC25A38	-4.03407	0.047305	-3.76312	0.057221	0.000892568	0.00118523
	RRP8	4.09492	0.0326179	4.0611	0.0260315	0.520251	0.552602		SIRPA	-2.02728	0.042841	-2.40042	0.0434223	4.11997e-06	9.06651e-06		SLC25A43	-4.20362	0.0853172	-3.40672	0.0923477	1.45997e-09	2.8518e-09
	RSPH3	4.28079	0.0510319	3.64239	0.0293225	3.97989e-13	7.40059e-12		SLC13A3	-2.20526	0.104887	-2.67451	0.0800062	0.00102983	0.0016692		SLC2A12	-4.11187	0.0805851	-4.06404	0.098138	0.891093	0.902199
	RWDD2B	3.77776	0.0583034	2.94661	0.0508178	2.36103e-12	2.73098e-11		SLC13A5	-2.68089	0.17764	-2.23735	0.115134	0.046581	0.0600293		SLC2A4	-3.47445	0.042547	-3.52753	0.042114	0.429928	0.462048
	RXRA	6.29204	0.0442204	6.77399	0.0433584	7.1815e-09	2.52383e-08		SLC14A1	-3.36733	0.242297	-2.43016	0.159882	0.00316235	0.00480121		SLC30A10	-3.37488	0.0722642	-4.54143	0.077402	4.29376e-17	1.72375e-16
	RXRG	2.90293	0.0630574	3.22133	0.053431	0.000297822	0.000495471		SLC15A2	-3.09764	0.121924	-2.09872	0.084783	6.77182e-09	2.1877e-08		SLC33A1	-4.01384	0.0765057	-4.65647	0.0758643	8.69713e-08	1.5146e-07
	RYR3	5.69588	0.106582	6.08875	0.0694349	0.00478528	0.00691207		SLC16A9	-3.51547	0.162576	-2.03245	0.118124	2.81152e-09	9.56323e-09		SLC35C2	-3.44527	0.0491485	-4.02842	0.0763867	5.3698e-09	1.00894e-08
	S100A1	6.68084	0.0801381	6.95351	0.0456871	0.0049174	0.00708202		SLC1A2	-3.60527	0.158969	-2.20813	0.134149	2.28848e-07	5.97453e-07		SLC35F5	-3.37227	0.102729	-3.36084	0.0829068	0.935806	0.940574
	S100A13	5.45842	0.0852991	5.68479	0.051886	0.0284296	0.0372885		SLC1A3	-3.89321	0.11397	-1.7914	0.0991788	8.83915e-19	3.79012e-17		SLC39A11	-5.02343	0.0702617	-2.93984	0.0855988	2.64376e-22	5.07088e-21
	S1PR1	5.82813	0.0773605	6.42786	0.0269174	1.0505e-09	4.57917e-09		SLC1A4	-2.61974	0.0757745	-2.3602	0.0648933	0.0313454	0.0412592		SLC39A12	-5.50873	0.119673	-2.94287	0.103303	9.73626e-21	8.61909e-20
	SALL2	5.58086	0.0353542	5.83417	0.0297073	1.28623e-06	3.10769e-06		SLC20A1	-1.71255	0.0876265	-2.78718	0.0513495	8.86401e-16	1.12996e-14		SLC39A9	-3.00948	0.0935668	-4.99691	0.0531794	3.20985e-21	3.43628e-20
	SALL3	3.35986	0.0685735	3.87208	0.0534978	3.64144e-07	9.51829e-07		SLC25A18	-3.16092	0.111427	-1.98162	0.0740768	3.76603e-12	1.99586e-11		SLC3A2	-0.0709363	0.0073621	0.0990851	0.0116174	2.15626e-20	1.69193e-19
	SASH1	6.92031	0.0465009	7.59115	0.0446143	5.1511e-13	8.40774e-12		SLC25A20	-3.09759	0.0912014	-1.97153	0.0616857	5.89389e-15	5.99989e-14		SLC41A1	-3.56291	0.0579029	-3.60423	0.0535829	0.55386	0.582545
	SBF2	5.3765	0.0398587	5.62804	0.0203603	3.17e-07	8.43611e-07		SLC25A23	-2.01967	0.0674606	-2.57481	0.0461115	4.84103e-09	1.60048e-08		SLC44A2	-4.52527	0.0737913	-3.03714	0.105379	2.95768e-16	1.06926e-15
	SCAPER	5.27054	0.0405919	4.88244	0.0278041	7.98219e-10	3.56409e-09		SLC25A33	-2.51728	0.124839	-2.42926	0.0672463	0.703055	0.740195		SLC44A3	-5.39324	0.115248	-3.4652	0.137413	1.61705e-16	6.08486e-16
	SCARA3	5.96911	0.0810688	6.58876	0.0557457	3.84234e-08	1.17347e-07		SLC25A38	-2.13421	0.0613977	-2.51164	0.0447399	3.18534e-06	7.13172e-06		SLC46A1	-3.58938	0.0696699	-4.37919	0.0726509	4.56941e-11	1.00966e-10
	SCG3	8.15083	0.0393209	7.18	0.0568511	3.23238e-14	1.63737e-12		SLC25A43	-2.64049	0.115967	-2.12778	0.0819414	5.17785e-05	9.92772e-05		SLC4A4	-3.87073	0.154265	-3.59744	0.103905	0.37781	0.409221
	SCGB1D2	0.756429	0.0384031	0.781155	0.0333058	0.671373	0.697487		SLC25A48	-3.00979	0.141056	-1.87963	0.133176	1.44997e-05	2.95636e-05		SLC6A11	-3.96542	0.0814239	-4.09125	0.0683063	0.128959	0.147305
	SCN4B	6.42555	0.095152	5.43512	0.0829494	2.20298e-10	1.1395e-09		SLC2A10	-3.08473	0.121278	-2.00933	0.0919483	5.3556e-09	1.75421e-08		SLC7A10	-3.51958	0.127722	-3.7228	0.0851633	0.131001	0.149514
	SCP2	6.41624	0.0238118	6.25114	0.018793	1.74742e-06	4.09404e-06		SLC2A12	-2.59208	0.137716	-2.35298	0.0879401	0.15046	0.178608		SLC7A11	-4.25403	0.0828184	-2.90969	0.134753	1.44503e-12	3.53828e-12
	SCRG1	5.94752	0.063095	6.04074	0.0489159	0.260978	0.290217		SLC2A4	-2.71298	0.166757	-2.16181	0.123825	0.0202956	0.0273768		SLC7A2	-6.38063	0.0996137	-2.90896	0.139028	1.10385e-22	3.04884e-21
	SCRN1	8.66771	0.0349335	8.53534	0.0229396	0.00902257	0.0125632		SLC30A10	-2.73152	0.165879	-2.24321	0.107075	0.0289995	0.0382783		SLC9A3R1	-4.65502	0.0872285	-3.21417	0.0851149	7.67652e-17	3.01173e-16
	SDC2	5.64583	0.0640176	6.14664	0.0411416	4.45724e-08	1.35004e-07		SLC33A1	-2.0581	0.08269	-2.4821	0.046684	9.00162e-06	1.87589e-05		SLC9A8	-4.18652	0.0610901	-3.89025	0.0838252	0.00609801	0.00772601
	SDC4	6.30565	0.099841	6.80587	0.0623456	6.27862e-05	0.000115725		SLC35C2	-1.86698	0.0743805	-2.84541	0.0590453	4.60264e-14	3.72156e-13		SLCO1C1	-4.09039	0.157476	-4.09834	0.129329	0.910221	0.918871
	SDHA	6.88762	0.0547635	6.29782	0.031581	1.78471e-11	1.35842e-10		SLC35F5	-2.57346	0.0867285	-2.32766	0.0585884	0.0279842	0.0370071		SLITRK2	-3.76922	0.0555267	-3.85539	0.060037	0.348081	0.3794
	SDHD	5.69303	0.0231611	5.49145	0.0265116	1.28623e-06	3.10769e-06		SLC39A11	-2.82114	0.115204	-1.90295	0.0970929	6.61215e-07	1.60209e-06		SMAD1	-4.5571	0.0899907	-4.11954	0.0651346	3.5658e-06	5.57686e-06
	SDS	3.008	0.0729618	3.071	0.0794471	0.393713	0.426208		SLC39A12	-3.85824	0.0938135	-1.65488	0.0935588	3.51139e-20	2.99996e-18		SMAD5	-4.50686	0.0820004	-3.69443	0.11252	1.10996e-07	1.91846e-07
	SEC14L2	5.74198	0.0364882	5.97553	0.0500946	0.000794353	0.00124803		SLC39A9	-2.03912	0.0476893	-2.52806	0.0339549	1.40009e-11	6.83146e-11		SMARCD3	-4.14691	0.0684909	-3.61596	0.082192	9.78955e-06	1.48564e-05
	SEC61A1	6.21872	0.0229109	6.5226	0.0288552	2.33173e-10	1.19766e-09		SLC41A1	-2.83945	0.0770949	-2.04422	0.0509896	2.84987e-12	1.53329e-11		SMCR7L	-3.41466	0.0540778	-4.35774	0.0400337	1.9704e-18	9.68373e-18
	SEL1L3	4.38933	0.0592492	4.24415	0.0508024	0.0872323	0.10573		SLC44A2	-2.96158	0.0816465	-2.28141	0.0640782	4.32715e-08	1.23197e-07		SMPD1	-3.84714	0.0708101	-4.34821	0.0567858	2.82791e-07	4.79183e-07
	SELENBP1	4.91429	0.0658972	5.5237	0.0489553	1.90958e-09	7.87969e-09		SLC44A3	-3.38031	0.169919	-2.05694	0.118563	3.87244e-08	1.10921e-07		SMURF2	-4.15058	0.0646982	-3.252	0.0815245	3.96185e-13	1.02268e-12
	SEMA3A	3.98443	0.091365	3.04134	0.0558031	1.10784e-10	6.45798e-10		SLC46A1	-2.24043	0.0906559	-2.45483	0.054926	0.108255	0.131939		SNAP29	-3.58281	0.0990145	-4.36881	0.100284	1.8597e-06	2.96564e-06
	SEMA3D	3.27112	0.110512	3.20021	0.0760162	0.232452	0.261065		SLC4A4	-3.0544	0.125829	-2.17786	0.0946924	2.19951e-06	5.01986e-06		SNCAIP	-3.92424	0.08207	-3.66189	0.121186	0.102047	0.117931
	SEMA4A	4.86094	0.0839795	4.49484	0.058736	0.000900936	0.00140646		SLC6A11	-2.91167	0.135027	-2.27555	0.0958222	0.000754036	0.00124065		SNN	-3.38712	0.0796594	-4.25058	0.0899323	1.19479e-09	2.3471e-09
	SEMA4B	4.85626	0.0595331	5.26044	0.0358127	7.21112e-07	1.8077e-06		SLC7A10	-2.86818	0.144758	-2.27648	0.0889477	0.000904423	0.00147438		SNTA1	-3.83881	0.0675263	-2.98788	0.0760006	1.22162e-11	2.83539e-11
	SENP8	2.89541	0.0331109	2.48477	0.0206622	9.16334e-13	1.3197e-11		SLC7A11	-3.39594	0.0952301	-2.09458	0.087815	3.88167e-13	2.47413e-12		SNTB1	-4.04315	0.0989551	-4.12916	0.118139	0.894277	0.904759
	SEPHS1	5.07623	0.0368589	5.21758	0.0251068	0.00417165	0.00607349		SLC7A2	-3.62424	0.192121	-1.74869	0.111614	1.22379e-12	7.03927e-12		SNTB2	-4.29078	0.0702706	-4.14905	0.0809942	0.524591	0.554717
	SERPINA3	3.46921	0.250149	5.50474	0.176385	3.65629e-08	1.12131e-07		SLC9A3R1	-2.93148	0.141489	-2.08593	0.0809536	1.18876e-06	2.79883e-06		SNX21	-3.48652	0.0819116	-4.35777	0.0905886	7.77757e-10	1.55439e-09
	SERPINE2	7.53465	0.0536866	7.36147	0.0407591	0.00753037	0.010606		SLC9A8	-2.08843	0.0762802	-2.47938	0.058382	0.000404217	0.000691617		SNX5	-3.85315	0.0502678	-3.53816	0.0407768	6.47156e-06	9.95237e-06
	SESN3	7.55576	0.0320007	7.41633	0.041108	0.0049174	0.00708202		SLCO1C1	-3.23054	0.167836	-2.06967	0.108859	3.4736e-07	8.80851e-07		SORBS1	-3.78064	0.103186	-4.58165	0.0984416	1.41387e-07	2.43461e-07
	SFXN5	7.47689	0.0699626	7.80366	0.0422052	0.000389341	0.000639757		SLITRK2	-2.60053	0.0933373	-2.30511	0.0666071	0.0147459	0.0202971		SORCS2	-3.5654	0.0894307	-3.80806	0.0987825	0.0855093	0.0994847
	SGCD	4.04509	0.0442666	4.1349	0.0424422	0.185078	0.211744		SMAD1	-2.17067	0.112973	-2.39948	0.077025	0.126611	0.152862		SOX2	-4.78507	0.103385	-3.08848	0.0781396	8.70962e-18	3.84281e-17
	SGK3	4.75317	0.0624255	4.97835	0.0464588	0.00453064	0.00655715		SMAD5	-2.65913	0.0662709	-2.14007	0.0470739	4.4663e-08	1.2665e-07		SOX21	-3.78103	0.0544682	-4.148	0.0442003	4.95353e-06	7.68632e-06
	SH3PXD2B	4.70778	0.0610993	5.33406	0.0438429	2.20298e-10	1.1395e-09		SMARCD3	-2.05181	0.0918058	-2.47169	0.0533482	0.000265702	0.000465885		SOX5	-4.13026	0.0669631	-3.24718	0.0642521	1.75443e-15	5.67416e-15
	SH3RF1	5.23406	0.0374865	4.89807	0.0314224	1.63594e-08	5.38834e-08		SMOX	-3.28215	0.0960319	-1.95602	0.0862915	5.62935e-13	3.46327e-12		SOX9	-4.78258	0.103973	-2.75153	0.0737001	3.93308e-20	2.85873e-19
	SHISA4	6.35843	0.0507014	6.2301	0.0446805	0.0736291	0.0902095		SMPD1	-2.01494	0.0809208	-2.47071	0.0402791	3.73999e-07	9.3998e-07		SPAG9	-4.21312	0.071207	-3.54094	0.0841889	2.32887e-08	4.20414e-08
	SHROOM3	3.80716	0.0517852	3.60798	0.0354605	0.00405784	0.00592542		SMURF2	-2.5594	0.0734801	-2.27538	0.0440064	0.000232992	0.000413655		SPARCL1	-2.55979	0.0895114	-3.56732	0.0995677	1.78309e-10	3.73099e-10
	SIAE	6.17064	0.0413093	5.62927	0.0338291	3.65098e-12	3.85849e-11		SNAP29	-2.1232	0.06874	-2.47157	0.0407029	2.96177e-05	5.8614e-05		SPATA6	-4.01925	0.0796055	-4.02157	0.0616138	0.942214	0.944951
	SIGMAR1	4.87327	0.0500485	4.68787	0.0303687	0.00453064	0.00655715		SNAPC3	-1.92338	0.0552655	-2.46826	0.0491566	1.04283e-08	3.23599e-08		SPEF2	-4.45808	0.095784	-3.58417	0.0979648	4.11296e-09	7.82368e-09
	SIRPA	8.57376	0.0405573	8.22317	0.0307696	2.84959e-08	8.90648e-08		SNCAIP	-2.01182	0.118921	-2.42006	0.0744163	0.00666269	0.00967937		SPHAR	-3.49096	0.0834026	-4.81504	0.0796701	1.18595e-15	3.91818e-15
	SLC13A3	4.25239	0.0622155	4.43164	0.0702753	0.0956252	0.114485		SNN	-2.27584	0.0720269	-2.25834	0.0589664	0.892975	0.909035		SPIRE1	-3.05246	0.125601	-2.96195	0.120161	0.787301	0.803594
	SLC13A5	3.43692	0.090269	3.4584	0.0735245	0.837125	0.853984		SNRNP200	-2.33265	0.049591	-2.40052	0.0333077	0.290644	0.329801		SPON1	-4.54005	0.138584	-3.62137	0.10803	5.14732e-06	7.96911e-06
	SLC14A1	5.62297	0.207829	6.44365	0.113586	0.00111991	0.00173906		SNRNP25	-1.78847	0.0672214	-2.70515	0.0497654	2.40749e-15	2.70365e-14		SPOP	-3.72772	0.0479448	-4.32171	0.0742685	1.19479e-09	2.3471e-09
	SLC15A2	5.25739	0.0971241	5.50566	0.0566808	0.0537464	0.0677712		SNTA1	-2.77458	0.103798	-2.25748	0.069687	0.000195228	0.000350124		SREBF1	-3.93684	0.111047	-3.727	0.132405	0.164725	0.186311
	SLC16A9	4.04907	0.096533	4.98744	0.079502	4.25143e-09	1.5811e-08		SNTB1	-2.81167	0.117905	-1.98777	0.0752816	4.5375e-08	1.28411e-07		SRI	-3.5955	0.0561413	-3.9761	0.0630032	7.67257e-06	1.1747e-05
	SLC1A2	11.5071	0.093131	11.3538	0.0630874	0.145255	0.169888		SNTB2	-1.92458	0.063732	-2.46387	0.0684009	2.52197e-05	5.04751e-05		SRP9	-3.49746	0.0494399	-3.90413	0.0360753	7.11362e-08	1.24511e-07
	SLC1A3	9.78897	0.100456	10.2238	0.0440511	0.000769601	0.00121043		SNX21	-1.96661	0.0687311	-2.50425	0.0446313	5.09199e-09	1.67562e-08		SRPX	-4.94191	0.0967317	-3.27409	0.108703	7.01056e-16	2.40238e-15
	SLC1A4	6.57147	0.0552658	6.39734	0.0358877	0.0317481	0.0413824		SNX5	-2.47282	0.0478455	-2.35098	0.0269689	0.0538023	0.0686476		SRR	-3.68985	0.0746883	-4.41523	0.0669172	4.78747e-10	9.73712e-10
	SLC20A1	5.87273	0.0495969	5.2511	0.0361757	4.97339e-12	4.93642e-11		SORBS1	-2.88607	0.0993014	-2.08481	0.0663741	8.13412e-09	2.5749e-08		SS18	-4.18675	0.072284	-3.84478	0.103173	0.00559439	0.00710749
	SLC25A18	6.53625	0.0767514	7.28317	0.0412799	2.87863e-11	1.95773e-10		SORCS2	-2.5257	0.112171	-2.35864	0.0825893	0.256295	0.292938		SSPN	-4.96849	0.10295	-3.46027	0.120466	2.05061e-13	5.44595e-13
	SLC25A20	3.63259	0.0407089	4.04567	0.0338835	1.17186e-09	5.03352e-09		SOX2	-3.12809	0.0946433	-2.09103	0.0695791	3.99705e-12	2.10254e-11		SSR3	-3.74432	0.0820177	-4.22236	0.0882646	6.58316e-05	9.47015e-05
	SLC25A23	8.12225	0.0578744	7.6491	0.0398579	3.31005e-08	1.028e-07		SOX21	-3.12948	0.162744	-1.94284	0.099664	2.63897e-08	7.71517e-08		ST5	-0.0397617	0.00678325	0.0889541	0.0111733	2.95768e-16	1.06926e-15
	SLC25A33	4.68648	0.0473575	4.69075	0.0306157	0.878331	0.888003		SOX5	-2.67035	0.086661	-2.10286	0.064844	5.45778e-06	1.17012e-05		ST7	-3.95456	0.084344	-4.04286	0.0725862	0.429928	0.462048
	SLC25A38	4.57091	0.042204	4.39208	0.0275319	0.000576935	0.000927261		SOX9	-3.51683	0.129752	-1.99451	0.0986441	2.19697e-12	1.21434e-11		STIM1	-3.99049	0.0645437	-4.20266	0.108994	0.0338135	0.0405703
	SLC25A43	2.68529	0.0388722	3.01321	0.042533	2.80767e-06	6.38463e-06		SPAG9	-2.41927	0.0769983	-2.10432	0.0451358	0.00134329	0.00215261		STK33	-4.30492	0.0876874	-3.43445	0.0886592	8.82853e-10	1.75175e-09
	SLC25A48	3.17603	0.0727843	3.77504	0.0878375	1.71176e-05	3.43992e-05		SPARCL1	-2.24701	0.0882533	-2.45918	0.0511459	0.0372889	0.04872		STON2	-5.20009	0.108598	-3.06714	0.116515	5.51481e-18	2.50525e-17
	SLC2A10	2.64593	0.0585047	3.15243	0.0455765	1.63594e-08	5.38834e-08		SPATA6	-2.56023	0.0924777	-2.26481	0.0619377	0.0132194	0.0183567		STOX1	-4.0324	0.0505937	-3.56871	0.0550292	1.72078e-08	3.15172e-08
	SLC2A12	3.85667	0.0447748	3.64201	0.0367932	0.000154704	0.00026863		SPEF2	-1.57989	0.101043	-2.76118	0.0636494	3.68921e-15	3.95472e-14		STX17	-3.47352	0.0364034	-3.95435	0.0506744	1.18804e-11	2.76209e-11
	SLC2A4	1.75497	0.0778926	2.4087	0.0645807	1.56907e-07	4.33263e-07		SPICE1	-1.92045	0.0910941	-2.60246	0.0591956	4.83344e-08	1.36513e-07		STXBP4	-4.60206	0.0613343	-3.16095	0.0653812	4.04269e-21	4.04562e-20
	SLC30A10	2.99713	0.0604774	2.92297	0.0453737	0.232452	0.261065		SPIRE1	-2.15769	0.128761	-2.15457	0.0697595	0.930758	0.938719		SUCLG2	-4.39454	0.0883832	-4.09059	0.0850317	0.0061732	0.0078141
	SLC33A1	5.23517	0.0302263	5.0184	0.0253439	2.93006e-06	6.61177e-06		SPON1	-3.46119	0.11525	-2.15368	0.0969363	8.49196e-11	3.66345e-10		SUFU	-3.79932	0.0605763	-4.13438	0.0784616	0.000932003	0.0012364
	SLC35C2	5.07261	0.0320092	4.85496	0.0339041	7.82817e-05	0.00014162		SPOP	-2.10034	0.0631251	-2.48015	0.0545525	0.000426208	0.000724861		SULT1A1	-3.62805	0.0699237	-3.92064	0.0741171	0.00262754	0.00340397
	SLC35F5	4.52233	0.040824	4.60929	0.0300075	0.152644	0.17712		SREBF1	-2.32869	0.140317	-2.35259	0.0954792	0.842256	0.863617		SULT1C4	-3.41506	0.0891485	-4.30782	0.110122	1.93379e-08	3.52782e-08
	SLC39A11	4.07674	0.0400148	4.56197	0.0550421	1.23659e-07	3.48665e-07		SRI	-2.7695	0.070881	-2.36686	0.0457862	9.60641e-06	1.99312e-05		SUOX	-3.56812	0.0541419	-4.48744	0.0320834	3.02518e-20	2.24611e-19
	SLC39A12	5.20403	0.0822108	5.95669	0.0648965	2.63543e-09	1.04071e-08		SRP9	-2.62884	0.046815	-2.28878	0.0337974	5.31272e-08	1.49751e-07		SYNE1	-3.31122	0.0833632	-3.84582	0.072747	4.00651e-06	6.25196e-06
	SLC39A9	5.88711	0.0340936	5.57781	0.0248127	3.26197e-09	1.26101e-08		SRPX	-2.62042	0.186806	-2.06807	0.108245	0.0128098	0.0178229		SYT11	-3.43389	0.0803784	-5.077	0.0540241	3.78853e-20	2.76823e-19
	SLC41A1	5.80385	0.0326879	6.13139	0.0263918	3.09294e-09	1.19882e-08		SRR	-2.01543	0.102909	-2.5537	0.0594121	1.98937e-05	4.01564e-05		SYTL4	-6.11597	0.103688	-2.40817	0.103973	7.66872e-24	1.29934e-21
	SLC44A2	6.7029	0.0390631	7.06899	0.0377659	4.91909e-08	1.48381e-07		SSPN	-2.92377	0.113046	-2.36098	0.0828773	0.000293009	0.000511862		TAF1B	-3.57382	0.0800763	-4.06708	0.0648864	8.60449e-07	1.40959e-06
	SLC44A3	2.85564	0.0661751	3.40342	0.0571805	1.42683e-07	3.97724e-07		SSR3	-2.48705	0.0741802	-2.39339	0.0435699	0.357904	0.398454		TAS2R5	-4.04448	0.113269	-3.95284	0.0936051	0.815317	0.829737
	SLC46A1	4.97047	0.024856	5.00473	0.0240756	0.257285	0.286544		ST7	-2.17231	0.0731991	-2.45461	0.058566	0.0127092	0.0177352		TAX1BP3	-4.41498	0.090445	-3.26553	0.0880213	2.53076e-13	6.64446e-13
	SLC4A4	6.97272	0.102417	7.21674	0.0670552	0.0888616	0.107262		STAG3L4	-1.67664	0.119916	-2.71582	0.078062	8.94194e-10	3.26947e-09		TBC1D20	-3.85228	0.0674511	-4.74664	0.0598732	5.3678e-14	1.50059e-13
	SLC6A11	5.74882	0.074279	6.01322	0.0523523	0.00273459	0.00404542		STIM1	-1.91495	0.0508473	-2.58955	0.0419759	9.12224e-14	6.90266e-13		TBC1D22B	-3.79679	0.0655627	-3.45503	0.0749727	0.00311757	0.00402371
	SLC7A10	3.29783	0.0889593	3.46245	0.057431	0.162936	0.188023		STK33	-2.91339	0.112584	-2.23252	0.0766343	5.60495e-06	1.19985e-05		TBL1X	-4.74255	0.0657013	-2.73203	0.0665831	5.1595e-23	2.56147e-21
	SLC7A11	6.01548	0.0954948	6.50838	0.0568467	6.51492e-05	0.00011978		STON2	-3.35621	0.134351	-2.22261	0.0872186	1.40978e-09	5.0248e-09		TCEA3	-4.27117	0.117765	-4.11944	0.108215	0.456262	0.48807
	SLC7A2	4.8112	0.120786	6.47387	0.119009	1.1012e-11	9.2438e-11		STOX1	-3.17293	0.0960011	-2.07604	0.0690856	1.17511e-12	6.81465e-12		TCF7L2	-4.07825	0.0557093	-3.25315	0.0563372	1.81244e-15	5.82087e-15
	SLC9A3R1	5.39194	0.05807	5.79327	0.039126	9.02205e-07	2.23121e-06		STRADB	-2.38541	0.0668627	-2.28933	0.0445651	0.280528	0.318577		TCTA	-3.4492	0.0572935	-3.91068	0.0704057	1.75135e-06	2.80257e-06
	SLC9A8	4.69158	0.0270355	4.59049	0.0332898	0.0570886	0.0714946		STX17	-1.73398	0.0652777	-2.58395	0.0579819	6.77283e-13	4.13084e-12		TCTN1	-3.36767	0.073011	-2.50878	0.0634156	1.49734e-14	4.41844e-14
	SLCO1C1	4.97469	0.110974	5.02156	0.069229	0.99651	0.997869		STXBP4	-2.43428	0.0936769	-2.23289	0.068614	0.0584927	0.0742307		TCTN2	-3.86546	0.0712728	-3.66858	0.100857	0.116282	0.133487
	SLITRK2	5.62124	0.0317091	5.54186	0.025188	0.0317481	0.0413824		SUCLG2	-2.94376	0.0941574	-2.27356	0.0691393	1.10745e-06	2.6161e-06		TCTN3	-3.80194	0.0436364	-4.34141	0.0569496	7.227e-11	1.56679e-10
	SMAD1	3.50106	0.0507199	3.62305	0.0465537	0.246426	0.275704		SUFU	-2.23637	0.0637908	-2.34412	0.0412695	0.195334	0.226741		TDRD3	-3.71554	0.0546192	-3.96057	0.065241	0.00148606	0.00195266
	SMAD5	5.30146	0.031874	5.60176	0.0305727	1.334e-08	4.46389e-08		SULT1A1	-1.89547	0.143194	-2.86174	0.0773875	9.13606e-09	2.87918e-08		TEAD1	-4.74168	0.0707817	-3.04399	0.0655972	1.12861e-21	1.47039e-20
	SMARCD3	6.35633	0.0603521	6.28571	0.0389697	0.283901	0.313101		SULT1C4	-3.25542	0.131551	-2.08999	0.0974971	9.76144e-09	3.06262e-08		TEF	-3.92111	0.0819132	-4.76779	0.0493203	9.32822e-13	2.32953e-12
	SMOX	5.33317	0.0586195	6.07538	0.0548344	2.87863e-11	1.95773e-10		SUOX	-2.26455	0.0608302	-2.48326	0.0488404	0.00768512	0.01104		TEX15	-3.68506	0.0599503	-3.73256	0.0707978	0.623209	0.649058
	SMPD1	4.95036	0.0417433	4.88154	0.026533	0.15517	0.179767		SWI5	-2.56198	0.0738536	-2.39957	0.0483385	0.0407417	0.0529867		TFDP2	-4.05763	0.0506484	-3.33284	0.0780452	3.03759e-11	6.83211e-11
	SMURF2	4.67401	0.0272242	4.86969	0.0188365	4.37632e-07	1.12392e-06		SYNE1	-2.0667	0.084479	-2.46598	0.0510222	0.000195228	0.000350124		TGFB2	-4.67341	0.0991209	-3.53966	0.100322	1.09263e-11	2.54886e-11
	SNAP29	4.98988	0.0318558	4.88381	0.0205521	0.00440798	0.00639854		SYPL2	-2.35505	0.169804	-2.04881	0.111751	0.138139	0.165509		TGFBR3	-5.44011	0.0850279	-3.35685	0.115635	1.78552e-20	1.44199e-19
	SNAPC3	6.05796	0.0332463	5.68046	0.0291894	1.56433e-10	8.70456e-10		SYT11	-1.69733	0.129488	-2.48051	0.0651997	5.9744e-07	1.46259e-06		TH1L	-3.81801	0.0914942	-3.51309	0.070775	0.00481766	0.0061433
	SNCAIP	2.39621	0.0381311	2.48114	0.0469416	0.190946	0.217948		SYTL4	-3.35091	0.201255	-1.63263	0.128641	1.1235e-09	4.03491e-09		THRA	-3.49632	0.0953184	-3.3886	0.0987015	0.540458	0.570621
	SNN	8.09816	0.0441651	7.93958	0.0304948	0.00696161	0.00985222		TACO1	-1.85036	0.0534913	-2.55622	0.0479601	9.39456e-13	5.56205e-12		THSD1	-4.17013	0.0645851	-3.68307	0.0581109	6.44068e-07	1.06395e-06
	SNRNP200	6.79292	0.0291644	6.72164	0.0272572	0.0537464	0.0677712		TAF1B	-1.94771	0.0802484	-2.49645	0.0579618	7.52903e-07	1.81802e-06		TIPIN	-3.9515	0.0737177	-4.5198	0.0589127	4.23165e-08	7.54053e-08
	SNRNP25	5.42176	0.0677146	5	0.0375428	1.23078e-06	2.98846e-06		TBC1D20	-2.22901	0.0546899	-2.34376	0.0381926	0.102824	0.125971		TKT	-4.17669	0.0595902	-3.5949	0.095204	5.8034e-07	9.6328e-07
	SNTA1	6.56702	0.0707331	7.05017	0.0482836	2.08295e-07	5.69804e-07		TBC1D22B	-1.65779	0.0578526	-2.60501	0.0518735	4.24572e-16	6.00769e-15		TLCD1	-4.22861	0.115853	-4.2186	0.111988	0.672407	0.694536
	SNTB1	3.51378	0.0558223	3.9784	0.0386748	1.20408e-08	4.05688e-08		TBL1X	-3.07701	0.074433	-1.99345	0.0537559	5.78191e-17	1.06252e-15		TLE1	-3.75442	0.0513395	-3.52317	0.051805	0.00315852	0.00406895
	SNTB2	5.20915	0.0455867	5.17218	0.0441522	0.316529	0.345969		TCEA3	-2.38805	0.147944	-2.10429	0.0834597	0.10764	0.131416		TLK1	-3.38756	0.056788	-4.79323	0.0556956	3.46663e-21	3.62683e-20
	SNX21	4.60435	0.0400484	4.50404	0.0262436	0.0226799	0.0300965		TCF7L2	-2.44679	0.0895412	-2.45882	0.0500851	0.908508	0.918898		TM2D1	-3.23791	0.0440542	-4.30628	0.04442	5.16433e-22	8.69749e-21
	SNX5	6.00189	0.0226283	6.06479	0.0188147	0.0410925	0.0525827		TCTA	-1.90839	0.0690808	-2.60619	0.051719	5.95458e-11	2.61669e-10		TM9SF1	-0.0458303	0.00507558	0.0902403	0.00872519	1.31917e-20	1.09745e-19
	SORBS1	7.69561	0.0372356	8.06655	0.032704	4.48176e-09	1.6542e-08		TCTN1	-2.19435	0.0704739	-2.59038	0.0555081	0.000118872	0.00021788		TMCO1	-3.46459	0.0513536	-4.01677	0.0507088	2.95565e-11	6.65864e-11
	SORCS2	5.25459	0.0422576	5.27586	0.0473658	0.769485	0.793244		TCTN2	-1.77165	0.0892085	-2.72616	0.0676431	1.08813e-11	5.44065e-11		TMED8	-3.8575	0.0611035	-4.62564	0.057384	1.08578e-13	2.9517e-13
	SOX2	6.18707	0.0495932	6.67334	0.0398932	1.37992e-09	5.8587e-09		TCTN3	-2.09163	0.0654263	-2.59928	0.05135	3.32266e-07	8.45606e-07		TMEM116	-3.99744	0.0640896	-4.08934	0.0777716	0.468525	0.49964
	SOX21	3.87608	0.0693523	4.25803	0.0442009	2.00333e-05	3.99307e-05		TDRD3	-1.93666	0.0781852	-2.68719	0.0528809	1.19909e-11	5.93258e-11		TMEM120A	-4.40455	0.0518093	-3.55806	0.0487436	1.1932e-17	5.07017e-17
	SOX5	4.58569	0.0569489	4.58631	0.0470596	0.578566	0.609694		TEAD1	-3.11613	0.066361	-1.88932	0.0523012	1.04329e-19	6.75782e-18		TMEM135	-3.89351	0.0630481	-4.26274	0.054902	9.37202e-05	0.000133431
	SOX9	6.27633	0.0595963	6.85273	0.0351146	1.85702e-10	9.99253e-10		TECR	-2.26271	0.0688486	-2.53571	0.055296	0.00413845	0.00619672		TMEM136	-3.97724	0.066194	-4.02461	0.0641787	0.849878	0.862367
	SPAG9	7.901	0.0384307	8.04234	0.029395	0.00198597	0.00299526		TEF	-2.03018	0.110165	-2.55117	0.0737124	0.000240795	0.000426974		TMEM164	-4.2964	0.0572243	-3.84603	0.0632041	3.2839e-07	5.53056e-07
	SPARCL1	11.2358	0.0397893	10.766	0.0419588	1.6565e-10	9.01257e-10		TET1	-1.69772	0.140032	-2.764	0.0901973	2.03863e-08	6.04752e-08		TMEM184B	-3.90775	0.0507926	-3.43757	0.0649621	1.43232e-06	2.30539e-06
	SPATA6	3.72219	0.0505193	3.82246	0.0332761	0.0708549	0.087174		TFDP2	-2.3633	0.0739245	-2.22015	0.0781737	0.563665	0.606068		TMEM22	-3.7555	0.0563775	-4.3507	0.0650826	5.44258e-10	1.10047e-09
	SPEF2	4.22163	0.0385981	3.61656	0.0475059	2.01219e-11	1.49288e-10		TGFB2	-3.64253	0.142397	-1.63133	0.101321	3.21502e-16	4.78869e-15		TMEM47	-4.26854	0.0917296	-2.94813	0.0709914	5.38182e-16	1.87684e-15
	SPHAR	2.44625	0.072338	2.23256	0.0361203	0.00714676	0.0100851		TGFBR3	-3.31754	0.0972665	-1.93884	0.0730008	1.16579e-15	1.42207e-14		TMEM50B	-3.73886	0.0909989	-4.48619	0.0874179	8.5056e-08	1.48311e-07
	SPICE1	3.11507	0.03334	2.9719	0.0262876	0.00609895	0.00871532		THRA	-2.31462	0.0619732	-2.428	0.0369473	0.133	0.159893		TMEM56	-3.6572	0.0969369	-4.533	0.07571	7.39227e-10	1.48599e-09
	SPIRE1	6.33687	0.0381683	6.25212	0.0330341	0.15015	0.17464		THSD1	-3.05611	0.119439	-2.06062	0.0742428	5.95178e-10	2.23983e-09		TMEM99	-3.89687	0.0564271	-3.63877	0.0632114	0.00113829	0.00149998
	SPON1	5.82735	0.0977059	5.94738	0.0520127	0.549026	0.581905		TIPIN	-2.12668	0.0972681	-2.59285	0.0698704	0.000316043	0.000545366		TMLHE	-3.43917	0.0484601	-4.57557	0.059616	1.13345e-20	9.78309e-20
	SPOP	5.90056	0.0317862	5.70714	0.0192009	3.47279e-06	7.76488e-06		TKT	-2.48818	0.0786699	-2.34874	0.0621952	0.352072	0.392579		TMOD2	-3.8656	0.0556821	-3.78302	0.06874	0.592231	0.619599
	SREBF1	6.08545	0.070669	6.26629	0.0734894	0.0559559	0.0701358		TLCD1	-2.52572	0.166425	-2.62814	0.115028	0.502919	0.542815		TMPRSS3	-5.4742	0.111822	-3.31603	0.152469	9.41329e-17	3.64139e-16
	SRI	7.37426	0.0398184	7.34596	0.0290722	0.621132	0.650815		TLE1	-2.53937	0.0767931	-2.18063	0.0517079	0.000101206	0.000187198		TMPRSS5	-5.88884	0.110966	-3.54549	0.196627	4.7888e-18	2.18262e-17
	SRP9	7.4032	0.0376502	7.14756	0.0210787	2.39752e-07	6.4861e-07		TLK1	-1.94672	0.0694892	-2.6539	0.0452664	3.61934e-12	1.92533e-11		TMTC3	-3.34764	0.104649	-4.81617	0.110136	3.07471e-14	8.86465e-14
	SRPX	2.01782	0.0791815	2.6802	0.0646717	1.72124e-08	5.63139e-08		TM2D1	-2.00892	0.0717972	-2.61825	0.0475461	4.72003e-10	1.80509e-09		TNFRSF11B	-6.59719	0.0972902	-3.21835	0.211279	5.58589e-22	9.18348e-21
	SRR	3.90488	0.0284439	3.61958	0.0274777	2.21674e-08	7.06376e-08		TMCO1	-2.22642	0.0550498	-2.52212	0.0377864	5.97451e-05	0.000113781		TNFSF13	-4.34076	0.0764078	-3.35398	0.0822572	3.41342e-13	8.86076e-13
	SSPN	4.74464	0.0608891	5.10927	0.0569289	5.2139e-05	9.75697e-05		TMED8	-1.92823	0.0535995	-2.62459	0.0359327	5.47305e-16	7.44651e-15		TNIK	-3.66395	0.0645914	-4.64498	0.0666024	1.64384e-15	5.32898e-15
	SSR3	6.62508	0.0252389	6.49676	0.0255792	0.000139171	0.000243384		TMEM116	-1.88875	0.0974792	-2.72683	0.0595569	2.70105e-10	1.09513e-09		TNNT1	-3.28364	0.121149	-3.62734	0.143409	0.0699552	0.0822196
	ST7	4.38762	0.0300417	4.31955	0.0251937	0.0736291	0.0902095		TMEM120A	-2.39253	0.0700682	-2.25595	0.0537208	0.148875	0.177024		TNPO2	-3.76442	0.0896732	-4.35099	0.0685927	1.10024e-06	1.78337e-06
	STAG3L4	3.20999	0.0608069	2.64824	0.0340645	1.31689e-10	7.44041e-10		TMEM135	-1.95362	0.076779	-2.50018	0.0517839	3.57788e-07	9.04055e-07		TNS3	-4.24742	0.112745	-3.02815	0.118352	1.19983e-10	2.56894e-10
	STIM1	6.45216	0.0429939	5.98604	0.0338413	1.39479e-10	7.85035e-10		TMEM136	-2.52141	0.0938002	-2.19383	0.0565965	0.00432546	0.00645625		TOM1L1	-3.27728	0.0787466	-4.62522	0.0453341	2.79681e-19	1.61607e-18
	STK33	2.49027	0.0423261	2.90817	0.0354949	9.945e-10	4.37402e-09		TMEM150C	-1.9513	0.0711455	-2.74252	0.0568201	1.34694e-11	6.5949e-11		TOM1L2	-3.5724	0.0657881	-3.5875	0.0745846	0.837273	0.850827
	STON2	4.94794	0.0682034	5.64737	0.0478938	5.8439e-11	3.73247e-10		TMEM164	-2.51074	0.0946574	-2.35979	0.0586515	0.166158	0.195765		TOR1AIP1	-4.23973	0.0630471	-3.82061	0.0558411	1.93547e-06	3.08291e-06
	STOX1	5.00664	0.0592677	5.35412	0.0399264	2.25243e-05	4.44137e-05		TMEM184B	-2.4167	0.0728718	-2.08436	0.0601054	0.00150908	0.00239926		TOX	-3.2893	0.1002	-5.65349	0.058354	9.04135e-23	2.76489e-21
	STRADB	4.44845	0.0367981	4.52393	0.0229432	0.0221648	0.0294395		TMEM184C	-2.01723	0.0550545	-2.44861	0.0412979	1.54503e-07	4.13274e-07		TP53BP2	-4.79021	0.107867	-3.14253	0.0863333	2.41987e-16	8.88788e-16
	STX17	3.73904	0.0436455	3.58531	0.0255662	0.0105061	0.0145736		TMEM185B	-2.56857	0.128203	-2.11306	0.0817484	0.00410194	0.00614856		TPCN1	-4.21719	0.0673104	-3.3596	0.0814535	2.30912e-11	5.25354e-11
	STXBP4	2.8027	0.034838	3.14364	0.0368306	8.01755e-08	2.34617e-07		TMEM192	-2.03196	0.0781884	-2.61501	0.0492883	9.92417e-09	3.10679e-08		TPD52L1	-5.37077	0.0891653	-2.74309	0.0977023	1.92611e-22	4.09224e-21
	SUCLG2	4.37941	0.0490111	4.63191	0.0327872	4.83794e-05	9.08815e-05		TMEM229A	-2.54958	0.158216	-2.08902	0.0871149	0.00601643	0.00882201		TPP1	-4.76708	0.0797819	-3.36793	0.0759606	1.1932e-17	5.07017e-17
	SUFU	4.10096	0.0258027	4.4043	0.0286504	2.24409e-09	9.05651e-09		TMEM47	-3.19618	0.0866161	-2.00257	0.0799204	5.40224e-13	3.35271e-12		TRAF3IP2	-5.46403	0.0917686	-3.266	0.0864247	1.37012e-20	1.13301e-19
	SULT1A1	4.77591	0.0544818	4.13552	0.0631182	4.25143e-09	1.5811e-08		TMEM50B	-2.26667	0.0739167	-2.39125	0.0474991	0.133725	0.160628		TRAK1	-3.84394	0.0556927	-4.12226	0.0448502	6.81038e-05	9.78682e-05
	SULT1C4	2.81842	0.0745149	3.25655	0.0551375	2.73429e-05	5.33423e-05		TMEM56	-2.15187	0.102092	-2.48932	0.0608322	0.00737071	0.0106099		TRAPPC1	-3.22783	0.0668269	-4.24477	0.114943	5.44258e-10	1.10047e-09
	SUOX	4.4888	0.0245305	4.36428	0.0219828	0.00156526	0.00238276		TMEM99	-2.43451	0.129702	-2.40896	0.0782371	0.829123	0.855108		TRDMT1	-3.9502	0.058186	-3.94333	0.089253	0.575637	0.602695
	SWI5	3.13661	0.0504708	3.22676	0.0278215	0.0393899	0.0507132		TMLHE	-2.05799	0.12143	-2.5124	0.0706273	0.000834445	0.00136502		TRIM4	-4.63891	0.152166	-3.52778	0.17174	5.14732e-06	7.96911e-06
	SYNE1	8.20654	0.0564533	7.73657	0.0471149	3.64144e-07	9.51829e-07		TMOD2	-2.06925	0.0980025	-2.38207	0.0475385	0.00191661	0.00298023		TRIM47	-5.23962	0.0720725	-2.96793	0.0857427	2.97635e-22	5.63061e-21
	SYPL2	1.55835	0.0484582	1.8614	0.0524913	0.000177964	0.000305765		TMPRSS3	-3.25399	0.242044	-1.9004	0.137546	3.01634e-06	6.77479e-06		TRIM69	-4.20439	0.0908426	-3.70984	0.0873471	0.000619235	0.000831063
	SYT11	9.46593	0.0786486	8.75214	0.0467197	1.0505e-09	4.57917e-09		TMPRSS5	-3.16574	0.163447	-2.04521	0.131954	1.18135e-05	2.42967e-05		TRIM8	-4.56114	0.0402696	-3.32772	0.069237	3.62507e-22	6.58713e-21
	SYTL4	3.39556	0.138233	4.47987	0.101783	1.23659e-07	3.48665e-07		TMTC3	-2.02445	0.0675394	-2.5176	0.0554758	9.07253e-07	2.17587e-06		TROVE2	-4.33524	0.074545	-3.41913	0.0652925	3.94124e-14	1.11993e-13
	TACO1	4.00606	0.053996	3.61992	0.0250781	4.45724e-08	1.35004e-07		TNFRSF11B	-3.39211	0.239731	-1.64926	0.129702	1.6239e-08	4.93094e-08		TRPM3	-3.94272	0.0825146	-4.36954	0.111386	0.000619235	0.000831063
	TAF1B	3.08919	0.0287041	2.8519	0.0265328	4.18021e-07	1.07732e-06		TNFSF13	-3.11153	0.118587	-2.16042	0.0873266	1.22883e-07	3.33102e-07		TRPS1	-4.69889	0.0925466	-3.23562	0.0862684	2.11615e-16	7.85593e-16
	TAS2R5	0.973443	0.0367577	0.883248	0.0224494	0.200003	0.227932		TNIK	-2.46481	0.0742657	-2.46155	0.047831	0.890759	0.908741		TSPAN12	-4.05401	0.0609312	-3.54496	0.057629	3.77565e-08	6.73665e-08
	TAX1BP3	4.40307	0.0497457	4.99099	0.0424693	1.56433e-10	8.70456e-10		TNNT1	-2.51258	0.156201	-2.30925	0.0978584	0.337757	0.379006		TSPAN3	-3.55474	0.0756703	-4.78307	0.0759445	1.7297e-16	6.49107e-16
	TBC1D20	5.81532	0.0262958	5.77956	0.0177345	0.250009	0.279288		TNPO2	-1.88759	0.0496147	-2.54829	0.0348656	5.22648e-16	7.25046e-15		TSPAN6	-4.28344	0.0702466	-3.61341	0.0854891	4.75799e-09	9.00107e-09
	TBC1D22B	4.08076	0.0497895	3.75792	0.0250231	4.18021e-07	1.07732e-06		TNS3	-3.32429	0.123745	-1.90335	0.0883501	1.01922e-12	6.00917e-12		TSPAN7	-2.65766	0.0544249	-5.16302	0.0729257	1.88895e-24	8.02315e-22
	TBL1X	4.72075	0.0413707	5.37835	0.0340951	1.82242e-13	5.05121e-12		TOM1L1	-1.70143	0.101296	-2.57923	0.0773352	1.76162e-08	5.29234e-08		TST	-4.53824	0.093174	-3.64588	0.109846	2.2755e-08	4.12939e-08
	TCEA3	2.38899	0.0619908	2.95491	0.0366465	4.09786e-10	1.98018e-09		TOM1L2	-2.07547	0.0460657	-2.53421	0.0393767	5.06979e-10	1.92843e-09		TTC12	-3.68925	0.140168	-4.71657	0.127417	1.64909e-06	2.64813e-06
	TCF7L2	4.22878	0.0444195	4.29192	0.0265082	0.0764916	0.0933274		TOR1AIP1	-2.7742	0.0584375	-2.1171	0.0375904	1.19564e-14	1.12042e-13		TTC18	-4.68725	0.0933442	-3.89128	0.0902345	3.23987e-12	7.78133e-12
	TCTA	5.35073	0.0454775	5.20955	0.0340907	0.012508	0.0172044		TOX	-1.70234	0.0842166	-2.63459	0.0620966	1.10563e-12	6.46471e-12		TTC23	-4.54341	0.0664904	-3.79036	0.081983	3.29701e-11	7.39151e-11
	TCTN1	4.25045	0.0274181	4.16103	0.0256813	0.0317481	0.0413824		TP53BP2	-3.41981	0.093085	-1.9758	0.0783358	1.53154e-15	1.82112e-14		TTC30A	-3.20642	0.048162	-4.4402	0.0573549	1.3186e-21	1.65545e-20
	TCTN2	3.3917	0.0460863	3.21107	0.043738	0.0148407	0.0202236		TPCN1	-2.49214	0.0853313	-2.57193	0.0688895	0.314292	0.353516		TTC30B	-3.55589	0.0489862	-4.32836	0.0508651	1.3661e-16	5.18292e-16
	TCTN3	4.26243	0.026952	4.06181	0.0254027	1.82507e-06	4.26238e-06		TPD52L1	-3.509	0.0977454	-1.89738	0.0839576	1.23283e-16	2.00512e-15		TTLL4	-3.86575	0.053354	-3.69542	0.079194	0.0312005	0.0375004
	TDRD3	4.14748	0.0377532	3.92493	0.0244443	1.01839e-05	2.11601e-05		TPP1	-2.98568	0.0792803	-2.29193	0.0634243	1.84963e-08	5.54497e-08		TTPA	-3.67567	0.0955759	-3.91581	0.0794912	0.153984	0.174591
	TEAD1	5.42336	0.0496951	5.91557	0.0338811	1.04565e-10	6.16891e-10		TRAF3IP2	-2.81006	0.12431	-2.18426	0.067444	2.25469e-05	4.53179e-05		TTYH1	-3.12463	0.0827751	-3.31838	0.0981917	0.219346	0.244485
	TECR	5.53925	0.0450497	5.45398	0.0312801	0.0921936	0.110738		TRAK1	-2.3023	0.0472828	-2.31903	0.0376917	0.818215	0.846326		TUBB2B	-4.07525	0.118287	-3.9147	0.158525	0.493591	0.524749
	TEF	7.17308	0.0506059	6.70651	0.0551798	4.7955e-07	1.22302e-06		TRAPPC1	-1.87341	0.0812483	-2.73859	0.0511196	1.75645e-13	1.24269e-12		TULP3	-4.41429	0.0802601	-3.58975	0.0639975	2.16711e-12	5.25049e-12
	TET1	2.32767	0.0597066	2.17217	0.0356786	0.112351	0.133639		TRDMT1	-1.69592	0.0840724	-2.62476	0.0613871	4.24195e-12	2.2231e-11		TXNDC17	-3.19841	0.0708855	-4.20348	0.0661905	9.12288e-16	3.08037e-15
	TEX15	2.1664	0.059745	2.25026	0.0557697	0.470486	0.502285		TRIL	-2.86196	0.182818	-2.22145	0.124066	0.00677627	0.00983429		TXNL4B	-3.84339	0.0386501	-3.84523	0.0470612	0.575637	0.602695
	TFDP2	3.04399	0.0318194	3.05184	0.0294429	0.809894	0.83024		TRIM4	-2.34171	0.0699029	-2.33843	0.0507549	0.862036	0.88262		UBE2H	-3.95402	0.0622167	-3.7643	0.0786342	0.0712083	0.0836213
	TGFB2	5.10671	0.0667234	5.8392	0.0538534	6.56901e-11	4.07167e-10		TRIM69	-2.22048	0.0993274	-2.38806	0.0644727	0.163601	0.193073		UBE3B	-4.05455	0.0556749	-3.75749	0.0597118	0.00122167	0.00160679
	TGFBR3	4.36769	0.073129	5.1939	0.0633525	5.19727e-11	3.36334e-10		TRIM8	-2.76249	0.0815759	-1.93188	0.0658394	4.55409e-10	1.75587e-09		UBR2	-4.19744	0.0504572	-4.09616	0.0848986	0.493591	0.524749
	THRA	8.31282	0.045307	8.26008	0.0319457	0.413407	0.445231		TRPM3	-2.18464	0.124083	-2.475	0.0785312	0.0639188	0.0808267		UBR4	-3.58945	0.05774	-4.17979	0.0549667	5.8768e-10	1.18653e-09
	THSD1	3.20395	0.0685533	3.66706	0.040684	3.17e-07	8.43611e-07		TRPS1	-2.74223	0.118412	-2.27686	0.0649836	0.000488724	0.000820337		UBR5	-4.30707	0.0373393	-3.69159	0.0684121	6.31839e-11	1.37847e-10
	TIPIN	2.46104	0.0515723	2.33552	0.0289818	0.0695002	0.0857228		TSPAN12	-2.53575	0.17202	-1.91813	0.0919812	0.000960434	0.00156029		UEVLD	-3.67906	0.0675361	-4.23674	0.0683676	1.79757e-07	3.06854e-07
	TKT	6.8184	0.0468794	6.95261	0.0554255	0.173744	0.19971		TSPAN3	-2.54316	0.0527082	-2.31847	0.036561	0.00141021	0.00225474		UGP2	-3.15767	0.086017	-5.10904	0.0551197	3.3358e-21	3.51659e-20
	TLCD1	2.20433	0.0595172	2.178	0.0489044	0.99651	0.997869		TSPAN6	-3.06287	0.10222	-2.09954	0.0724931	9.8527e-11	4.22472e-10		UNG	-4.75801	0.0819539	-3.06268	0.05129	2.7027e-20	2.03958e-19
	TLE1	5.47662	0.040595	5.56541	0.028077	0.0630423	0.0782833		TSPAN7	-2.31244	0.138844	-2.58852	0.072596	0.0970468	0.11941		USP28	-3.64165	0.067231	-4.70439	0.0964349	1.42713e-13	3.84934e-13
	TLK1	6.25863	0.041293	5.57293	0.0326688	7.72412e-14	2.83668e-12		TST	-2.75091	0.130648	-2.39165	0.0858025	0.0275867	0.0365156		USP3	-4.84966	0.0603156	-3.09512	0.0559529	1.95787e-23	1.68989e-21
	TM2D1	4.84001	0.0421912	4.32839	0.0297948	4.39595e-12	4.48448e-11		TTC12	-2.24875	0.166084	-2.46787	0.122254	0.347738	0.388358		USP40	-4.4915	0.0810439	-3.19786	0.0919359	3.04338e-15	9.46599e-15
	TMCO1	5.56031	0.026353	5.38752	0.0171886	1.46739e-06	3.50504e-06		TTC23	-2.59829	0.0877023	-2.2629	0.06552	0.00547422	0.00807719		USP8	-4.03	0.0407436	-3.95477	0.0353904	0.220861	0.245975
	TMED8	6.08627	0.0339588	5.54064	0.0271752	2.15301e-14	1.63737e-12		TTC30A	-1.88447	0.112263	-2.66805	0.0822628	2.74108e-06	6.18601e-06		VANGL2	-4.49218	0.0723506	-3.26127	0.0666396	7.3081e-18	3.26617e-17
	TMEM116	3.27106	0.0391905	3.14143	0.0286227	0.012508	0.0172044		TTC30B	-2.03159	0.121617	-2.45354	0.0702863	0.00863039	0.0123354		VAV3	-4.06692	0.104083	-3.31464	0.12611	9.97368e-06	1.50862e-05
	TMEM120A	4.37124	0.0500148	4.64449	0.0313517	1.5816e-05	3.18707e-05		TTC3P1	-1.40511	0.0987187	-2.76205	0.0735591	3.36779e-16	4.91281e-15		VEGFB	-4.31639	0.0654941	-3.26264	0.0901395	2.11459e-14	6.1739e-14
	TMEM135	4.31569	0.0347994	3.89891	0.0290826	9.31343e-11	5.63022e-10		TTLL4	-2.65214	0.0890067	-2.45865	0.0648914	0.144198	0.172041		VPS11	-3.59925	0.0454863	-4.07827	0.0481115	3.00724e-10	6.1985e-10
	TMEM136	4.91889	0.0404196	5.0965	0.0332367	0.000416016	0.000681302		TTPA	-2.85367	0.158636	-2.30478	0.102237	0.00718764	0.0103781		VRK3	-3.1844	0.0632681	-4.43839	0.065552	5.19734e-19	2.87101e-18
	TMEM150C	5.49692	0.0366601	5.01585	0.0471415	1.71411e-09	7.19438e-09		TTYH1	-2.47671	0.0920717	-2.58196	0.0699563	0.29839	0.337238		VSX1	-3.81918	0.0534624	-3.7084	0.0680775	0.101206	0.117056
	TMEM164	4.54292	0.041802	4.69877	0.0351967	0.0134648	0.0184341		TUBB2B	-3.05858	0.176711	-2.32112	0.132697	0.00633214	0.00925618		WASF3	-2.87879	0.0618997	-3.62106	0.0602877	8.54272e-13	2.145e-12
	TMEM184B	6.72681	0.032856	6.906	0.0410065	0.00879438	0.0122571		TUG1	-2.31083	0.0745849	-2.45171	0.0431244	0.0827369	0.102426		WASL	-3.28026	0.13242	-5.35115	0.0596458	1.37743e-18	7.0453e-18
	TMEM184C	4.9902	0.0342388	4.762	0.0294287	8.31266e-06	1.75702e-05		TULP3	-2.96299	0.102054	-2.06707	0.0718563	8.18748e-10	3.02488e-09		WBP2	-2.80807	0.0523481	-3.6889	0.0919488	1.12357e-11	2.61661e-11
	TMEM185B	3.20768	0.0397748	3.31666	0.0286795	0.0284296	0.0372885		TXNDC17	-2.03657	0.0911406	-2.4988	0.055521	4.81834e-05	9.28876e-05		WDR17	-2.57967	0.0831293	-4.66432	0.103385	8.36124e-21	7.54698e-20
	TMEM192	5.42816	0.0311584	5.27746	0.0164776	0.00010462	0.000186514		TXNL4B	-2.14723	0.124041	-2.48654	0.072023	0.017065	0.0232629		WDR31	-3.30838	0.0585315	-4.55311	0.0783042	6.46076e-19	3.49894e-18
	TMEM229A	3.20898	0.0537273	3.32666	0.0547501	0.176527	0.202593		UBE2H	-2.32725	0.0463157	-2.39743	0.0346955	0.174011	0.204167		WDR35	-3.43532	0.0663062	-3.75647	0.0682773	0.00026371	0.000364913
	TMEM47	6.30203	0.0603247	6.55907	0.0388994	0.000635508	0.00101254		UBE3B	-2.06909	0.0416376	-2.57761	0.0381876	2.54056e-11	1.18253e-10		WDR48	-4.26342	0.0610609	-3.71234	0.0591241	2.32887e-08	4.20414e-08
	TMEM50B	5.80601	0.0291056	5.66663	0.029537	0.00176411	0.00267439		UBR2	-2.15338	0.0651204	-2.46629	0.045053	0.000296201	0.000515528		WDR49	-4.47902	0.102333	-3.69638	0.118792	4.70621e-07	7.84937e-07
	TMEM56	6.09251	0.0496383	5.58327	0.0390043	3.46286e-10	1.71277e-09		UBR4	-2.21286	0.0821964	-2.27028	0.0543754	0.449173	0.490038		WDR59	-4.2975	0.0534055	-3.59252	0.0609534	3.12091e-13	8.16282e-13
	TMEM99	2.29484	0.0382578	2.30743	0.0342449	0.940727	0.945878		UBR5	-2.32455	0.0508924	-2.31085	0.0355594	0.826939	0.853478		WDR6	-4.78535	0.0634479	-2.90831	0.0568382	1.06348e-23	1.33515e-21
	TMLHE	2.97073	0.0272888	2.72358	0.0288804	6.0198e-07	1.51943e-06		UBXN2A	-2.25609	0.0879035	-2.34524	0.0606367	0.43916	0.479854		WDR73	-4.27475	0.0803194	-3.42096	0.0793288	1.33399e-10	2.82986e-10
	TMOD2	9.01362	0.0439654	8.33826	0.0315845	5.53341e-14	2.25794e-12		UEVLD	-2.14496	0.0740925	-2.5003	0.0510345	0.000439934	0.000745517		WEE1	-0.116803	0.017641	0.145046	0.0201477	8.62774e-19	4.58266e-18
	TMPRSS3	2.00133	0.082473	2.71039	0.0712109	2.7104e-08	8.52586e-08		UFC1	-2.3743	0.0614492	-2.36038	0.0409855	0.824756	0.851846		WFS1	-4.63073	0.057258	-3.19174	0.0698818	1.60111e-21	1.90615e-20
	TMPRSS5	3.46503	0.123472	4.34402	0.119097	2.26576e-06	5.20063e-06		UFL1	-2.29532	0.0812428	-2.43694	0.0494519	0.14497	0.172816		WIPF2	-3.73147	0.0605093	-4.13406	0.0728865	2.19006e-05	3.23473e-05
	TMTC3	4.89543	0.0436165	4.47448	0.0298351	4.58292e-10	2.17874e-09		UGGT2	-1.78553	0.102417	-2.83229	0.0694485	1.04662e-11	5.25164e-11		WRN	-4.25331	0.0593455	-4.31246	0.0497866	0.393245	0.424938
	TNFRSF11B	1.99505	0.0925122	3.15635	0.118253	3.46286e-10	1.71277e-09		UGP2	-1.88804	0.0604616	-2.62881	0.0391539	1.46356e-15	1.75503e-14		WWC1	-4.21203	0.0718019	-3.28117	0.0665426	7.00394e-15	2.10729e-14
	TNFSF13	4.03789	0.0647427	4.30657	0.0439157	0.00072223	0.00113959		UNC119B	-2.58116	0.108324	-2.03614	0.0612044	3.38994e-05	6.62536e-05		WWOX	-3.91419	0.0908651	-3.32662	0.107089	0.000112462	0.000158803
	TNIK	6.46527	0.0592504	6.36632	0.0302606	0.133553	0.156576		UNG	-2.93573	0.0958341	-2.07991	0.0499001	5.4844e-12	2.84265e-11		XPOT	-3.85656	0.0743748	-4.75183	0.108436	4.11296e-09	7.82368e-09
	TNNT1	3.22786	0.0960905	3.21011	0.0663345	0.789619	0.811154		UQCR10	-2.3134	0.0645331	-2.49876	0.0369827	0.00737071	0.0106099		YAP1	-4.79928	0.0842497	-3.2126	0.0669554	5.10944e-20	3.54579e-19
	TNPO2	7.87573	0.0300912	7.43804	0.0352139	2.87863e-11	1.95773e-10		URGCP	-1.91271	0.0475994	-2.59852	0.0445688	1.30778e-13	9.58814e-13		YIPF6	-4.17375	0.06073	-4.10986	0.0757492	0.637518	0.661467
	TNS3	6.69247	0.085448	7.45603	0.0578318	3.66303e-10	1.78771e-09		USP28	-1.79921	0.0738776	-2.49731	0.0595363	3.69288e-09	1.2412e-08		ZBTB20	-4.85699	0.0689911	-3.12229	0.0831167	5.93047e-21	5.53377e-20
	TOM1L1	3.18973	0.0523328	2.43873	0.0424602	1.10879e-12	1.52226e-11		USP3	-2.30192	0.0777332	-2.45703	0.0520556	0.159404	0.188751		ZBTB33	-3.22608	0.0995738	-4.49907	0.0866266	1.30302e-13	3.52147e-13
	TOM1L2	7.85201	0.027695	7.42885	0.0379047	9.8688e-11	5.91725e-10		USP40	-2.56218	0.0908279	-2.32761	0.051472	0.0817488	0.101469		ZDHHC13	-3.45894	0.0644484	-4.62101	0.0663784	1.11271e-17	4.75742e-17
	TOR1AIP1	5.85436	0.0226178	6.00233	0.0222556	1.52012e-05	3.06738e-05		USP8	-1.95895	0.0868607	-2.57039	0.0510193	3.09787e-08	8.98254e-08		ZDHHC17	-3.78016	0.050547	-4.29944	0.0612951	2.92122e-09	5.61086e-09
	TOX	5.23424	0.0481528	4.41016	0.0433381	2.21767e-13	5.52161e-12		VANGL2	-3.01167	0.0884146	-2.07691	0.0629767	8.28232e-12	4.18553e-11		ZDHHC2	-4.41583	0.0710115	-3.28229	0.0654421	3.74262e-17	1.51127e-16
	TP53BP2	6.39928	0.067395	6.8963	0.0300017	1.08649e-08	3.70315e-08		VAV3	-2.82056	0.157573	-2.01987	0.104862	6.56867e-05	0.00012426		ZFAND3	-4.4233	0.0511814	-3.248	0.0721835	1.61263e-19	9.89798e-19
	TPCN1	6.02471	0.0525702	6.02089	0.0442171	0.769485	0.793244		VEGFB	-2.57243	0.0762645	-2.21189	0.0503889	0.000348151	0.000597856		ZFHX4	-4.23813	0.0939686	-3.20615	0.0772805	1.85218e-11	4.24894e-11
	TPD52L1	5.82002	0.0621611	6.80222	0.0549401	2.52676e-13	5.89176e-12		VPS11	-1.91181	0.0700051	-2.68333	0.0450831	1.5811e-13	1.14731e-12		ZFP2	-3.79242	0.0496095	-4.27253	0.0504453	1.49691e-09	2.91982e-09
	TPP1	7.19468	0.0465577	7.31068	0.0262662	0.0956252	0.114485		VRK3	-1.84265	0.0477119	-2.63436	0.0427083	3.76347e-17	7.19636e-16		ZFP3	-3.95325	0.0515974	-3.48849	0.0528515	5.11641e-09	9.6395e-09
	TRAF3IP2	3.4505	0.058316	4.16365	0.0437645	7.64226e-12	6.97297e-11		VSTM4	-2.57995	0.0987696	-2.19684	0.057417	0.00046373	0.000782096		ZFYVE1	-4.01327	0.0481385	-3.78008	0.0583009	0.0064038	0.00808377
	TRAK1	6.52001	0.0244209	6.2952	0.0248127	1.89581e-07	5.2055e-07		VSX1	-2.51219	0.148079	-2.27794	0.101122	0.128713	0.155268		ZFYVE20	-3.33044	0.0618922	-4.90165	0.0410238	1.04404e-21	1.41354e-20
	TRAPPC1	5.46605	0.0785468	4.968	0.036005	2.88905e-07	7.75872e-07		WASF3	-2.48842	0.0802302	-2.17572	0.0539551	0.00294019	0.00447832		ZFYVE21	-3.42053	0.0564076	-3.35242	0.0559325	0.217838	0.243197
	TRDMT1	2.83918	0.0385325	2.69227	0.025322	0.00147377	0.00225048		WASL	-1.85013	0.0607128	-2.59441	0.0458863	2.25897e-13	1.55924e-12		ZHX1	-4.15183	0.0611392	-3.54446	0.0687987	7.70078e-09	1.43713e-08
	TRIL	6.13699	0.0874671	6.43191	0.0678439	0.00879438	0.0122571		WBP2	-1.978	0.0536912	-2.70045	0.0437951	1.22221e-14	1.13778e-13		ZHX3	-4.55011	0.0461765	-3.19647	0.07111	5.49366e-21	5.1964e-20
	TRIM4	4.0423	0.0231594	4.2199	0.0283094	6.75963e-05	0.00012366		WDFY3-AS2	-2.62246	0.0941613	-2.46479	0.0541676	0.194369	0.225806		ZIC2	-5.17809	0.089842	-2.81723	0.108254	2.64731e-21	2.97231e-20
	TRIM69	6.09845	0.040741	5.89233	0.038998	0.000308045	0.000511319		WDR17	-1.65058	0.0938279	-2.77491	0.0629947	1.24935e-14	1.15545e-13		ZIC5	-3.8926	0.0795981	-3.59029	0.0891621	0.00814948	0.0102313
	TRIM8	6.43441	0.0297753	6.81021	0.0431904	9.72749e-08	2.81848e-07		WDR31	-1.71437	0.0914606	-2.81425	0.0688283	3.5727e-13	2.31898e-12		ZKSCAN5	-4.05239	0.0369893	-3.56253	0.0480683	9.77016e-12	2.29857e-11
	TRPM3	5.25833	0.0807791	5.45601	0.0514285	0.0303828	0.0397085		WDR35	-2.12375	0.0650657	-2.49838	0.0486533	3.22785e-05	6.34362e-05		ZMAT1	-3.64659	0.0778849	-4.14202	0.0977126	0.000136915	0.000192349
	TRPS1	4.58982	0.064412	5.11824	0.0367338	1.08649e-08	3.70315e-08		WDR48	-2.17578	0.0445015	-2.41845	0.0342905	0.000222956	0.000397333		ZMAT3	-3.58431	0.0924838	-4.57783	0.0909402	1.78309e-10	3.73099e-10
	TSPAN12	2.70432	0.0524072	2.82163	0.0499681	0.120489	0.14194		WDR59	-2.41233	0.0673851	-2.29029	0.0442629	0.148875	0.177024		ZMPSTE24	-4.29437	0.0534281	-3.60635	0.0703221	5.98712e-11	1.31241e-10
	TSPAN3	8.18836	0.0314485	8.06009	0.0181033	0.00181733	0.00274939		WDR6	-2.64161	0.123082	-2.10516	0.0618853	0.00016145	0.00029364		ZMYND12	-3.42796	0.0836834	-4.44868	0.109251	7.42348e-11	1.60687e-10
	TSPAN6	3.53586	0.0362456	4.05143	0.0464149	1.24325e-10	7.13409e-10		WDR73	-1.76681	0.0935723	-2.5044	0.0576526	2.06394e-09	7.08851e-09		ZNF132	-3.42061	0.0653112	-4.26778	0.0686412	4.89351e-14	1.37636e-13
	TSPAN7	9.64128	0.047275	8.73782	0.0639044	3.07129e-13	6.35453e-12		WFS1	-2.82137	0.0936342	-2.11647	0.0545373	8.00001e-09	2.54382e-08		ZNF140	-3.94187	0.0436779	-4.03671	0.047953	0.17602	0.198761
	TST	3.73115	0.0607669	4.11273	0.0520863	4.16174e-05	7.8987e-05		WIPF2	-2.06543	0.0592584	-2.50779	0.0504483	4.9713e-06	1.07559e-05		ZNF160	-4.08127	0.0837013	-3.91587	0.113999	0.362755	0.39384
	TTC12	2.26487	0.066389	2.26047	0.0555507	0.94769	0.952227		WLS	-3.34187	0.102231	-1.87704	0.0896538	4.22307e-14	3.47421e-13		ZNF17	-3.92324	0.0759101	-4.24584	0.0596732	0.00236209	0.00306872
	TTC23	3.04226	0.0320336	3.48961	0.0322397	3.24163e-11	2.17441e-10		WRN	-2.21861	0.0908868	-2.47884	0.0528526	0.0137478	0.0190157		ZNF18	-3.58966	0.0414572	-4.3369	0.0451326	6.81204e-18	3.06431e-17
	TTC30A	3.28282	0.036589	2.92666	0.0424003	2.75775e-07	7.43328e-07		WWC1	-2.75756	0.0639259	-2.11762	0.0544753	1.59221e-09	5.57668e-09		ZNF192	-3.24217	0.0461169	-3.51875	0.0486008	1.20064e-05	1.8003e-05
	TTC30B	2.47427	0.0301026	2.29977	0.0281777	0.00052342	0.000844022		WWOX	-2.67678	0.0836294	-2.24251	0.0555201	4.11891e-05	8.00584e-05		ZNF211	-4.07967	0.045406	-4.10249	0.0533163	0.859357	0.871345
	TTC3P1	3.98281	0.0765823	2.85294	0.0565538	4.52847e-13	8.01484e-12		XPOT	-2.28891	0.0518606	-2.32158	0.0382082	0.643733	0.685389		ZNF214	-3.37353	0.100648	-3.76964	0.112873	0.0105513	0.0131749
	TTLL4	3.98742	0.0453481	4.15624	0.0359342	0.00714676	0.0100851		YAP1	-3.60438	0.0830845	-1.7987	0.0653713	5.76069e-22	2.03784e-19		ZNF221	-3.83712	0.0554258	-4.27789	0.0579453	8.96575e-07	1.46529e-06
	TTPA	2.21068	0.0578369	2.32779	0.0346882	0.160316	0.18529		YIPF6	-2.40954	0.0522512	-2.40136	0.0376197	0.753574	0.789273		ZNF226	-3.70294	0.0731747	-5.16573	0.0806309	1.70783e-18	8.54533e-18
	TTYH1	7.80078	0.0530861	7.8302	0.0516916	0.554874	0.587255		ZBTB20	-2.73141	0.131716	-2.22459	0.0849232	0.00191661	0.00298023		ZNF238	-2.80593	0.140745	-5.81366	0.0576656	7.11197e-23	2.58464e-21
	TUBB2B	6.78083	0.115222	6.9262	0.0813639	0.291836	0.32017		ZBTB33	-2.36752	0.101338	-2.20365	0.0568621	0.13013	0.15671		ZNF252	-3.08619	0.0947828	-4.45868	0.0590675	1.47987e-18	7.48606e-18
	TUG1	6.75176	0.0302633	6.75284	0.0220178	0.871437	0.884076		ZDHHC13	-1.86584	0.0694492	-2.63558	0.0553618	2.84868e-11	1.31728e-10		ZNF254	-3.14514	0.0679367	-3.13256	0.0587398	0.690126	0.711242
	TULP3	3.7854	0.0364711	4.26486	0.0324162	7.64226e-12	6.97297e-11		ZDHHC17	-1.94653	0.0467	-2.55474	0.0377094	8.20176e-14	6.30733e-13		ZNF256	-3.84338	0.0522829	-3.92657	0.0552517	0.249422	0.276668
	TXNDC17	4.01431	0.0396398	3.71485	0.0231603	1.14382e-08	3.88952e-08		ZDHHC2	-2.90851	0.0812365	-1.97024	0.0570816	3.6476e-13	2.35678e-12		ZNF260	-3.83892	0.058752	-3.71673	0.0643256	0.1135	0.130729
	TXNL4B	3.84963	0.0466932	3.61302	0.0371405	0.000364272	0.000600578		ZFAND3	-2.88512	0.0586052	-2.06857	0.0381043	2.16629e-17	4.64439e-16		ZNF277	-3.05799	0.0624461	-4.5766	0.072964	2.54711e-21	2.88325e-20
	UBE2H	7.01702	0.0308513	6.94044	0.0197752	0.0242881	0.0321145		ZFHX4	-2.67781	0.110069	-2.32408	0.0650547	0.00921603	0.0131326		ZNF280D	-3.58421	0.0619835	-4.24593	0.0686915	7.58253e-10	1.51761e-09
	UBE3B	5.66136	0.0373253	5.4578	0.0282707	9.38901e-05	0.000168201		ZFP2	-1.83703	0.0919867	-2.73312	0.0595599	1.90598e-11	9.14222e-11		ZNF284	-3.35132	0.0548637	-3.80906	0.0734538	8.25727e-07	1.35592e-06
	UBR2	5.59389	0.0333294	5.45704	0.0258771	0.00643174	0.00913755		ZFP3	-2.11437	0.0963722	-2.27589	0.0592873	0.183982	0.214974		ZNF320	-3.62116	0.0678394	-4.08182	0.0603531	3.14683e-07	5.31269e-07
	UBR4	7.2059	0.0612891	7.11849	0.0398929	0.253629	0.282901		ZFYVE1	-2.03147	0.0625659	-2.42415	0.0379343	1.34982e-06	3.15701e-06		ZNF323	-3.79036	0.108465	-4.48956	0.135154	2.00159e-05	2.95953e-05
	UBR5	6.35286	0.0383437	6.4406	0.0255894	0.0794442	0.0966089		ZFYVE21	-2.56358	0.0777654	-2.44941	0.0559851	0.359372	0.399459		ZNF334	-3.60067	0.0802029	-5.0282	0.0732878	3.74591e-19	2.10289e-18
	UBXN2A	4.26701	0.0347204	4.45958	0.0279453	9.05505e-05	0.000163213		ZHX1	-2.25734	0.0632872	-2.258	0.0560785	0.794344	0.827076		ZNF346	-4.4177	0.066852	-3.15388	0.0755754	3.73832e-18	1.73826e-17
	UEVLD	4.26386	0.0361699	4.31434	0.0292989	0.379322	0.411539		ZHX3	-2.60517	0.0738301	-2.1295	0.0562306	8.88511e-06	1.85434e-05		ZNF35	-3.71877	0.0391054	-3.67077	0.0402067	0.485996	0.517472
	UFC1	5.70515	0.0425248	5.54517	0.0226579	0.000558555	0.00089969		ZIC2	-3.33764	0.120708	-1.99907	0.0937969	1.94295e-11	9.22575e-11		ZNF354C	-3.17001	0.0726268	-3.35548	0.0846493	0.0791189	0.0925175
	UFL1	5.38628	0.0503895	5.29842	0.0387121	0.182194	0.208608		ZIC5	-3.26676	0.123384	-1.91812	0.0978904	3.19328e-11	1.46704e-10		ZNF395	-4.87753	0.0688965	-2.97722	0.0510145	9.04135e-23	2.76489e-21
	UGGT2	4.37561	0.0425893	3.90539	0.0448068	6.14117e-09	2.20572e-08		ZKSCAN5	-2.0716	0.0547864	-2.40722	0.0453522	5.90392e-05	0.000112588		ZNF404	-4.20232	0.0886984	-4.00864	0.0837765	0.0784335	0.0917938
	UGP2	7.67858	0.0409173	6.92724	0.0336056	4.23174e-14	1.88377e-12		ZMAT1	-2.19197	0.111646	-2.72489	0.0850235	0.000809524	0.00132578		ZNF43	-3.24997	0.0730146	-4.56858	0.0779992	3.60815e-18	1.6891e-17
	UNC119B	5.4314	0.0239787	5.7062	0.0267757	1.20408e-08	4.05688e-08		ZMAT3	-2.11249	0.0728588	-2.47758	0.0578993	0.000283628	0.000496085		ZNF438	-4.65911	0.0407505	-3.36226	0.043971	8.32273e-24	1.29934e-21
	UNG	4.75903	0.042687	5.18835	0.0307003	3.87449e-10	1.87843e-09		ZMPSTE24	-2.43875	0.0769615	-2.13388	0.0521846	0.00371918	0.00561648		ZNF443	-4.31857	0.0498557	-3.34652	0.0423226	4.53596e-21	4.41138e-20
	UQCR10	6.02502	0.0610731	5.61264	0.0345505	1.17881e-07	3.35595e-07		ZMYND12	-2.18224	0.120329	-2.66724	0.0893467	0.00278302	0.00424808		ZNF501	-3.94133	0.0640252	-3.73114	0.0518954	0.0113073	0.0141061
	URGCP	5.81797	0.039293	5.39692	0.037068	1.90958e-09	7.87969e-09		ZNF132	-1.92297	0.0898973	-2.53099	0.0566053	1.85335e-07	4.91104e-07		ZNF502	-3.83134	0.0870991	-3.94053	0.0694911	0.55386	0.582545
	USP28	4.30006	0.0394551	4.1624	0.0355023	0.0221648	0.0294395		ZNF140	-1.98998	0.0818648	-2.47945	0.051449	3.50316e-06	7.79399e-06		ZNF516	-3.98662	0.0660412	-3.87501	0.0747671	0.314041	0.344473
	USP3	3.49656	0.0415814	3.80913	0.0234736	6.14117e-09	2.20572e-08		ZNF160	-2.38183	0.0731022	-2.36096	0.053981	0.751446	0.787627		ZNF521	-3.8348	0.0647729	-3.93593	0.0597661	0.137278	0.156291
	USP40	4.7807	0.0474243	5.05768	0.0296887	7.98011e-06	1.6965e-05		ZNF17	-1.98543	0.0940437	-2.49391	0.0614016	2.39966e-05	4.80951e-05		ZNF528	-3.58787	0.0870185	-3.65798	0.0952892	0.456262	0.48807
	USP8	5.73805	0.0300803	5.51682	0.0233904	6.0198e-07	1.51943e-06		ZNF18	-1.7676	0.0998576	-2.80642	0.0687303	6.94398e-12	3.52177e-11		ZNF532	-3.86555	0.0729857	-4.47528	0.09828	1.26896e-05	1.89657e-05
	VANGL2	4.06876	0.0515076	4.47281	0.0393711	1.17881e-07	3.35595e-07		ZNF211	-2.09533	0.103277	-2.53203	0.0609394	0.00108221	0.0017461		ZNF570	-3.432	0.0598101	-4.36379	0.0529398	5.20649e-16	1.82956e-15
	VAV3	3.23614	0.0799712	3.16458	0.057262	0.639782	0.669402		ZNF214	-1.8204	0.112641	-2.7582	0.0841789	1.37912e-08	4.22394e-08		ZNF573	-4.04133	0.0521037	-4.02793	0.08849	0.942214	0.944951
	VEGFB	5.50202	0.0613383	5.85089	0.0471461	9.38901e-05	0.000168201		ZNF221	-1.85147	0.116377	-2.33163	0.0727894	0.00134329	0.00215261		ZNF594	-3.57937	0.0595968	-4.11416	0.060732	1.32929e-08	2.45093e-08
	VPS11	5.73749	0.0407556	5.26819	0.0378427	1.10784e-10	6.45798e-10		ZNF226	-2.01124	0.0917898	-2.61426	0.0623313	8.69137e-07	2.09154e-06		ZNF606	-4.10406	0.0574876	-4.13737	0.0594855	0.468525	0.49964
	VRK3	4.31313	0.0304174	4.12496	0.0224625	1.19642e-05	2.4581e-05		ZNF254	-2.11327	0.088498	-2.58133	0.0509695	2.09172e-05	4.21621e-05		ZNF607	-4.087	0.0540754	-3.69896	0.0579244	4.67589e-06	7.28005e-06
	VSTM4	4.48202	0.0253213	4.8769	0.0287257	5.98145e-12	5.78075e-11		ZNF256	-1.95623	0.108891	-2.46494	0.0716474	0.000254348	0.000448198		ZNF626	-3.57374	0.0840375	-4.76318	0.0814449	5.60203e-15	1.70405e-14
	VSX1	1.94725	0.0524523	2.17174	0.0426171	0.000846089	0.00132365		ZNF260	-2.18998	0.0673945	-2.33299	0.0487067	0.161073	0.190249		ZNF662	-3.34739	0.0458784	-4.03664	0.0480329	2.85309e-15	9.0163e-15
	WASF3	7.61974	0.0204198	7.47849	0.0251614	0.000352311	0.000583478		ZNF277	-1.96626	0.0683408	-2.49395	0.0535013	1.93927e-07	5.11e-07		ZNF671	-4.06078	0.0420217	-3.99581	0.037193	0.21336	0.238777
	WASL	7.06129	0.0488154	6.25732	0.0359443	2.63895e-14	1.63737e-12		ZNF280D	-1.93741	0.069647	-2.57209	0.053356	2.81152e-09	9.56323e-09		ZNF678	-3.19335	0.0664457	-4.21372	0.0690915	1.00672e-15	3.3663e-15
	WBP2	8.44022	0.0538661	7.88613	0.0449957	7.14803e-10	3.221e-09		ZNF284	-1.86467	0.0883762	-2.41186	0.0787067	0.000309294	0.000535681		ZNF680	-4.03651	0.0675439	-3.6931	0.0537059	0.00010881	0.00015412
	WDFY3-AS2	4.3306	0.042984	4.49623	0.0326559	0.00250828	0.00373698		ZNF320	-1.96731	0.124785	-2.51559	0.0705592	6.56867e-05	0.00012426		ZNF717	-3.94752	0.0972437	-4.14779	0.127002	0.179911	0.202492
	WDR17	5.64678	0.0604541	4.64879	0.057029	1.00727e-13	3.52304e-12		ZNF334	-1.78859	0.102401	-2.93017	0.0804835	2.39898e-11	1.12403e-10		ZNF75A	-3.55251	0.0565886	-4.13978	0.0633596	1.60489e-10	3.37344e-10
	WDR31	3.50312	0.0381498	2.98615	0.0428007	2.26797e-11	1.61731e-10		ZNF346	-1.97092	0.0588398	-2.47486	0.0449196	2.68171e-08	7.82397e-08		ZNF770	-3.61573	0.0658541	-3.15255	0.0617516	3.17179e-06	4.96626e-06
	WDR35	4.45331	0.0330853	4.17994	0.0369625	9.39164e-06	1.96529e-05		ZNF35	-1.8612	0.0909056	-2.37979	0.0642158	3.26767e-05	6.40408e-05		ZNF776	-3.79871	0.0358959	-4.16523	0.0458979	2.39912e-09	4.62735e-09
	WDR48	6.1034	0.025142	5.9818	0.0148739	0.000139171	0.000243384		ZNF354C	-2.20586	0.140902	-2.22573	0.0837934	0.862036	0.88262		ZNF81	-3.56659	0.0431337	-3.79869	0.0477608	0.000502489	0.000679
	WDR49	1.24374	0.0437369	1.66231	0.066574	3.57587e-05	6.8666e-05		ZNF37BP	-1.748	0.0693794	-2.75248	0.0494476	3.76347e-17	7.19636e-16		ZNRF3	-4.54621	0.111371	-3.12494	0.0880465	1.08578e-13	2.9517e-13
	WDR59	5.12865	0.0399228	5.33461	0.0362212	0.00044439	0.000724538		ZNF395	-2.62192	0.102761	-2.3025	0.0701335	0.0159293	0.021841
	WDR6	6.30247	0.0378123	6.47552	0.0345043	0.00562879	0.00807489		ZNF404	-2.33256	0.0993655	-2.38279	0.0719875	0.694754	0.732546
	WDR73	4.21892	0.0368102	4.18718	0.0325732	0.497804	0.529909		ZNF43	-2.04157	0.0967007	-2.61327	0.0657968	9.48243e-06	1.97028e-05
	WFS1	6.22426	0.0530425	6.54798	0.0380528	5.50798e-06	1.20765e-05		ZNF438	-2.4693	0.0844836	-2.23371	0.0586535	0.0481462	0.0618212
	WIPF2	6.78952	0.0402537	6.43339	0.0232266	4.58292e-10	2.17874e-09		ZNF443	-2.32495	0.0974967	-2.36985	0.0720536	0.607994	0.651258
	WLS	6.19522	0.0676016	6.71039	0.0457573	5.69995e-08	1.70534e-07		ZNF480	-2.66772	0.102363	-2.06788	0.0678837	5.98966e-06	1.27641e-05
	WRN	3.1688	0.0427198	3.15116	0.0295817	0.796362	0.816938		ZNF501	-2.31206	0.119499	-2.26676	0.0793879	0.694754	0.732546
	WWC1	5.81263	0.0422441	6.10227	0.0363872	5.98408e-06	1.30425e-05		ZNF502	-1.84312	0.135133	-2.63917	0.0746857	1.46863e-06	3.40674e-06
	WWOX	4.1413	0.0310445	4.44578	0.0288953	1.90497e-08	6.17747e-08		ZNF516	-3.07133	0.084672	-2.11896	0.0615505	8.31165e-13	5.02606e-12
	XPOT	6.67672	0.0274433	6.62788	0.0317376	0.0856273	0.103956		ZNF518A	-2.24111	0.100482	-2.70662	0.0677668	0.000254348	0.000448198
	YAP1	5.04339	0.0784892	6.03548	0.051699	4.82994e-13	8.25021e-12		ZNF521	-2.24071	0.0902088	-2.25126	0.0598227	0.906287	0.918621
	YIPF6	5.81717	0.0224852	5.81252	0.0170993	0.85768	0.871925		ZNF528	-1.96091	0.0942537	-2.59179	0.0652046	1.2758e-06	2.9938e-06
	ZBTB20	2.11376	0.0775458	2.60372	0.0550805	5.28375e-06	1.16021e-05		ZNF532	-2.35478	0.0654988	-2.25869	0.036872	0.225945	0.260351
	ZBTB33	5.24121	0.0390748	5.12673	0.0352557	0.027803	0.0365319		ZNF570	-1.8693	0.0671042	-2.60457	0.0550519	3.86034e-11	1.76206e-10
	ZDHHC13	3.87193	0.0391295	3.37389	0.0297207	4.97339e-12	4.93642e-11		ZNF573	-1.61288	0.0805767	-2.73476	0.0549035	4.89418e-17	9.11219e-16
	ZDHHC17	6.98575	0.0449778	6.32051	0.0331258	4.24549e-13	7.60564e-12		ZNF594	-1.74723	0.0865598	-2.60768	0.0615282	4.32413e-11	1.95484e-10
	ZDHHC2	5.50894	0.0428047	5.68596	0.0344537	0.0113263	0.0156375		ZNF606	-2.13997	0.0663503	-2.4996	0.0452067	2.81922e-05	5.59496e-05
	ZFAND3	6.05971	0.0235435	6.37729	0.0189489	3.8844e-12	4.04694e-11		ZNF607	-1.88368	0.0802396	-2.58694	0.0576271	1.95982e-09	6.76378e-09
	ZFHX4	4.73508	0.0661265	5.08663	0.043097	4.83794e-05	9.08815e-05		ZNF626	-1.95969	0.0943484	-2.57828	0.0696128	4.5265e-06	9.86903e-06
	ZFP2	2.71128	0.0340416	2.48756	0.0301371	1.78061e-05	3.56364e-05		ZNF662	-1.93142	0.104133	-2.59792	0.065866	4.6628e-07	1.15549e-06
	ZFP3	3.71264	0.0429111	3.60796	0.03197	0.20937	0.237135		ZNF671	-2.01784	0.094065	-2.4906	0.046239	1.86242e-06	4.28508e-06
	ZFYVE1	4.91093	0.0346785	4.7564	0.0214369	0.000490354	0.000793315		ZNF678	-2.15776	0.107844	-2.34858	0.0623933	0.267014	0.304452
	ZFYVE21	6.17506	0.0344232	6.26884	0.0319738	0.0456239	0.0581279		ZNF680	-2.6265	0.0900316	-2.36864	0.0595861	0.0216981	0.0290747
	ZHX1	5.96282	0.0280187	6.09353	0.0388265	0.0192828	0.0258689		ZNF717	-1.96942	0.0769782	-2.64295	0.0513125	6.98286e-10	2.59337e-09
	ZHX3	6.68818	0.0320473	7.05847	0.0311578	2.33173e-10	1.19766e-09		ZNF718	-1.97183	0.155255	-2.43624	0.0963014	0.0204475	0.0275292
	ZIC2	3.47991	0.0634437	4.38359	0.0686953	1.40274e-11	1.11991e-10		ZNF75A	-1.8898	0.108227	-2.66359	0.059048	4.76008e-09	1.5774e-08
	ZIC5	2.71134	0.064678	3.52629	0.0547225	2.55551e-11	1.78764e-10		ZNF770	-1.91588	0.141948	-2.33977	0.084051	0.00712754	0.0103123
	ZKSCAN5	4.16721	0.0300053	4.09685	0.0229367	0.0618122	0.0770816		ZNF772	-1.97736	0.0727281	-2.58597	0.0413803	4.23913e-10	1.6479e-09
	ZMAT1	5.3022	0.0757107	5.1173	0.067961	0.0630423	0.0782833		ZNF776	-1.91107	0.0621319	-2.47327	0.0440449	8.94194e-10	3.26947e-09
	ZMAT3	6.89518	0.0391705	6.4879	0.0347051	3.66303e-10	1.78771e-09		ZNF81	-2.04955	0.121575	-2.19564	0.0674246	0.381836	0.422768
	ZMPSTE24	5.52138	0.029306	5.62293	0.0360308	0.060602	0.0756366		ZNF814	-2.13406	0.103396	-2.43969	0.0663129	0.0186894	0.0253795
	ZMYND12	2.23088	0.038931	1.90029	0.033854	1.56907e-07	4.33263e-07		ZNF827	-1.82065	0.0756268	-2.72869	0.0436803	1.04536e-16	1.78176e-15
	ZNF132	3.15472	0.0352901	2.73549	0.0296034	4.10705e-11	2.7055e-10		ZNRF3	-3.22879	0.117858	-2.13191	0.0834421	1.94673e-10	8.07809e-10
	ZNF140	3.795	0.03678	3.71564	0.0261134	0.0888616	0.107262		ZSCAN12	-1.82431	0.0661013	-2.56916	0.0599212	2.37876e-10	9.70015e-10
	ZNF160	4.7178	0.054153	4.7358	0.0301698	0.578566	0.609694
	ZNF17	3.28865	0.0352108	3.06808	0.0271243	1.14932e-05	2.36463e-05
	ZNF18	3.32545	0.0464218	3.10246	0.0326689	0.000308045	0.000511319
	ZNF211	3.71921	0.0366269	3.64482	0.0267731	0.124728	0.146698
	ZNF214	2.28471	0.0387612	1.83859	0.0320412	1.10784e-10	6.45798e-10
	ZNF221	2.29366	0.0510625	2.18241	0.0343674	0.0655633	0.0812079
	ZNF226	4.42992	0.0456115	4.22666	0.0350129	0.000699574	0.00110503
	ZNF254	4.26756	0.0354181	4.12253	0.0238666	0.000459245	0.000746272
	ZNF256	2.48565	0.0436731	2.26669	0.0275799	8.73234e-05	0.000157784
	ZNF260	4.48853	0.0384835	4.48255	0.0309643	0.99651	0.997869
	ZNF277	3.77049	0.0339396	3.46781	0.0198615	1.04565e-10	6.16891e-10
	ZNF280D	5.72812	0.0480638	5.33298	0.0374734	6.60034e-08	1.95482e-07
	ZNF284	2.32347	0.0456429	2.19612	0.0370838	0.0437632	0.0559027
	ZNF320	4.40328	0.0461784	4.3798	0.0380603	0.690614	0.716463
	ZNF334	3.8743	0.0449814	3.45578	0.0434038	1.23659e-07	3.48665e-07
	ZNF346	3.96276	0.02953	3.76582	0.0198942	5.75303e-07	1.45962e-06
	ZNF35	2.70783	0.0406663	2.70475	0.025907	1	1
	ZNF354C	3.2637	0.058033	3.46006	0.037204	0.00643174	0.00913755
	ZNF37BP	5.70992	0.0447828	5.06953	0.0452203	2.01219e-11	1.49288e-10
	ZNF395	4.96346	0.0298468	5.38492	0.0267445	4.13242e-12	4.24512e-11
	ZNF404	3.32271	0.0499848	3.2217	0.0460518	0.118413	0.13983
	ZNF43	3.99748	0.0499416	3.7755	0.0363352	0.000364272	0.000600578
	ZNF438	3.08919	0.0234099	3.37418	0.0237968	4.58292e-10	2.17874e-09
	ZNF443	2.23239	0.0333871	2.19366	0.0227049	0.264707	0.293696
	ZNF480	2.94729	0.0427303	3.28244	0.0556563	6.05044e-05	0.000112223
	ZNF501	2.45085	0.0460759	2.44048	0.0352364	0.912928	0.919815
	ZNF502	2.62346	0.0525158	2.47129	0.0310679	0.0402336	0.051754
	ZNF516	4.16647	0.0548693	4.47959	0.0295165	8.31266e-06	1.75702e-05
	ZNF518A	5.06187	0.0558199	4.76699	0.049314	0.000459245	0.000746272
	ZNF521	4.02669	0.0297968	4.0635	0.023717	0.584562	0.615571
	ZNF528	4.49004	0.058593	4.53395	0.0371403	0.475883	0.507309
	ZNF532	6.43193	0.0306831	6.61923	0.0297165	7.54698e-05	0.00013704
	ZNF570	3.84919	0.0413027	3.54124	0.0299399	3.64144e-07	9.51829e-07
	ZNF573	2.76399	0.054226	2.5236	0.0312003	0.000219095	0.000372944
	ZNF594	3.90964	0.0451673	3.57273	0.0371866	8.62798e-07	2.14096e-06
	ZNF606	4.00352	0.0410585	3.91747	0.0252017	0.0668547	0.0826679
	ZNF607	3.5611	0.0451887	3.40758	0.0330665	0.00857136	0.0119803
	ZNF626	4.32629	0.0425495	3.98132	0.03564	2.39752e-07	6.4861e-07
	ZNF662	3.16489	0.0566446	3.05059	0.0313621	0.118413	0.13983
	ZNF671	3.52711	0.0387442	3.29797	0.0221782	6.23666e-06	1.35128e-05
	ZNF678	3.25785	0.0457175	3.54343	0.0383674	2.25243e-05	4.44137e-05
	ZNF680	4.80846	0.0258652	4.86318	0.0302603	0.388879	0.421286
	ZNF717	3.12065	0.0425975	2.89692	0.0298144	4.48777e-05	8.48461e-05
	ZNF718	2.84392	0.0633519	2.66472	0.0546566	0.0779565	0.0950358
	ZNF75A	4.24221	0.038499	3.96852	0.0315435	1.99045e-06	4.61193e-06
	ZNF770	5.94451	0.0355231	5.55236	0.0307793	1.31689e-10	7.44041e-10
	ZNF772	4.11162	0.0434738	3.86514	0.0222915	3.02638e-07	8.08319e-07
	ZNF776	4.54282	0.0327377	4.18176	0.026271	2.20298e-10	1.1395e-09
	ZNF805	1.751	0.0491711	1.68202	0.0284975	0.41842	0.4503
	ZNF81	3.16154	0.0593047	3.48438	0.0448929	0.000134328	0.000235475
	ZNF814	4.72927	0.0405905	4.82848	0.0469466	0.203091	0.230914
	ZNF827	4.82461	0.0315823	4.36704	0.0320174	1.40274e-11	1.11991e-10
	ZNRF3	4.38008	0.0732735	4.78781	0.0468145	1.24536e-05	2.55151e-05
	ZSCAN12	3.17415	0.0419543	2.92227	0.0257132	5.06827e-06	1.11623e-05
