## Supplementary material for "Multi-transcriptomic analysis points to early organelle dysfunction in human astrocytes in Alzheimer’s disease": Suppplementary file 11

### Sheet: PC1 vs Zhang
Cluster # 4 ranked according to PC1 in ROSMAP					Module members/Astrocyte module in Zhang et al., Cell 153 707-720, 2013.
					Probe_ID	Gene_Symbol	Module	Brain cis_eQTL	Brain trans_eQTL	MEMN	Microglia cells	Choroid plexus cells	Neurons	Astrocytes	Oligodendrocytes	Postsynaptic density proteome
PC1Genes	Rank	Function categories	Function subcategories		10023807979	ZNF655	Khaki
SLC1A3	1	Gliotransmission	GABA & glutamate		10025909992	AHCYL2	Khaki
SDC2	0.980615	Plasticity	ECM		10025906928	C5orf33	Khaki
TP53BP2	0.971014	Plasticity	Hippo signaling		10023826064	C9orf165	Khaki	Y	Y
AQP4	0.95917	Membrane	Water homeostasis		10023813426	CSGALNACT1	Khaki	Y
NOTCH2	0.957087	Plasticity	Notch signaling		10023836981	DBX2	Khaki
HEPH	0.942898	Membrane	Membrane transport		10023812126	DEPDC2	Khaki	Y
GJA1	0.938057	Plasticity	Gap junction		10023817086	DYNLRB1	Khaki									Y
PON2	0.936367	Stress response	Antioxidant		10023812422	EDG7	Khaki
GOLIM4	0.928856	Endomembrane system	Golgi		10025905801	FLJ40852	Khaki
FERMT2	0.921306	PAP	PAP Morphological dynamics		10025910841	FLJ42875	Khaki
HEPACAM	0.915311	PAP	PAP Morphological dynamics		10023806179	GLI3	Khaki
BMPR1B	0.91374	Plasticity	BMP signaling		10023817853	ITGB8	Khaki
DDR1	0.913128	Plasticity	ECM		10023816017	KIAA0644	Khaki
EMX2OS	0.912442	Signaling	ncRNA		10023805519	LOC120376	Khaki
CYBRD1	0.912279	Protein metabolism	Cytochrome P450		10025913523	LOC285095	Khaki
ACSS3	0.907766	Lipid metabolism	Lipid homeostasis and transport		10023836597	PIK3IP1	Khaki	Y
S1PR1	0.904782	PAP	PAP Signaling		10025908536	RANBP3L	Khaki	Y
SLC39A12	0.901902	Membrane	Membrane transport		10023805038	SCRG1	Khaki
SOX9	0.896378	Plasticity	Glial cell fate commitment		10025910484	SGEF	Khaki
LRP4	0.895959	PAP	PAP Plasticity		10023844366	SLC25A33	Khaki
ADD3	0.889797	Plasticity	Cytoskeleton		10023806627	SOX6	Khaki
FAT1	0.887633	Plasticity	Adherens junction		10025905307	TMEM133	Khaki	Y
PLTP	0.878785	Lipid metabolism	Lipid homeostasis and transport		10025917201	XM_210610	Khaki
GRAMD1C	0.876676	Unknown	Unknown		10023820550	Contig27618_RC	Khaki	Y
NHSL1	0.874794	Unknown	Unknown		10023817485	Contig27800_RC	Khaki
ITGAV	0.8718	Plasticity	ECM		10023826084	Contig37024_RC	Khaki	Y
YAP1	0.871676	Plasticity	Hippo signaling		10023806539	Contig38388_RC	Khaki
GAV	0.871125	Gliotransmission	GABA & glutamate		10023824041	Contig39391_RC	Khaki	Y
SPON1	0.869594	Plasticity	Synaptogenesis		10023805991	Contig41813_RC	Khaki
PREX2	0.867892	PAP	PAP Signaling		10023812189	Contig44145_RC	Khaki	Y
PLSCR4	0.862642	Stress response	Stress response other		10023844724	Contig4539	Khaki
PBXIP1	0.857828	Plasticity	Homeobox signaling		10023808881	Contig45549_RC	Khaki	Y
HADHB	0.857067	Mitochondria	Mitochondria amino-acid metabolism		10023822261	Contig51252	Khaki	Y
BBOX1	0.852533	Mitochondria	Mitochondria fatty-acid oxidation		10023817792	Contig8778_RC	Khaki	Y
SLC2A10	0.847692	Carbohydrate metabolism	Glucose		10023810633	SEPT8	Khaki									Y
WLS	0.847062	Plasticity	WNT signaling		10023810780	ABAT	Khaki	Y
MSI2	0.846332	Plasticity	Pluripotency		10023842968	ABHD1	Khaki
PITPNC1	0.846052	Signaling	Inositol-based metabolites		10023818148	ABLIM1	Khaki	Y								Y
RHOBTB3	0.843726	Plasticity	Cytoskeleton		10031919766	ACBD7	Khaki
STOX1	0.843441	Stress response	Antioxidant		10025912213	ACSS1	Khaki	Y
PLXNB1	0.841344	PAP	PAP Morphological dynamics		10025907442	ADD3	Khaki	Y								Y
LRIG1	0.841162	Signaling	Kinase		10025904375	ADRA1A	Khaki	Y
CDC42EP4	0.841129	Plasticity	Cytoskeleton		10023833116	AF086381	Khaki
CDC14A	0.841029	Plasticity	Cell growth		10023807249	AGT	Khaki	Y		Y
PSAT1	0.839418	Gliotransmission	Gliotransmission other		10023845812	AGXT2L1	Khaki	Y
AHCYL2	0.833996	Protein metabolism	Amino acid metabolism		10023806450	AK001020	Khaki
MLC1	0.831238	Mitochondria	Mitochondria apoptosis		10023845970	AK024525	Khaki
NTRK2	0.829814	Plasticity	Growth factor		10023838380	AK025100	Khaki
ID4	0.829177	Plasticity	Pluripotency		10023833268	AK026818	Khaki	Y
	0.82701	Plasticity	Cytoskeleton		10025926893	AK056401	Khaki	Y	Y
ACSBG1	0.826995	Mitochondria	Mitochondria fatty-acid oxidation		10025917810	AK092579	Khaki
TGFB2	0.823379	Plasticity	TGFbeta signaling		10025914146	AK095779	Khaki	Y
ALDH9A1	0.821903	Protein metabolism	Amino acid metabolism		10023812255	AL049423	Khaki
AGT	0.818208	Hormone	Hormone other		10023829108	AL050068	Khaki	Y
ATP1A2	0.814245	Gliotransmission	Na+/K+ATPase		10023807609	AL109716	Khaki	Y
ALDH6A1	0.810717	Mitochondria	Mitochondria amino-acid metabolism		10025935345	AL357198	Khaki
NACC2	0.810212	Gene expression	Transcription repressor		10023817062	ALDH2	Khaki	Y		Y						Y
ELOVL2	0.807387	Lipid metabolism	Cytosol fatty-acid metabolism		10025912008	ALDH4A1	Khaki	Y	Y
CPNE3	0.807368	Plasticity	ECM		10023815220	ALDH6A1	Khaki	Y		Y						Y
ZNRF3	0.807116	Plasticity	WNT signaling		10023814522	ALDH7A1	Khaki	Y		Y						Y
BMP7	0.806891	Plasticity	BMP signaling		10023812000	ALDOC	Khaki							Y		Y
EPHX1	0.802897	Lipid metabolism	Cytosol fatty-acid metabolism		10025909256	ANKRD15	Khaki
GATM	0.799499	Mitochondria	Mitochondria amino-acid metabolism		10025912784	ANTXR1	Khaki
ALDH1L1	0.796551	General metabolism	General metabolism other		10023813203	APOE	Khaki	Y						Y		Y
MAOA	0.795687	Gliotransmission	GABA & glutamate		10023813478	AQP4	Khaki							Y		Y
CAT	0.795261	Stress response	Antioxidant		10023820231	ARSF	Khaki
LIFR	0.794946	Plasticity	Pluripotency		10023810689	ASCL1	Khaki
CDH20	0.794941	Plasticity	Adherens junction		10023844624	ATP13A4	Khaki
GJB6	0.794676	Plasticity	Gap junction		10025924759	ATP13A5	Khaki
PRDM16	0.794672	Gene expression	Transcription		10023814348	ATP1A2	Khaki							Y		Y
CLDN10	0.792352	Membrane	Tight junction		10023812295	BBOX1	Khaki	Y
GPM6B	0.792259	Plasticity	Cytoskeleton		10025924136	BC035095	Khaki	Y
TMEM47	0.791524	Membrane	Transmembrane protein		10025934884	BC036436	Khaki
AMOT	0.789047	Membrane	Tight junction		10025914536	BC040156	Khaki	Y
EIF4EBP2	0.787313	Gene expression	Translation		10025912123	BCAR3	Khaki
ARHGEF26	0.784997	PAP	PAP Signaling		10023824042	BCKDHB	Khaki	Y
ITGB8	0.780867	Plasticity	ECM		10023820570	BCL2	Khaki
PLEKHA7	0.779339	Plasticity	Adherens junction		10031920147	BF966534	Khaki
GNA12	0.777563	Signaling	GTPase		10025903417	BMP7	Khaki	Y
SLC7A11	0.776785	Gliotransmission	GABA & glutamate		10023815385	BMPR1B	Khaki	Y
SLC1A2	0.776765	Gliotransmission	GABA & glutamate		10023826738	C10orf105	Khaki	Y
GPR137B	0.776299	Signaling	G protein-coupled receptor		10023843002	C10orf65	Khaki
MCC	0.774566	PAP	PAP Signaling		10023836401	C12orf39	Khaki
RANBP3L	0.773889	Plasticity	BMP signaling		10025906703	C14orf128	Khaki	Y
KAT2B	0.772939	Gene expression	Chromatin		10025910223	C2orf11	Khaki
PHGDH	0.772372	Protein metabolism	Amino acid metabolism		10025910830	C2orf34	Khaki	Y
CPE	0.77165	General metabolism	General metabolism other		10023824071	C4orf12	Khaki	Y
PCDHGC3	0.771508	Plasticity	Adherens junction		10023832412	C6orf192	Khaki
CNN3	0.768167	Plasticity	Cytoskeleton		10023813456	CA8	Khaki	Y
PDLIM5	0.766226	PAP	PAP Unknown		10023806917	CD109	Khaki	Y		Y
PTAR1	0.765552	Unknown	Unknown		10023812967	CDC14A	Khaki
SLC25A20	0.763612	Mitochondria	Mitochondria fatty-acid oxidation		10025909416	CDC42EP4	Khaki	Y
PALLD	0.759714	Plasticity	Cytoskeleton		10025910945	CGNL1	Khaki
MRO	0.759372	Unknown	Unknown		10023823586	CHDH	Khaki	Y
ATP1B2	0.75743	Gliotransmission	Na+/K+ATPase		10025911454	CHRDL1	Khaki
SLC4A4	0.757365	Membrane	Membrane transport		10023818316	CHST7	Khaki
DAG1	0.746878	Plasticity	ECM		10023821191	CKMT2	Khaki	Y
EGLN3	0.744568	Stress response	Hypoxia		10023808213	CLDN10	Khaki
SLC15A2	0.742919	Membrane	Membrane transport		10023809688	CPE	Khaki	Y
ACAA2	0.741585	Mitochondria	Mitochondria amino-acid metabolism		10023822757	CRLF1	Khaki	Y
GPC5	0.741448	Plasticity	Synaptogenesis		10023818223	CSPG3	Khaki	Y						Y
FGF2	0.741331	Plasticity	FGF signaling		10023815379	CST3	Khaki	Y						Y		Y
EGFR	0.741153	Plasticity	EGF receptor		10023821661	CST4	Khaki	Y
NR2E1	0.739099	Plasticity	Pluripotency		10023814099	CTNNA2	Khaki	Y								Y
GNG12	0.737863	Signaling	GTPase		10023808288	CTSH	Khaki	Y
AHCYL1	0.735516	PAP	PAP Signaling		10025907218	CYP2J2	Khaki	Y
PRDX6	0.733423	Stress response	Antioxidant		10025909792	DDAH1	Khaki	Y								Y
NEBL	0.730619	Plasticity	Cytoskeleton		10023809715	DECR1	Khaki	Y
TBL1X	0.729658	Gene expression	Transcription		10023810723	DLEC1	Khaki
PAX6	0.729029	Gene expression	Transcription		10023824060	DMGDH	Khaki	Y
OPHN1	0.727491	Plasticity	Cytoskeleton		10025907419	DNAH7	Khaki	Y
ITM2C	0.726098	General metabolism	APP		10023825945	DOCK7	Khaki	Y
RFX4	0.72506	Gene expression	Transcription		10023839367	DPY19L3	Khaki	Y
PCDHGB7	0.723454	Plasticity	Adherens junction		10023807321	EDG1	Khaki							Y
SELENBP1	0.721615	General metabolism	General metabolism other		10025912226	EDG7	Khaki
ELOVL5	0.721593	Lipid metabolism	Cytosol fatty-acid metabolism		10025903996	EFEMP1	Khaki	Y
ANTXR1	0.721046	Plasticity	ECM		10025906130	EGLN3	Khaki
TEAD1	0.717933	Plasticity	Hippo signaling		10023814799	ELOVL2	Khaki	Y
HTRA1	0.717597	PAP	PAP Signaling		10025932882	ELP4	Khaki	Y
ADCYAP1R1	0.717394	Signaling	Signaling multifunctional		10023847918	EMX2	Khaki							Y
SLC16A9	0.717194	Carbohydrate metabolism	Glucose		10023822070	EMX2OS	Khaki	Y
ATP13A4	0.717076	Endomembrane system	Endoplasmic reticulum		10025904950	EYA2	Khaki	Y
FOXO1	0.716694	Stress response	Stress response other		10023816726	FABP7	Khaki	Y
ACBD7	0.713213	Lipid metabolism	Cytosol fatty-acid metabolism		10023820961	FAM80B	Khaki
MTM1	0.711586	Signaling	Inositol-based metabolites		10023817161	FAT	Khaki	Y
GPT2	0.710756	Gliotransmission	GABA & glutamate		10025903186	FGFR3	Khaki
MEGF10	0.7087	Endomembrane system	Lysosome		10025909104	FOXO1A	Khaki
ERLIN2	0.707546	Signaling	Inositol-based metabolites		10023810327	FXYD1	Khaki					Y
FIBIN	0.706971	Unknown	Unknown		10023823725	GABRB1	Khaki	Y
LGR4	0.703499	Plasticity	WNT signaling		10025909684	GABRG1	Khaki
PLCD1	0.703285	Hormone	Thyroid hormone		10023806115	GATM	Khaki				Y				Y
HSDL2	0.701267	General metabolism	Oxidoreductase		10023820958	GCDH	Khaki	Y
FBXO8	0.700986	Protein metabolism	Proteostasis		10023825213	GJA1	Khaki							Y		Y
APCDD1	0.700648	Plasticity	WNT signaling		10023823894	GJB6	Khaki
STON2	0.699987	Endomembrane system	Vesicle trafficking		10023819716	GLI3	Khaki
GPR37L1	0.699803	Signaling	G protein-coupled receptor		10025905005	GLUD1	Khaki									Y
ITPKB	0.693686	Signaling	Inositol-based metabolites		10023805297	GLUD2	Khaki
SERPINE2	0.692934	PAP	PAP Signaling		10025907142	GMPR	Khaki
IL17RD	0.692264	Gliotransmission	TNF alpha		10023805419	GOLPH4	Khaki
TNFSF13	0.689526	Gliotransmission	TNF alpha		10025911734	GPAM	Khaki	Y
SLCO1C1	0.68796	Hormone	Thyroid hormone		10023818253	GPC5	Khaki	Y	Y
GLUD1	0.68629	Gliotransmission	GABA & glutamate		10023820284	GPR125	Khaki	Y
RYR3	0.686223	Signaling	Calciosome		10023821454	GPR137B	Khaki	Y
PAPLN	0.685669	Unknown	Unknown		10025908512	GPR143	Khaki
TPP1	0.68477	Endomembrane system	Lysosome		10023850892	GPR177	Khaki	Y
FGFR2	0.684018	Plasticity	FGF signaling		10023820511	GRAMD1C	Khaki	Y
CRB1	0.683532	Plasticity	Hippo signaling		10025905306	GRAMD3	Khaki
ADORA2B	0.68219	Signaling	G-protein coupled receptor		10023808574	GRIN2C	Khaki	Y
FGFR3	0.681084	Plasticity	FGF signaling		10023815174	GSTM2	Khaki	Y
METTL7A	0.67508	Protein metabolism	Post-translational modifications		10023815405	HADHB	Khaki	Y								Y
EYA2	0.674395	Gene expression	Transcription		10023822124	HEPH	Khaki
SULT1C4	0.672761	General metabolism	General metabolism other		10023845611	HMGN3	Khaki	Y		Y
TGFBR3	0.6727	Plasticity	TGFbeta signaling		10023808735	HRSP12	Khaki
MGST1	0.662264	Stress response	Antioxidant		10023818233	HSD17B6	Khaki	Y
PPARA	0.662063	Lipid metabolism	Lipid homeostasis and transport		10023808109	ID4	Khaki	Y
NEO1	0.659813	Signaling	Immunoglobulin		10023845500	IL17D	Khaki
MRVI1	0.659427	Signaling	Inositol-based metabolites		10023817652	IL17RB	Khaki	Y
GPAM	0.659294	Lipid metabolism	Phospholipid		10025911950	IL20RA	Khaki
CYP2J2	0.658216	Protein metabolism	Cytochrome P450		10023810057	INHBB	Khaki
SLC44A2	0.655659	Membrane	Membrane transport		10023808035	IPW	Khaki	Y
ITGA7	0.654232	Plasticity	ECM		10025910899	IQCA	Khaki
EZR	0.653699	PAP	PAP Morphological dynamics		10023849431	ITM2C	Khaki	Y
ZIC2	0.651925	Gene expression	Transcription repressor		10023817164	KATNAL2	Khaki
ELP4	0.651693	Gene expression	Chromatin		10023805399	KIF1B	Khaki	Y
GLI3	0.65093	Plasticity	Smoothened signaling		10023808473	LGI1	Khaki
ACOX2	0.6497	Peroxisome	Peroxisome fatty-acid oxidation		10023827203	LGR4	Khaki	Y
CHDH	0.646463	Mitochondria	Mitochondria amino-acid metabolism		10023808163	LHX2	Khaki	Y
FAM189A2	0.641357	Unknown	Unknown		10023808935	LIFR	Khaki	Y
DTNA	0.640299	PAP	PAP Plasticity		10023822769	LRRC16	Khaki
CNTFR	0.639909	PAP	PAP Plasticity		10023818043	MAOA	Khaki									Y
LRRC8A	0.637143	Membrane	Membrane ion channel		10025905367	MASS1	Khaki
DPY19L3	0.636903	PAP	PAP Protein metabolism		10023837938	MCC	Khaki	Y
SLC44A3	0.636489	Membrane	Membrane transport		10025902694	METTL7A	Khaki
ACACB	0.636447	Mitochondria	Mitochondria fatty-acid oxidation		10023821844	MID1	Khaki
SUCLG2	0.635964	Mitochondria	TCA		10025909471	MLC1	Khaki
SOX2	0.634271	Plasticity	Glial cell fate commitment		10025930464	MMD2	Khaki	Y
INHBB	0.633125	Plasticity	TGFbeta signaling		10025913317	NBPF14	Khaki		Y
CACHD1	0.632441	Signaling	Calciosome		10023809642	NDP	Khaki
CAPN2	0.631347	PAP	PAP Signaling		10023814570	NEBL	Khaki	Y
GPC4	0.630819	Plasticity	Synaptogenesis		10025903164	NFATC1	Khaki
SLC9A3R1	0.629132	Signaling	Signaling multifunctional		10023818822	NHSL1	Khaki
FAM107A	0.626229	PAP	PAP Morphological dynamics		10025911091	NOTCH2	Khaki					Y
GRIN2C	0.625805	Gliotransmission	GABA & glutamate		10023826789	NPAS3	Khaki	Y
RAB31	0.625247	Endomembrane system	Vesicle trafficking		10023829638	NPL	Khaki
FGFRL1	0.624479	Plasticity	FGF signaling		10025912964	NR2E1	Khaki
PAQR8	0.621722	Hormone	Steroid		10023812006	NT5E	Khaki	Y
SH3PXD2B	0.620136	Plasticity	ECM		10023815956	NTRK2	Khaki
TPD52L1	0.619666	Endomembrane system	Vesicle trafficking		10025907874	NTSR2	Khaki
FKBP10	0.619051	Endomembrane system	Endoplasmic reticulum		10023842700	OTX1	Khaki
ZIC5	0.618197	Gene expression	Transcription repressor		10025912455	PAPLN	Khaki
MYO10	0.617928	PAP	PAP Morphological dynamics		10023818137	PAX6	Khaki
LGALS3	0.617467	Plasticity	Adherens junction		10025904546	PCDHB5	Khaki	Y
C16orf89	0.616458	Unknown	Unknown		10023849286	PCYT1B	Khaki
TNFRSF11B	0.615105	Gliotransmission	TNF alpha		10023806068	PDLIM3	Khaki
ALDH7A1	0.614676	PAP	PAP Stress response		10023810989	PDLIM5	Khaki	Y
TNS3	0.614024	PAP	PAP Morphological dynamics		10023810871	PIK3C2A	Khaki
GDPD2	0.613478	Signaling	Inositol-based metabolites		10023806831	PIPOX	Khaki	Y
APOE	0.612602	Lipid metabolism	Cholesterol		10023814016	PITPNC1	Khaki	Y
KLF15	0.6113	Gene expression	Transcription		10025903347	PLEKHA7	Khaki	Y
RAB34	0.610687	Endomembrane system	Vesicle trafficking		10023815688	PMS2L1	Khaki
MAPK4	0.609112	Signaling	Kinase		10023808040	PON2	Khaki	Y
HSD17B6	0.608872	Hormone	Retinoid		10023822413	PPAP2B	Khaki							Y
SMOX	0.608268	Gliotransmission	GABA & glutamate		10023821315	PPARA	Khaki	Y
CYP4F11	0.608172	Protein metabolism	Cytochrome P450		10023808721	PRDX6	Khaki							Y
PGM1	0.606973	Carbohydrate metabolism	Glucose		10023849235	PSD2	Khaki
SASH1	0.605954	Gene expression	Transcription repressor		10023823754	PSMB7	Khaki
VANGL2	0.605195	Plasticity	Ciliogenesis		10023808351	PTPRZ1	Khaki									Y
FAM167A	0.605096	Unknown	Unknown		10023812819	RAB31	Khaki	Y
PTPN13	0.604499	Signaling	Protein tyrosine phosphatase		10023814234	RAMP1	Khaki
ZNF516	0.60331	Gene expression	Zinc-finger proteins		10025909183	RFX2	Khaki
PHKA1	0.602273	Carbohydrate metabolism	Glycogen		10023814995	RHOBTB3	Khaki	Y		Y
FBLN1	0.602012	Plasticity	ECM		10023806007	RIN2	Khaki	Y
PTN	0.600592	PAP	PAP Plasticity		10025911708	RNF182	Khaki
CPQ	0.59999	Hormone	Thyroid hormone		10025909577	RXRG	Khaki	Y
RNF182	0.599829	Signaling	Ring finger		10023825262	RYR3	Khaki	Y
NFIA	0.59733	Gene expression	Transcription		10025926240	S73397	Khaki	Y
NTSR2	0.596387	PAP	PAP Signaling		10023811929	SALL3	Khaki
SALL3	0.596349	Gene expression	Transcription		10025904899	SARDH	Khaki	Y
MACF1	0.596336	PAP	PAP Morphological dynamics		10023827004	SDC4	Khaki	Y
GPR75	0.596027	Signaling	G-protein coupled receptor		10025907296	SERPINE2	Khaki
IL17RB	0.594279	Gliotransmission	TNF alpha		10023819551	SERPINI2	Khaki	Y
ACSS1	0.593828	Lipid metabolism	Lipid homeostasis and transport		10023825150	SLC14A1	Khaki	Y
CABLES1	0.593613	Plasticity	Cell growth		10023814237	SLC15A2	Khaki	Y
FZD7	0.593123	Plasticity	WNT signaling		10023810707	SLC16A9	Khaki	Y
BDH2	0.5914	Mitochondria	Mitochondria ketone body biosynthesis		10023808010	SLC1A2	Khaki	Y
GSTM2	0.591386	Stress response	Antioxidant		10023824378	SLC1A3	Khaki									Y
DDR2	0.590648	Plasticity	ECM		10025905788	SLC1A4	Khaki	Y
RHPN2	0.589114	Signaling	GTPase		10023848826	SLC25A18	Khaki	Y								Y
RGS20	0.585699	Signaling	G protein-coupled receptor		10023815937	SLC30A10	Khaki	Y
GLUL	0.584188	Gliotransmission	GABA & glutamate		10025911219	SLC39A12	Khaki					Y
BBS2	0.583622	Plasticity	Ciliogenesis		10023810806	SLC4A4	Khaki			Y
LEPROT	0.582944	Hormone	Hormone other		10025906570	SLC6A11	Khaki	Y
FYN	0.582717	Signaling	Kinase		10023827840	SLCO1C1	Khaki	Y				Y
FBXL7	0.581037	Protein metabolism	Proteostasis		10025908583	SNTB1	Khaki
DDO	0.580474	Mitochondria	Mitochondria amino-acid metabolism		10025911203	SOX2	Khaki
IL17D	0.579948	Gliotransmission	TNF alpha		10025905320	SOX9	Khaki	Y
UNG	0.579527	Gene expression	DNA repair		10023825613	SPARCL1	Khaki	Y						Y
SLC6A11	0.578353	Gliotransmission	GABA & glutamate		10025904353	SPON1	Khaki	Y
EFEMP1	0.577566	Plasticity	EGF receptor		10023809926	SSPN	Khaki	Y
RFX2	0.576971	Gene expression	Transcription		10025905761	STK33	Khaki	Y
SORBS1	0.576897	Plasticity	Adherens junction		10023807138	STON2	Khaki	Y
WFS1	0.575478	Signaling	Calciosome		10025905421	TEGT	Khaki								Y
HIF3A	0.575443	Stress response	Hypoxia		10023822639	THBS4	Khaki
ALDH2	0.574409	General metabolism	General metabolism other		10023836843	TLCD1	Khaki
TULP3	0.573895	Plasticity	Smoothened signaling		10025911431	TLR4	Khaki	Y			Y
SLC41A1	0.573746	Membrane	Membrane transport		10023836503	TMEM22	Khaki	Y
SLC25A18	0.564951	Gliotransmission	GABA & glutamate		10025908957	TMEM47	Khaki
AASS	0.563444	Mitochondria	Mitochondria amino-acid metabolism		10025912339	TMEM56	Khaki
ZFAND3	0.56254	Gene expression	Zinc-finger proteins		10025911966	TOB2	Khaki
F3	0.562272	Vascular	Coagulation factor		10025906092	TP53BP2	Khaki	Y
PPP1R3D	0.559737	Carbohydrate metabolism	Glycogen		10023810959	TPD52L1	Khaki	Y
PRCP	0.555139	Endomembrane system	Lysosome		10025903813	TPP1	Khaki
EDNRB	0.555057	Signaling	Inositol-based metabolites		10025902144	TRIP6	Khaki
ABCC9	0.555013	Membrane	ATP-binding cassette		10023819384	TRPS1	Khaki	Y
KCNJ10	0.554387	Gliotransmission	Potassium channel		10023846149	TTPA	Khaki
NPAS3	0.553634	Gene expression	Transcription		10023823218	TULP3	Khaki	Y
ZDHHC2	0.552974	Endomembrane system	Vesicle trafficking		10023817306	UNG	Khaki	Y
TUBB2B	0.551232	Plasticity	Cytoskeleton		10025907308	WDR49	Khaki
DBX2	0.549105	Plasticity	Homeobox signaling		10023806773	WFS1	Khaki	Y
PDLIM3	0.548576	Plasticity	Cytoskeleton		10023826777	WIF1	Khaki	Y
RFTN2	0.548063	Endomembrane system	Vesicle trafficking		10025906482	ZNF423	Khaki
NEK6	0.547707	Plasticity	Cell growth
IL33	0.54727	Stress response	Cytokines
SOX21	0.547244	Plasticity	Glial cell fate commitment
LIX1	0.544356	Unknown	Unknown
MAP3K5	0.543354	Signaling	Kinase
MMP28	0.540804	Plasticity	Matrix metalloprotease
PTCH1	0.540428	PAP	PAP Plasticity
CADM1	0.53953	Plasticity	CAM & Contactin & Ephrin
LAMA1	0.538754	Plasticity	ECM
AK3	0.535155	PAP	PAP Signaling
EMX2	0.534628	Gene expression	Transcription
RAMP1	0.531539	Signaling	Calciosome
GTF3C6	0.530533	Gene expression	Transcription
ALDOC	0.527046	Carbohydrate metabolism	Glucose
SLC7A2	0.525245	Gliotransmission	GABA & glutamate
SNTB1	0.525127	Plasticity	Cytoskeleton
CD109	0.524421	Plasticity	TGFbeta signaling
PSD2	0.522065	PAP	PAP Signaling
NDRG2	0.521015	PAP	PAP Plasticity
MYBPC1	0.520337	Plasticity	Cytoskeleton
ABCA1	0.519021	Membrane	ATP-binding cassette
SCRG1	0.518055	PAP	PAP Unknown
PARD3B	0.515758	Plasticity	Hippo signaling
RXRA	0.515112	Hormone	Retinoid
BCKDHB	0.514478	Mitochondria	Mitochondria amino-acid metabolism
PHF21B	0.514188	Unknown	Unknown
P2RY1	0.512824	Gliotransmission	Gliotransmission other
GMPR	0.512549	General metabolism	Nucleotide
SORCS2	0.512015	Endomembrane system	Molecule trafficking
DDAH1	0.509358	General metabolism	General metabolism other
KCNN3	0.507524	Gliotransmission	Potassium channel
HSPB8	0.506551	Stress response	Stress response other
PLOD2	0.505975	Plasticity	ECM
IGDCC4	0.50502	Signaling	Immunoglobulin
PARD3	0.504908	Plasticity	Hippo signaling
PTGDS	0.504873	General metabolism	General metabolism other
CRYL1	0.50426	Carbohydrate metabolism	Carbohydrate metabolism other
OAF	0.504014	Unknown	Unknown
GPR143	0.502535	Signaling	G-protein coupled receptor
CHST7	0.502134	Plasticity	ECM
MID1	0.501601	Signaling	Signaling multifunctional
TOR1AIP1	0.500264	Plasticity	Cell growth
SNTA1	0.496677	Plasticity	Cytoskeleton
MASP1	0.495051	Stress response	Complement
TSPAN6	0.493983	Plasticity	Tetraspanin
ABLIM1	0.493942	Plasticity	Cytoskeleton
SSPN	0.493478	Plasticity	Cytoskeleton
DECR1	0.491251	Mitochondria	Mitochondria fatty-acid oxidation
NBPF10	0.48782	Unknown	Unknown
CHPT1	0.48768	Lipid metabolism	Phospholipid
PLIN1	0.487061	Lipid metabolism	Lipid homeostasis and transport
FAM171B	0.486537	Unknown	Unknown
TMEM185B	0.485536	Membrane	Transmembrane protein
CD59	0.483813	Stress response	Complement
SLC14A1	0.483806	Membrane	Membrane transport
DDIT4L	0.483053	Plasticity	Cell growth
RAVER2	0.481703	Gene expression	Ribosome
WWC1	0.479935	Plasticity	Hippo signaling
TMPRSS3	0.479846	Signaling	Protease
ADI1	0.479227	Protein metabolism	Amino acid metabolism
LTBP1	0.477645	Plasticity	TGFbeta signaling
PIR	0.475792	Gene expression	Transcription
TTPA	0.475674	Hormone	Hormone other
TRIL	0.472529	Stress response	TRL signaling
GMNN	0.470392	Plasticity	Cell growth
CTSH	0.468943	Mitochondria	Mitochondria apoptosis
STK33	0.466601	Signaling	Kinase
NDP	0.465579	Plasticity	WNT signaling
LHX2	0.464764	Gene expression	Transcription
IKZF2	0.461797	Gene expression	Zinc-finger proteins
MTMR10	0.461689	Signaling	Inositol-based metabolites
AEBP1	0.460485	Gene expression	Transcription repressor
PHLPP1	0.458189	Signaling	Phosphatase
ASAP3	0.458016	Endomembrane system	Lysosome
PRTFDC1	0.457706	Signaling	Inositol-based metabolites
OTX1	0.454541	Plasticity	Pluripotency
HIBADH	0.45357	Mitochondria	Mitochondria amino-acid metabolism
NFATC4	0.453126	Gene expression	Transcription
RGR	0.452698	Signaling	G protein-coupled receptor
ARL6IP6	0.451177	Unknown	Unknown
MYLK	0.449565	Plasticity	Cytoskeleton
SRI	0.446094	Signaling	Calciosome
SCARA3	0.444865	Stress response	Antioxidant
NCAN	0.44378	Plasticity	ECM
NWD1	0.443519	Hormone	Steroid
CASP7	0.443372	Stress response	Cell death
FSTL1	0.442998	Plasticity	TGFbeta signaling
ACSF2	0.442846	Lipid metabolism	Cytosol fatty-acid metabolism
FUT10	0.442704	Endomembrane system	Golgi
SALL2	0.441045	Gene expression	Transcription
THSD1	0.440154	Plasticity	Synaptogenesis
SLITRK2	0.437672	Plasticity	Synaptogenesis
AK4	0.436911	Signaling	Kinase
PHYHD1	0.435426	Unknown	Unknown
SDC4	0.434968	PAP	PAP Morphological dynamics
CHRDL1	0.432904	Plasticity	BMP signaling
SLC1A4	0.431619	Membrane	Membrane transport
ADH5	0.431466	Lipid metabolism	Lipid homeostasis and transport
ALDH4A1	0.430116	Gliotransmission	GABA & glutamate
ZFHX4	0.429615	Gene expression	Zinc-finger proteins
SRP9	0.427754	Endomembrane system	Endoplasmic reticulum
PAMR1	0.427202	Unknown	Unknown
NT5C2	0.426589	General metabolism	Nucleotide
SEMA4B	0.425973	Plasticity	CAM & Contactin & Ephrin
HGF	0.425832	Plasticity	Growth factor
SYTL4	0.425468	Endomembrane system	Vesicle trafficking
PPP1R3C	0.424214	Carbohydrate metabolism	Glycogen
NQO1	0.423991	Protein metabolism	Amino acid metabolism
GPD2	0.419633	Carbohydrate metabolism	Glucose
SLC7A10	0.415579	Gliotransmission	Gliotransmission other
MFAP3L	0.41238	Plasticity	ECM
PPP2R1B	0.406867	Signaling	Phosphatase
PRKCA	0.404016	Signaling	Signaling multifunctional
LFNG	0.401196	Plasticity	Notch signaling
NT5E	0.396679	General metabolism	Nucleotide
LRRC3B	0.396622	Plasticity	Cytoskeleton
ABHD3	0.396055	Lipid metabolism	Phospholipid
TTYH1	0.395861	Membrane	Membrane ion channel
APLNR	0.39507	Signaling	G protein-coupled receptor
HADH	0.394447	Mitochondria	Mitochondria amino-acid metabolism
SPATA6	0.393576	Unknown	Unknown
LIMK2	0.391838	Plasticity	Cytoskeleton
EHHADH	0.391671	Peroxisome	Peroxisome amino acid
ASPH	0.391377	Signaling	Calciosome
BCL2	0.391188	Mitochondria	Mitochondria apoptosis
PPP1R1B	0.390338	Signaling	cAMP signaling
FAS	0.388104	Mitochondria	Mitochondria apoptosis
CDK2AP1	0.38697	Plasticity	Cell growth
MYOM1	0.386521	Plasticity	Cytoskeleton
GLIS3	0.383512	Gene expression	Transcription
AKR7A2	0.383504	General metabolism	Oxidoreductase
FAH	0.38039	Protein metabolism	Amino acid metabolism
RXRG	0.380381	Hormone	Retinoid
PLIN5	0.376118	Mitochondria	Mitochondria fatty-acid oxidation
RGN	0.375874	Carbohydrate metabolism	Carbohydrate metabolism other
PMP2	0.372108	Unknown	Unknown
ENO1	0.37071	Carbohydrate metabolism	Glucose
SLC2A12	0.367051	Carbohydrate metabolism	Glucose
IGSF11	0.365867	Plasticity	Cell growth
PRSS35	0.36441	Signaling	Protease
PPP2R5A	0.362556	Signaling	Phosphatase
RLBP1	0.360064	Hormone	Retinoid
CST3	0.359519	General metabolism	APP
FAM120C	0.359476	Unknown	Unknown
TRIM8	0.35786	Protein metabolism	Proteostasis
WDR6	0.357535	Plasticity	Cell growth
RERG	0.355441	Plasticity	Cell growth
MRAS	0.354569	Plasticity	ECM
FZD8	0.350994	Plasticity	WNT signaling
BCAN	0.350407	PAP	PAP Morphological dynamics
TTLL4	0.350109	Gene expression	Chromatin
MT3	0.349625	Stress response	Antioxidant
PLCG1	0.348376	Signaling	Inositol-based metabolites
EPB41L5	0.343485	Membrane	Tight junction
SDS	0.342267	Mitochondria	Mitochondria amino-acid metabolism
SLC13A5	0.341845	Membrane	Membrane transport
PEX2	0.339967	Peroxisome	Protein targeting
WDFY3-AS2	0.339542	Signaling	ncRNA
TMEM136	0.33901	Membrane	Transmembrane protein
ATF7	0.338353	Signaling	cAMP signaling
ACOX1	0.338005	Peroxisome	Peroxisome fatty-acid oxidation
MMD2	0.337074	Endomembrane system	Vesicle trafficking
KCNJ16	0.336248	Gliotransmission	Potassium channel
ZFYVE21	0.335771	Gene expression	Zinc-finger proteins
KCTD15	0.334338	Gliotransmission	Potassium channel
ABCD3	0.333622	Membrane	ATP-binding cassette
LPAR3	0.332701	Signaling	Calciosome
FXYD3	0.332198	Membrane	Membrane ion channel
PEX11A	0.331608	Peroxisome	Protein targeting
TST	0.33116	Mitochondria	Mitochondria amino-acid metabolism
PYGM	0.328708	Carbohydrate metabolism	Glycogen
COL5A3	0.326526	Plasticity	ECM
MAOB	0.325772	Gliotransmission	GABA & glutamate
MSI1	0.325689	Plasticity	Pluripotency
HEYL	0.324824	PAP	PAP Plasticity
TRPS1	0.324807	Gene expression	Transcription repressor
DST	0.323633	PAP	PAP Morphological dynamics
SLC25A33	0.323377	Mitochondria	Mitochondrial signaling
SFXN5	0.321098	Membrane	Membrane other
LMOD1	0.32023	Plasticity	Cytoskeleton
TLE1	0.319514	Gene expression	Transcription repressor
DNAH7	0.319403	Plasticity	Ciliogenesis
ADCY2	0.317903	Signaling	Signaling multifunctional
TLCD1	0.315883	Signaling	Calciosome
ENHO	0.315484	Lipid metabolism	Lipid homeostasis and transport
SOX5	0.31516	Plasticity	Glial cell fate commitment
SLC30A10	0.314528	Membrane	Membrane transport
EYA1	0.314286	Gene expression	Transcription
EPHX2	0.314249	Lipid metabolism	Cytosol fatty-acid metabolism
ZHX3	0.309003	Gene expression	Transcription repressor
HOGA1	0.308566	Mitochondria	Mitochondria amino-acid metabolism
HEATR5A	0.305647	Unknown	Unknown
TNIK	0.303462	Plasticity	WNT signaling
TMPRSS5	0.298569	Signaling	Protease
FADS2	0.297705	Lipid metabolism	Cytosol fatty-acid metabolism
TRAF3IP2	0.295985	Gliotransmission	TNF alpha
CYSTM1	0.294699	Unknown	Unknown
RDH10	0.293544	Hormone	Retinoid
CA8	0.293491	General metabolism	General metabolism other
PCDHB4	0.29321	Plasticity	Adherens junction
RASSF8	0.289282	Plasticity	Adherens junction
VSX1	0.288547	Plasticity	Homeobox signaling
CPT1A	0.288464	Mitochondria	Mitochondria fatty-acid oxidation
LGI4	0.285649	Unknown	Unknown
SLC2A4	0.285066	Carbohydrate metabolism	Glucose
PCDHB5	0.284084	Plasticity	Adherens junction
PARVA	0.283018	Plasticity	Ciliogenesis
C1S	0.282705	Stress response	Complement
FGD6	0.282582	PAP	PAP Morphological dynamics
SRPX	0.281835	Plasticity	Adherens junction
CTNNA2	0.281502	Plasticity	Hippo signaling
RNF43	0.28064	Signaling	Ring finger
GABRA2	0.279721	Gliotransmission	GABA & glutamate
KDM1B	0.278071	Gene expression	Chromatin
PIPOX	0.277784	Peroxisome	Peroxisome amino acid
FARP1	0.277167	Plasticity	Cytoskeleton
MT1G	0.277151	Stress response	Antioxidant
SLC39A11	0.276444	Membrane	Membrane transport
RNF19A	0.276102	Signaling	Ring finger
LINC00092	0.270572	Signaling	ncRNA
C9orf64	0.267726	Gene expression	tRNA
C1orf61	0.265823	Unknown	Unknown
ARHGAP5	0.26574	Signaling	GTPase
SLC35F5	0.260799	Membrane	Membrane transport
UNC119B	0.260365	Plasticity	Ciliogenesis
PIK3C2A	0.259038	Signaling	Inositol-based metabolites
TMEM164	0.257696	Membrane	Transmembrane protein
ARHGAP5-AS1	0.257507	Signaling	GTPase
GFAP	0.255231	Stress response	Stress response multifunctional
RGS9	0.254545	Signaling	GTPase
DPYSL2	0.252537	Plasticity	Cytoskeleton
ENKUR	0.25197	Signaling	Calciosome
LDHB	0.251848	Carbohydrate metabolism	Glucose
METTL7B	0.251068	Protein metabolism	Post-translational modifications
SLC25A43	0.249741	Mitochondria	Mitochondria other
CYP4V2	0.247914	Protein metabolism	Cytochrome P450
BHMT2	0.247787	Protein metabolism	Amino acid metabolism
PYGO1	0.246311	Plasticity	WNT signaling
PELI2	0.245039	Stress response	TRL signaling
KREMEN1	0.243114	Plasticity	WNT signaling
DPYSL3	0.2429	Plasticity	CAM & Contactin & Ephrin
ARHGEF26-AS1	0.239333	Signaling	GTPase
MT1F	0.239136	Stress response	Antioxidant
ADHFE1	0.237283	Gliotransmission	GABA & glutamate
KDM3A	0.23428	Gene expression	Chromatin
C1R	0.233422	Stress response	Complement
TSPAN12	0.230012	PAP	PAP Plasticity
WASF3	0.229518	Plasticity	Cytoskeleton
SCP2	0.227757	Peroxisome	Peroxisome other
SMAD5	0.227146	Plasticity	BMP signaling
TPCN1	0.226311	Endomembrane system	Lysosome
DNALI1	0.222161	Plasticity	Ciliogenesis
GNA14	0.221805	Signaling	GTPase
MEGF9	0.221421	Endomembrane system	Lysosome
ECHDC2	0.220491	Mitochondria	Mitochondria fatty-acid oxidation
ALDH1A1	0.220174	Hormone	Retinoid
FREM2	0.219772	Plasticity	ECM
CLU	0.218645	PAP	PAP Stress response
WWOX	0.217479	Plasticity	Hippo signaling
HERPUD2	0.217357	Endomembrane system	Endoplasmic reticulum
FADS1	0.212671	Lipid metabolism	Cytosol fatty-acid metabolism
NRBP2	0.211121	Endomembrane system	Molecule trafficking
LYPD1	0.209598	Protein metabolism	Post-translational modifications
ME1	0.20868	Mitochondria	TCA
LRAT	0.206569	Hormone	Retinoid
MT1H	0.204167	Stress response	Antioxidant
GFRA1	0.201787	Plasticity	Growth factor
ENDOU	0.201572	Gene expression	Ribosome
CAMKMT	0.197876	Protein metabolism	Amino acid metabolism
HPR	0.197586	Vascular	Hemoglobin
TTC23	0.197182	Unknown	Unknown
NANOS1	0.196107	Mitochondria	Mitochondrial gene expression
NUPR1	0.194735	Stress response	Stress response multifunctional
SYPL2	0.193684	Unknown	Unknown
PPP1R3G	0.193537	Signaling	Phosphatase
BAALC	0.193227	Unknown	Unknown
DNAJC3	0.192964	Endomembrane system	Endoplasmic reticulum
ZNF680	0.192326	Gene expression	Zinc-finger proteins
GSTM5	0.191822	Stress response	Antioxidant
SPAG9	0.190503	Signaling	Kinase
PDE4DIP	0.188053	Signaling	cAMP signaling
ABHD5	0.187685	Lipid metabolism	Phospholipid
CGRRF1	0.185395	Plasticity	Cell growth
IDH2	0.183956	Mitochondria	TCA
AQP1	0.182704	Membrane	Water homeostasis
VEGFB	0.181873	Plasticity	Growth factor
ACO2	0.181105	Mitochondria	TCA
CDKN2C	0.17996	Plasticity	Cell growth
KIAA1958	0.179747	Unknown	Unknown
CBS	0.178817	Mitochondria	Mitochondria amino-acid metabolism
TCF7L2	0.176129	Plasticity	WNT signaling
SNX5	0.1706	Signaling	Signaling multifunctional
PEX12	0.168755	Peroxisome	Protein targeting
CSGALNACT1	0.167596	Plasticity	ECM
SCRN1	0.166477	Unknown	Unknown
TSPAN3	0.16418	Plasticity	Tetraspanin
ZBTB20	0.163432	Gene expression	Transcription repressor
TNNT1	0.162311	Stress response	Stress response multifunctional
CHI3L1	0.162066	Stress response	Stress response multifunctional
FBXO30	0.16175	Protein metabolism	Proteostasis
PCSK5	0.159225	Endomembrane system	Golgi
HEBP2	0.159131	Stress response	Cell death
CD38	0.157637	Signaling	Calciosome
DCXR	0.154948	Carbohydrate metabolism	Glucose
RALGAPA2	0.15419	Signaling	GTPase
MDFIC	0.153084	Gene expression	Transcription
GYG1	0.152408	Carbohydrate metabolism	Glycogen
PNPLA8	0.148635	Peroxisome	Peroxisome fatty-acid oxidation
HHATL	0.148367	Plasticity	Hedgehog signaling
GALC	0.147959	Endomembrane system	Lysosome
DCAKD	0.14578	Signaling	Kinase
SEC14L2	0.145092	Lipid metabolism	Cholesterol
EFHC2	0.14489	Signaling	Calciosome
APLN	0.141915	Signaling	G-protein coupled receptor
PLA2G5	0.139038	Lipid metabolism	Cytosol fatty-acid metabolism
FKBP9	0.134316	Endomembrane system	Endoplasmic reticulum
A2ML1	0.132932	Signaling	Protease
LARS2	0.132288	Mitochondria	Mitochondrial gene expression
MOXD1	0.131218	General metabolism	Oxidoreductase
ARSD	0.129067	General metabolism	General metabolism other
GYG2	0.127087	Carbohydrate metabolism	Glycogen
ETFA	0.123053	Mitochondria	ETC
C5	0.122727	Stress response	Complement
SREBF1	0.121094	Lipid metabolism	Cholesterol
SLC25A48	0.120414	Mitochondria	Mitochondria other
ZNF480	0.120382	Gene expression	Zinc-finger proteins
ACADVL	0.11946	Mitochondria	Mitochondria fatty-acid oxidation
DLC1	0.115936	Plasticity	Cytoskeleton
ASF1A	0.115758	Gene expression	Chromatin
SMURF2	0.114893	Plasticity	BMP signaling
ACO1	0.114778	Mitochondria	TCA
HIBCH	0.112391	Peroxisome	Peroxisome amino acid
PRKG1	0.111771	Signaling	Kinase
PAFAH2	0.110657	Lipid metabolism	Phospholipid
KCTD3	0.109808	Gliotransmission	Potassium channel
RIMKLB	0.109592	Gliotransmission	GABA & glutamate
KIAA1109	0.107139	Plasticity	Cell growth
ANP32E	0.0990619	Gene expression	Chromatin
BMPR1A	0.0987573	Plasticity	BMP signaling
HMGN3	0.0974255	Gene expression	Chromatin
MYO6	0.0973625	PAP	PAP Morphological dynamics
SCG3	0.0968807	Hormone	Hormone other
SEL1L3	0.0966494	Unknown	Unknown
TMEM229A	0.0955384	Membrane	Transmembrane protein
ACP6	0.093323	Mitochondria	Mitochondrial signaling
LINC00299	0.0932896	Signaling	ncRNA
PIGV	0.0922348	Endomembrane system	Endoplasmic reticulum
VSTM4	0.0920218	Signaling	Calciosome
ZNF354C	0.0905777	Gene expression	Zinc-finger proteins
NHS	0.0903341	Plasticity	Cytoskeleton
DPY19L4	0.0896642	Unknown	Unknown
IQCK	0.0871805	PAP	PAP Unknown
LYPLAL1	0.0863607	Protein metabolism	Post-translational modifications
VAV3	0.085229	Signaling	cAMP signaling
ZNF501	0.0847315	Gene expression	Zinc-finger proteins
MCCC2	0.0832137	Mitochondria	Mitochondria amino-acid metabolism
ANKRD45	0.0829194	Signaling	Ankyrin repeats
PTPN9	0.0828182	Signaling	Protein tyrosine phosphatase
CYB5B	0.0809739	Protein metabolism	Cytochrome P450
ARRB1	0.0802198	Signaling	G protein-coupled receptor
AGPAT5	0.0800014	Lipid metabolism	Phospholipid
DLG5	0.0794825	Plasticity	Hippo signaling
PI4K2B	0.0786468	Signaling	Inositol-based metabolites
C8orf37	0.0749401	Unknown	Unknown
ABCD2	0.0736849	Membrane	ATP-binding cassette
DHTKD1	0.0731989	Mitochondria	Mitochondria amino-acid metabolism
FRS2	0.0730093	Plasticity	Growth factor
SWI5	0.0720241	Unknown	Unknown
SSR3	0.0701659	Endomembrane system	Endoplasmic reticulum
EGLN1	0.0681783	Stress response	Hypoxia
ZNF404	0.0665193	Gene expression	Zinc-finger proteins
HSD17B12	0.0640522	Lipid metabolism	Cytosol fatty-acid metabolism
PPFIA1	0.0634409	Plasticity	Adherens junction
ECI2	0.0598798	Mitochondria	Mitochondria fatty-acid oxidation
PAICS	0.058961	General metabolism	Nucleotide
PARP1	0.0576236	Gene expression	RNA processing
GPR107	0.0571062	Signaling	G-protein coupled receptor
USP40	0.0551885	Protein metabolism	Proteostasis
NFIB	0.0515159	Gene expression	Transcription
HPSE2	0.0477294	Plasticity	ECM
SEC61A1	0.0473565	Endomembrane system	Endoplasmic reticulum
MYH15	0.043335	Plasticity	Cytoskeleton
CUBN	0.0426994	General metabolism	Vitamin
ZNF395	0.0420172	Gene expression	Zinc-finger proteins
ZNF521	0.0399802	Gene expression	Zinc-finger proteins
C6orf120	0.0395742	Unknown	Unknown
PFKFB2	0.0395159	Carbohydrate metabolism	Glucose
TTC12	0.0392347	Unknown	Unknown
LGI1	0.0387542	Gliotransmission	Potassium channel
HHLA3	0.0387075	Unknown	Unknown
MKLN1	0.0385527	Plasticity	ECM
CPT2	0.0380729	Mitochondria	Mitochondria fatty-acid oxidation
PIGF	0.0370489	Membrane	Membrane other
APC	0.0346699	Plasticity	WNT signaling
SDHD	0.0331833	Mitochondria	ETC
ABI1	0.0324288	Plasticity	Cytoskeleton
GLDC	0.0307925	Mitochondria	Mitochondria amino-acid metabolism
CERS1	0.030563	Lipid metabolism	Phospholipid
S100A13	0.0273648	Signaling	Calciosome
ZNF160	0.0219985	Gene expression	Zinc-finger proteins
PRKD1	0.0216372	Signaling	Kinase
CSTB	0.0211085	Stress response	Stress response multifunctional
POU3F2	0.0196386	Plasticity	Homeobox signaling
HOMEZ	0.0192131	Plasticity	Homeobox signaling
DMGDH	0.0191044	Mitochondria	Mitochondria amino-acid metabolism
PDZD8	0.0179316	Mitochondria	Mitochondrial calcium
IARS2	0.0173961	Mitochondria	Mitochondrial gene expression
STXBP4	0.0166598	Endomembrane system	Vesicle trafficking
S100A1	0.0150172	PAP	PAP Signaling
INTU	0.0136131	Plasticity	Ciliogenesis
FUBP3	0.0133658	Gene expression	Transcription
ZNF518A	0.0122829	Gene expression	Zinc-finger proteins
PCDHB11	0.011644	Plasticity	Adherens junction
GSTM3	0.00759058	Stress response	Antioxidant
CCDC80	0.00575578	Plasticity	ECM
DIO2	0.00233001	Hormone	Thyroid hormone
SESN3	0.00203795	Stress response	mTOR signaling
LRP1B	-0.000278732	Lipid metabolism	Lipid homeostasis and transport
IGF2R	-0.000564632	Endomembrane system	Lysosome
FAM184A	-0.00224109	Unknown	Unknown
DCLRE1B	-0.00233276	Gene expression	DNA repair
CYP2U1	-0.00645926	Protein metabolism	Cytochrome P450
ZMAT1	-0.00651514	Plasticity	Cell growth
POU3F4	-0.0072385	Plasticity	Homeobox signaling
CA12	-0.00784828	General metabolism	General metabolism other
UFL1	-0.00801968	Protein metabolism	Proteostasis
CDH11	-0.00937552	Plasticity	Adherens junction
EPHB1	-0.00940069	Plasticity	CAM & Contactin & Ephrin
IGSF1	-0.0110148	Signaling	Immunoglobulin
SHISA4	-0.0128184	Unknown	Unknown
PCGF5	-0.013354	Plasticity	Pluripotency
TTC30B	-0.0147219	Plasticity	Ciliogenesis
ZMPSTE24	-0.0163461	Protein metabolism	Post-translational modifications
TCEA3	-0.0165356	Gene expression	Transcription
DPF3	-0.0168461	Gene expression	Chromatin
TRPM3	-0.0218622	Signaling	Calciosome
CMYA5	-0.0251084	Signaling	Signaling multifunctional
ADCY8	-0.0266735	Signaling	cAMP signaling
TRAK1	-0.0267893	Mitochondria	Mitochondrial dynamics
ASRGL1	-0.0271179	Gliotransmission	GABA & glutamate
SGK3	-0.0280836	Signaling	Kinase
PRDX3	-0.0283071	Stress response	Antioxidant
DARS	-0.0300107	Protein metabolism	Amino acid metabolism
HES6	-0.0355047	Plasticity	Glial cell fate commitment
HMBOX1	-0.0357692	Gene expression	Transcription repressor
ZBTB33	-0.0361079	Gene expression	Transcription repressor
PCCB	-0.0363391	Mitochondria	Mitochondrial signaling
ZNF678	-0.0367204	Gene expression	Zinc-finger proteins
MSMO1	-0.0369395	Lipid metabolism	Cytosol fatty-acid metabolism
GOLM1	-0.0380083	Endomembrane system	Golgi
ZMYND12	-0.0389732	Gene expression	Zinc-finger proteins
GABBR1	-0.039155	Gliotransmission	GABA & glutamate
BBS10	-0.0396466	Plasticity	Ciliogenesis
CASC4	-0.0399154	Unknown	Unknown
PSPH	-0.0403238	Protein metabolism	Amino acid metabolism
C19orf18	-0.0404394	Unknown	Unknown
RAB30	-0.0412257	Endomembrane system	Vesicle trafficking
MMGT1	-0.043514	Endomembrane system	Vesicle trafficking
HS2ST1	-0.0446529	Plasticity	ECM
BROX	-0.0457156	Unknown	Unknown
PCDHB6	-0.0463822	Plasticity	Adherens junction
NPR2	-0.0472192	Hormone	Retinoid
TMEM99	-0.0473811	Membrane	Transmembrane protein
ELMO2	-0.0478993	Endomembrane system	Lysosome
MRPL13	-0.0490141	Mitochondria	Mitochondrial gene expression
FEM1C	-0.0492768	Protein metabolism	Proteostasis
EEF2K	-0.0498434	Stress response	Stress response other
DCHS2	-0.0513578	Plasticity	Adherens junction
PEBP4	-0.0530242	Stress response	Stress response multifunctional
FBXO36	-0.0538847	Protein metabolism	Proteostasis
C2orf72	-0.0543022	Unknown	Unknown
SPARCL1	-0.055987	PAP	PAP Plasticity
CTH	-0.0578133	Protein metabolism	Amino acid metabolism
PHC1	-0.0588437	Gene expression	Transcription repressor
FAM168A	-0.0593795	Gene expression	DNA repair
CNTNAP3	-0.0596905	Plasticity	CAM & Contactin & Ephrin
ACBD5	-0.0597757	Lipid metabolism	Cytosol fatty-acid metabolism
TET1	-0.0604669	Gene expression	Chromatin
CNTN1	-0.062411	Plasticity	CAM & Contactin & Ephrin
PTCHD1	-0.0634822	Plasticity	Hedgehog signaling
ZNF770	-0.0671304	Gene expression	Zinc-finger proteins
GREB1	-0.0674565	Hormone	Steroid
POMT2	-0.0676912	Endomembrane system	Endoplasmic reticulum
KIF24	-0.0697016	Plasticity	Ciliogenesis
GEMIN8	-0.0703232	Gene expression	RNA processing
ALG10B	-0.0721837	Protein metabolism	Post-translational modifications
TMEM184B	-0.072918	Membrane	Transmembrane protein
NUDT12	-0.0749604	General metabolism	Nucleotide
FABP5	-0.0763484	Lipid metabolism	Cytosol fatty-acid metabolism
RBBP9	-0.076369	Gene expression	Chromatin
FGGY	-0.077784	Unknown	Unknown
LPIN1	-0.0785148	Lipid metabolism	Phospholipid
NPNT	-0.078744	Plasticity	ECM
PNPO	-0.0809775	General metabolism	Vitamin
ERI2	-0.0809826	Gene expression	RNA processing
CEP152	-0.08195	Plasticity	Cell growth
FUT9	-0.0820292	Endomembrane system	Golgi
DANCR	-0.0821242	Gene expression	Transcription
CHCHD2	-0.0830855	Mitochondria	Mitochondria apoptosis
TMCO1	-0.0840728	Endomembrane system	Endoplasmic reticulum
AMZ2	-0.084523	Protein metabolism	Post-translational modifications
SNCAIP	-0.0856723	Protein metabolism	Proteostasis
TCTN1	-0.0880802	Plasticity	Hedgehog signaling
SUFU	-0.0883915	Plasticity	Smoothened signaling
GAN	-0.0891261	Protein metabolism	Proteostasis
HDGF	-0.090838	Gene expression	Transcription repressor
INTS3	-0.0915429	Gene expression	Transcription
DOK5	-0.0944712	Signaling	Adapter
MEIS2	-0.0961354	Plasticity	Homeobox signaling
AUTS2	-0.0963894	Plasticity	Plasticity multifunctional
NDST1	-0.0971081	PAP	PAP Morphological dynamics
ACOT1	-0.0981444	Lipid metabolism	Cytosol fatty-acid metabolism
ZNF438	-0.0993361	Gene expression	Transcription repressor
ETFDH	-0.0997228	Mitochondria	ETC
KLKB1	-0.102297	Vascular	Coagulation factor
HMGCL	-0.102425	Lipid metabolism	Cholesterol
CLCC1	-0.103467	Membrane	Membrane ion channel
GTF2IRD2B	-0.106639	Gene expression	Transcription
BAZ2B	-0.107555	Gene expression	Chromatin
FXYD1	-0.107896	Membrane	Membrane ion channel
ZNF443	-0.107963	Gene expression	Transcription
SUOX	-0.109541	Protein metabolism	Amino acid metabolism
RCN1	-0.110653	Endomembrane system	Endoplasmic reticulum
ASAP2	-0.110919	Endomembrane system	Lysosome
RAB23	-0.111246	Plasticity	Vesicle trafficking
NAV2	-0.112323	Plasticity	Plasticity unknown
ADD1	-0.112728	Plasticity	Cytoskeleton
EBPL	-0.113404	Unknown	Unknown
PHKA2	-0.11473	Carbohydrate metabolism	Glycogen
WDR35	-0.11506	Plasticity	Cell growth
ENTPD5	-0.115977	General metabolism	Nucleotide
HES5	-0.120023	Plasticity	Glial cell fate commitment
SMAD1	-0.120885	Plasticity	BMP signaling
TMLHE	-0.121087	Mitochondria	Mitochondria amino-acid metabolism
C1QTNF3	-0.122457	Signaling	ncRNA
ZNF532	-0.124115	Gene expression	Zinc-finger proteins
NKAIN3	-0.124399	Gliotransmission	Na+/K+ATPase
TKT	-0.124578	Carbohydrate metabolism	Glucose
NHLRC2	-0.126772	Unknown	Unknown
NUDT16L1	-0.126855	General metabolism	Nucleotide
PCYT1B	-0.128532	Lipid metabolism	Phospholipid
USP3	-0.129552	Gene expression	Chromatin
GPM6A	-0.129863	Protein metabolism	Post-translational modifications
EXD2	-0.130809	Gene expression	DNA repair
TRIM4	-0.133479	Protein metabolism	Proteostasis
HSCB	-0.134244	Mitochondria	ETC
LRRC58	-0.13504	PAP	PAP Morphological dynamics
ZNF81	-0.135471	Gene expression	Zinc-finger proteins
IMPACT	-0.137499	Gene expression	Translation
FMN2	-0.137849	Plasticity	Cytoskeleton
PRDM5	-0.139487	Gene expression	Transcription
DKK3	-0.13985	Plasticity	WNT signaling
TMEM120A	-0.140007	Gliotransmission	TNF alpha
CAB39L	-0.140287	Stress response	mTOR signaling
FBXO2	-0.141465	Protein metabolism	Proteostasis
C20orf194	-0.143918	Unknown	Unknown
SLC46A1	-0.144039	Membrane	Membrane transport
SGCD	-0.14562	Plasticity	ECM
ALDH3A2	-0.146826	Stress response	Detoxification
SPIRE1	-0.149408	Plasticity	Plasticity multifunctional
AMFR	-0.150797	Endomembrane system	Endoplasmic reticulum
CC2D2A	-0.157022	Plasticity	Ciliogenesis
ANKDD1A	-0.15738	Signaling	Ankyrin repeats
CRAT	-0.158599	Peroxisome	Peroxisome fatty-acid oxidation
KATNAL2	-0.159624	Plasticity	Cytoskeleton
CMBL	-0.160974	Protein metabolism	Cytochrome P450
ATP13A5	-0.161447	Endomembrane system	Endoplasmic reticulum
ASTN1	-0.16199	Plasticity	CAM & Contactin & Ephrin
CRYZ	-0.162898	Stress response	Detoxification
IVD	-0.167722	Protein metabolism	Amino acid metabolism
OSGIN2	-0.16804	Unknown	Unknown
HRH1	-0.169563	Signaling	Calciosome
PTGR2	-0.170354	General metabolism	General metabolism other
TTC30A	-0.171092	Plasticity	Ciliogenesis
CHRNB1	-0.173009	Gliotransmission	Gliotransmission other
DCUN1D1	-0.174112	Protein metabolism	Proteostasis
RNF169	-0.17621	Signaling	Ring finger
IQCA1	-0.177959	Plasticity	Ciliogenesis
MGAT4C	-0.17822	Endomembrane system	Golgi
HOPX	-0.178541	Plasticity	Homeobox signaling
PBLD	-0.178941	Unknown	Unknown
WDR59	-0.179213	Plasticity	Cell growth
PCDHA10	-0.179382	Plasticity	Adherens junction
UBR4	-0.181171	PAP	PAP Protein metabolism
LSM1	-0.181453	Gene expression	Translation
PPIL1	-0.183425	Gene expression	RNA processing
LCA5	-0.185785	Plasticity	Ciliogenesis
PER3	-0.186158	Gliotransmission	Circadian gene expression
NMD3	-0.186611	Gene expression	RNA processing
PPP2CB	-0.187046	Plasticity	Hippo signaling
NUP43	-0.188785	Gene expression	Nuclear protein trafficking
MTMR3	-0.189716	Signaling	Inositol-based metabolites
SNRNP200	-0.189943	Gene expression	Ribosome
ALDH5A1	-0.190154	Gliotransmission	GABA & glutamate
CDH2	-0.190672	Plasticity	Adherens junction
CPNE6	-0.191085	Signaling	Calciosome
RAB4A	-0.191647	Endomembrane system	Vesicle trafficking
WRN	-0.191692	Gene expression	Gene expression other
TUG1	-0.19204	Signaling	Signaling multifunctional
ASXL2	-0.192487	Gene expression	Chromatin
ZNF221	-0.195994	Gene expression	Zinc-finger proteins
RFX3	-0.197521	Gene expression	Transcription
ZNF256	-0.197976	Gene expression	Zinc-finger proteins
NSUN6	-0.198744	Gene expression	tRNA
IPO8	-0.199358	Gene expression	Nuclear protein trafficking
SLC13A3	-0.19995	Membrane	Membrane transport
MED29	-0.201832	Gene expression	Transcription
ACADM	-0.202214	Mitochondria	Mitochondria amino-acid metabolism
CCT6B	-0.202683	Protein metabolism	Proteostasis
PRMT3	-0.204473	Gene expression	Chromatin
RABL3	-0.204601	Endomembrane system	Vesicle trafficking
IL11RA	-0.205306	Stress response	Cytokines
IPP	-0.208843	Plasticity	Cytoskeleton
TCTN3	-0.208875	Plasticity	Hedgehog signaling
GYS1	-0.208957	Carbohydrate metabolism	Glycogen
TMEM50B	-0.209539	Membrane	Transmembrane protein
IFT74	-0.211283	Plasticity	Ciliogenesis
PURG	-0.211801	Gene expression	Transcription
HMGCS1	-0.212617	Lipid metabolism	Cholesterol
ACOT2	-0.215442	Lipid metabolism	Cytosol fatty-acid metabolism
CMTM4	-0.216059	Stress response	Cytokines
TXNL4B	-0.216397	Stress response	Antioxidant
MLEC	-0.216926	Endomembrane system	Endoplasmic reticulum
ARHGEF12	-0.21698	PAP	PAP Signaling
UBE2H	-0.218421	Protein metabolism	Proteostasis
SBF2	-0.220925	Signaling	GTPase
ZNF334	-0.221375	Gene expression	Zinc-finger proteins
DSTNP2	-0.222601	Plasticity	Cytoskeleton
MAPKAP1	-0.223328	Stress response	mTOR signaling
MBOAT2	-0.223536	Lipid metabolism	Phospholipid
UBR5	-0.225846	Protein metabolism	Proteostasis
CRKL	-0.225902	Signaling	Kinase
POU2F1	-0.226587	Plasticity	Homeobox signaling
CTDSPL	-0.227829	Gene expression	Transcription
GTF2IRD2	-0.228119	Gene expression	Transcription
MORN2	-0.228691	Unknown	Unknown
PPM1K	-0.230279	Mitochondria	Mitochondria apoptosis
LSAMP	-0.2309	Signaling	Immunoglobulin
PGAM1	-0.231853	Mitochondria	TCA
RNASEL	-0.23241	Gene expression	Ribosome
DTX1	-0.233093	Plasticity	Plasticity multifunctional
GAS2L1	-0.234182	Plasticity	Cytoskeleton
SYNE1	-0.235474	Plasticity	Cytoskeleton
ZFP3	-0.241378	Gene expression	Transcription
CNTNAP3B	-0.242708	Plasticity	CAM & Contactin & Ephrin
TSPAN7	-0.245013	Plasticity	Tetraspanin
DCLK2	-0.247461	Plasticity	Cytoskeleton
RRAS2	-0.247862	Signaling	cAMP signaling
LOH12CR2	-0.249319	Unknown	Unknown
RPRD1B	-0.249416	Plasticity	Cell growth
FEZF2	-0.249734	Gene expression	Transcription repressor
LINC00461	-0.250793	Signaling	ncRNA
GFPT2	-0.251127	Carbohydrate metabolism	Glucose
ZNF662	-0.255715	Gene expression	Zinc-finger proteins
NUDT6	-0.257733	General metabolism	Nucleotide
KCTD21	-0.26151	Gliotransmission	Potassium channel
ATP2B4	-0.261881	Signaling	Calciosome
CKB	-0.262055	Protein metabolism	Amino acid metabolism
ENPP5	-0.262253	Unknown	Unknown
NEK4	-0.263305	Plasticity	Cell growth
C2orf49	-0.264551	Unknown	Unknown
TMOD2	-0.267008	Plasticity	Cytoskeleton
GLO1	-0.269194	Mitochondria	TCA
SYT11	-0.270161	Endomembrane system	Vesicle trafficking
FAM199X	-0.270798	Unknown	Unknown
UFC1	-0.275238	Protein metabolism	Proteostasis
INPP5B	-0.276668	Signaling	Inositol-based metabolites
GABRB1	-0.280288	Gliotransmission	GABA & glutamate
NFAT5	-0.283604	Gene expression	Transcription
DOLK	-0.288546	Endomembrane system	Golgi
PTRHD1	-0.28935	Gene expression	tRNA
NEK1	-0.292728	Plasticity	Cell growth
COX20	-0.294218	Mitochondria	ETC
ZHX1	-0.294937	Gene expression	Transcription repressor
PHYH	-0.295503	Peroxisome	Peroxisome other
HDHD2	-0.296285	General metabolism	General metabolism other
STRADB	-0.296673	Signaling	Kinase
CTNNAL1	-0.298349	Plasticity	Hippo signaling
GPBP1L1	-0.299791	Gene expression	Transcription
CDH4	-0.300131	Plasticity	Adherens junction
NCOA1	-0.302439	Hormone	Steroid
MDH1B	-0.303133	Mitochondria	TCA
DDB1	-0.303891	Protein metabolism	Proteostasis
AMT	-0.304095	Mitochondria	Mitochondria amino-acid metabolism
NDUFB4	-0.304183	Mitochondria	ETC
PLRG1	-0.306854	Gene expression	RNA processing
SNN	-0.307642	Endomembrane system	Endoplasmic reticulum
MRPL19	-0.30849	Mitochondria	Mitochondrial gene expression
NCBP1	-0.309695	Gene expression	RNA processing
HIGD1A	-0.310518	Mitochondria	ETC
YIPF6	-0.312182	Endomembrane system	Vesicle trafficking
ZNF772	-0.312185	Gene expression	Zinc-finger proteins
ZNF718	-0.312686	Gene expression	Zinc-finger proteins
RHEB	-0.313524	Hormone	Thyroid hormone
FBXW11	-0.313663	Protein metabolism	Proteostasis
ZNF528	-0.313916	Gene expression	Zinc-finger proteins
GRM3	-0.314576	Gliotransmission	GABA & glutamate
FAM210B	-0.314741	Unknown	Unknown
KIF1B	-0.316141	Mitochondria	Mitochondrial dynamics
SLC9A8	-0.316161	Membrane	Membrane transport
UBXN2A	-0.318388	Endomembrane system	Golgi
AGAP4	-0.31843	Signaling	GTPase
BBS4	-0.318977	Plasticity	Ciliogenesis
CDHR3	-0.319497	Plasticity	Adherens junction
ZNF211	-0.319799	Gene expression	Zinc-finger proteins
DAPK1	-0.321286	Stress response	Cell death
TIPIN	-0.322736	Gliotransmission	Circadian gene expression
CTNND2	-0.325439	PAP	PAP Morphological dynamics
THRA	-0.328968	Hormone	Thyroid hormone
SLC35C2	-0.329841	Membrane	Membrane transport
KBTBD11	-0.333518	Unknown	Unknown
ZNF320	-0.333962	Gene expression	Zinc-finger proteins
COX15	-0.334804	Mitochondria	ETC
ACOT13	-0.335141	Lipid metabolism	Cytosol fatty-acid metabolism
ATIC	-0.335752	General metabolism	Nucleotide
HSBP1L1	-0.336275	Stress response	Stress response other
SEMA4A	-0.3383	Plasticity	CAM & Contactin & Ephrin
RASA4	-0.338663	Signaling	GTPase
LARP4	-0.340028	Gene expression	Translation
ZNF226	-0.344092	Gene expression	Zinc-finger proteins
ASB3	-0.345138	Protein metabolism	Proteostasis
ZNF502	-0.345899	Gene expression	Zinc-finger proteins
AGPAT3	-0.346374	Lipid metabolism	Phospholipid
NCBP2	-0.346759	Gene expression	RNA processing
MAGI2-AS3	-0.347453	Membrane	Scaffolding protein
DHX32	-0.347693	Gene expression	Gene expression other
PIK3R4	-0.350331	Signaling	Inositol-based metabolites
PDK2	-0.352808	Mitochondria	TCA
RBM28	-0.35367	Gene expression	Ribosome
MORC2	-0.354441	Gene expression	Transcription repressor
PFKM	-0.356504	Carbohydrate metabolism	Glucose
SEPHS1	-0.357527	General metabolism	General metabolism other
XPOT	-0.357846	Gene expression	Nuclear protein trafficking
TMEM116	-0.358134	Membrane	Transmembrane protein
ATPAF1	-0.358443	Mitochondria	ETC
FKBP14	-0.361811	Endomembrane system	Endoplasmic reticulum
AGL	-0.361868	Carbohydrate metabolism	Glycogen
ZNF214	-0.363063	Gene expression	Zinc-finger proteins
ZNF277	-0.365016	Gene expression	Zinc-finger proteins
TMEM56	-0.365491	Membrane	Transmembrane protein
CNNM3	-0.365756	Unknown	Unknown
NTRK3	-0.366246	Plasticity	Growth factor
MRPL16	-0.367945	Mitochondria	Mitochondrial gene expression
PTPRF	-0.36973	Signaling	Protein tyrosine phosphatase
AASDH	-0.370178	Protein metabolism	Amino acid metabolism
ZNF17	-0.372525	Gene expression	Zinc-finger proteins
LRRC34	-0.372736	Plasticity	Cytoskeleton
OSBPL2	-0.376551	Endomembrane system	Golgi
AADAT	-0.378721	Protein metabolism	Amino acid metabolism
HCG11	-0.382114	Plasticity	Adherens junction
ZNF260	-0.38347	Gene expression	Zinc-finger proteins
LIN7C	-0.384457	Membrane	Scaffolding protein
FJX1	-0.385246	Plasticity	Plasticity unknown
REPS1	-0.385414	Signaling	Adapter
INTS2	-0.386457	Gene expression	RNA processing
BPHL	-0.386791	Stress response	Detoxification
TRIM69	-0.387218	Protein metabolism	Proteostasis
AK1	-0.387524	Signaling	Kinase
RMST	-0.388662	Plasticity	Glial cell fate commitment
PYGB	-0.38869	Carbohydrate metabolism	Glycogen
HUS1	-0.389443	Plasticity	Cell growth
EFR3B	-0.390486	Signaling	Inositol-based metabolites
COG4	-0.390507	Endomembrane system	Golgi
MCEE	-0.391835	Protein metabolism	Amino acid metabolism
ECHS1	-0.391869	Mitochondria	Mitochondria fatty-acid oxidation
MAGI2	-0.392851	Membrane	Scaffolding protein
ARSK	-0.393403	General metabolism	General metabolism other
C5orf51	-0.393596	Unknown	Unknown
UEVLD	-0.394385	Protein metabolism	Proteostasis
ITSN1	-0.395394	Endomembrane system	Vesicle trafficking
ERVK13-1	-0.396253	Signaling	ncRNA
CPSF7	-0.398541	Gene expression	RNA polymerase
TFDP2	-0.399274	Gene expression	Transcription
ACADSB	-0.399772	Mitochondria	Mitochondria amino-acid metabolism
TMEM135	-0.399978	Peroxisome	Protein targeting
NEK11	-0.401015	Gene expression	DNA repair
GOLPH3L	-0.401399	Endomembrane system	Golgi
FUNDC1	-0.402458	Mitochondria	Mitochondrial dynamics
CASP3	-0.403929	Stress response	Cell death
EXOC5	-0.404208	Endomembrane system	Vesicle trafficking
PCDHB13	-0.404559	Plasticity	Adherens junction
WDR31	-0.405454	Plasticity	Cell growth
CLDN12	-0.406865	Membrane	Tight junction
PXMP2	-0.407421	Stress response	Antioxidant
SH3RF1	-0.408892	Signaling	GTPase
TAF1B	-0.409291	Gene expression	Transcription
ERLIN1	-0.410451	Signaling	Inositol-based metabolites
MLYCD	-0.411062	Mitochondria	Mitochondria fatty-acid oxidation
SHROOM3	-0.412326	Plasticity	Cytoskeleton
NDUFA6	-0.414873	Mitochondria	ETC
RORA	-0.415411	Hormone	Steroid
WDR73	-0.416005	Plasticity	Cell growth
ABCB6	-0.416394	Membrane	ATP-binding cassette
FANK1	-0.416674	Stress response	Stress response multifunctional
PLCD4	-0.419104	Hormone	Thyroid hormone
SPICE1	-0.420718	Plasticity	Cell growth
PDZRN3	-0.42072	Protein metabolism	Proteostasis
MED12L	-0.422606	Hormone	Thyroid hormone
ACVR2B	-0.423755	Plasticity	TGFbeta signaling
COQ9	-0.424177	Mitochondria	ETC
IDH3A	-0.424666	Mitochondria	TCA
RBBP4	-0.42545	Gene expression	Chromatin
UBR2	-0.425744	Protein metabolism	Proteostasis
CNPY4	-0.426524	Stress response	TRL signaling
FAM171A1	-0.426793	Unknown	Unknown
ARNTL	-0.427658	Gliotransmission	Circadian gene expression
GPR19	-0.428248	Signaling	G protein-coupled receptor
NBEAL1	-0.428293	Unknown	Unknown
ZNF132	-0.429734	Gene expression	Zinc-finger proteins
C2orf40	-0.429885	Unknown	Unknown
AKAP1	-0.431666	Signaling	Kinase
DMD	-0.432096	Plasticity	ECM
ZNF606	-0.432393	Gene expression	Zinc-finger proteins
ACSL6	-0.433378	Lipid metabolism	Cytosol fatty-acid metabolism
PARP3	-0.433803	Gene expression	RNA processing
GLB1	-0.43417	Plasticity	ECM
ZNF814	-0.434786	Gene expression	Zinc-finger proteins
SMPD1	-0.436922	Endomembrane system	Lysosome
HEY1	-0.437675	Plasticity	Notch signaling
ACAT1	-0.438273	Mitochondria	Mitochondria fatty-acid oxidation
CRY2	-0.440313	Gliotransmission	Circadian gene expression
INVS	-0.440485	Plasticity	WNT signaling
KIAA1671	-0.441263	Unknown	Unknown
SNAP29	-0.441597	Plasticity	Ciliogenesis
FASTKD3	-0.442272	Mitochondria	ETC
NMNAT1	-0.442766	General metabolism	Nucleotide
PIGM	-0.443327	Membrane	Membrane other
ZNF254	-0.443664	Gene expression	Zinc-finger proteins
FBXW8	-0.443995	Protein metabolism	Proteostasis
UQCR10	-0.445034	Mitochondria	ETC
PPCS	-0.447809	General metabolism	Vitamin
TMEM150C	-0.449666	Membrane	Transmembrane protein
ZNF594	-0.451544	Gene expression	Zinc-finger proteins
NAT8L	-0.452219	Lipid metabolism	Lipid homeostasis and transport
PPAT	-0.452753	General metabolism	Nucleotide
SRR	-0.455022	Gliotransmission	Gliotransmission other
ILDR2	-0.455879	General metabolism	General metabolism other
ISCA2	-0.460677	Mitochondria	Mitochondria other
TECR	-0.461305	Lipid metabolism	Cytosol fatty-acid metabolism
KANSL3	-0.461344	Gene expression	Chromatin
RNPC3	-0.461945	Gene expression	RNA processing
KLHL26	-0.462673	Plasticity	Cell growth
DYNC2LI1	-0.463993	Plasticity	Ciliogenesis
ECT2	-0.464225	Plasticity	Cytoskeleton
NUDT3	-0.464702	General metabolism	Nucleotide
CDC16	-0.466202	Plasticity	Cell growth
ARHGEF4	-0.46639	Signaling	GTPase
OGDH	-0.466617	Mitochondria	Mitochondria amino-acid metabolism
GPR3	-0.468155	Signaling	G protein-coupled receptor
MTMR1	-0.4692	Signaling	Inositol-based metabolites
C12orf49	-0.469767	Unknown	Unknown
POLR3H	-0.470271	Gene expression	RNA polymerase
CLK4	-0.47146	Gene expression	RNA processing
TXNDC17	-0.473076	Stress response	Antioxidant
CROT	-0.473552	Peroxisome	Peroxisome fatty-acid oxidation
BICC1	-0.473804	Gene expression	Translation
DYNC2H1	-0.477243	Endomembrane system	Golgi
CETN2	-0.477878	Plasticity	Ciliogenesis
SULT1A1	-0.478002	General metabolism	General metabolism other
SDHA	-0.479888	Mitochondria	ETC
ATP8B2	-0.480594	Lipid metabolism	Lipid homeostasis and transport
TCTA	-0.481959	Unknown	Unknown
KLHL23	-0.48228	General metabolism	Vitamin
FOXRED2	-0.482601	Endomembrane system	Endoplasmic reticulum
GANAB	-0.4829	Endomembrane system	Endoplasmic reticulum
GTF2E1	-0.483628	Gene expression	Transcription
APOOL	-0.485926	Mitochondria	Mitochondrial signaling
ADRB1	-0.49088	Signaling	G-protein coupled receptor
TRDMT1	-0.491072	Gene expression	Chromatin
WDR48	-0.491097	Plasticity	Cell growth
SEMA3A	-0.49159	Plasticity	CAM & Contactin & Ephrin
RAB5A	-0.493216	Endomembrane system	Vesicle trafficking
ZNF35	-0.493242	Gene expression	Zinc-finger proteins
BCL9	-0.494882	Plasticity	WNT signaling
ZNF671	-0.495942	Gene expression	Zinc-finger proteins
PFKP	-0.497524	Carbohydrate metabolism	Glucose
ZNF140	-0.502619	Gene expression	Zinc-finger proteins
DZIP1	-0.50585	PAP	PAP Plasticity
MRPL36	-0.506501	Mitochondria	Mitochondrial gene expression
TOM1L2	-0.507014	Signaling	Adapter
KIF27	-0.507117	Mitochondria	Mitochondrial dynamics
RRP8	-0.508858	Gene expression	Ribosome
PRMT6	-0.509567	Gene expression	Chromatin
PPP1CB	-0.51093	Signaling	Phosphatase
HS6ST1	-0.511521	Plasticity	ECM
TEF	-0.513221	Gene expression	Transcription
STAG3L4	-0.516549	Unknown	Unknown
TBC1D20	-0.516625	Signaling	GTPase
GOLGA7B	-0.519188	Endomembrane system	Golgi
PTCD3	-0.522525	Mitochondria	Mitochondrial gene expression
ZNF18	-0.523513	Gene expression	Zinc-finger proteins
EXT2	-0.524211	Plasticity	ECM
DIS3L	-0.526399	Gene expression	RNA processing
SLC33A1	-0.528968	Lipid metabolism	Phospholipid
RNF4	-0.529273	Signaling	Ring finger
NTM	-0.529302	Plasticity	CAM & Contactin & Ephrin
PRDX2	-0.529457	Stress response	Antioxidant
KIAA0319	-0.531551	Plasticity	Plasticity multifunctional
EARS2	-0.537859	Mitochondria	Mitochondrial gene expression
ANKRD27	-0.538665	Signaling	Ankyrin repeats
CHST1	-0.538869	Plasticity	ECM
PPP4R4	-0.540568	Signaling	Kinase
GCLM	-0.543796	Stress response	Antioxidant
ZNF280D	-0.543997	Gene expression	Zinc-finger proteins
F8	-0.544183	Vascular	Coagulation factor
ZNF284	-0.545391	Gene expression	Zinc-finger proteins
TCTN2	-0.546521	Plasticity	Hedgehog signaling
SNTB2	-0.547076	Plasticity	Cytoskeleton
PITRM1	-0.548866	Mitochondria	Mitochondrial signaling
OAT	-0.549126	Gliotransmission	GABA & glutamate
TDRD3	-0.553255	Gene expression	Transcription
WDR17	-0.553321	Plasticity	Cell growth
LYRM2	-0.557704	Unknown	Unknown
PDP2	-0.55784	Mitochondria	TCA
CEP85L	-0.558384	Plasticity	Cell growth
FLRT2	-0.55866	Plasticity	ECM
PTPRA	-0.559265	Signaling	Protein tyrosine phosphatase
CDC23	-0.56017	Plasticity	Cell growth
BNIP3	-0.560303	Mitochondria	Mitochondria other
ZNF43	-0.560962	Gene expression	Zinc-finger proteins
ADORA1	-0.561748	Signaling	G-protein coupled receptor
KLF12	-0.562892	Gene expression	Transcription
DLD	-0.564739	Mitochondria	TCA
JPX	-0.564858	Signaling	ncRNA
NARS2	-0.567574	Mitochondria	Mitochondrial gene expression
PCDHB14	-0.567723	Plasticity	Adherens junction
ZFP2	-0.569423	Gene expression	Transcription
DBT	-0.569585	Mitochondria	Mitochondria amino-acid metabolism
SCAPER	-0.569637	Plasticity	Cell growth
CRLS1	-0.569661	Mitochondria	Mitochondria other
C17orf80	-0.570747	Unknown	Unknown
C11orf49	-0.570825	Unknown	Unknown
ST7	-0.572534	Plasticity	Cell growth
NNT	-0.572779	Mitochondria	ETC
NRCAM	-0.573187	Plasticity	CAM & Contactin & Ephrin
KDM5B	-0.573703	Gene expression	Chromatin
TMEM192	-0.57418	Membrane	Transmembrane protein
SLC39A9	-0.574712	Membrane	Membrane transport
COQ10A	-0.575881	Mitochondria	ETC
ATL2	-0.576783	Endomembrane system	Endoplasmic reticulum
NIN	-0.579241	Plasticity	Cell growth
SMARCD3	-0.57988	Gene expression	Chromatin
SPOP	-0.580151	Protein metabolism	Proteostasis
PCDH10	-0.580714	Plasticity	Adherens junction
SIGMAR1	-0.580843	Mitochondria	Mitochondrial signaling
UGGT2	-0.581184	Endomembrane system	Endoplasmic reticulum
GTF2H3	-0.582808	Gene expression	Transcription
FBXO17	-0.584524	Protein metabolism	Proteostasis
ZFYVE1	-0.586026	Gene expression	Zinc-finger proteins
EPS15	-0.587322	Plasticity	EGF receptor
DET1	-0.589093	Protein metabolism	Proteostasis
PTGR1	-0.594385	General metabolism	General metabolism other
NME7	-0.594736	General metabolism	Nucleotide
PIGZ	-0.596625	Endomembrane system	Endoplasmic reticulum
CHST10	-0.597188	Plasticity	ECM
KLHDC9	-0.597236	Unknown	Unknown
NMT1	-0.597527	Protein metabolism	Post-translational modifications
RNLS	-0.598428	General metabolism	General metabolism other
IMPA1	-0.598536	Signaling	Inositol-based metabolites
NFRKB	-0.59947	Gene expression	Chromatin
CAMK2G	-0.599754	Signaling	Calciosome
GLG1	-0.60065	Endomembrane system	Golgi
BDH1	-0.601603	Mitochondria	Mitochondria ketone body biosynthesis
NIT1	-0.601643	Gene expression	DNA repair
KIAA1191	-0.60286	General metabolism	Oxidoreductase
PLEKHA6	-0.603288	Lipid metabolism	Phospholipid
SLC25A23	-0.604253	Mitochondria	Mitochondrial calcium
CEP19	-0.604818	Plasticity	Cell growth
MTHFD1	-0.606189	General metabolism	Nucleotide
ZNF717	-0.606982	Gene expression	Zinc-finger proteins
BBS1	-0.608007	Plasticity	Ciliogenesis
LSM5	-0.608453	Gene expression	Translation
TOX	-0.610098	Gene expression	Chromatin
SNAPC3	-0.613155	Gene expression	RNA polymerase
MTOR	-0.614363	Stress response	mTOR signaling
CLEC16A	-0.615472	Mitochondria	Mitochondrial dynamics
PMM1	-0.616139	Carbohydrate metabolism	Glucose
TM2D1	-0.616217	General metabolism	APP
CLIP1	-0.616908	Endomembrane system	Vesicle trafficking
RWDD2B	-0.617927	Unknown	Unknown
EFNB2	-0.618247	Plasticity	CAM & Contactin & Ephrin
SNX21	-0.61828	Signaling	Signaling multifunctional
ZMAT3	-0.620016	Plasticity	Cell growth
IFT43	-0.621202	Plasticity	Ciliogenesis
TRAPPC1	-0.621418	Endomembrane system	Vesicle trafficking
SENP8	-0.624428	Protein metabolism	Proteostasis
LMO3	-0.626609	Gene expression	Transcription
ACYP2	-0.627461	Membrane	Membrane other
NFS1	-0.628857	Mitochondria	ETC
NPEPPS	-0.630847	General metabolism	APP
FBXO21	-0.63247	Protein metabolism	Proteostasis
ZSCAN12	-0.633782	Gene expression	Zinc-finger proteins
ZNF626	-0.635212	Gene expression	Zinc-finger proteins
CCDC113	-0.635515	Plasticity	Ciliogenesis
RNF24	-0.636435	Signaling	Ring finger
GCNT4	-0.636703	Endomembrane system	Golgi
SIRPA	-0.636706	Signaling	Immunoglobulin
C1orf21	-0.638374	Unknown	Unknown
MOK	-0.639303	Signaling	Kinase
COG7	-0.642603	Peroxisome	Protein targeting
FAM204A	-0.642643	Unknown	Unknown
CCDC127	-0.642865	Unknown	Unknown
RDH11	-0.643192	Hormone	Retinoid
GNAQ	-0.644238	Signaling	GTPase
DCLRE1A	-0.64631	Gene expression	DNA repair
GLT8D1	-0.647099	Unknown	Unknown
NTPCR	-0.647533	General metabolism	Nucleotide
ADAL	-0.648263	General metabolism	Nucleotide
B3GALT1	-0.648553	Endomembrane system	Golgi
SLC25A38	-0.649679	Mitochondria	Mitochondria other
KCNA2	-0.649724	Gliotransmission	Potassium channel
C11orf1	-0.651255	Unknown	Unknown
USP8	-0.655596	Protein metabolism	Proteostasis
ZNF607	-0.655775	Gene expression	Zinc-finger proteins
NDUFS3	-0.66412	Mitochondria	ETC
ATG7	-0.667465	Endomembrane system	Lysosome
IFT81	-0.669378	Plasticity	Ciliogenesis
ZNF346	-0.67088	Gene expression	Zinc-finger proteins
EIF2AK1	-0.671186	Gene expression	Translation
DVL3	-0.678653	Plasticity	WNT signaling
ZNF75A	-0.680397	Gene expression	Zinc-finger proteins
AQR	-0.681091	Gene expression	RNA processing
GOSR1	-0.681145	Endomembrane system	Molecule trafficking
NFIX	-0.684307	Gene expression	Transcription
ZKSCAN5	-0.684649	Gene expression	Transcription
CLUAP1	-0.685223	Plasticity	Ciliogenesis
PACRGL	-0.686411	Unknown	Unknown
FAHD1	-0.687103	Mitochondria	ETC
TMTC3	-0.687386	Endomembrane system	Endoplasmic reticulum
PITPNA	-0.687835	Signaling	Inositol-based metabolites
MED9	-0.688078	Gene expression	Transcription
SCN4B	-0.688448	Membrane	Membrane ion channel
LIAS	-0.692876	Mitochondria	Mitochondrial signaling
RNF121	-0.693001	Signaling	Ring finger
MPP6	-0.694351	Signaling	Signaling multifunctional
FOPNL	-0.694684	Plasticity	Ciliogenesis
PAQR7	-0.695702	Hormone	Steroid
METTL15	-0.696809	Protein metabolism	Post-translational modifications
NAT10	-0.69719	Gene expression	Chromatin
METTL8	-0.698965	Protein metabolism	Post-translational modifications
LRRC27	-0.700669	Plasticity	Cytoskeleton
RORB	-0.704265	Hormone	Steroid
ESRRG	-0.706381	Hormone	Steroid
STX17	-0.707387	Endomembrane system	Vesicle trafficking
ZNF37BP	-0.708966	Gene expression	Zinc-finger proteins
PTPRS	-0.709327	Signaling	Protein tyrosine phosphatase
TTC3P1	-0.709342	Plasticity	Ciliogenesis
SLC20A1	-0.709773	Carbohydrate metabolism	Glucose
TMEM184C	-0.710877	Membrane	Transmembrane protein
MAST4	-0.712107	Signaling	Kinase
DENND1B	-0.712916	Endomembrane system	Vesicle trafficking
B3GALNT2	-0.714957	Endomembrane system	Golgi
ZNF827	-0.715347	Gene expression	Zinc-finger proteins
MTX3	-0.716708	Mitochondria	Mitochondrial signaling
TOM1L1	-0.718442	Signaling	Adapter
GON4L	-0.718552	Gene expression	Transcription repressor
FAM8A1	-0.718872	Protein metabolism	Post-translational modifications
UGP2	-0.721979	Carbohydrate metabolism	Carbohydrate metabolism other
ACAD8	-0.722979	Mitochondria	Mitochondria fatty-acid oxidation
FNDC4	-0.725183	Stress response	Stress response multifunctional
NRG3	-0.72657	Plasticity	CAM & Contactin & Ephrin
ZNF573	-0.72703	Gene expression	Zinc-finger proteins
UBE3B	-0.72961	Protein metabolism	Proteostasis
SIAE	-0.729873	Membrane	Membrane other
MAPK1	-0.730804	Signaling	Kinase
SPEF2	-0.73104	Unknown	Unknown
FAM66C	-0.732044	Unknown	Unknown
STIM1	-0.735206	Signaling	Calciosome
CLASP1	-0.738343	Endomembrane system	Golgi
CASC1	-0.742635	Unknown	Unknown
WIPF2	-0.746908	Plasticity	Cytoskeleton
MAP3K13	-0.753766	Signaling	Kinase
EBAG9	-0.754452	Hormone	Steroid
VPS11	-0.754803	Endomembrane system	Lysosome
ARL3	-0.75783	Signaling	GTPase
USP28	-0.759309	Gene expression	DNA repair
RABEPK	-0.761537	Endomembrane system	Vesicle trafficking
GARNL3	-0.761565	Signaling	GTPase
PPP2R2C	-0.764283	Signaling	Phosphatase
ERI3	-0.76455	Gene expression	RNA processing
ARHGAP32	-0.765872	Signaling	GTPase
WBP2	-0.766769	Hormone	Steroid
CKAP5	-0.768091	Plasticity	Cytoskeleton
KIAA0319L	-0.768853	Unknown	Unknown
POLDIP2	-0.773257	Gene expression	RNA polymerase
ERAL1	-0.773307	Mitochondria	Mitochondrial gene expression
ZNF776	-0.774365	Gene expression	Zinc-finger proteins
TNPO2	-0.776396	Gene expression	Nuclear protein trafficking
DPP8	-0.777283	Signaling	Protease
TMED8	-0.777594	Endomembrane system	Golgi
RNF219	-0.777868	Signaling	Ring finger
CORO2B	-0.777977	Plasticity	Cytoskeleton
PCYOX1	-0.778877	Protein metabolism	Proteostasis
CDH10	-0.779025	Plasticity	Adherens junction
CKAP4	-0.779382	Endomembrane system	Endoplasmic reticulum
LIN52	-0.782792	Unknown	Unknown
FAT3	-0.78491	Plasticity	Adherens junction
ANKRD52	-0.78517	Signaling	Ankyrin repeats
EPS15L1	-0.787918	Plasticity	EGF receptor
LONP2	-0.789524	Peroxisome	Protein targeting
FAM161B	-0.793032	Unknown	Unknown
JMY	-0.795015	Plasticity	Cytoskeleton
CDS1	-0.796842	Signaling	Inositol-based metabolites
DCAF11	-0.801038	Protein metabolism	Proteostasis
NDUFS1	-0.802447	Mitochondria	ETC
MRTO4	-0.803027	Stress response	mTOR signaling
RNF170	-0.803285	Signaling	Ring finger
FAF2	-0.803356	Endomembrane system	Endoplasmic reticulum
DHX57	-0.804241	Gene expression	RNA processing
ACSL3	-0.805838	Lipid metabolism	Cytosol fatty-acid metabolism
METTL2A	-0.807358	Protein metabolism	Post-translational modifications
TACO1	-0.809366	Mitochondria	ETC
CLPTM1	-0.810358	Unknown	Unknown
PPARGC1A	-0.81052	Lipid metabolism	Cytosol fatty-acid metabolism
ANK2	-0.811172	PAP	PAP Morphological dynamics
CACNB2	-0.813048	Signaling	Calciosome
FAM136A	-0.825684	Mitochondria	Mitochondria other
LMLN	-0.828705	Plasticity	Matrix metalloprotease
MAP2K5	-0.830028	Stress response	Stress response multifunctional
ZDHHC13	-0.834353	Endomembrane system	Vesicle trafficking
DROSHA	-0.836923	Signaling	ncRNA
ZDHHC17	-0.838706	Endomembrane system	Vesicle trafficking
NUTF2	-0.838971	Gene expression	Nuclear protein trafficking
POLR3F	-0.840829	Gene expression	RNA polymerase
ATXN2	-0.843818	Endomembrane system	Vesicle trafficking
TLK1	-0.845304	Gene expression	Chromatin
ZNF570	-0.847496	Gene expression	Zinc-finger proteins
PIGX	-0.848767	Endomembrane system	Endoplasmic reticulum
VRK3	-0.850334	Signaling	Kinase
DHDDS	-0.853014	Signaling	Calciosome
CSNK2A1	-0.854325	Signaling	Kinase
FBXL17	-0.855249	Protein metabolism	Proteostasis
SNRNP25	-0.855735	Gene expression	Ribosome
MEGF8	-0.856781	Endomembrane system	Lysosome
NRXN1	-0.857239	Plasticity	CAM & Contactin & Ephrin
GRAMD1B	-0.859225	Unknown	Unknown
RPGRIP1L	-0.863781	Plasticity	Ciliogenesis
RSPH3	-0.874392	Plasticity	Ciliogenesis
RAB11FIP2	-0.877282	Endomembrane system	Vesicle trafficking
RABGAP1	-0.879155	Endomembrane system	Vesicle trafficking
RAB22A	-0.884502	Endomembrane system	Vesicle trafficking
BRAP	-0.885582	Protein metabolism	Proteostasis
CAMTA1	-0.888736	Gene expression	Transcription
EFNA5	-0.88954	Plasticity	CAM & Contactin & Ephrin
ASB8	-0.894765	Protein metabolism	Proteostasis
PBX1	-0.898187	Plasticity	Homeobox signaling
WASL	-0.899645	Plasticity	Adherens junction
URGCP	-0.899688	Plasticity	Ciliogenesis
CACNB1	-0.905216	Signaling	Calciosome
ATG9A	-0.906395	Endomembrane system	Lysosome
PPM1L	-0.909991	Signaling	Signaling multifunctional
ABI2	-0.929224	Plasticity	Cytoskeleton
TBC1D22B	-0.939817	Signaling	GTPase
PRKACA	-0.940056	Signaling	cAMP signaling

### Sheet: PC1 vs Mathys
Cluster # 4 ranked according to PC1 in ROSMAP					From Mathys et al. Nature, 571 7763 (2019)
					Astrocyte cluster no-pathology vs pathology differential expression
PC1Genes	Rank	Function categories	Function subcategories			IndModel.adj.pvals	no.pathology.mean	pathology.mean	IndModel.FC	MixedModel.z	MixedModel.p	DEGs.Ind.Model	DEGs.Ind.Mix.models
SLC1A3	1	Gliotransmission	GABA & glutamate		GFAP	2.14888e-17	0.846483	1.38125	0.706425	4.9092	9.14488e-07	TRUE	TRUE
SDC2	0.980615	Plasticity	ECM		KCNIP4	2.36062e-12	0.303163	0.17549	-0.788708	-4.8131	1.48604e-06	TRUE	TRUE
TP53BP2	0.971014	Plasticity	Hippo signaling		TMEM241	4.08649e-12	0.498644	0.265781	-0.907771	-3.80058	0.000144357	TRUE	TRUE
AQP4	0.95917	Membrane	Water homeostasis		CABLES1	1.45335e-09	1.23043	0.950613	-0.372232	-3.77027	0.000163072	TRUE	TRUE
NOTCH2	0.957087	Plasticity	Notch signaling		PREX2	5.53491e-09	1.34958	1.07011	-0.334754	-3.99276	6.53098e-05	TRUE	TRUE
HEPH	0.942898	Membrane	Membrane transport		GRM3	1.31161e-08	0.736277	0.536788	-0.455896	-3.53088	0.000414177	TRUE	TRUE
GJA1	0.938057	Plasticity	Gap junction		SYTL4	1.64925e-07	0.0742193	0.160457	1.11232	4.00702	6.14894e-05	TRUE	TRUE
PON2	0.936367	Stress response	Antioxidant		RLBP1	1.64925e-07	0.143881	0.0677646	-1.08627	-5.38604	7.20261e-08	TRUE	TRUE
GOLIM4	0.928856	Endomembrane system	Golgi		SMURF2	1.64925e-07	0.319593	0.229655	-0.476768	-5.50327	3.72816e-08	TRUE	TRUE
FERMT2	0.921306	PAP	PAP Morphological dynamics		CIRBP	1.64925e-07	0.50579	0.358617	-0.496095	-5.2051	1.93894e-07	TRUE	TRUE
HEPACAM	0.915311	PAP	PAP Morphological dynamics		MT2A	1.99438e-07	1.42885	1.92472	0.429788	4.11919	3.80208e-05	TRUE	TRUE
BMPR1B	0.91374	Plasticity	BMP signaling		STMN1	2.25961e-07	0.14191	0.0664938	-1.09369	-4.18373	2.86768e-05	TRUE	TRUE
DDR1	0.913128	Plasticity	ECM		ZFP36L1	7.4742e-07	0.461196	0.705563	0.613394	5.06974	3.9835e-07	TRUE	TRUE
EMX2OS	0.912442	Signaling	ncRNA		GJA1	1.55931e-06	1.31596	1.71764	0.384314	4.61475	3.93562e-06	TRUE	TRUE
CYBRD1	0.912279	Protein metabolism	Cytochrome P450		MT1E	1.55931e-06	0.614625	0.862067	0.488094	5.87396	4.25503e-09	TRUE	TRUE
ACSS3	0.907766	Lipid metabolism	Lipid homeostasis and transport		SF1	2.54554e-06	0.27749	0.181147	-0.615276	-5.15029	2.60081e-07	TRUE	TRUE
S1PR1	0.904782	PAP	PAP Signaling		COL27A1	5.02348e-06	0.143569	0.27834	0.955104	4.51041	6.47037e-06	TRUE	TRUE
SLC39A12	0.901902	Membrane	Membrane transport		PLXNB1	7.03675e-06	0.404159	0.5705	0.497305	6.27873	3.41346e-10	TRUE	TRUE
SOX9	0.896378	Plasticity	Glial cell fate commitment		RGS6	8.29696e-06	0.120217	0.230448	0.938803	3.63334	0.000279777	TRUE	TRUE
LRP4	0.895959	PAP	PAP Plasticity		SCUBE3	1.15919e-05	0.0312446	0.00696687	-2.16503	-4.61089	4.00944e-06	TRUE	TRUE
ADD3	0.889797	Plasticity	Cytoskeleton		CSF1	1.18692e-05	0.0400986	0.115303	1.5238	5.01898	5.19462e-07	TRUE	TRUE
FAT1	0.887633	Plasticity	Adherens junction		GRIA2	1.26474e-05	0.735111	0.603063	-0.285654	-4.87496	1.0883e-06	TRUE	TRUE
PLTP	0.878785	Lipid metabolism	Lipid homeostasis and transport		TRMT10B	1.74849e-05	0.137458	0.076323	-0.848805	-4.22885	2.34887e-05	TRUE	TRUE
GRAMD1C	0.876676	Unknown	Unknown		JARID2	1.88688e-05	0.611709	0.478025	-0.35576	-5.35177	8.71e-08	TRUE	TRUE
NHSL1	0.874794	Unknown	Unknown		VCAN	1.9056e-05	0.143407	0.238686	0.734997	4.52597	6.01197e-06	TRUE	TRUE
ITGAV	0.8718	Plasticity	ECM		SLCO1C1	2.58804e-05	0.525607	0.425834	-0.303695	-4.88044	1.0585e-06	TRUE	TRUE
YAP1	0.871676	Plasticity	Hippo signaling		PLEC	2.76849e-05	0.267356	0.403966	0.595472	5.27009	1.36357e-07	TRUE	TRUE
GABRG1	0.871125	Gliotransmission	GABA & glutamate		DIO2	3.11344e-05	0.104358	0.0551003	-0.92141	-3.8327	0.000126743	TRUE	TRUE
SPON1	0.869594	Plasticity	Synaptogenesis		NR2F1	4.42977e-05	0.134745	0.220068	0.70772	5.06759	4.02884e-07	TRUE	TRUE
PREX2	0.867892	PAP	PAP Signaling		BRINP2	6.7833e-05	0.268291	0.2128	-0.334301	-4.24884	2.14885e-05	TRUE	TRUE
PLSCR4	0.862642	Stress response	Stress response other		VSNL1	0.000108296	0.0942001	0.0536559	-0.811991	-4.08178	4.46923e-05	TRUE	TRUE
PBXIP1	0.857828	Plasticity	Homeobox signaling		PLCE1	0.000157799	0.111515	0.210512	0.91667	4.61387	3.95231e-06	TRUE	TRUE
HADHB	0.857067	Mitochondria	Mitochondria amino-acid metabolism		CNTNAP2	0.00026726	0.255632	0.193021	-0.405309	-4.34844	1.37111e-05	TRUE	TRUE
BBOX1	0.852533	Mitochondria	Mitochondria fatty-acid oxidation		CPE	0.000294888	1.86508	2.23828	0.263156	4.62437	3.75742e-06	TRUE	TRUE
SLC2A10	0.847692	Carbohydrate metabolism	Glucose		FRMD4A	0.000332397	0.517934	0.412179	-0.329496	-3.5443	0.000393651	TRUE	TRUE
WLS	0.847062	Plasticity	WNT signaling		IL1RAPL1	0.00033596	0.134609	0.0896909	-0.585745	-3.85848	0.000114096	TRUE	TRUE
MSI2	0.846332	Plasticity	Pluripotency		GPRC5B	0.000370671	0.599117	0.788614	0.39648	4.80707	1.53157e-06	TRUE	TRUE
PITPNC1	0.846052	Signaling	Inositol-based metabolites		FAM229B	0.000448801	0.050764	0.0311239	-0.705784	-3.61948	0.000295196	TRUE	TRUE
RHOBTB3	0.843726	Plasticity	Cytoskeleton		NPNT	0.000586602	0.00611407	0.0256245	2.06732	4.04398	5.25512e-05	TRUE	TRUE
STOX1	0.843441	Stress response	Antioxidant		RP11-156P1.2	0.000666727	0.0663033	0.0292962	-1.17837	-4.13424	3.56132e-05	TRUE	TRUE
PLXNB1	0.841344	PAP	PAP Morphological dynamics		GRAMD3	0.000746203	1.10568	1.38706	0.327103	5.46719	4.57229e-08	TRUE	TRUE
LRIG1	0.841162	Signaling	Kinase		ADAMTSL3	0.000815972	0.0483922	0.0886772	0.873788	3.85253	0.000116903	TRUE	TRUE
CDC42EP4	0.841129	Plasticity	Cytoskeleton		CSRP1	0.000856145	0.326483	0.448034	0.4566	6.20824	5.358e-10	TRUE	TRUE
CDC14A	0.841029	Plasticity	Cell growth		TMBIM6	0.00101245	0.410062	0.547931	0.418152	5.27597	1.32056e-07	TRUE	TRUE
PSAT1	0.839418	Gliotransmission	Gliotransmission other		ZNF423	0.00125526	0.254328	0.201168	-0.338294	-3.53466	0.000408302	TRUE	TRUE
AHCYL2	0.833996	Protein metabolism	Amino acid metabolism		MRAS	0.00128158	0.362811	0.522657	0.526647	3.52882	0.000417415	TRUE	TRUE
MLC1	0.831238	Mitochondria	Mitochondria apoptosis		PIP4K2A	0.00133008	0.231819	0.186108	-0.316861	-3.85937	0.000113679	TRUE	TRUE
NTRK2	0.829814	Plasticity	Growth factor		LRRC7	0.00137873	0.111078	0.0619354	-0.842733	-3.75204	0.000175405	TRUE	TRUE
ID4	0.829177	Plasticity	Pluripotency		AHNAK	0.00145025	0.170748	0.248026	0.538619	5.89791	3.68133e-09	TRUE	TRUE
DOCK7	0.82701	Plasticity	Cytoskeleton		HP1BP3	0.00145289	0.210253	0.31184	0.56868	5.08343	3.70677e-07	TRUE	TRUE
ACSBG1	0.826995	Mitochondria	Mitochondria fatty-acid oxidation		NPAS2	0.00161279	0.311483	0.451041	0.534106	3.56711	0.000360944	TRUE	TRUE
TGFB2	0.823379	Plasticity	TGFbeta signaling		RALGAPA2	0.00174061	0.460008	0.361682	-0.346937	-4.52796	5.9557e-06	TRUE	TRUE
ALDH9A1	0.821903	Protein metabolism	Amino acid metabolism		GPS2	0.00191547	0.0127139	0.0436093	1.77823	3.83961	0.000123227	TRUE	TRUE
AGT	0.818208	Hormone	Hormone other		RHPN1	0.00199507	0.119805	0.203259	0.762633	3.6103	0.000305839	TRUE	TRUE
ATP1A2	0.814245	Gliotransmission	Na+/K+ATPase		HTATSF1	0.00250915	0.0261358	0.00970852	-1.4287	-3.63405	0.000279003	TRUE	TRUE
ALDH6A1	0.810717	Mitochondria	Mitochondria amino-acid metabolism		DDX17	0.00278601	0.919988	1.1318	0.298927	5.24321	1.5781e-07	TRUE	TRUE
NACC2	0.810212	Gene expression	Transcription repressor		PLEKHA5	0.00314677	0.344622	0.497919	0.530893	4.59834	4.25877e-06	TRUE	TRUE
ELOVL2	0.807387	Lipid metabolism	Cytosol fatty-acid metabolism		MAP2K4	0.00372932	0.173075	0.125279	-0.466245	-3.61808	0.000296793	TRUE	TRUE
CPNE3	0.807368	Plasticity	ECM		PEX5L	0.00411171	0.124216	0.0846289	-0.553624	-4.13049	3.6199e-05	TRUE	TRUE
ZNRF3	0.807116	Plasticity	WNT signaling		ITGB4	0.00418424	0.290105	0.395495	0.447086	4.4783	7.52387e-06	TRUE	TRUE
BMP7	0.806891	Plasticity	BMP signaling		SLC38A2	0.00464696	0.0883413	0.16953	0.940381	3.80442	0.000142136	TRUE	TRUE
EPHX1	0.802897	Lipid metabolism	Cytosol fatty-acid metabolism		SEPT11	0.00786767	0.195873	0.137917	-0.506117	-3.52805	0.00041864	TRUE	TRUE
GATM	0.799499	Mitochondria	Mitochondria amino-acid metabolism		ITGB8	0.00884701	0.236164	0.338945	0.521263	5.39853	6.71899e-08	TRUE	TRUE
ALDH1L1	0.796551	General metabolism	General metabolism other		HVCN1	0.00884701	0.0246408	0.0562612	1.19109	3.93291	8.39248e-05	TRUE	TRUE
MAOA	0.795687	Gliotransmission	GABA & glutamate		RPL15	0.00885172	0.133357	0.0850549	-0.648827	-3.64405	0.000268378	TRUE	TRUE
CAT	0.795261	Stress response	Antioxidant		COLGALT2	0.00891559	0.0685998	0.126924	0.887687	4.72527	2.29807e-06	TRUE	TRUE
LIFR	0.794946	Plasticity	Pluripotency		RPL30	0.00891559	0.0698829	0.121907	0.802771	4.62241	3.79303e-06	TRUE	TRUE
CDH20	0.794941	Plasticity	Adherens junction		KAT8	0.00938395	0.0311885	0.0735618	1.23794	4.45322	8.45902e-06	TRUE	TRUE
GJB6	0.794676	Plasticity	Gap junction		SYNM	0.0095683	0.0324867	0.0662467	1.028	4.61957	3.8454e-06	TRUE	TRUE
PRDM16	0.794672	Gene expression	Transcription
CLDN10	0.792352	Membrane	Tight junction
GPM6B	0.792259	Plasticity	Cytoskeleton
TMEM47	0.791524	Membrane	Transmembrane protein
AMOT	0.789047	Membrane	Tight junction
EIF4EBP2	0.787313	Gene expression	Translation
ARHGEF26	0.784997	PAP	PAP Signaling
ITGB8	0.780867	Plasticity	ECM
PLEKHA7	0.779339	Plasticity	Adherens junction
GNA12	0.777563	Signaling	GTPase
SLC7A11	0.776785	Gliotransmission	GABA & glutamate
SLC1A2	0.776765	Gliotransmission	GABA & glutamate
GPR137B	0.776299	Signaling	G protein-coupled receptor
MCC	0.774566	PAP	PAP Signaling
RANBP3L	0.773889	Plasticity	BMP signaling
KAT2B	0.772939	Gene expression	Chromatin
PHGDH	0.772372	Protein metabolism	Amino acid metabolism
CPE	0.77165	General metabolism	General metabolism other
PCDHGC3	0.771508	Plasticity	Adherens junction
CNN3	0.768167	Plasticity	Cytoskeleton
PDLIM5	0.766226	PAP	PAP Unknown
PTAR1	0.765552	Unknown	Unknown
SLC25A20	0.763612	Mitochondria	Mitochondria fatty-acid oxidation
PALLD	0.759714	Plasticity	Cytoskeleton
MRO	0.759372	Unknown	Unknown
ATP1B2	0.75743	Gliotransmission	Na+/K+ATPase
SLC4A4	0.757365	Membrane	Membrane transport
DAG1	0.746878	Plasticity	ECM
EGLN3	0.744568	Stress response	Hypoxia
SLC15A2	0.742919	Membrane	Membrane transport
ACAA2	0.741585	Mitochondria	Mitochondria amino-acid metabolism
GPC5	0.741448	Plasticity	Synaptogenesis
FGF2	0.741331	Plasticity	FGF signaling
EGFR	0.741153	Plasticity	EGF receptor
NR2E1	0.739099	Plasticity	Pluripotency
GNG12	0.737863	Signaling	GTPase
AHCYL1	0.735516	PAP	PAP Signaling
PRDX6	0.733423	Stress response	Antioxidant
NEBL	0.730619	Plasticity	Cytoskeleton
TBL1X	0.729658	Gene expression	Transcription
PAX6	0.729029	Gene expression	Transcription
OPHN1	0.727491	Plasticity	Cytoskeleton
ITM2C	0.726098	General metabolism	APP
RFX4	0.72506	Gene expression	Transcription
PCDHGB7	0.723454	Plasticity	Adherens junction
SELENBP1	0.721615	General metabolism	General metabolism other
ELOVL5	0.721593	Lipid metabolism	Cytosol fatty-acid metabolism
ANTXR1	0.721046	Plasticity	ECM
TEAD1	0.717933	Plasticity	Hippo signaling
HTRA1	0.717597	PAP	PAP Signaling
ADCYAP1R1	0.717394	Signaling	Signaling multifunctional
SLC16A9	0.717194	Carbohydrate metabolism	Glucose
ATP13A4	0.717076	Endomembrane system	Endoplasmic reticulum
FOXO1	0.716694	Stress response	Stress response other
ACBD7	0.713213	Lipid metabolism	Cytosol fatty-acid metabolism
MTM1	0.711586	Signaling	Inositol-based metabolites
GPT2	0.710756	Gliotransmission	GABA & glutamate
MEGF10	0.7087	Endomembrane system	Lysosome
ERLIN2	0.707546	Signaling	Inositol-based metabolites
FIBIN	0.706971	Unknown	Unknown
LGR4	0.703499	Plasticity	WNT signaling
PLCD1	0.703285	Hormone	Thyroid hormone
HSDL2	0.701267	General metabolism	Oxidoreductase
FBXO8	0.700986	Protein metabolism	Proteostasis
APCDD1	0.700648	Plasticity	WNT signaling
STON2	0.699987	Endomembrane system	Vesicle trafficking
GPR37L1	0.699803	Signaling	G protein-coupled receptor
ITPKB	0.693686	Signaling	Inositol-based metabolites
SERPINE2	0.692934	PAP	PAP Signaling
IL17RD	0.692264	Gliotransmission	TNF alpha
TNFSF13	0.689526	Gliotransmission	TNF alpha
SLCO1C1	0.68796	Hormone	Thyroid hormone
GLUD1	0.68629	Gliotransmission	GABA & glutamate
RYR3	0.686223	Signaling	Calciosome
PAPLN	0.685669	Unknown	Unknown
TPP1	0.68477	Endomembrane system	Lysosome
FGFR2	0.684018	Plasticity	FGF signaling
CRB1	0.683532	Plasticity	Hippo signaling
ADORA2B	0.68219	Signaling	G-protein coupled receptor
FGFR3	0.681084	Plasticity	FGF signaling
METTL7A	0.67508	Protein metabolism	Post-translational modifications
EYA2	0.674395	Gene expression	Transcription
SULT1C4	0.672761	General metabolism	General metabolism other
TGFBR3	0.6727	Plasticity	TGFbeta signaling
MGST1	0.662264	Stress response	Antioxidant
PPARA	0.662063	Lipid metabolism	Lipid homeostasis and transport
NEO1	0.659813	Signaling	Immunoglobulin
MRVI1	0.659427	Signaling	Inositol-based metabolites
GPAM	0.659294	Lipid metabolism	Phospholipid
CYP2J2	0.658216	Protein metabolism	Cytochrome P450
SLC44A2	0.655659	Membrane	Membrane transport
ITGA7	0.654232	Plasticity	ECM
EZR	0.653699	PAP	PAP Morphological dynamics
ZIC2	0.651925	Gene expression	Transcription repressor
ELP4	0.651693	Gene expression	Chromatin
GLI3	0.65093	Plasticity	Smoothened signaling
ACOX2	0.6497	Peroxisome	Peroxisome fatty-acid oxidation
CHDH	0.646463	Mitochondria	Mitochondria amino-acid metabolism
FAM189A2	0.641357	Unknown	Unknown
DTNA	0.640299	PAP	PAP Plasticity
CNTFR	0.639909	PAP	PAP Plasticity
LRRC8A	0.637143	Membrane	Membrane ion channel
DPY19L3	0.636903	PAP	PAP Protein metabolism
SLC44A3	0.636489	Membrane	Membrane transport
ACACB	0.636447	Mitochondria	Mitochondria fatty-acid oxidation
SUCLG2	0.635964	Mitochondria	TCA
SOX2	0.634271	Plasticity	Glial cell fate commitment
INHBB	0.633125	Plasticity	TGFbeta signaling
CACHD1	0.632441	Signaling	Calciosome
CAPN2	0.631347	PAP	PAP Signaling
GPC4	0.630819	Plasticity	Synaptogenesis
SLC9A3R1	0.629132	Signaling	Signaling multifunctional
FAM107A	0.626229	PAP	PAP Morphological dynamics
GRIN2C	0.625805	Gliotransmission	GABA & glutamate
RAB31	0.625247	Endomembrane system	Vesicle trafficking
FGFRL1	0.624479	Plasticity	FGF signaling
PAQR8	0.621722	Hormone	Steroid
SH3PXD2B	0.620136	Plasticity	ECM
TPD52L1	0.619666	Endomembrane system	Vesicle trafficking
FKBP10	0.619051	Endomembrane system	Endoplasmic reticulum
ZIC5	0.618197	Gene expression	Transcription repressor
MYO10	0.617928	PAP	PAP Morphological dynamics
LGALS3	0.617467	Plasticity	Adherens junction
C16orf89	0.616458	Unknown	Unknown
TNFRSF11B	0.615105	Gliotransmission	TNF alpha
ALDH7A1	0.614676	PAP	PAP Stress response
TNS3	0.614024	PAP	PAP Morphological dynamics
GDPD2	0.613478	Signaling	Inositol-based metabolites
APOE	0.612602	Lipid metabolism	Cholesterol
KLF15	0.6113	Gene expression	Transcription
RAB34	0.610687	Endomembrane system	Vesicle trafficking
MAPK4	0.609112	Signaling	Kinase
HSD17B6	0.608872	Hormone	Retinoid
SMOX	0.608268	Gliotransmission	GABA & glutamate
CYP4F11	0.608172	Protein metabolism	Cytochrome P450
PGM1	0.606973	Carbohydrate metabolism	Glucose
SASH1	0.605954	Gene expression	Transcription repressor
VANGL2	0.605195	Plasticity	Ciliogenesis
FAM167A	0.605096	Unknown	Unknown
PTPN13	0.604499	Signaling	Protein tyrosine phosphatase
ZNF516	0.60331	Gene expression	Zinc-finger proteins
PHKA1	0.602273	Carbohydrate metabolism	Glycogen
FBLN1	0.602012	Plasticity	ECM
PTN	0.600592	PAP	PAP Plasticity
CPQ	0.59999	Hormone	Thyroid hormone
RNF182	0.599829	Signaling	Ring finger
NFIA	0.59733	Gene expression	Transcription
NTSR2	0.596387	PAP	PAP Signaling
SALL3	0.596349	Gene expression	Transcription
MACF1	0.596336	PAP	PAP Morphological dynamics
GPR75	0.596027	Signaling	G-protein coupled receptor
IL17RB	0.594279	Gliotransmission	TNF alpha
ACSS1	0.593828	Lipid metabolism	Lipid homeostasis and transport
CABLES1	0.593613	Plasticity	Cell growth
FZD7	0.593123	Plasticity	WNT signaling
BDH2	0.5914	Mitochondria	Mitochondria ketone body biosynthesis
GSTM2	0.591386	Stress response	Antioxidant
DDR2	0.590648	Plasticity	ECM
RHPN2	0.589114	Signaling	GTPase
RGS20	0.585699	Signaling	G protein-coupled receptor
GLUL	0.584188	Gliotransmission	GABA & glutamate
BBS2	0.583622	Plasticity	Ciliogenesis
LEPROT	0.582944	Hormone	Hormone other
FYN	0.582717	Signaling	Kinase
FBXL7	0.581037	Protein metabolism	Proteostasis
DDO	0.580474	Mitochondria	Mitochondria amino-acid metabolism
IL17D	0.579948	Gliotransmission	TNF alpha
UNG	0.579527	Gene expression	DNA repair
SLC6A11	0.578353	Gliotransmission	GABA & glutamate
EFEMP1	0.577566	Plasticity	EGF receptor
RFX2	0.576971	Gene expression	Transcription
SORBS1	0.576897	Plasticity	Adherens junction
WFS1	0.575478	Signaling	Calciosome
HIF3A	0.575443	Stress response	Hypoxia
ALDH2	0.574409	General metabolism	General metabolism other
TULP3	0.573895	Plasticity	Smoothened signaling
SLC41A1	0.573746	Membrane	Membrane transport
SLC25A18	0.564951	Gliotransmission	GABA & glutamate
AASS	0.563444	Mitochondria	Mitochondria amino-acid metabolism
ZFAND3	0.56254	Gene expression	Zinc-finger proteins
F3	0.562272	Vascular	Coagulation factor
PPP1R3D	0.559737	Carbohydrate metabolism	Glycogen
PRCP	0.555139	Endomembrane system	Lysosome
EDNRB	0.555057	Signaling	Inositol-based metabolites
ABCC9	0.555013	Membrane	ATP-binding cassette
KCNJ10	0.554387	Gliotransmission	Potassium channel
NPAS3	0.553634	Gene expression	Transcription
ZDHHC2	0.552974	Endomembrane system	Vesicle trafficking
TUBB2B	0.551232	Plasticity	Cytoskeleton
DBX2	0.549105	Plasticity	Homeobox signaling
PDLIM3	0.548576	Plasticity	Cytoskeleton
RFTN2	0.548063	Endomembrane system	Vesicle trafficking
NEK6	0.547707	Plasticity	Cell growth
IL33	0.54727	Stress response	Cytokines
SOX21	0.547244	Plasticity	Glial cell fate commitment
LIX1	0.544356	Unknown	Unknown
MAP3K5	0.543354	Signaling	Kinase
MMP28	0.540804	Plasticity	Matrix metalloprotease
PTCH1	0.540428	PAP	PAP Plasticity
CADM1	0.53953	Plasticity	CAM & Contactin & Ephrin
LAMA1	0.538754	Plasticity	ECM
AK3	0.535155	PAP	PAP Signaling
EMX2	0.534628	Gene expression	Transcription
RAMP1	0.531539	Signaling	Calciosome
GTF3C6	0.530533	Gene expression	Transcription
ALDOC	0.527046	Carbohydrate metabolism	Glucose
SLC7A2	0.525245	Gliotransmission	GABA & glutamate
SNTB1	0.525127	Plasticity	Cytoskeleton
CD109	0.524421	Plasticity	TGFbeta signaling
PSD2	0.522065	PAP	PAP Signaling
NDRG2	0.521015	PAP	PAP Plasticity
MYBPC1	0.520337	Plasticity	Cytoskeleton
ABCA1	0.519021	Membrane	ATP-binding cassette
SCRG1	0.518055	PAP	PAP Unknown
PARD3B	0.515758	Plasticity	Hippo signaling
RXRA	0.515112	Hormone	Retinoid
BCKDHB	0.514478	Mitochondria	Mitochondria amino-acid metabolism
PHF21B	0.514188	Unknown	Unknown
P2RY1	0.512824	Gliotransmission	Gliotransmission other
GMPR	0.512549	General metabolism	Nucleotide
SORCS2	0.512015	Endomembrane system	Molecule trafficking
DDAH1	0.509358	General metabolism	General metabolism other
KCNN3	0.507524	Gliotransmission	Potassium channel
HSPB8	0.506551	Stress response	Stress response other
PLOD2	0.505975	Plasticity	ECM
IGDCC4	0.50502	Signaling	Immunoglobulin
PARD3	0.504908	Plasticity	Hippo signaling
PTGDS	0.504873	General metabolism	General metabolism other
CRYL1	0.50426	Carbohydrate metabolism	Carbohydrate metabolism other
OAF	0.504014	Unknown	Unknown
GPR143	0.502535	Signaling	G-protein coupled receptor
CHST7	0.502134	Plasticity	ECM
MID1	0.501601	Signaling	Signaling multifunctional
TOR1AIP1	0.500264	Plasticity	Cell growth
SNTA1	0.496677	Plasticity	Cytoskeleton
MASP1	0.495051	Stress response	Complement
TSPAN6	0.493983	Plasticity	Tetraspanin
ABLIM1	0.493942	Plasticity	Cytoskeleton
SSPN	0.493478	Plasticity	Cytoskeleton
DECR1	0.491251	Mitochondria	Mitochondria fatty-acid oxidation
NBPF10	0.48782	Unknown	Unknown
CHPT1	0.48768	Lipid metabolism	Phospholipid
PLIN1	0.487061	Lipid metabolism	Lipid homeostasis and transport
FAM171B	0.486537	Unknown	Unknown
TMEM185B	0.485536	Membrane	Transmembrane protein
CD59	0.483813	Stress response	Complement
SLC14A1	0.483806	Membrane	Membrane transport
DDIT4L	0.483053	Plasticity	Cell growth
RAVER2	0.481703	Gene expression	Ribosome
WWC1	0.479935	Plasticity	Hippo signaling
TMPRSS3	0.479846	Signaling	Protease
ADI1	0.479227	Protein metabolism	Amino acid metabolism
LTBP1	0.477645	Plasticity	TGFbeta signaling
PIR	0.475792	Gene expression	Transcription
TTPA	0.475674	Hormone	Hormone other
TRIL	0.472529	Stress response	TRL signaling
GMNN	0.470392	Plasticity	Cell growth
CTSH	0.468943	Mitochondria	Mitochondria apoptosis
STK33	0.466601	Signaling	Kinase
NDP	0.465579	Plasticity	WNT signaling
LHX2	0.464764	Gene expression	Transcription
IKZF2	0.461797	Gene expression	Zinc-finger proteins
MTMR10	0.461689	Signaling	Inositol-based metabolites
AEBP1	0.460485	Gene expression	Transcription repressor
PHLPP1	0.458189	Signaling	Phosphatase
ASAP3	0.458016	Endomembrane system	Lysosome
PRTFDC1	0.457706	Signaling	Inositol-based metabolites
OTX1	0.454541	Plasticity	Pluripotency
HIBADH	0.45357	Mitochondria	Mitochondria amino-acid metabolism
NFATC4	0.453126	Gene expression	Transcription
RGR	0.452698	Signaling	G protein-coupled receptor
ARL6IP6	0.451177	Unknown	Unknown
MYLK	0.449565	Plasticity	Cytoskeleton
SRI	0.446094	Signaling	Calciosome
SCARA3	0.444865	Stress response	Antioxidant
NCAN	0.44378	Plasticity	ECM
NWD1	0.443519	Hormone	Steroid
CASP7	0.443372	Stress response	Cell death
FSTL1	0.442998	Plasticity	TGFbeta signaling
ACSF2	0.442846	Lipid metabolism	Cytosol fatty-acid metabolism
FUT10	0.442704	Endomembrane system	Golgi
SALL2	0.441045	Gene expression	Transcription
THSD1	0.440154	Plasticity	Synaptogenesis
SLITRK2	0.437672	Plasticity	Synaptogenesis
AK4	0.436911	Signaling	Kinase
PHYHD1	0.435426	Unknown	Unknown
SDC4	0.434968	PAP	PAP Morphological dynamics
CHRDL1	0.432904	Plasticity	BMP signaling
SLC1A4	0.431619	Membrane	Membrane transport
ADH5	0.431466	Lipid metabolism	Lipid homeostasis and transport
ALDH4A1	0.430116	Gliotransmission	GABA & glutamate
ZFHX4	0.429615	Gene expression	Zinc-finger proteins
SRP9	0.427754	Endomembrane system	Endoplasmic reticulum
PAMR1	0.427202	Unknown	Unknown
NT5C2	0.426589	General metabolism	Nucleotide
SEMA4B	0.425973	Plasticity	CAM & Contactin & Ephrin
HGF	0.425832	Plasticity	Growth factor
SYTL4	0.425468	Endomembrane system	Vesicle trafficking
PPP1R3C	0.424214	Carbohydrate metabolism	Glycogen
NQO1	0.423991	Protein metabolism	Amino acid metabolism
GPD2	0.419633	Carbohydrate metabolism	Glucose
SLC7A10	0.415579	Gliotransmission	Gliotransmission other
MFAP3L	0.41238	Plasticity	ECM
PPP2R1B	0.406867	Signaling	Phosphatase
PRKCA	0.404016	Signaling	Signaling multifunctional
LFNG	0.401196	Plasticity	Notch signaling
NT5E	0.396679	General metabolism	Nucleotide
LRRC3B	0.396622	Plasticity	Cytoskeleton
ABHD3	0.396055	Lipid metabolism	Phospholipid
TTYH1	0.395861	Membrane	Membrane ion channel
APLNR	0.39507	Signaling	G protein-coupled receptor
HADH	0.394447	Mitochondria	Mitochondria amino-acid metabolism
SPATA6	0.393576	Unknown	Unknown
LIMK2	0.391838	Plasticity	Cytoskeleton
EHHADH	0.391671	Peroxisome	Peroxisome amino acid
ASPH	0.391377	Signaling	Calciosome
BCL2	0.391188	Mitochondria	Mitochondria apoptosis
PPP1R1B	0.390338	Signaling	cAMP signaling
FAS	0.388104	Mitochondria	Mitochondria apoptosis
CDK2AP1	0.38697	Plasticity	Cell growth
MYOM1	0.386521	Plasticity	Cytoskeleton
GLIS3	0.383512	Gene expression	Transcription
AKR7A2	0.383504	General metabolism	Oxidoreductase
FAH	0.38039	Protein metabolism	Amino acid metabolism
RXRG	0.380381	Hormone	Retinoid
PLIN5	0.376118	Mitochondria	Mitochondria fatty-acid oxidation
RGN	0.375874	Carbohydrate metabolism	Carbohydrate metabolism other
PMP2	0.372108	Unknown	Unknown
ENO1	0.37071	Carbohydrate metabolism	Glucose
SLC2A12	0.367051	Carbohydrate metabolism	Glucose
IGSF11	0.365867	Plasticity	Cell growth
PRSS35	0.36441	Signaling	Protease
PPP2R5A	0.362556	Signaling	Phosphatase
RLBP1	0.360064	Hormone	Retinoid
CST3	0.359519	General metabolism	APP
FAM120C	0.359476	Unknown	Unknown
TRIM8	0.35786	Protein metabolism	Proteostasis
WDR6	0.357535	Plasticity	Cell growth
RERG	0.355441	Plasticity	Cell growth
MRAS	0.354569	Plasticity	ECM
FZD8	0.350994	Plasticity	WNT signaling
BCAN	0.350407	PAP	PAP Morphological dynamics
TTLL4	0.350109	Gene expression	Chromatin
MT3	0.349625	Stress response	Antioxidant
PLCG1	0.348376	Signaling	Inositol-based metabolites
EPB41L5	0.343485	Membrane	Tight junction
SDS	0.342267	Mitochondria	Mitochondria amino-acid metabolism
SLC13A5	0.341845	Membrane	Membrane transport
PEX2	0.339967	Peroxisome	Protein targeting
WDFY3-AS2	0.339542	Signaling	ncRNA
TMEM136	0.33901	Membrane	Transmembrane protein
ATF7	0.338353	Signaling	cAMP signaling
ACOX1	0.338005	Peroxisome	Peroxisome fatty-acid oxidation
MMD2	0.337074	Endomembrane system	Vesicle trafficking
KCNJ16	0.336248	Gliotransmission	Potassium channel
ZFYVE21	0.335771	Gene expression	Zinc-finger proteins
KCTD15	0.334338	Gliotransmission	Potassium channel
ABCD3	0.333622	Membrane	ATP-binding cassette
LPAR3	0.332701	Signaling	Calciosome
FXYD3	0.332198	Membrane	Membrane ion channel
PEX11A	0.331608	Peroxisome	Protein targeting
TST	0.33116	Mitochondria	Mitochondria amino-acid metabolism
PYGM	0.328708	Carbohydrate metabolism	Glycogen
COL5A3	0.326526	Plasticity	ECM
MAOB	0.325772	Gliotransmission	GABA & glutamate
MSI1	0.325689	Plasticity	Pluripotency
HEYL	0.324824	PAP	PAP Plasticity
TRPS1	0.324807	Gene expression	Transcription repressor
DST	0.323633	PAP	PAP Morphological dynamics
SLC25A33	0.323377	Mitochondria	Mitochondrial signaling
SFXN5	0.321098	Membrane	Membrane other
LMOD1	0.32023	Plasticity	Cytoskeleton
TLE1	0.319514	Gene expression	Transcription repressor
DNAH7	0.319403	Plasticity	Ciliogenesis
ADCY2	0.317903	Signaling	Signaling multifunctional
TLCD1	0.315883	Signaling	Calciosome
ENHO	0.315484	Lipid metabolism	Lipid homeostasis and transport
SOX5	0.31516	Plasticity	Glial cell fate commitment
SLC30A10	0.314528	Membrane	Membrane transport
EYA1	0.314286	Gene expression	Transcription
EPHX2	0.314249	Lipid metabolism	Cytosol fatty-acid metabolism
ZHX3	0.309003	Gene expression	Transcription repressor
HOGA1	0.308566	Mitochondria	Mitochondria amino-acid metabolism
HEATR5A	0.305647	Unknown	Unknown
TNIK	0.303462	Plasticity	WNT signaling
TMPRSS5	0.298569	Signaling	Protease
FADS2	0.297705	Lipid metabolism	Cytosol fatty-acid metabolism
TRAF3IP2	0.295985	Gliotransmission	TNF alpha
CYSTM1	0.294699	Unknown	Unknown
RDH10	0.293544	Hormone	Retinoid
CA8	0.293491	General metabolism	General metabolism other
PCDHB4	0.29321	Plasticity	Adherens junction
RASSF8	0.289282	Plasticity	Adherens junction
VSX1	0.288547	Plasticity	Homeobox signaling
CPT1A	0.288464	Mitochondria	Mitochondria fatty-acid oxidation
LGI4	0.285649	Unknown	Unknown
SLC2A4	0.285066	Carbohydrate metabolism	Glucose
PCDHB5	0.284084	Plasticity	Adherens junction
PARVA	0.283018	Plasticity	Ciliogenesis
C1S	0.282705	Stress response	Complement
FGD6	0.282582	PAP	PAP Morphological dynamics
SRPX	0.281835	Plasticity	Adherens junction
CTNNA2	0.281502	Plasticity	Hippo signaling
RNF43	0.28064	Signaling	Ring finger
GABRA2	0.279721	Gliotransmission	GABA & glutamate
KDM1B	0.278071	Gene expression	Chromatin
PIPOX	0.277784	Peroxisome	Peroxisome amino acid
FARP1	0.277167	Plasticity	Cytoskeleton
MT1G	0.277151	Stress response	Antioxidant
SLC39A11	0.276444	Membrane	Membrane transport
RNF19A	0.276102	Signaling	Ring finger
LINC00092	0.270572	Signaling	ncRNA
C9orf64	0.267726	Gene expression	tRNA
C1orf61	0.265823	Unknown	Unknown
ARHGAP5	0.26574	Signaling	GTPase
SLC35F5	0.260799	Membrane	Membrane transport
UNC119B	0.260365	Plasticity	Ciliogenesis
PIK3C2A	0.259038	Signaling	Inositol-based metabolites
TMEM164	0.257696	Membrane	Transmembrane protein
ARHGAP5-AS1	0.257507	Signaling	GTPase
GFAP	0.255231	Stress response	Stress response multifunctional
RGS9	0.254545	Signaling	GTPase
DPYSL2	0.252537	Plasticity	Cytoskeleton
ENKUR	0.25197	Signaling	Calciosome
LDHB	0.251848	Carbohydrate metabolism	Glucose
METTL7B	0.251068	Protein metabolism	Post-translational modifications
SLC25A43	0.249741	Mitochondria	Mitochondria other
CYP4V2	0.247914	Protein metabolism	Cytochrome P450
BHMT2	0.247787	Protein metabolism	Amino acid metabolism
PYGO1	0.246311	Plasticity	WNT signaling
PELI2	0.245039	Stress response	TRL signaling
KREMEN1	0.243114	Plasticity	WNT signaling
DPYSL3	0.2429	Plasticity	CAM & Contactin & Ephrin
ARHGEF26-AS1	0.239333	Signaling	GTPase
MT1F	0.239136	Stress response	Antioxidant
ADHFE1	0.237283	Gliotransmission	GABA & glutamate
KDM3A	0.23428	Gene expression	Chromatin
C1R	0.233422	Stress response	Complement
TSPAN12	0.230012	PAP	PAP Plasticity
WASF3	0.229518	Plasticity	Cytoskeleton
SCP2	0.227757	Peroxisome	Peroxisome other
SMAD5	0.227146	Plasticity	BMP signaling
TPCN1	0.226311	Endomembrane system	Lysosome
DNALI1	0.222161	Plasticity	Ciliogenesis
GNA14	0.221805	Signaling	GTPase
MEGF9	0.221421	Endomembrane system	Lysosome
ECHDC2	0.220491	Mitochondria	Mitochondria fatty-acid oxidation
ALDH1A1	0.220174	Hormone	Retinoid
FREM2	0.219772	Plasticity	ECM
CLU	0.218645	PAP	PAP Stress response
WWOX	0.217479	Plasticity	Hippo signaling
HERPUD2	0.217357	Endomembrane system	Endoplasmic reticulum
FADS1	0.212671	Lipid metabolism	Cytosol fatty-acid metabolism
NRBP2	0.211121	Endomembrane system	Molecule trafficking
LYPD1	0.209598	Protein metabolism	Post-translational modifications
ME1	0.20868	Mitochondria	TCA
LRAT	0.206569	Hormone	Retinoid
MT1H	0.204167	Stress response	Antioxidant
GFRA1	0.201787	Plasticity	Growth factor
ENDOU	0.201572	Gene expression	Ribosome
CAMKMT	0.197876	Protein metabolism	Amino acid metabolism
HPR	0.197586	Vascular	Hemoglobin
TTC23	0.197182	Unknown	Unknown
NANOS1	0.196107	Mitochondria	Mitochondrial gene expression
NUPR1	0.194735	Stress response	Stress response multifunctional
SYPL2	0.193684	Unknown	Unknown
PPP1R3G	0.193537	Signaling	Phosphatase
BAALC	0.193227	Unknown	Unknown
DNAJC3	0.192964	Endomembrane system	Endoplasmic reticulum
ZNF680	0.192326	Gene expression	Zinc-finger proteins
GSTM5	0.191822	Stress response	Antioxidant
SPAG9	0.190503	Signaling	Kinase
PDE4DIP	0.188053	Signaling	cAMP signaling
ABHD5	0.187685	Lipid metabolism	Phospholipid
CGRRF1	0.185395	Plasticity	Cell growth
IDH2	0.183956	Mitochondria	TCA
AQP1	0.182704	Membrane	Water homeostasis
VEGFB	0.181873	Plasticity	Growth factor
ACO2	0.181105	Mitochondria	TCA
CDKN2C	0.17996	Plasticity	Cell growth
KIAA1958	0.179747	Unknown	Unknown
CBS	0.178817	Mitochondria	Mitochondria amino-acid metabolism
TCF7L2	0.176129	Plasticity	WNT signaling
SNX5	0.1706	Signaling	Signaling multifunctional
PEX12	0.168755	Peroxisome	Protein targeting
CSGALNACT1	0.167596	Plasticity	ECM
SCRN1	0.166477	Unknown	Unknown
TSPAN3	0.16418	Plasticity	Tetraspanin
ZBTB20	0.163432	Gene expression	Transcription repressor
TNNT1	0.162311	Stress response	Stress response multifunctional
CHI3L1	0.162066	Stress response	Stress response multifunctional
FBXO30	0.16175	Protein metabolism	Proteostasis
PCSK5	0.159225	Endomembrane system	Golgi
HEBP2	0.159131	Stress response	Cell death
CD38	0.157637	Signaling	Calciosome
DCXR	0.154948	Carbohydrate metabolism	Glucose
RALGAPA2	0.15419	Signaling	GTPase
MDFIC	0.153084	Gene expression	Transcription
GYG1	0.152408	Carbohydrate metabolism	Glycogen
PNPLA8	0.148635	Peroxisome	Peroxisome fatty-acid oxidation
HHATL	0.148367	Plasticity	Hedgehog signaling
GALC	0.147959	Endomembrane system	Lysosome
DCAKD	0.14578	Signaling	Kinase
SEC14L2	0.145092	Lipid metabolism	Cholesterol
EFHC2	0.14489	Signaling	Calciosome
APLN	0.141915	Signaling	G-protein coupled receptor
PLA2G5	0.139038	Lipid metabolism	Cytosol fatty-acid metabolism
FKBP9	0.134316	Endomembrane system	Endoplasmic reticulum
A2ML1	0.132932	Signaling	Protease
LARS2	0.132288	Mitochondria	Mitochondrial gene expression
MOXD1	0.131218	General metabolism	Oxidoreductase
ARSD	0.129067	General metabolism	General metabolism other
GYG2	0.127087	Carbohydrate metabolism	Glycogen
ETFA	0.123053	Mitochondria	ETC
C5	0.122727	Stress response	Complement
SREBF1	0.121094	Lipid metabolism	Cholesterol
SLC25A48	0.120414	Mitochondria	Mitochondria other
ZNF480	0.120382	Gene expression	Zinc-finger proteins
ACADVL	0.11946	Mitochondria	Mitochondria fatty-acid oxidation
DLC1	0.115936	Plasticity	Cytoskeleton
ASF1A	0.115758	Gene expression	Chromatin
SMURF2	0.114893	Plasticity	BMP signaling
ACO1	0.114778	Mitochondria	TCA
HIBCH	0.112391	Peroxisome	Peroxisome amino acid
PRKG1	0.111771	Signaling	Kinase
PAFAH2	0.110657	Lipid metabolism	Phospholipid
KCTD3	0.109808	Gliotransmission	Potassium channel
RIMKLB	0.109592	Gliotransmission	GABA & glutamate
KIAA1109	0.107139	Plasticity	Cell growth
ANP32E	0.0990619	Gene expression	Chromatin
BMPR1A	0.0987573	Plasticity	BMP signaling
HMGN3	0.0974255	Gene expression	Chromatin
MYO6	0.0973625	PAP	PAP Morphological dynamics
SCG3	0.0968807	Hormone	Hormone other
SEL1L3	0.0966494	Unknown	Unknown
TMEM229A	0.0955384	Membrane	Transmembrane protein
ACP6	0.093323	Mitochondria	Mitochondrial signaling
LINC00299	0.0932896	Signaling	ncRNA
PIGV	0.0922348	Endomembrane system	Endoplasmic reticulum
VSTM4	0.0920218	Signaling	Calciosome
ZNF354C	0.0905777	Gene expression	Zinc-finger proteins
NHS	0.0903341	Plasticity	Cytoskeleton
DPY19L4	0.0896642	Unknown	Unknown
IQCK	0.0871805	PAP	PAP Unknown
LYPLAL1	0.0863607	Protein metabolism	Post-translational modifications
VAV3	0.085229	Signaling	cAMP signaling
ZNF501	0.0847315	Gene expression	Zinc-finger proteins
MCCC2	0.0832137	Mitochondria	Mitochondria amino-acid metabolism
ANKRD45	0.0829194	Signaling	Ankyrin repeats
PTPN9	0.0828182	Signaling	Protein tyrosine phosphatase
CYB5B	0.0809739	Protein metabolism	Cytochrome P450
ARRB1	0.0802198	Signaling	G protein-coupled receptor
AGPAT5	0.0800014	Lipid metabolism	Phospholipid
DLG5	0.0794825	Plasticity	Hippo signaling
PI4K2B	0.0786468	Signaling	Inositol-based metabolites
C8orf37	0.0749401	Unknown	Unknown
ABCD2	0.0736849	Membrane	ATP-binding cassette
DHTKD1	0.0731989	Mitochondria	Mitochondria amino-acid metabolism
FRS2	0.0730093	Plasticity	Growth factor
SWI5	0.0720241	Unknown	Unknown
SSR3	0.0701659	Endomembrane system	Endoplasmic reticulum
EGLN1	0.0681783	Stress response	Hypoxia
ZNF404	0.0665193	Gene expression	Zinc-finger proteins
HSD17B12	0.0640522	Lipid metabolism	Cytosol fatty-acid metabolism
PPFIA1	0.0634409	Plasticity	Adherens junction
ECI2	0.0598798	Mitochondria	Mitochondria fatty-acid oxidation
PAICS	0.058961	General metabolism	Nucleotide
PARP1	0.0576236	Gene expression	RNA processing
GPR107	0.0571062	Signaling	G-protein coupled receptor
USP40	0.0551885	Protein metabolism	Proteostasis
NFIB	0.0515159	Gene expression	Transcription
HPSE2	0.0477294	Plasticity	ECM
SEC61A1	0.0473565	Endomembrane system	Endoplasmic reticulum
MYH15	0.043335	Plasticity	Cytoskeleton
CUBN	0.0426994	General metabolism	Vitamin
ZNF395	0.0420172	Gene expression	Zinc-finger proteins
ZNF521	0.0399802	Gene expression	Zinc-finger proteins
C6orf120	0.0395742	Unknown	Unknown
PFKFB2	0.0395159	Carbohydrate metabolism	Glucose
TTC12	0.0392347	Unknown	Unknown
LGI1	0.0387542	Gliotransmission	Potassium channel
HHLA3	0.0387075	Unknown	Unknown
MKLN1	0.0385527	Plasticity	ECM
CPT2	0.0380729	Mitochondria	Mitochondria fatty-acid oxidation
PIGF	0.0370489	Membrane	Membrane other
APC	0.0346699	Plasticity	WNT signaling
SDHD	0.0331833	Mitochondria	ETC
ABI1	0.0324288	Plasticity	Cytoskeleton
GLDC	0.0307925	Mitochondria	Mitochondria amino-acid metabolism
CERS1	0.030563	Lipid metabolism	Phospholipid
S100A13	0.0273648	Signaling	Calciosome
ZNF160	0.0219985	Gene expression	Zinc-finger proteins
PRKD1	0.0216372	Signaling	Kinase
CSTB	0.0211085	Stress response	Stress response multifunctional
POU3F2	0.0196386	Plasticity	Homeobox signaling
HOMEZ	0.0192131	Plasticity	Homeobox signaling
DMGDH	0.0191044	Mitochondria	Mitochondria amino-acid metabolism
PDZD8	0.0179316	Mitochondria	Mitochondrial calcium
IARS2	0.0173961	Mitochondria	Mitochondrial gene expression
STXBP4	0.0166598	Endomembrane system	Vesicle trafficking
S100A1	0.0150172	PAP	PAP Signaling
INTU	0.0136131	Plasticity	Ciliogenesis
FUBP3	0.0133658	Gene expression	Transcription
ZNF518A	0.0122829	Gene expression	Zinc-finger proteins
PCDHB11	0.011644	Plasticity	Adherens junction
GSTM3	0.00759058	Stress response	Antioxidant
CCDC80	0.00575578	Plasticity	ECM
DIO2	0.00233001	Hormone	Thyroid hormone
SESN3	0.00203795	Stress response	mTOR signaling
LRP1B	-0.000278732	Lipid metabolism	Lipid homeostasis and transport
IGF2R	-0.000564632	Endomembrane system	Lysosome
FAM184A	-0.00224109	Unknown	Unknown
DCLRE1B	-0.00233276	Gene expression	DNA repair
CYP2U1	-0.00645926	Protein metabolism	Cytochrome P450
ZMAT1	-0.00651514	Plasticity	Cell growth
POU3F4	-0.0072385	Plasticity	Homeobox signaling
CA12	-0.00784828	General metabolism	General metabolism other
UFL1	-0.00801968	Protein metabolism	Proteostasis
CDH11	-0.00937552	Plasticity	Adherens junction
EPHB1	-0.00940069	Plasticity	CAM & Contactin & Ephrin
IGSF1	-0.0110148	Signaling	Immunoglobulin
SHISA4	-0.0128184	Unknown	Unknown
PCGF5	-0.013354	Plasticity	Pluripotency
TTC30B	-0.0147219	Plasticity	Ciliogenesis
ZMPSTE24	-0.0163461	Protein metabolism	Post-translational modifications
TCEA3	-0.0165356	Gene expression	Transcription
DPF3	-0.0168461	Gene expression	Chromatin
TRPM3	-0.0218622	Signaling	Calciosome
CMYA5	-0.0251084	Signaling	Signaling multifunctional
ADCY8	-0.0266735	Signaling	cAMP signaling
TRAK1	-0.0267893	Mitochondria	Mitochondrial dynamics
ASRGL1	-0.0271179	Gliotransmission	GABA & glutamate
SGK3	-0.0280836	Signaling	Kinase
PRDX3	-0.0283071	Stress response	Antioxidant
DARS	-0.0300107	Protein metabolism	Amino acid metabolism
HES6	-0.0355047	Plasticity	Glial cell fate commitment
HMBOX1	-0.0357692	Gene expression	Transcription repressor
ZBTB33	-0.0361079	Gene expression	Transcription repressor
PCCB	-0.0363391	Mitochondria	Mitochondrial signaling
ZNF678	-0.0367204	Gene expression	Zinc-finger proteins
MSMO1	-0.0369395	Lipid metabolism	Cytosol fatty-acid metabolism
GOLM1	-0.0380083	Endomembrane system	Golgi
ZMYND12	-0.0389732	Gene expression	Zinc-finger proteins
GABBR1	-0.039155	Gliotransmission	GABA & glutamate
BBS10	-0.0396466	Plasticity	Ciliogenesis
CASC4	-0.0399154	Unknown	Unknown
PSPH	-0.0403238	Protein metabolism	Amino acid metabolism
C19orf18	-0.0404394	Unknown	Unknown
RAB30	-0.0412257	Endomembrane system	Vesicle trafficking
MMGT1	-0.043514	Endomembrane system	Vesicle trafficking
HS2ST1	-0.0446529	Plasticity	ECM
BROX	-0.0457156	Unknown	Unknown
PCDHB6	-0.0463822	Plasticity	Adherens junction
NPR2	-0.0472192	Hormone	Retinoid
TMEM99	-0.0473811	Membrane	Transmembrane protein
ELMO2	-0.0478993	Endomembrane system	Lysosome
MRPL13	-0.0490141	Mitochondria	Mitochondrial gene expression
FEM1C	-0.0492768	Protein metabolism	Proteostasis
EEF2K	-0.0498434	Stress response	Stress response other
DCHS2	-0.0513578	Plasticity	Adherens junction
PEBP4	-0.0530242	Stress response	Stress response multifunctional
FBXO36	-0.0538847	Protein metabolism	Proteostasis
C2orf72	-0.0543022	Unknown	Unknown
SPARCL1	-0.055987	PAP	PAP Plasticity
CTH	-0.0578133	Protein metabolism	Amino acid metabolism
PHC1	-0.0588437	Gene expression	Transcription repressor
FAM168A	-0.0593795	Gene expression	DNA repair
CNTNAP3	-0.0596905	Plasticity	CAM & Contactin & Ephrin
ACBD5	-0.0597757	Lipid metabolism	Cytosol fatty-acid metabolism
TET1	-0.0604669	Gene expression	Chromatin
CNTN1	-0.062411	Plasticity	CAM & Contactin & Ephrin
PTCHD1	-0.0634822	Plasticity	Hedgehog signaling
ZNF770	-0.0671304	Gene expression	Zinc-finger proteins
GREB1	-0.0674565	Hormone	Steroid
POMT2	-0.0676912	Endomembrane system	Endoplasmic reticulum
KIF24	-0.0697016	Plasticity	Ciliogenesis
GEMIN8	-0.0703232	Gene expression	RNA processing
ALG10B	-0.0721837	Protein metabolism	Post-translational modifications
TMEM184B	-0.072918	Membrane	Transmembrane protein
NUDT12	-0.0749604	General metabolism	Nucleotide
FABP5	-0.0763484	Lipid metabolism	Cytosol fatty-acid metabolism
RBBP9	-0.076369	Gene expression	Chromatin
FGGY	-0.077784	Unknown	Unknown
LPIN1	-0.0785148	Lipid metabolism	Phospholipid
NPNT	-0.078744	Plasticity	ECM
PNPO	-0.0809775	General metabolism	Vitamin
ERI2	-0.0809826	Gene expression	RNA processing
CEP152	-0.08195	Plasticity	Cell growth
FUT9	-0.0820292	Endomembrane system	Golgi
DANCR	-0.0821242	Gene expression	Transcription
CHCHD2	-0.0830855	Mitochondria	Mitochondria apoptosis
TMCO1	-0.0840728	Endomembrane system	Endoplasmic reticulum
AMZ2	-0.084523	Protein metabolism	Post-translational modifications
SNCAIP	-0.0856723	Protein metabolism	Proteostasis
TCTN1	-0.0880802	Plasticity	Hedgehog signaling
SUFU	-0.0883915	Plasticity	Smoothened signaling
GAN	-0.0891261	Protein metabolism	Proteostasis
HDGF	-0.090838	Gene expression	Transcription repressor
INTS3	-0.0915429	Gene expression	Transcription
DOK5	-0.0944712	Signaling	Adapter
MEIS2	-0.0961354	Plasticity	Homeobox signaling
AUTS2	-0.0963894	Plasticity	Plasticity multifunctional
NDST1	-0.0971081	PAP	PAP Morphological dynamics
ACOT1	-0.0981444	Lipid metabolism	Cytosol fatty-acid metabolism
ZNF438	-0.0993361	Gene expression	Transcription repressor
ETFDH	-0.0997228	Mitochondria	ETC
KLKB1	-0.102297	Vascular	Coagulation factor
HMGCL	-0.102425	Lipid metabolism	Cholesterol
CLCC1	-0.103467	Membrane	Membrane ion channel
GTF2IRD2B	-0.106639	Gene expression	Transcription
BAZ2B	-0.107555	Gene expression	Chromatin
FXYD1	-0.107896	Membrane	Membrane ion channel
ZNF443	-0.107963	Gene expression	Transcription
SUOX	-0.109541	Protein metabolism	Amino acid metabolism
RCN1	-0.110653	Endomembrane system	Endoplasmic reticulum
ASAP2	-0.110919	Endomembrane system	Lysosome
RAB23	-0.111246	Plasticity	Vesicle trafficking
NAV2	-0.112323	Plasticity	Plasticity unknown
ADD1	-0.112728	Plasticity	Cytoskeleton
EBPL	-0.113404	Unknown	Unknown
PHKA2	-0.11473	Carbohydrate metabolism	Glycogen
WDR35	-0.11506	Plasticity	Cell growth
ENTPD5	-0.115977	General metabolism	Nucleotide
HES5	-0.120023	Plasticity	Glial cell fate commitment
SMAD1	-0.120885	Plasticity	BMP signaling
TMLHE	-0.121087	Mitochondria	Mitochondria amino-acid metabolism
C1QTNF3	-0.122457	Signaling	ncRNA
ZNF532	-0.124115	Gene expression	Zinc-finger proteins
NKAIN3	-0.124399	Gliotransmission	Na+/K+ATPase
TKT	-0.124578	Carbohydrate metabolism	Glucose
NHLRC2	-0.126772	Unknown	Unknown
NUDT16L1	-0.126855	General metabolism	Nucleotide
PCYT1B	-0.128532	Lipid metabolism	Phospholipid
USP3	-0.129552	Gene expression	Chromatin
GPM6A	-0.129863	Protein metabolism	Post-translational modifications
EXD2	-0.130809	Gene expression	DNA repair
TRIM4	-0.133479	Protein metabolism	Proteostasis
HSCB	-0.134244	Mitochondria	ETC
LRRC58	-0.13504	PAP	PAP Morphological dynamics
ZNF81	-0.135471	Gene expression	Zinc-finger proteins
IMPACT	-0.137499	Gene expression	Translation
FMN2	-0.137849	Plasticity	Cytoskeleton
PRDM5	-0.139487	Gene expression	Transcription
DKK3	-0.13985	Plasticity	WNT signaling
TMEM120A	-0.140007	Gliotransmission	TNF alpha
CAB39L	-0.140287	Stress response	mTOR signaling
FBXO2	-0.141465	Protein metabolism	Proteostasis
C20orf194	-0.143918	Unknown	Unknown
SLC46A1	-0.144039	Membrane	Membrane transport
SGCD	-0.14562	Plasticity	ECM
ALDH3A2	-0.146826	Stress response	Detoxification
SPIRE1	-0.149408	Plasticity	Plasticity multifunctional
AMFR	-0.150797	Endomembrane system	Endoplasmic reticulum
CC2D2A	-0.157022	Plasticity	Ciliogenesis
ANKDD1A	-0.15738	Signaling	Ankyrin repeats
CRAT	-0.158599	Peroxisome	Peroxisome fatty-acid oxidation
KATNAL2	-0.159624	Plasticity	Cytoskeleton
CMBL	-0.160974	Protein metabolism	Cytochrome P450
ATP13A5	-0.161447	Endomembrane system	Endoplasmic reticulum
ASTN1	-0.16199	Plasticity	CAM & Contactin & Ephrin
CRYZ	-0.162898	Stress response	Detoxification
IVD	-0.167722	Protein metabolism	Amino acid metabolism
OSGIN2	-0.16804	Unknown	Unknown
HRH1	-0.169563	Signaling	Calciosome
PTGR2	-0.170354	General metabolism	General metabolism other
TTC30A	-0.171092	Plasticity	Ciliogenesis
CHRNB1	-0.173009	Gliotransmission	Gliotransmission other
DCUN1D1	-0.174112	Protein metabolism	Proteostasis
RNF169	-0.17621	Signaling	Ring finger
IQCA1	-0.177959	Plasticity	Ciliogenesis
MGAT4C	-0.17822	Endomembrane system	Golgi
HOPX	-0.178541	Plasticity	Homeobox signaling
PBLD	-0.178941	Unknown	Unknown
WDR59	-0.179213	Plasticity	Cell growth
PCDHA10	-0.179382	Plasticity	Adherens junction
UBR4	-0.181171	PAP	PAP Protein metabolism
LSM1	-0.181453	Gene expression	Translation
PPIL1	-0.183425	Gene expression	RNA processing
LCA5	-0.185785	Plasticity	Ciliogenesis
PER3	-0.186158	Gliotransmission	Circadian gene expression
NMD3	-0.186611	Gene expression	RNA processing
PPP2CB	-0.187046	Plasticity	Hippo signaling
NUP43	-0.188785	Gene expression	Nuclear protein trafficking
MTMR3	-0.189716	Signaling	Inositol-based metabolites
SNRNP200	-0.189943	Gene expression	Ribosome
ALDH5A1	-0.190154	Gliotransmission	GABA & glutamate
CDH2	-0.190672	Plasticity	Adherens junction
CPNE6	-0.191085	Signaling	Calciosome
RAB4A	-0.191647	Endomembrane system	Vesicle trafficking
WRN	-0.191692	Gene expression	Gene expression other
TUG1	-0.19204	Signaling	Signaling multifunctional
ASXL2	-0.192487	Gene expression	Chromatin
ZNF221	-0.195994	Gene expression	Zinc-finger proteins
RFX3	-0.197521	Gene expression	Transcription
ZNF256	-0.197976	Gene expression	Zinc-finger proteins
NSUN6	-0.198744	Gene expression	tRNA
IPO8	-0.199358	Gene expression	Nuclear protein trafficking
SLC13A3	-0.19995	Membrane	Membrane transport
MED29	-0.201832	Gene expression	Transcription
ACADM	-0.202214	Mitochondria	Mitochondria amino-acid metabolism
CCT6B	-0.202683	Protein metabolism	Proteostasis
PRMT3	-0.204473	Gene expression	Chromatin
RABL3	-0.204601	Endomembrane system	Vesicle trafficking
IL11RA	-0.205306	Stress response	Cytokines
IPP	-0.208843	Plasticity	Cytoskeleton
TCTN3	-0.208875	Plasticity	Hedgehog signaling
GYS1	-0.208957	Carbohydrate metabolism	Glycogen
TMEM50B	-0.209539	Membrane	Transmembrane protein
IFT74	-0.211283	Plasticity	Ciliogenesis
PURG	-0.211801	Gene expression	Transcription
HMGCS1	-0.212617	Lipid metabolism	Cholesterol
ACOT2	-0.215442	Lipid metabolism	Cytosol fatty-acid metabolism
CMTM4	-0.216059	Stress response	Cytokines
TXNL4B	-0.216397	Stress response	Antioxidant
MLEC	-0.216926	Endomembrane system	Endoplasmic reticulum
ARHGEF12	-0.21698	PAP	PAP Signaling
UBE2H	-0.218421	Protein metabolism	Proteostasis
SBF2	-0.220925	Signaling	GTPase
ZNF334	-0.221375	Gene expression	Zinc-finger proteins
DSTNP2	-0.222601	Plasticity	Cytoskeleton
MAPKAP1	-0.223328	Stress response	mTOR signaling
MBOAT2	-0.223536	Lipid metabolism	Phospholipid
UBR5	-0.225846	Protein metabolism	Proteostasis
CRKL	-0.225902	Signaling	Kinase
POU2F1	-0.226587	Plasticity	Homeobox signaling
CTDSPL	-0.227829	Gene expression	Transcription
GTF2IRD2	-0.228119	Gene expression	Transcription
MORN2	-0.228691	Unknown	Unknown
PPM1K	-0.230279	Mitochondria	Mitochondria apoptosis
LSAMP	-0.2309	Signaling	Immunoglobulin
PGAM1	-0.231853	Mitochondria	TCA
RNASEL	-0.23241	Gene expression	Ribosome
DTX1	-0.233093	Plasticity	Plasticity multifunctional
GAS2L1	-0.234182	Plasticity	Cytoskeleton
SYNE1	-0.235474	Plasticity	Cytoskeleton
ZFP3	-0.241378	Gene expression	Transcription
CNTNAP3B	-0.242708	Plasticity	CAM & Contactin & Ephrin
TSPAN7	-0.245013	Plasticity	Tetraspanin
DCLK2	-0.247461	Plasticity	Cytoskeleton
RRAS2	-0.247862	Signaling	cAMP signaling
LOH12CR2	-0.249319	Unknown	Unknown
RPRD1B	-0.249416	Plasticity	Cell growth
FEZF2	-0.249734	Gene expression	Transcription repressor
LINC00461	-0.250793	Signaling	ncRNA
GFPT2	-0.251127	Carbohydrate metabolism	Glucose
ZNF662	-0.255715	Gene expression	Zinc-finger proteins
NUDT6	-0.257733	General metabolism	Nucleotide
KCTD21	-0.26151	Gliotransmission	Potassium channel
ATP2B4	-0.261881	Signaling	Calciosome
CKB	-0.262055	Protein metabolism	Amino acid metabolism
ENPP5	-0.262253	Unknown	Unknown
NEK4	-0.263305	Plasticity	Cell growth
C2orf49	-0.264551	Unknown	Unknown
TMOD2	-0.267008	Plasticity	Cytoskeleton
GLO1	-0.269194	Mitochondria	TCA
SYT11	-0.270161	Endomembrane system	Vesicle trafficking
FAM199X	-0.270798	Unknown	Unknown
UFC1	-0.275238	Protein metabolism	Proteostasis
INPP5B	-0.276668	Signaling	Inositol-based metabolites
GABRB1	-0.280288	Gliotransmission	GABA & glutamate
NFAT5	-0.283604	Gene expression	Transcription
DOLK	-0.288546	Endomembrane system	Golgi
PTRHD1	-0.28935	Gene expression	tRNA
NEK1	-0.292728	Plasticity	Cell growth
COX20	-0.294218	Mitochondria	ETC
ZHX1	-0.294937	Gene expression	Transcription repressor
PHYH	-0.295503	Peroxisome	Peroxisome other
HDHD2	-0.296285	General metabolism	General metabolism other
STRADB	-0.296673	Signaling	Kinase
CTNNAL1	-0.298349	Plasticity	Hippo signaling
GPBP1L1	-0.299791	Gene expression	Transcription
CDH4	-0.300131	Plasticity	Adherens junction
NCOA1	-0.302439	Hormone	Steroid
MDH1B	-0.303133	Mitochondria	TCA
DDB1	-0.303891	Protein metabolism	Proteostasis
AMT	-0.304095	Mitochondria	Mitochondria amino-acid metabolism
NDUFB4	-0.304183	Mitochondria	ETC
PLRG1	-0.306854	Gene expression	RNA processing
SNN	-0.307642	Endomembrane system	Endoplasmic reticulum
MRPL19	-0.30849	Mitochondria	Mitochondrial gene expression
NCBP1	-0.309695	Gene expression	RNA processing
HIGD1A	-0.310518	Mitochondria	ETC
YIPF6	-0.312182	Endomembrane system	Vesicle trafficking
ZNF772	-0.312185	Gene expression	Zinc-finger proteins
ZNF718	-0.312686	Gene expression	Zinc-finger proteins
RHEB	-0.313524	Hormone	Thyroid hormone
FBXW11	-0.313663	Protein metabolism	Proteostasis
ZNF528	-0.313916	Gene expression	Zinc-finger proteins
GRM3	-0.314576	Gliotransmission	GABA & glutamate
FAM210B	-0.314741	Unknown	Unknown
KIF1B	-0.316141	Mitochondria	Mitochondrial dynamics
SLC9A8	-0.316161	Membrane	Membrane transport
UBXN2A	-0.318388	Endomembrane system	Golgi
AGAP4	-0.31843	Signaling	GTPase
BBS4	-0.318977	Plasticity	Ciliogenesis
CDHR3	-0.319497	Plasticity	Adherens junction
ZNF211	-0.319799	Gene expression	Zinc-finger proteins
DAPK1	-0.321286	Stress response	Cell death
TIPIN	-0.322736	Gliotransmission	Circadian gene expression
CTNND2	-0.325439	PAP	PAP Morphological dynamics
THRA	-0.328968	Hormone	Thyroid hormone
SLC35C2	-0.329841	Membrane	Membrane transport
KBTBD11	-0.333518	Unknown	Unknown
ZNF320	-0.333962	Gene expression	Zinc-finger proteins
COX15	-0.334804	Mitochondria	ETC
ACOT13	-0.335141	Lipid metabolism	Cytosol fatty-acid metabolism
ATIC	-0.335752	General metabolism	Nucleotide
HSBP1L1	-0.336275	Stress response	Stress response other
SEMA4A	-0.3383	Plasticity	CAM & Contactin & Ephrin
RASA4	-0.338663	Signaling	GTPase
LARP4	-0.340028	Gene expression	Translation
ZNF226	-0.344092	Gene expression	Zinc-finger proteins
ASB3	-0.345138	Protein metabolism	Proteostasis
ZNF502	-0.345899	Gene expression	Zinc-finger proteins
AGPAT3	-0.346374	Lipid metabolism	Phospholipid
NCBP2	-0.346759	Gene expression	RNA processing
MAGI2-AS3	-0.347453	Membrane	Scaffolding protein
DHX32	-0.347693	Gene expression	Gene expression other
PIK3R4	-0.350331	Signaling	Inositol-based metabolites
PDK2	-0.352808	Mitochondria	TCA
RBM28	-0.35367	Gene expression	Ribosome
MORC2	-0.354441	Gene expression	Transcription repressor
PFKM	-0.356504	Carbohydrate metabolism	Glucose
SEPHS1	-0.357527	General metabolism	General metabolism other
XPOT	-0.357846	Gene expression	Nuclear protein trafficking
TMEM116	-0.358134	Membrane	Transmembrane protein
ATPAF1	-0.358443	Mitochondria	ETC
FKBP14	-0.361811	Endomembrane system	Endoplasmic reticulum
AGL	-0.361868	Carbohydrate metabolism	Glycogen
ZNF214	-0.363063	Gene expression	Zinc-finger proteins
ZNF277	-0.365016	Gene expression	Zinc-finger proteins
TMEM56	-0.365491	Membrane	Transmembrane protein
CNNM3	-0.365756	Unknown	Unknown
NTRK3	-0.366246	Plasticity	Growth factor
MRPL16	-0.367945	Mitochondria	Mitochondrial gene expression
PTPRF	-0.36973	Signaling	Protein tyrosine phosphatase
AASDH	-0.370178	Protein metabolism	Amino acid metabolism
ZNF17	-0.372525	Gene expression	Zinc-finger proteins
LRRC34	-0.372736	Plasticity	Cytoskeleton
OSBPL2	-0.376551	Endomembrane system	Golgi
AADAT	-0.378721	Protein metabolism	Amino acid metabolism
HCG11	-0.382114	Plasticity	Adherens junction
ZNF260	-0.38347	Gene expression	Zinc-finger proteins
LIN7C	-0.384457	Membrane	Scaffolding protein
FJX1	-0.385246	Plasticity	Plasticity unknown
REPS1	-0.385414	Signaling	Adapter
INTS2	-0.386457	Gene expression	RNA processing
BPHL	-0.386791	Stress response	Detoxification
TRIM69	-0.387218	Protein metabolism	Proteostasis
AK1	-0.387524	Signaling	Kinase
RMST	-0.388662	Plasticity	Glial cell fate commitment
PYGB	-0.38869	Carbohydrate metabolism	Glycogen
HUS1	-0.389443	Plasticity	Cell growth
EFR3B	-0.390486	Signaling	Inositol-based metabolites
COG4	-0.390507	Endomembrane system	Golgi
MCEE	-0.391835	Protein metabolism	Amino acid metabolism
ECHS1	-0.391869	Mitochondria	Mitochondria fatty-acid oxidation
MAGI2	-0.392851	Membrane	Scaffolding protein
ARSK	-0.393403	General metabolism	General metabolism other
C5orf51	-0.393596	Unknown	Unknown
UEVLD	-0.394385	Protein metabolism	Proteostasis
ITSN1	-0.395394	Endomembrane system	Vesicle trafficking
ERVK13-1	-0.396253	Signaling	ncRNA
CPSF7	-0.398541	Gene expression	RNA polymerase
TFDP2	-0.399274	Gene expression	Transcription
ACADSB	-0.399772	Mitochondria	Mitochondria amino-acid metabolism
TMEM135	-0.399978	Peroxisome	Protein targeting
NEK11	-0.401015	Gene expression	DNA repair
GOLPH3L	-0.401399	Endomembrane system	Golgi
FUNDC1	-0.402458	Mitochondria	Mitochondrial dynamics
CASP3	-0.403929	Stress response	Cell death
EXOC5	-0.404208	Endomembrane system	Vesicle trafficking
PCDHB13	-0.404559	Plasticity	Adherens junction
WDR31	-0.405454	Plasticity	Cell growth
CLDN12	-0.406865	Membrane	Tight junction
PXMP2	-0.407421	Stress response	Antioxidant
SH3RF1	-0.408892	Signaling	GTPase
TAF1B	-0.409291	Gene expression	Transcription
ERLIN1	-0.410451	Signaling	Inositol-based metabolites
MLYCD	-0.411062	Mitochondria	Mitochondria fatty-acid oxidation
SHROOM3	-0.412326	Plasticity	Cytoskeleton
NDUFA6	-0.414873	Mitochondria	ETC
RORA	-0.415411	Hormone	Steroid
WDR73	-0.416005	Plasticity	Cell growth
ABCB6	-0.416394	Membrane	ATP-binding cassette
FANK1	-0.416674	Stress response	Stress response multifunctional
PLCD4	-0.419104	Hormone	Thyroid hormone
SPICE1	-0.420718	Plasticity	Cell growth
PDZRN3	-0.42072	Protein metabolism	Proteostasis
MED12L	-0.422606	Hormone	Thyroid hormone
ACVR2B	-0.423755	Plasticity	TGFbeta signaling
COQ9	-0.424177	Mitochondria	ETC
IDH3A	-0.424666	Mitochondria	TCA
RBBP4	-0.42545	Gene expression	Chromatin
UBR2	-0.425744	Protein metabolism	Proteostasis
CNPY4	-0.426524	Stress response	TRL signaling
FAM171A1	-0.426793	Unknown	Unknown
ARNTL	-0.427658	Gliotransmission	Circadian gene expression
GPR19	-0.428248	Signaling	G protein-coupled receptor
NBEAL1	-0.428293	Unknown	Unknown
ZNF132	-0.429734	Gene expression	Zinc-finger proteins
C2orf40	-0.429885	Unknown	Unknown
AKAP1	-0.431666	Signaling	Kinase
DMD	-0.432096	Plasticity	ECM
ZNF606	-0.432393	Gene expression	Zinc-finger proteins
ACSL6	-0.433378	Lipid metabolism	Cytosol fatty-acid metabolism
PARP3	-0.433803	Gene expression	RNA processing
GLB1	-0.43417	Plasticity	ECM
ZNF814	-0.434786	Gene expression	Zinc-finger proteins
SMPD1	-0.436922	Endomembrane system	Lysosome
HEY1	-0.437675	Plasticity	Notch signaling
ACAT1	-0.438273	Mitochondria	Mitochondria fatty-acid oxidation
CRY2	-0.440313	Gliotransmission	Circadian gene expression
INVS	-0.440485	Plasticity	WNT signaling
KIAA1671	-0.441263	Unknown	Unknown
SNAP29	-0.441597	Plasticity	Ciliogenesis
FASTKD3	-0.442272	Mitochondria	ETC
NMNAT1	-0.442766	General metabolism	Nucleotide
PIGM	-0.443327	Membrane	Membrane other
ZNF254	-0.443664	Gene expression	Zinc-finger proteins
FBXW8	-0.443995	Protein metabolism	Proteostasis
UQCR10	-0.445034	Mitochondria	ETC
PPCS	-0.447809	General metabolism	Vitamin
TMEM150C	-0.449666	Membrane	Transmembrane protein
ZNF594	-0.451544	Gene expression	Zinc-finger proteins
NAT8L	-0.452219	Lipid metabolism	Lipid homeostasis and transport
PPAT	-0.452753	General metabolism	Nucleotide
SRR	-0.455022	Gliotransmission	Gliotransmission other
ILDR2	-0.455879	General metabolism	General metabolism other
ISCA2	-0.460677	Mitochondria	Mitochondria other
TECR	-0.461305	Lipid metabolism	Cytosol fatty-acid metabolism
KANSL3	-0.461344	Gene expression	Chromatin
RNPC3	-0.461945	Gene expression	RNA processing
KLHL26	-0.462673	Plasticity	Cell growth
DYNC2LI1	-0.463993	Plasticity	Ciliogenesis
ECT2	-0.464225	Plasticity	Cytoskeleton
NUDT3	-0.464702	General metabolism	Nucleotide
CDC16	-0.466202	Plasticity	Cell growth
ARHGEF4	-0.46639	Signaling	GTPase
OGDH	-0.466617	Mitochondria	Mitochondria amino-acid metabolism
GPR3	-0.468155	Signaling	G protein-coupled receptor
MTMR1	-0.4692	Signaling	Inositol-based metabolites
C12orf49	-0.469767	Unknown	Unknown
POLR3H	-0.470271	Gene expression	RNA polymerase
CLK4	-0.47146	Gene expression	RNA processing
TXNDC17	-0.473076	Stress response	Antioxidant
CROT	-0.473552	Peroxisome	Peroxisome fatty-acid oxidation
BICC1	-0.473804	Gene expression	Translation
DYNC2H1	-0.477243	Endomembrane system	Golgi
CETN2	-0.477878	Plasticity	Ciliogenesis
SULT1A1	-0.478002	General metabolism	General metabolism other
SDHA	-0.479888	Mitochondria	ETC
ATP8B2	-0.480594	Lipid metabolism	Lipid homeostasis and transport
TCTA	-0.481959	Unknown	Unknown
KLHL23	-0.48228	General metabolism	Vitamin
FOXRED2	-0.482601	Endomembrane system	Endoplasmic reticulum
GANAB	-0.4829	Endomembrane system	Endoplasmic reticulum
GTF2E1	-0.483628	Gene expression	Transcription
APOOL	-0.485926	Mitochondria	Mitochondrial signaling
ADRB1	-0.49088	Signaling	G-protein coupled receptor
TRDMT1	-0.491072	Gene expression	Chromatin
WDR48	-0.491097	Plasticity	Cell growth
SEMA3A	-0.49159	Plasticity	CAM & Contactin & Ephrin
RAB5A	-0.493216	Endomembrane system	Vesicle trafficking
ZNF35	-0.493242	Gene expression	Zinc-finger proteins
BCL9	-0.494882	Plasticity	WNT signaling
ZNF671	-0.495942	Gene expression	Zinc-finger proteins
PFKP	-0.497524	Carbohydrate metabolism	Glucose
ZNF140	-0.502619	Gene expression	Zinc-finger proteins
DZIP1	-0.50585	PAP	PAP Plasticity
MRPL36	-0.506501	Mitochondria	Mitochondrial gene expression
TOM1L2	-0.507014	Signaling	Adapter
KIF27	-0.507117	Mitochondria	Mitochondrial dynamics
RRP8	-0.508858	Gene expression	Ribosome
PRMT6	-0.509567	Gene expression	Chromatin
PPP1CB	-0.51093	Signaling	Phosphatase
HS6ST1	-0.511521	Plasticity	ECM
TEF	-0.513221	Gene expression	Transcription
STAG3L4	-0.516549	Unknown	Unknown
TBC1D20	-0.516625	Signaling	GTPase
GOLGA7B	-0.519188	Endomembrane system	Golgi
PTCD3	-0.522525	Mitochondria	Mitochondrial gene expression
ZNF18	-0.523513	Gene expression	Zinc-finger proteins
EXT2	-0.524211	Plasticity	ECM
DIS3L	-0.526399	Gene expression	RNA processing
SLC33A1	-0.528968	Lipid metabolism	Phospholipid
RNF4	-0.529273	Signaling	Ring finger
NTM	-0.529302	Plasticity	CAM & Contactin & Ephrin
PRDX2	-0.529457	Stress response	Antioxidant
KIAA0319	-0.531551	Plasticity	Plasticity multifunctional
EARS2	-0.537859	Mitochondria	Mitochondrial gene expression
ANKRD27	-0.538665	Signaling	Ankyrin repeats
CHST1	-0.538869	Plasticity	ECM
PPP4R4	-0.540568	Signaling	Kinase
GCLM	-0.543796	Stress response	Antioxidant
ZNF280D	-0.543997	Gene expression	Zinc-finger proteins
F8	-0.544183	Vascular	Coagulation factor
ZNF284	-0.545391	Gene expression	Zinc-finger proteins
TCTN2	-0.546521	Plasticity	Hedgehog signaling
SNTB2	-0.547076	Plasticity	Cytoskeleton
PITRM1	-0.548866	Mitochondria	Mitochondrial signaling
OAT	-0.549126	Gliotransmission	GABA & glutamate
TDRD3	-0.553255	Gene expression	Transcription
WDR17	-0.553321	Plasticity	Cell growth
LYRM2	-0.557704	Unknown	Unknown
PDP2	-0.55784	Mitochondria	TCA
CEP85L	-0.558384	Plasticity	Cell growth
FLRT2	-0.55866	Plasticity	ECM
PTPRA	-0.559265	Signaling	Protein tyrosine phosphatase
CDC23	-0.56017	Plasticity	Cell growth
BNIP3	-0.560303	Mitochondria	Mitochondria other
ZNF43	-0.560962	Gene expression	Zinc-finger proteins
ADORA1	-0.561748	Signaling	G-protein coupled receptor
KLF12	-0.562892	Gene expression	Transcription
DLD	-0.564739	Mitochondria	TCA
JPX	-0.564858	Signaling	ncRNA
NARS2	-0.567574	Mitochondria	Mitochondrial gene expression
PCDHB14	-0.567723	Plasticity	Adherens junction
ZFP2	-0.569423	Gene expression	Transcription
DBT	-0.569585	Mitochondria	Mitochondria amino-acid metabolism
SCAPER	-0.569637	Plasticity	Cell growth
CRLS1	-0.569661	Mitochondria	Mitochondria other
C17orf80	-0.570747	Unknown	Unknown
C11orf49	-0.570825	Unknown	Unknown
ST7	-0.572534	Plasticity	Cell growth
NNT	-0.572779	Mitochondria	ETC
NRCAM	-0.573187	Plasticity	CAM & Contactin & Ephrin
KDM5B	-0.573703	Gene expression	Chromatin
TMEM192	-0.57418	Membrane	Transmembrane protein
SLC39A9	-0.574712	Membrane	Membrane transport
COQ10A	-0.575881	Mitochondria	ETC
ATL2	-0.576783	Endomembrane system	Endoplasmic reticulum
NIN	-0.579241	Plasticity	Cell growth
SMARCD3	-0.57988	Gene expression	Chromatin
SPOP	-0.580151	Protein metabolism	Proteostasis
PCDH10	-0.580714	Plasticity	Adherens junction
SIGMAR1	-0.580843	Mitochondria	Mitochondrial signaling
UGGT2	-0.581184	Endomembrane system	Endoplasmic reticulum
GTF2H3	-0.582808	Gene expression	Transcription
FBXO17	-0.584524	Protein metabolism	Proteostasis
ZFYVE1	-0.586026	Gene expression	Zinc-finger proteins
EPS15	-0.587322	Plasticity	EGF receptor
DET1	-0.589093	Protein metabolism	Proteostasis
PTGR1	-0.594385	General metabolism	General metabolism other
NME7	-0.594736	General metabolism	Nucleotide
PIGZ	-0.596625	Endomembrane system	Endoplasmic reticulum
CHST10	-0.597188	Plasticity	ECM
KLHDC9	-0.597236	Unknown	Unknown
NMT1	-0.597527	Protein metabolism	Post-translational modifications
RNLS	-0.598428	General metabolism	General metabolism other
IMPA1	-0.598536	Signaling	Inositol-based metabolites
NFRKB	-0.59947	Gene expression	Chromatin
CAMK2G	-0.599754	Signaling	Calciosome
GLG1	-0.60065	Endomembrane system	Golgi
BDH1	-0.601603	Mitochondria	Mitochondria ketone body biosynthesis
NIT1	-0.601643	Gene expression	DNA repair
KIAA1191	-0.60286	General metabolism	Oxidoreductase
PLEKHA6	-0.603288	Lipid metabolism	Phospholipid
SLC25A23	-0.604253	Mitochondria	Mitochondrial calcium
CEP19	-0.604818	Plasticity	Cell growth
MTHFD1	-0.606189	General metabolism	Nucleotide
ZNF717	-0.606982	Gene expression	Zinc-finger proteins
BBS1	-0.608007	Plasticity	Ciliogenesis
LSM5	-0.608453	Gene expression	Translation
TOX	-0.610098	Gene expression	Chromatin
SNAPC3	-0.613155	Gene expression	RNA polymerase
MTOR	-0.614363	Stress response	mTOR signaling
CLEC16A	-0.615472	Mitochondria	Mitochondrial dynamics
PMM1	-0.616139	Carbohydrate metabolism	Glucose
TM2D1	-0.616217	General metabolism	APP
CLIP1	-0.616908	Endomembrane system	Vesicle trafficking
RWDD2B	-0.617927	Unknown	Unknown
EFNB2	-0.618247	Plasticity	CAM & Contactin & Ephrin
SNX21	-0.61828	Signaling	Signaling multifunctional
ZMAT3	-0.620016	Plasticity	Cell growth
IFT43	-0.621202	Plasticity	Ciliogenesis
TRAPPC1	-0.621418	Endomembrane system	Vesicle trafficking
SENP8	-0.624428	Protein metabolism	Proteostasis
LMO3	-0.626609	Gene expression	Transcription
ACYP2	-0.627461	Membrane	Membrane other
NFS1	-0.628857	Mitochondria	ETC
NPEPPS	-0.630847	General metabolism	APP
FBXO21	-0.63247	Protein metabolism	Proteostasis
ZSCAN12	-0.633782	Gene expression	Zinc-finger proteins
ZNF626	-0.635212	Gene expression	Zinc-finger proteins
CCDC113	-0.635515	Plasticity	Ciliogenesis
RNF24	-0.636435	Signaling	Ring finger
GCNT4	-0.636703	Endomembrane system	Golgi
SIRPA	-0.636706	Signaling	Immunoglobulin
C1orf21	-0.638374	Unknown	Unknown
MOK	-0.639303	Signaling	Kinase
COG7	-0.642603	Peroxisome	Protein targeting
FAM204A	-0.642643	Unknown	Unknown
CCDC127	-0.642865	Unknown	Unknown
RDH11	-0.643192	Hormone	Retinoid
GNAQ	-0.644238	Signaling	GTPase
DCLRE1A	-0.64631	Gene expression	DNA repair
GLT8D1	-0.647099	Unknown	Unknown
NTPCR	-0.647533	General metabolism	Nucleotide
ADAL	-0.648263	General metabolism	Nucleotide
B3GALT1	-0.648553	Endomembrane system	Golgi
SLC25A38	-0.649679	Mitochondria	Mitochondria other
KCNA2	-0.649724	Gliotransmission	Potassium channel
C11orf1	-0.651255	Unknown	Unknown
USP8	-0.655596	Protein metabolism	Proteostasis
ZNF607	-0.655775	Gene expression	Zinc-finger proteins
NDUFS3	-0.66412	Mitochondria	ETC
ATG7	-0.667465	Endomembrane system	Lysosome
IFT81	-0.669378	Plasticity	Ciliogenesis
ZNF346	-0.67088	Gene expression	Zinc-finger proteins
EIF2AK1	-0.671186	Gene expression	Translation
DVL3	-0.678653	Plasticity	WNT signaling
ZNF75A	-0.680397	Gene expression	Zinc-finger proteins
AQR	-0.681091	Gene expression	RNA processing
GOSR1	-0.681145	Endomembrane system	Molecule trafficking
NFIX	-0.684307	Gene expression	Transcription
ZKSCAN5	-0.684649	Gene expression	Transcription
CLUAP1	-0.685223	Plasticity	Ciliogenesis
PACRGL	-0.686411	Unknown	Unknown
FAHD1	-0.687103	Mitochondria	ETC
TMTC3	-0.687386	Endomembrane system	Endoplasmic reticulum
PITPNA	-0.687835	Signaling	Inositol-based metabolites
MED9	-0.688078	Gene expression	Transcription
SCN4B	-0.688448	Membrane	Membrane ion channel
LIAS	-0.692876	Mitochondria	Mitochondrial signaling
RNF121	-0.693001	Signaling	Ring finger
MPP6	-0.694351	Signaling	Signaling multifunctional
FOPNL	-0.694684	Plasticity	Ciliogenesis
PAQR7	-0.695702	Hormone	Steroid
METTL15	-0.696809	Protein metabolism	Post-translational modifications
NAT10	-0.69719	Gene expression	Chromatin
METTL8	-0.698965	Protein metabolism	Post-translational modifications
LRRC27	-0.700669	Plasticity	Cytoskeleton
RORB	-0.704265	Hormone	Steroid
ESRRG	-0.706381	Hormone	Steroid
STX17	-0.707387	Endomembrane system	Vesicle trafficking
ZNF37BP	-0.708966	Gene expression	Zinc-finger proteins
PTPRS	-0.709327	Signaling	Protein tyrosine phosphatase
TTC3P1	-0.709342	Plasticity	Ciliogenesis
SLC20A1	-0.709773	Carbohydrate metabolism	Glucose
TMEM184C	-0.710877	Membrane	Transmembrane protein
MAST4	-0.712107	Signaling	Kinase
DENND1B	-0.712916	Endomembrane system	Vesicle trafficking
B3GALNT2	-0.714957	Endomembrane system	Golgi
ZNF827	-0.715347	Gene expression	Zinc-finger proteins
MTX3	-0.716708	Mitochondria	Mitochondrial signaling
TOM1L1	-0.718442	Signaling	Adapter
GON4L	-0.718552	Gene expression	Transcription repressor
FAM8A1	-0.718872	Protein metabolism	Post-translational modifications
UGP2	-0.721979	Carbohydrate metabolism	Carbohydrate metabolism other
ACAD8	-0.722979	Mitochondria	Mitochondria fatty-acid oxidation
FNDC4	-0.725183	Stress response	Stress response multifunctional
NRG3	-0.72657	Plasticity	CAM & Contactin & Ephrin
ZNF573	-0.72703	Gene expression	Zinc-finger proteins
UBE3B	-0.72961	Protein metabolism	Proteostasis
SIAE	-0.729873	Membrane	Membrane other
MAPK1	-0.730804	Signaling	Kinase
SPEF2	-0.73104	Unknown	Unknown
FAM66C	-0.732044	Unknown	Unknown
STIM1	-0.735206	Signaling	Calciosome
CLASP1	-0.738343	Endomembrane system	Golgi
CASC1	-0.742635	Unknown	Unknown
WIPF2	-0.746908	Plasticity	Cytoskeleton
MAP3K13	-0.753766	Signaling	Kinase
EBAG9	-0.754452	Hormone	Steroid
VPS11	-0.754803	Endomembrane system	Lysosome
ARL3	-0.75783	Signaling	GTPase
USP28	-0.759309	Gene expression	DNA repair
RABEPK	-0.761537	Endomembrane system	Vesicle trafficking
GARNL3	-0.761565	Signaling	GTPase
PPP2R2C	-0.764283	Signaling	Phosphatase
ERI3	-0.76455	Gene expression	RNA processing
ARHGAP32	-0.765872	Signaling	GTPase
WBP2	-0.766769	Hormone	Steroid
CKAP5	-0.768091	Plasticity	Cytoskeleton
KIAA0319L	-0.768853	Unknown	Unknown
POLDIP2	-0.773257	Gene expression	RNA polymerase
ERAL1	-0.773307	Mitochondria	Mitochondrial gene expression
ZNF776	-0.774365	Gene expression	Zinc-finger proteins
TNPO2	-0.776396	Gene expression	Nuclear protein trafficking
DPP8	-0.777283	Signaling	Protease
TMED8	-0.777594	Endomembrane system	Golgi
RNF219	-0.777868	Signaling	Ring finger
CORO2B	-0.777977	Plasticity	Cytoskeleton
PCYOX1	-0.778877	Protein metabolism	Proteostasis
CDH10	-0.779025	Plasticity	Adherens junction
CKAP4	-0.779382	Endomembrane system	Endoplasmic reticulum
LIN52	-0.782792	Unknown	Unknown
FAT3	-0.78491	Plasticity	Adherens junction
ANKRD52	-0.78517	Signaling	Ankyrin repeats
EPS15L1	-0.787918	Plasticity	EGF receptor
LONP2	-0.789524	Peroxisome	Protein targeting
FAM161B	-0.793032	Unknown	Unknown
JMY	-0.795015	Plasticity	Cytoskeleton
CDS1	-0.796842	Signaling	Inositol-based metabolites
DCAF11	-0.801038	Protein metabolism	Proteostasis
NDUFS1	-0.802447	Mitochondria	ETC
MRTO4	-0.803027	Stress response	mTOR signaling
RNF170	-0.803285	Signaling	Ring finger
FAF2	-0.803356	Endomembrane system	Endoplasmic reticulum
DHX57	-0.804241	Gene expression	RNA processing
ACSL3	-0.805838	Lipid metabolism	Cytosol fatty-acid metabolism
METTL2A	-0.807358	Protein metabolism	Post-translational modifications
TACO1	-0.809366	Mitochondria	ETC
CLPTM1	-0.810358	Unknown	Unknown
PPARGC1A	-0.81052	Lipid metabolism	Cytosol fatty-acid metabolism
ANK2	-0.811172	PAP	PAP Morphological dynamics
CACNB2	-0.813048	Signaling	Calciosome
FAM136A	-0.825684	Mitochondria	Mitochondria other
LMLN	-0.828705	Plasticity	Matrix metalloprotease
MAP2K5	-0.830028	Stress response	Stress response multifunctional
ZDHHC13	-0.834353	Endomembrane system	Vesicle trafficking
DROSHA	-0.836923	Signaling	ncRNA
ZDHHC17	-0.838706	Endomembrane system	Vesicle trafficking
NUTF2	-0.838971	Gene expression	Nuclear protein trafficking
POLR3F	-0.840829	Gene expression	RNA polymerase
ATXN2	-0.843818	Endomembrane system	Vesicle trafficking
TLK1	-0.845304	Gene expression	Chromatin
ZNF570	-0.847496	Gene expression	Zinc-finger proteins
PIGX	-0.848767	Endomembrane system	Endoplasmic reticulum
VRK3	-0.850334	Signaling	Kinase
DHDDS	-0.853014	Signaling	Calciosome
CSNK2A1	-0.854325	Signaling	Kinase
FBXL17	-0.855249	Protein metabolism	Proteostasis
SNRNP25	-0.855735	Gene expression	Ribosome
MEGF8	-0.856781	Endomembrane system	Lysosome
NRXN1	-0.857239	Plasticity	CAM & Contactin & Ephrin
GRAMD1B	-0.859225	Unknown	Unknown
RPGRIP1L	-0.863781	Plasticity	Ciliogenesis
RSPH3	-0.874392	Plasticity	Ciliogenesis
RAB11FIP2	-0.877282	Endomembrane system	Vesicle trafficking
RABGAP1	-0.879155	Endomembrane system	Vesicle trafficking
RAB22A	-0.884502	Endomembrane system	Vesicle trafficking
BRAP	-0.885582	Protein metabolism	Proteostasis
CAMTA1	-0.888736	Gene expression	Transcription
EFNA5	-0.88954	Plasticity	CAM & Contactin & Ephrin
ASB8	-0.894765	Protein metabolism	Proteostasis
PBX1	-0.898187	Plasticity	Homeobox signaling
WASL	-0.899645	Plasticity	Adherens junction
URGCP	-0.899688	Plasticity	Ciliogenesis
CACNB1	-0.905216	Signaling	Calciosome
ATG9A	-0.906395	Endomembrane system	Lysosome
PPM1L	-0.909991	Signaling	Signaling multifunctional
ABI2	-0.929224	Plasticity	Cytoskeleton
TBC1D22B	-0.939817	Signaling	GTPase
PRKACA	-0.940056	Signaling	cAMP signaling

### Sheet: PC1 vs Grubman
Cluster # 4 ranked according to PC1 in ROSMAP					From Grubman et al. Nat Neuroscience 22, 2087-2097 (2019)
					Single-cell atlas of the Entorhinal Cortex in Human Alzheimer’s Disease
PC1Genes	Rank	Function categories	Function subcategories		LFC: Log2 Fold Change (>0.5); FDR: False Discovery Rate (<0.05)
SLC1A3	1	Gliotransmission	GABA & glutamate		geneName	LFC	FDR
SDC2	0.980615	Plasticity	ECM		NEAT1	2.24362	2.34009003045198e-291
TP53BP2	0.971014	Plasticity	Hippo signaling		LINGO1	2.89398	2.46783243274769e-269		COMMON GENES
AQP4	0.95917	Membrane	Water homeostasis		NRXN1	-2.15081	4.86992444016225e-174		AMONG TOP 50 UP AND DOWN PC1
NOTCH2	0.957087	Plasticity	Notch signaling		LINC00486	1.16793	1.17339025701905e-162
HEPH	0.942898	Membrane	Membrane transport		GFAP	1.9798	1.89234912212998e-119
GJA1	0.938057	Plasticity	Gap junction		NKAIN3	-1.94543	3.03226607314239e-107
PON2	0.936367	Stress response	Antioxidant		SLC1A2	-1.58463	8.11224216869738e-100
GOLIM4	0.928856	Endomembrane system	Golgi		XIST	1.91488	2.66440022272082e-99
FERMT2	0.921306	PAP	PAP Morphological dynamics		SLC6A1-AS1	-2.35685	2.19286141351649e-88
HEPACAM	0.915311	PAP	PAP Morphological dynamics		GPC5	-1.31223	8.61209427534412e-88
BMPR1B	0.91374	Plasticity	BMP signaling		RNF219-AS1	-1.67581	6.96327644555644e-87
DDR1	0.913128	Plasticity	ECM		LSAMP	-0.824379	1.49606606106191e-84
EMX2OS	0.912442	Signaling	ncRNA		LSAMP-AS1	-2.32739	2.81286819093696e-81
CYBRD1	0.912279	Protein metabolism	Cytochrome P450		MAOB	1.65225	3.94868913769658e-80
ACSS3	0.907766	Lipid metabolism	Lipid homeostasis and transport		NTM	-0.993976	4.05613815088926e-78
S1PR1	0.904782	PAP	PAP Signaling		GPM6A	-0.971148	5.75290929366309e-77
SLC39A12	0.901902	Membrane	Membrane transport		CH17-189H20.1	1.55585	2.3992431188484e-76
SOX9	0.896378	Plasticity	Glial cell fate commitment		HIF3A	1.3828	1.47383025350339e-73
LRP4	0.895959	PAP	PAP Plasticity		C1orf61	-1.62868	2.98882093005212e-68
ADD3	0.889797	Plasticity	Cytoskeleton		PLEKHA5	1.54073	5.77759593422291e-68
FAT1	0.887633	Plasticity	Adherens junction		ITGB4	1.51092	7.19069567546849e-65
PLTP	0.878785	Lipid metabolism	Lipid homeostasis and transport		WIF1	-2.08081	3.46696784566725e-63
GRAMD1C	0.876676	Unknown	Unknown		ADGRB3	-1.11792	2.27902415173538e-59
NHSL1	0.874794	Unknown	Unknown		AC002429.5	-1.88483	1.03469339353659e-58
ITGAV	0.8718	Plasticity	ECM		CD44	1.57613	1.1471424494212e-57
YAP1	0.871676	Plasticity	Hippo signaling		FTH1	-1.26825	2.54960666525477e-55
GABRG1	0.871125	Gliotransmission	GABA & glutamate		MT-CO2	1.50026	3.81475663239029e-55
SPON1	0.869594	Plasticity	Synaptogenesis		LRRC4C	-1.53626	2.11292982871392e-54
PREX2	0.867892	PAP	PAP Signaling		BCYRN1	1.5379	1.75052539365386e-53
PLSCR4	0.862642	Stress response	Stress response other		HSPB1	1.48282	2.19786637793486e-53
PBXIP1	0.857828	Plasticity	Homeobox signaling		ARHGAP24	-1.78414	3.4620002721132e-53
HADHB	0.857067	Mitochondria	Mitochondria amino-acid metabolism		GRM3	-1.79766	5.74761358619369e-53
BBOX1	0.852533	Mitochondria	Mitochondria fatty-acid oxidation		ERBB4	-0.899314	1.27155182888062e-51
SLC2A10	0.847692	Carbohydrate metabolism	Glucose		PLCE1	1.43035	3.84178850476128e-51
WLS	0.847062	Plasticity	WNT signaling		VCAN	1.32951	4.71340733551193e-51
MSI2	0.846332	Plasticity	Pluripotency		HSPA1A	1.52382	4.8542647368872e-51
PITPNC1	0.846052	Signaling	Inositol-based metabolites		GLUD1	-1.46023	1.82276770418467e-49
RHOBTB3	0.843726	Plasticity	Cytoskeleton		MT-ND2	1.4303	4.27632169840475e-49
STOX1	0.843441	Stress response	Antioxidant		FAM155A	-1.35416	4.27632169840475e-49
PLXNB1	0.841344	PAP	PAP Morphological dynamics		SGCD	-1.51861	4.59685953656013e-48
LRIG1	0.841162	Signaling	Kinase		GOLGB1	1.30248	9.72658058133172e-48
CDC42EP4	0.841129	Plasticity	Cytoskeleton		SLC7A2	1.46964	1.10202374459836e-47
CDC14A	0.841029	Plasticity	Cell growth		MT-ND1	1.45667	2.51024760079301e-46
PSAT1	0.839418	Gliotransmission	Gliotransmission other		CADM2	-0.937904	3.1291180581534e-46
AHCYL2	0.833996	Protein metabolism	Amino acid metabolism		FKBP5	1.39194	2.68687824438728e-45
MLC1	0.831238	Mitochondria	Mitochondria apoptosis		PDE4D	-1.22856	4.81087151585972e-45
NTRK2	0.829814	Plasticity	Growth factor		RHPN1	1.36157	7.63940506042158e-45
ID4	0.829177	Plasticity	Pluripotency		RP11-317N12.1	-1.64062	9.33916675566345e-44
DOCK7	0.82701	Plasticity	Cytoskeleton		RP11-403A3.3	1.23731	2.30638164573062e-43
ACSBG1	0.826995	Mitochondria	Mitochondria fatty-acid oxidation		DLC1	-1.3184	3.11150947842959e-43
TGFB2	0.823379	Plasticity	TGFbeta signaling		ESRRG	-1.49567	3.49684749053526e-43
ALDH9A1	0.821903	Protein metabolism	Amino acid metabolism		DNAJB2	1.3818	5.80139838392689e-43
AGT	0.818208	Hormone	Hormone other		MT-ATP6	1.33763	9.0815746709126e-43
ATP1A2	0.814245	Gliotransmission	Na+/K+ATPase		GABRB1	-1.15296	9.49755250962125e-43
ALDH6A1	0.810717	Mitochondria	Mitochondria amino-acid metabolism		MT-CYB	1.34669	2.18003225074878e-42
NACC2	0.810212	Gene expression	Transcription repressor		ZFP36	1.35776	6.380070884668e-42
ELOVL2	0.807387	Lipid metabolism	Cytosol fatty-acid metabolism		APOE	-1.21255	1.68378065279003e-41
CPNE3	0.807368	Plasticity	ECM		MT-ND4	1.31746	3.33511541598957e-41
ZNRF3	0.807116	Plasticity	WNT signaling		ADGRV1	-0.808476	7.02045673455494e-41
BMP7	0.806891	Plasticity	BMP signaling		CRYAB	1.21825	2.12150556441947e-39
EPHX1	0.802897	Lipid metabolism	Cytosol fatty-acid metabolism		MAGI2	-0.827595	5.407856130763e-39
GATM	0.799499	Mitochondria	Mitochondria amino-acid metabolism		SPP1	1.29462	5.88894013413058e-39
ALDH1L1	0.796551	General metabolism	General metabolism other		PTN	-1.4022	1.2644213982296e-38
MAOA	0.795687	Gliotransmission	GABA & glutamate		TENM2	-1.17035	1.45119646060229e-37
CAT	0.795261	Stress response	Antioxidant		PREX2	-1.13924	1.68798282930481e-37
LIFR	0.794946	Plasticity	Pluripotency		SLC4A4	-1.23867	4.81489299577319e-37
CDH20	0.794941	Plasticity	Adherens junction		BOK	1.31863	5.11777083206094e-37
GJB6	0.794676	Plasticity	Gap junction		MGAT4C	-1.13053	6.50708662331656e-37
PRDM16	0.794672	Gene expression	Transcription		GNA14-AS1	-1.54534	1.03305685452522e-36
CLDN10	0.792352	Membrane	Tight junction		TNIK	-0.893655	7.34264190194301e-36
GPM6B	0.792259	Plasticity	Cytoskeleton		SPARCL1	-0.971427	1.53481456299101e-35
TMEM47	0.791524	Membrane	Transmembrane protein		MT-ND3	1.29161	1.68183173437596e-35
AMOT	0.789047	Membrane	Tight junction		SAT1	-1.36489	3.15468631342656e-35
EIF4EBP2	0.787313	Gene expression	Translation		NHSL1	-1.2146	4.17771579882022e-35
ARHGEF26	0.784997	PAP	PAP Signaling		AEBP1	1.19919	4.20789120956609e-35
ITGB8	0.780867	Plasticity	ECM		TPST1	1.20293	7.42802558746494e-35
PLEKHA7	0.779339	Plasticity	Adherens junction		GADD45G	1.20853	1.75778785830228e-33
GNA12	0.777563	Signaling	GTPase		RP11-275H4.1	-1.42487	2.05761204236059e-33
SLC7A11	0.776785	Gliotransmission	GABA & glutamate		RP11-507B12.2	1.22029	4.34314663188211e-32
SLC1A2	0.776765	Gliotransmission	GABA & glutamate		SLC39A11	1.00337	9.0410610248084e-32
GPR137B	0.776299	Signaling	G protein-coupled receptor		ANGPTL4	1.08988	1.20007707450267e-31
MCC	0.774566	PAP	PAP Signaling		RP11-39M21.1	-1.35493	2.43323293743116e-31
RANBP3L	0.773889	Plasticity	BMP signaling		PIK3C2A	-1.26084	5.62863470008384e-31
KAT2B	0.772939	Gene expression	Chromatin		FRMD4A	-1.2748	2.67224749567543e-30
PHGDH	0.772372	Protein metabolism	Amino acid metabolism		NPAS3	-0.512369	4.75674176364284e-30
CPE	0.77165	General metabolism	General metabolism other		NR2F2-AS1	-1.3079	1.18142802675316e-29
PCDHGC3	0.771508	Plasticity	Adherens junction		RP11-3B12.2	-1.37188	3.35511401434234e-29
CNN3	0.768167	Plasticity	Cytoskeleton		GABRA2	-1.21184	3.40532793551732e-29
PDLIM5	0.766226	PAP	PAP Unknown		CTNNA2	-0.701218	3.7611206982936e-29
PTAR1	0.765552	Unknown	Unknown		PAMR1	-1.17704	5.07503518800494e-29
SLC25A20	0.763612	Mitochondria	Mitochondria fatty-acid oxidation		ITPKB	0.964468	2.56500338379414e-28
PALLD	0.759714	Plasticity	Cytoskeleton		LRRC3B	-1.24457	5.50530152737694e-28
MRO	0.759372	Unknown	Unknown		RORA	-0.62767	5.90058251860928e-28
ATP1B2	0.75743	Gliotransmission	Na+/K+ATPase		ARHGEF3	1.1623	8.43034813286904e-28
SLC4A4	0.757365	Membrane	Membrane transport		PCDH9-AS2	-1.14916	7.56002657995399e-27
DAG1	0.746878	Plasticity	ECM		NTRK2	-0.708066	8.67957436189951e-27
EGLN3	0.744568	Stress response	Hypoxia		ADAMTS9-AS2	1.08734	1.61444561959517e-26
SLC15A2	0.742919	Membrane	Membrane transport		TMEM241	-1.31256	2.25152352242102e-26
ACAA2	0.741585	Mitochondria	Mitochondria amino-acid metabolism		MSI2	-0.814646	2.25152352242102e-26
GPC5	0.741448	Plasticity	Synaptogenesis		NCKAP5	-1.00331	5.80732992585351e-26
FGF2	0.741331	Plasticity	FGF signaling		FBXL7	-0.869605	5.87508425756126e-26
EGFR	0.741153	Plasticity	EGF receptor		MAP1B	1.05083	6.30800986060629e-26
NR2E1	0.739099	Plasticity	Pluripotency		MT-CO3	1.05272	1.83010256160771e-25
GNG12	0.737863	Signaling	GTPase		LINC00461	-0.964844	2.09642357609797e-25
AHCYL1	0.735516	PAP	PAP Signaling		P2RY14	-1.24005	2.59193087742436e-25
PRDX6	0.733423	Stress response	Antioxidant		ERBB2IP	0.838719	3.86435574850663e-25
NEBL	0.730619	Plasticity	Cytoskeleton		SLC1A3	-0.673391	4.21699628374513e-25
TBL1X	0.729658	Gene expression	Transcription		AHNAK	1.02136	9.25382918111955e-25
PAX6	0.729029	Gene expression	Transcription		EPHA6	-1.15184	9.40307812288326e-25
OPHN1	0.727491	Plasticity	Cytoskeleton		FUT9	-0.853033	9.93714228422196e-25
ITM2C	0.726098	General metabolism	APP		RORB	-1.09086	1.89458330245047e-24
RFX4	0.72506	Gene expression	Transcription		FAM19A1	-1.25752	2.00966609091886e-24
PCDHGB7	0.723454	Plasticity	Adherens junction		CTC-498M16.4	-1.08419	2.46324248960453e-24
SELENBP1	0.721615	General metabolism	General metabolism other		KCNQ3	-1.24067	2.98362628063229e-24
ELOVL5	0.721593	Lipid metabolism	Cytosol fatty-acid metabolism		PDE4DIP	0.743148	3.32956492468404e-24
ANTXR1	0.721046	Plasticity	ECM		ADGRL3	-0.764876	3.7344733766508e-24
TEAD1	0.717933	Plasticity	Hippo signaling		UTY	-1.21502	4.19208372112874e-24
HTRA1	0.717597	PAP	PAP Signaling		RGS7	-1.08231	6.79492390217841e-24
ADCYAP1R1	0.717394	Signaling	Signaling multifunctional		COL21A1	1.0208	1.09746906195565e-23
SLC16A9	0.717194	Carbohydrate metabolism	Glucose		CSGALNACT1	-0.89245	1.11694673002145e-23
ATP13A4	0.717076	Endomembrane system	Endoplasmic reticulum		LRP1B	-0.561873	2.16482057299545e-23
FOXO1	0.716694	Stress response	Stress response other		PPP2R2B	-0.581232	2.2091267700321e-23
ACBD7	0.713213	Lipid metabolism	Cytosol fatty-acid metabolism		GARNL3	-1.09265	2.29931071293501e-23
MTM1	0.711586	Signaling	Inositol-based metabolites		CDH20	-0.682382	2.34599550235681e-23
GPT2	0.710756	Gliotransmission	GABA & glutamate		ALDH1L1	0.926428	2.74189541467478e-23
MEGF10	0.7087	Endomembrane system	Lysosome		C3	0.973605	4.84675189516717e-23
ERLIN2	0.707546	Signaling	Inositol-based metabolites		MRAS	1.02161	5.61411414118503e-23
FIBIN	0.706971	Unknown	Unknown		FAT3	-1.05635	7.26041033975012e-23
LGR4	0.703499	Plasticity	WNT signaling		TMEM108	-1.07033	1.88742163592102e-22
PLCD1	0.703285	Hormone	Thyroid hormone		SLCO3A1	1.01759	2.00057358255112e-22
HSDL2	0.701267	General metabolism	Oxidoreductase		GRIA2	-1.00693	2.23665174576148e-22
FBXO8	0.700986	Protein metabolism	Proteostasis		CHI3L1	1.01516	7.64160447127858e-22
APCDD1	0.700648	Plasticity	WNT signaling		PLEC	0.955302	1.15180192312463e-21
STON2	0.699987	Endomembrane system	Vesicle trafficking		IGFBP7	0.95302	1.7387456117148e-21
GPR37L1	0.699803	Signaling	G protein-coupled receptor		TSHZ2	1.00473	1.8826073419301e-21
ITPKB	0.693686	Signaling	Inositol-based metabolites		RBMS3	-0.963565	1.8826073419301e-21
SERPINE2	0.692934	PAP	PAP Signaling		APLNR	0.996326	2.45168632861644e-21
IL17RD	0.692264	Gliotransmission	TNF alpha		HSP90AA1	0.967995	5.92634529346434e-21
TNFSF13	0.689526	Gliotransmission	TNF alpha		MIR99AHG	-0.53083	7.21283854857359e-21
SLCO1C1	0.68796	Hormone	Thyroid hormone		PSAP	0.839141	8.32732811747856e-21
GLUD1	0.68629	Gliotransmission	GABA & glutamate		DKK3	0.851439	1.31756390236221e-20
RYR3	0.686223	Signaling	Calciosome		SLC26A3	0.949008	5.6754133163584e-20
PAPLN	0.685669	Unknown	Unknown		ITGB8	0.914511	5.6754133163584e-20
TPP1	0.68477	Endomembrane system	Lysosome		S100A6	0.979631	6.07764475875192e-20
FGFR2	0.684018	Plasticity	FGF signaling		ADAMTSL3	0.961619	6.17266838665685e-20
CRB1	0.683532	Plasticity	Hippo signaling		ZBTB20	-0.535617	8.80405084219271e-20
ADORA2B	0.68219	Signaling	G-protein coupled receptor		HILPDA	0.91503	1.12582535031367e-19
FGFR3	0.681084	Plasticity	FGF signaling		APC	-0.809262	1.48213109262728e-19
METTL7A	0.67508	Protein metabolism	Post-translational modifications		SLC8A1	-1.04331	1.62332010062523e-19
EYA2	0.674395	Gene expression	Transcription		SYTL4	0.974233	1.64067016804331e-19
SULT1C4	0.672761	General metabolism	General metabolism other		AC016716.2	-0.94146	2.98549091012187e-19
TGFBR3	0.6727	Plasticity	TGFbeta signaling		BRINP3	-0.974201	3.4062096747274e-19
MGST1	0.662264	Stress response	Antioxidant		C10orf11	-0.974238	3.45088419778004e-19
PPARA	0.662063	Lipid metabolism	Lipid homeostasis and transport		SORBS1	0.587422	4.67694705038758e-19
NEO1	0.659813	Signaling	Immunoglobulin		CST3	-0.73067	7.50207313850539e-19
MRVI1	0.659427	Signaling	Inositol-based metabolites		OSBPL11	0.90421	9.9323795758429e-19
GPAM	0.659294	Lipid metabolism	Phospholipid		LMO3	-0.944978	1.04552670939211e-18
CYP2J2	0.658216	Protein metabolism	Cytochrome P450		AHCYL1	0.73177	1.30955104305672e-18
SLC44A2	0.655659	Membrane	Membrane transport		MBP	0.850828	1.65176562574156e-18
ITGA7	0.654232	Plasticity	ECM		KNOP1	0.874807	1.82479322928409e-18
EZR	0.653699	PAP	PAP Morphological dynamics		CACHD1	-0.863891	1.91686173076427e-18
ZIC2	0.651925	Gene expression	Transcription repressor		MYO9B	0.96762	2.24150069360467e-18
ELP4	0.651693	Gene expression	Chromatin		RP11-116O11.1	-1.04689	2.57253557860292e-18
GLI3	0.65093	Plasticity	Smoothened signaling		HES5	-1.03722	3.69798641855681e-18
ACOX2	0.6497	Peroxisome	Peroxisome fatty-acid oxidation		SLC25A29	0.878408	3.79478001345818e-18
CHDH	0.646463	Mitochondria	Mitochondria amino-acid metabolism		IRS2	0.936885	4.04722512551338e-18
FAM189A2	0.641357	Unknown	Unknown		CACNA2D3	0.872552	4.51707264504087e-18
DTNA	0.640299	PAP	PAP Plasticity		L3MBTL4	0.903434	5.06641752852352e-18
CNTFR	0.639909	PAP	PAP Plasticity		GNAQ	-0.797271	8.35256965348138e-18
LRRC8A	0.637143	Membrane	Membrane ion channel		MATN2	0.935938	8.85131094412618e-18
DPY19L3	0.636903	PAP	PAP Protein metabolism		RP11-776H12.1	-0.955044	9.42293437557385e-18
SLC44A3	0.636489	Membrane	Membrane transport		SH3RF1	-1.01439	9.49873365669329e-18
ACACB	0.636447	Mitochondria	Mitochondria fatty-acid oxidation		DAAM1	0.782542	1.16233966931501e-17
SUCLG2	0.635964	Mitochondria	TCA		HSP90AB1	0.911349	1.27556754047498e-17
SOX2	0.634271	Plasticity	Glial cell fate commitment		ADAMTS17	-0.961944	1.93935098507651e-17
INHBB	0.633125	Plasticity	TGFbeta signaling		SDC4	0.852808	1.93935098507651e-17
CACHD1	0.632441	Signaling	Calciosome		IFITM3	0.831895	1.93935098507651e-17
CAPN2	0.631347	PAP	PAP Signaling		LINC00299	-0.898346	2.52652167851884e-17
GPC4	0.630819	Plasticity	Synaptogenesis		WFS1	0.920455	3.84944656273534e-17
SLC9A3R1	0.629132	Signaling	Signaling multifunctional		CD81	0.856907	5.33746664183398e-17
FAM107A	0.626229	PAP	PAP Morphological dynamics		PBX1	-0.848485	5.73295348921268e-17
GRIN2C	0.625805	Gliotransmission	GABA & glutamate		CP	0.763361	8.12642264233395e-17
RAB31	0.625247	Endomembrane system	Vesicle trafficking		PLXNB1	0.774304	9.47010474295882e-17
FGFRL1	0.624479	Plasticity	FGF signaling		PRKX	0.870013	9.87197901448628e-17
PAQR8	0.621722	Hormone	Steroid		NFKBIA	0.890282	1.04445469309857e-16
SH3PXD2B	0.620136	Plasticity	ECM		DLG2	-0.665128	2.07175434500453e-16
TPD52L1	0.619666	Endomembrane system	Vesicle trafficking		GALNT15	0.878875	2.72111348949122e-16
FKBP10	0.619051	Endomembrane system	Endoplasmic reticulum		DIO2	-1.00047	2.88179919036132e-16
ZIC5	0.618197	Gene expression	Transcription repressor		RHOJ	-0.977394	2.94259200173387e-16
MYO10	0.617928	PAP	PAP Morphological dynamics		RP11-436D23.1	-0.833784	2.98002011011567e-16
LGALS3	0.617467	Plasticity	Adherens junction		ARHGEF4	0.692667	3.72761707017742e-16
C16orf89	0.616458	Unknown	Unknown		GRID2	-1.00003	4.26422604981513e-16
TNFRSF11B	0.615105	Gliotransmission	TNF alpha		SYNM	0.802253	4.75516859188345e-16
ALDH7A1	0.614676	PAP	PAP Stress response		MARCH3	0.828356	4.82598786244619e-16
TNS3	0.614024	PAP	PAP Morphological dynamics		FLNA	0.909395	8.34146471470535e-16
GDPD2	0.613478	Signaling	Inositol-based metabolites		TTTY14	-0.953658	9.08453590759127e-16
APOE	0.612602	Lipid metabolism	Cholesterol		CCL2	0.797759	1.09840182555633e-15
KLF15	0.6113	Gene expression	Transcription		AHI1	0.703165	1.26505706607507e-15
RAB34	0.610687	Endomembrane system	Vesicle trafficking		CTD-2282P23.2	-0.984515	1.28952553263364e-15
MAPK4	0.609112	Signaling	Kinase		RASL10A	-0.938651	1.29413903233809e-15
HSD17B6	0.608872	Hormone	Retinoid		QDPR	0.849507	1.29956618464542e-15
SMOX	0.608268	Gliotransmission	GABA & glutamate		C1orf21	-0.872586	1.93575840902278e-15
CYP4F11	0.608172	Protein metabolism	Cytochrome P450		AKAP6	-0.81809	1.93575840902278e-15
PGM1	0.606973	Carbohydrate metabolism	Glucose		FSTL5	-0.96172	2.03350501207953e-15
SASH1	0.605954	Gene expression	Transcription repressor		TMEM132C	-0.950637	2.03350501207953e-15
VANGL2	0.605195	Plasticity	Ciliogenesis		HSPB8	0.841003	2.03350501207953e-15
FAM167A	0.605096	Unknown	Unknown		ABCA2	0.833336	2.17014368818339e-15
PTPN13	0.604499	Signaling	Protein tyrosine phosphatase		ETNPPL	-0.795278	2.17132979305025e-15
ZNF516	0.60331	Gene expression	Zinc-finger proteins		KLF12	-0.82912	2.41025072810248e-15
PHKA1	0.602273	Carbohydrate metabolism	Glycogen		PTPRG	-0.80665	2.51974069916059e-15
FBLN1	0.602012	Plasticity	ECM		BCL6	0.742226	2.57128193228732e-15
PTN	0.600592	PAP	PAP Plasticity		BAIAP3	0.863864	2.67880166385779e-15
CPQ	0.59999	Hormone	Thyroid hormone		RANGAP1	0.850492	3.63314936245117e-15
RNF182	0.599829	Signaling	Ring finger		EPHB1	-0.860385	4.26552345782665e-15
NFIA	0.59733	Gene expression	Transcription		DDAH1	-0.837304	4.31605429276609e-15
NTSR2	0.596387	PAP	PAP Signaling		GLI3	-0.829457	4.35145493383713e-15
SALL3	0.596349	Gene expression	Transcription		ARHGAP39	0.834945	4.61800248899354e-15
MACF1	0.596336	PAP	PAP Morphological dynamics		ATP9A	0.83264	4.61800248899354e-15
GPR75	0.596027	Signaling	G-protein coupled receptor		DUSP1	0.833135	4.89631342037541e-15
IL17RB	0.594279	Gliotransmission	TNF alpha		NLGN4Y	-0.95455	5.08888312946982e-15
ACSS1	0.593828	Lipid metabolism	Lipid homeostasis and transport		CADM1	-0.600488	5.10971721787443e-15
CABLES1	0.593613	Plasticity	Cell growth		FMNL2	-0.637297	5.16011604881498e-15
FZD7	0.593123	Plasticity	WNT signaling		CHD9	-0.731286	5.51584323981917e-15
BDH2	0.5914	Mitochondria	Mitochondria ketone body biosynthesis		RP11-347C12.1	0.776448	7.21739088115211e-15
GSTM2	0.591386	Stress response	Antioxidant		HSPA1B	0.873694	7.61180314064724e-15
DDR2	0.590648	Plasticity	ECM		SPON1	-0.798334	7.76994151529078e-15
RHPN2	0.589114	Signaling	GTPase		POU6F2	-0.956233	9.24689808342925e-15
RGS20	0.585699	Signaling	G protein-coupled receptor		LRP4-AS1	-0.958491	1.05782604085958e-14
GLUL	0.584188	Gliotransmission	GABA & glutamate		PTGES3	0.861703	1.1712380000912e-14
BBS2	0.583622	Plasticity	Ciliogenesis		DHCR24	0.786969	1.22200410036933e-14
LEPROT	0.582944	Hormone	Hormone other		CIRBP	-0.760377	1.66163856868638e-14
FYN	0.582717	Signaling	Kinase		RPL23A	-0.876419	1.67984041266841e-14
FBXL7	0.581037	Protein metabolism	Proteostasis		PPFIA1	0.72625	2.00981128964772e-14
DDO	0.580474	Mitochondria	Mitochondria amino-acid metabolism		SLC20A2	0.822333	2.34873504743765e-14
IL17D	0.579948	Gliotransmission	TNF alpha		RP11-514P8.6	0.823328	3.42272118516851e-14
UNG	0.579527	Gene expression	DNA repair		CABLES1	-0.819335	5.97673858418785e-14
SLC6A11	0.578353	Gliotransmission	GABA & glutamate		SLC6A8	0.840678	6.27637680981871e-14
EFEMP1	0.577566	Plasticity	EGF receptor		ENTPD1-AS1	-0.80245	6.6286314161693e-14
RFX2	0.576971	Gene expression	Transcription		LRRC16A	-0.662768	9.059136467682e-14
SORBS1	0.576897	Plasticity	Adherens junction		ARFGAP1	0.827847	9.208619375303e-14
WFS1	0.575478	Signaling	Calciosome		SNED1	0.804822	9.45828806151022e-14
HIF3A	0.575443	Stress response	Hypoxia		SRGAP3	-0.848795	1.33550992904467e-13
ALDH2	0.574409	General metabolism	General metabolism other		NR4A1	-0.884157	1.52478433105872e-13
TULP3	0.573895	Plasticity	Smoothened signaling		FHIT	-0.653646	1.52478433105872e-13
SLC41A1	0.573746	Membrane	Membrane transport		RP11-444D3.1	-0.74533	1.80553822760308e-13
SLC25A18	0.564951	Gliotransmission	GABA & glutamate		RP11-436K8.1	-0.844847	2.04236459693897e-13
AASS	0.563444	Mitochondria	Mitochondria amino-acid metabolism		DCLK1	0.803506	2.06214321594929e-13
ZFAND3	0.56254	Gene expression	Zinc-finger proteins		GMPR	0.805038	2.18269996293203e-13
F3	0.562272	Vascular	Coagulation factor		PDE7B	-0.763776	2.36805870359044e-13
PPP1R3D	0.559737	Carbohydrate metabolism	Glycogen		ENTPD1	-0.89905	2.45184854953011e-13
PRCP	0.555139	Endomembrane system	Lysosome		CEP85L	-0.797218	3.338553290884e-13
EDNRB	0.555057	Signaling	Inositol-based metabolites		CNTN2	0.829426	4.23811695791e-13
ABCC9	0.555013	Membrane	ATP-binding cassette		ALCAM	-0.771035	4.30659475375783e-13
KCNJ10	0.554387	Gliotransmission	Potassium channel		AQP1	0.795621	4.71919226229408e-13
NPAS3	0.553634	Gene expression	Transcription		RGMA	0.753792	5.18580910222957e-13
ZDHHC2	0.552974	Endomembrane system	Vesicle trafficking		SCG3	-0.88945	5.58716799291778e-13
TUBB2B	0.551232	Plasticity	Cytoskeleton		RP11-371F15.3	0.736706	5.85189808892113e-13
DBX2	0.549105	Plasticity	Homeobox signaling		SMAD9	0.785212	5.87573790129509e-13
PDLIM3	0.548576	Plasticity	Cytoskeleton		RP11-77K12.4	0.771186	5.89426587216671e-13
RFTN2	0.548063	Endomembrane system	Vesicle trafficking		COL5A3	-0.702215	5.98306775770603e-13
NEK6	0.547707	Plasticity	Cell growth		AC074363.1	-0.737837	6.19514126114215e-13
IL33	0.54727	Stress response	Cytokines		GNA14	-0.760734	6.20311507442434e-13
SOX21	0.547244	Plasticity	Glial cell fate commitment		INTU	-0.777683	6.70806218497996e-13
LIX1	0.544356	Unknown	Unknown		LRRC7	-0.885033	6.94436710629326e-13
MAP3K5	0.543354	Signaling	Kinase		TUBB2B	-0.785039	1.07258714828129e-12
MMP28	0.540804	Plasticity	Matrix metalloprotease		OPHN1	-0.628872	1.07258714828129e-12
PTCH1	0.540428	PAP	PAP Plasticity		SAMHD1	0.666409	1.23699497998122e-12
CADM1	0.53953	Plasticity	CAM & Contactin & Ephrin		DNAJB1	0.808026	1.25684086123561e-12
LAMA1	0.538754	Plasticity	ECM		CTC-490E21.12	0.759095	1.26433164424451e-12
AK3	0.535155	PAP	PAP Signaling		STK33	-0.767299	1.49483503883712e-12
EMX2	0.534628	Gene expression	Transcription		LENG8	0.759243	2.06203844510046e-12
RAMP1	0.531539	Signaling	Calciosome		FGF14	-0.853547	2.70220541845216e-12
GTF3C6	0.530533	Gene expression	Transcription		RLBP1	-0.839822	2.70220541845216e-12
ALDOC	0.527046	Carbohydrate metabolism	Glucose		PHLPP1	-0.64563	2.70220541845216e-12
SLC7A2	0.525245	Gliotransmission	GABA & glutamate		GPRC5B	0.658209	2.77355014997342e-12
SNTB1	0.525127	Plasticity	Cytoskeleton		RP11-307B6.3	-0.85401	3.69089947648439e-12
CD109	0.524421	Plasticity	TGFbeta signaling		DPYSL2	0.595242	4.44572959580482e-12
PSD2	0.522065	PAP	PAP Signaling		AUTS2	-0.595077	5.32950512171793e-12
NDRG2	0.521015	PAP	PAP Plasticity		ARHGEF17	0.767378	5.90901929632375e-12
MYBPC1	0.520337	Plasticity	Cytoskeleton		CTC-498M16.2	-0.860048	6.25696588059686e-12
ABCA1	0.519021	Membrane	ATP-binding cassette		RASSF4	0.672569	7.24882756443239e-12
SCRG1	0.518055	PAP	PAP Unknown		XKR6	-0.831642	7.71219697842356e-12
PARD3B	0.515758	Plasticity	Hippo signaling		SLC24A4	0.707353	8.52888452469661e-12
RXRA	0.515112	Hormone	Retinoid		CSRP1	0.701401	8.60923139250121e-12
BCKDHB	0.514478	Mitochondria	Mitochondria amino-acid metabolism		SLC14A1	0.625901	8.66074387147714e-12
PHF21B	0.514188	Unknown	Unknown		LINC01314	-0.849603	8.71845379131921e-12
P2RY1	0.512824	Gliotransmission	Gliotransmission other		TYRO3	0.772529	9.33209928435687e-12
GMPR	0.512549	General metabolism	Nucleotide		MCF2L2	-0.852738	9.7739417104524e-12
SORCS2	0.512015	Endomembrane system	Molecule trafficking		FAM182B	0.683208	9.7739417104524e-12
DDAH1	0.509358	General metabolism	General metabolism other		RNF19B	0.722828	1.01714906374969e-11
KCNN3	0.507524	Gliotransmission	Potassium channel		SLC25A5	-0.824422	1.22776769322641e-11
HSPB8	0.506551	Stress response	Stress response other		FAM107A	0.674881	1.34093364881669e-11
PLOD2	0.505975	Plasticity	ECM		LINC01572	-0.84856	1.41822689176856e-11
IGDCC4	0.50502	Signaling	Immunoglobulin		SFMBT2	-0.717698	1.49138952706864e-11
PARD3	0.504908	Plasticity	Hippo signaling		SPTAN1	0.670859	1.85484254236839e-11
PTGDS	0.504873	General metabolism	General metabolism other		SYNE1	-0.659931	1.88416743798081e-11
CRYL1	0.50426	Carbohydrate metabolism	Carbohydrate metabolism other		ADM	0.656373	2.12662544936249e-11
OAF	0.504014	Unknown	Unknown		WASH1	0.76546	2.20319958381691e-11
GPR143	0.502535	Signaling	G-protein coupled receptor		STIP1	0.740411	2.20319958381691e-11
CHST7	0.502134	Plasticity	ECM		HES4	-0.784213	2.38540787224493e-11
MID1	0.501601	Signaling	Signaling multifunctional		SEMA3D	0.623755	2.73909996403377e-11
TOR1AIP1	0.500264	Plasticity	Cell growth		C1S	0.751656	2.86348644148199e-11
SNTA1	0.496677	Plasticity	Cytoskeleton		ATL2	-0.830055	3.07221502476548e-11
MASP1	0.495051	Stress response	Complement		TUBB2A	-0.828161	3.07221502476548e-11
TSPAN6	0.493983	Plasticity	Tetraspanin		TMBIM1	0.757238	3.12285178793441e-11
ABLIM1	0.493942	Plasticity	Cytoskeleton		LUZP2	-0.815381	3.17149013680595e-11
SSPN	0.493478	Plasticity	Cytoskeleton		CDH23	0.73347	3.64190416763796e-11
DECR1	0.491251	Mitochondria	Mitochondria fatty-acid oxidation		AGFG2	0.725298	3.89084932793249e-11
NBPF10	0.48782	Unknown	Unknown		HSP90B1	0.762208	3.99816484012908e-11
CHPT1	0.48768	Lipid metabolism	Phospholipid		ID3	0.736912	4.24441205814911e-11
PLIN1	0.487061	Lipid metabolism	Lipid homeostasis and transport		PARD3	0.503131	4.40961886207316e-11
FAM171B	0.486537	Unknown	Unknown		PPP1R3C	-0.775519	4.7128821352391e-11
TMEM185B	0.485536	Membrane	Transmembrane protein		NLGN4X	-0.795919	5.03501528619898e-11
CD59	0.483813	Stress response	Complement		SNCG	-0.812215	6.22263802350069e-11
SLC14A1	0.483806	Membrane	Membrane transport		PNPLA6	0.733444	7.2184696961906e-11
DDIT4L	0.483053	Plasticity	Cell growth		SPDYE2	-0.820101	7.59597579291772e-11
RAVER2	0.481703	Gene expression	Ribosome		BCAT2	0.715319	7.8180962637009e-11
WWC1	0.479935	Plasticity	Hippo signaling		RP11-759A24.3	-0.741113	7.97469298109322e-11
TMPRSS3	0.479846	Signaling	Protease		NKAIN4	-0.80808	9.41114227493913e-11
ADI1	0.479227	Protein metabolism	Amino acid metabolism		RGS20	-0.724471	9.44113479278205e-11
LTBP1	0.477645	Plasticity	TGFbeta signaling		EDNRB	-0.79914	1.06853553017997e-10
PIR	0.475792	Gene expression	Transcription		NOL4	-0.780043	1.08862574541346e-10
TTPA	0.475674	Hormone	Hormone other		CACNB2	-0.601037	1.11008667135119e-10
TRIL	0.472529	Stress response	TRL signaling		PCLO	0.725796	1.36428149468408e-10
GMNN	0.470392	Plasticity	Cell growth		AC005009.2	-0.645246	1.410127958642e-10
CTSH	0.468943	Mitochondria	Mitochondria apoptosis		KLHL32	-0.710425	1.53675095155454e-10
STK33	0.466601	Signaling	Kinase		RALGDS	0.690512	1.53675095155454e-10
NDP	0.465579	Plasticity	WNT signaling		SLC24A3	-0.772332	1.62146732117136e-10
LHX2	0.464764	Gene expression	Transcription		LUC7L3	0.570079	1.74703601796308e-10
IKZF2	0.461797	Gene expression	Zinc-finger proteins		YARS	0.704139	2.00878938846242e-10
MTMR10	0.461689	Signaling	Inositol-based metabolites		MAPK8IP3	0.720376	2.07599539489279e-10
AEBP1	0.460485	Gene expression	Transcription repressor		PHYHD1	0.702283	2.29445091847888e-10
PHLPP1	0.458189	Signaling	Phosphatase		RP11-597D13.9	-0.758719	2.51456053287031e-10
ASAP3	0.458016	Endomembrane system	Lysosome		RGR	0.700566	2.72037983509817e-10
PRTFDC1	0.457706	Signaling	Inositol-based metabolites		FTX	-0.568659	2.78813046212667e-10
OTX1	0.454541	Plasticity	Pluripotency		SMARCA2	-0.651644	3.30511964011142e-10
HIBADH	0.45357	Mitochondria	Mitochondria amino-acid metabolism		RP11-627D16.1	0.688851	3.58791088986811e-10
NFATC4	0.453126	Gene expression	Transcription		B4GALNT4	0.634558	3.62856594562393e-10
RGR	0.452698	Signaling	G protein-coupled receptor		HDAC7	0.709399	4.2528195189718e-10
ARL6IP6	0.451177	Unknown	Unknown		ECE1	0.700032	4.65859297022777e-10
MYLK	0.449565	Plasticity	Cytoskeleton		ZNF98	0.690492	5.03273223130378e-10
SRI	0.446094	Signaling	Calciosome		RP11-133F8.2	-0.73971	5.17268162784637e-10
SCARA3	0.444865	Stress response	Antioxidant		OAF	-0.755523	5.38437208807214e-10
NCAN	0.44378	Plasticity	ECM		ENOX1	-0.678501	5.38437208807214e-10
NWD1	0.443519	Hormone	Steroid		RP11-229P13.27	0.643093	5.38437208807214e-10
CASP7	0.443372	Stress response	Cell death		VIM	0.649281	5.53996463336718e-10
FSTL1	0.442998	Plasticity	TGFbeta signaling		APOC1	-0.732445	6.08956590790259e-10
ACSF2	0.442846	Lipid metabolism	Cytosol fatty-acid metabolism		SAFB2	0.682105	6.08956590790259e-10
FUT10	0.442704	Endomembrane system	Golgi		FO538757.2	0.700232	6.14031786369654e-10
SALL2	0.441045	Gene expression	Transcription		CAMK4	-0.776263	6.37857267271207e-10
THSD1	0.440154	Plasticity	Synaptogenesis		LINC00693	-0.661294	6.54604638595978e-10
SLITRK2	0.437672	Plasticity	Synaptogenesis		TMEM232	-0.72777	6.66000203738588e-10
AK4	0.436911	Signaling	Kinase		NRXN3	-0.694171	6.97405083499774e-10
PHYHD1	0.435426	Unknown	Unknown		RPL7	-0.755378	7.81316972762181e-10
SDC4	0.434968	PAP	PAP Morphological dynamics		PI16	0.654815	8.12169378246118e-10
CHRDL1	0.432904	Plasticity	BMP signaling		MICALL2	0.615821	8.44813633876168e-10
SLC1A4	0.431619	Membrane	Membrane transport		GABRA4	-0.637597	8.55345176745011e-10
ADH5	0.431466	Lipid metabolism	Lipid homeostasis and transport		XYLT1	-0.76335	8.76933447885706e-10
ALDH4A1	0.430116	Gliotransmission	GABA & glutamate		PLD5	-0.757544	8.76933447885706e-10
ZFHX4	0.429615	Gene expression	Zinc-finger proteins		USMG5	0.68763	9.04623166599208e-10
SRP9	0.427754	Endomembrane system	Endoplasmic reticulum		NHS	0.686514	9.18018503862816e-10
PAMR1	0.427202	Unknown	Unknown		LAMP2	0.681462	9.33508850923601e-10
NT5C2	0.426589	General metabolism	Nucleotide		RP13-143G15.4	-0.776309	9.56884938084677e-10
SEMA4B	0.425973	Plasticity	CAM & Contactin & Ephrin		SLCO1C1	-0.645727	1.1049544256927e-9
HGF	0.425832	Plasticity	Growth factor		PLXNB2	0.717105	1.13898003834447e-9
SYTL4	0.425468	Endomembrane system	Vesicle trafficking		FKBP4	0.620207	1.16400244695466e-9
PPP1R3C	0.424214	Carbohydrate metabolism	Glycogen		FAM20C	0.689538	1.21199199323405e-9
NQO1	0.423991	Protein metabolism	Amino acid metabolism		NBPF14	0.684572	1.28137314673759e-9
GPD2	0.419633	Carbohydrate metabolism	Glucose		PDZRN3	-0.657971	1.28137314673759e-9
SLC7A10	0.415579	Gliotransmission	Gliotransmission other		CCP110	0.717616	1.35135947504197e-9
MFAP3L	0.41238	Plasticity	ECM		PLCD3	0.63364	1.41152070494704e-9
PPP2R1B	0.406867	Signaling	Phosphatase		MT1G	-0.716925	1.54150193182467e-9
PRKCA	0.404016	Signaling	Signaling multifunctional		EGLN3	-0.672398	1.68596266473033e-9
LFNG	0.401196	Plasticity	Notch signaling		ABI1	-0.63151	1.876093394282e-9
NT5E	0.396679	General metabolism	Nucleotide		RP11-131L23.1	-0.703827	1.91368575762183e-9
LRRC3B	0.396622	Plasticity	Cytoskeleton		SUMF1	-0.694271	1.97770373418076e-9
ABHD3	0.396055	Lipid metabolism	Phospholipid		NDRG1	0.703735	2.02056642247093e-9
TTYH1	0.395861	Membrane	Membrane ion channel		MYRF	0.703388	2.08668098223039e-9
APLNR	0.39507	Signaling	G protein-coupled receptor		ZEB1	-0.664884	2.24275913908431e-9
HADH	0.394447	Mitochondria	Mitochondria amino-acid metabolism		S100A10	0.552736	2.67813250412891e-9
SPATA6	0.393576	Unknown	Unknown		RP11-318K12.2	-0.653735	2.82039862117376e-9
LIMK2	0.391838	Plasticity	Cytoskeleton		LINC00499	-0.602531	2.93835029501492e-9
EHHADH	0.391671	Peroxisome	Peroxisome amino acid		SSFA2	0.674942	3.03370305180925e-9
ASPH	0.391377	Signaling	Calciosome		CLK1	0.634115	3.23838974266284e-9
BCL2	0.391188	Mitochondria	Mitochondria apoptosis		RP11-217L21.1	-0.706604	3.24306396705387e-9
PPP1R1B	0.390338	Signaling	cAMP signaling		TMEM259	0.65507	3.36872773561566e-9
FAS	0.388104	Mitochondria	Mitochondria apoptosis		FOXP1	-0.635434	3.47587022872954e-9
CDK2AP1	0.38697	Plasticity	Cell growth		CPSF4	0.623876	3.52951404110206e-9
MYOM1	0.386521	Plasticity	Cytoskeleton		GFPT2	0.64829	4.04034103466441e-9
GLIS3	0.383512	Gene expression	Transcription		MAST4	-0.562586	4.30475341515803e-9
AKR7A2	0.383504	General metabolism	Oxidoreductase		NFIC	0.674594	4.47611541826485e-9
FAH	0.38039	Protein metabolism	Amino acid metabolism		RP11-679C8.2	-0.671431	4.95727019333781e-9
RXRG	0.380381	Hormone	Retinoid		AGBL4	-0.628195	5.07781424610884e-9
PLIN5	0.376118	Mitochondria	Mitochondria fatty-acid oxidation		ANLN	0.630745	5.46047129960416e-9
RGN	0.375874	Carbohydrate metabolism	Carbohydrate metabolism other		STXBP5	-0.601407	5.96907289434786e-9
PMP2	0.372108	Unknown	Unknown		COX20	-0.739553	5.9955542177878e-9
ENO1	0.37071	Carbohydrate metabolism	Glucose		RERG	-0.729549	6.12233485323786e-9
SLC2A12	0.367051	Carbohydrate metabolism	Glucose		GRID1	-0.672899	6.4708335064758e-9
IGSF11	0.365867	Plasticity	Cell growth		DDRGK1	0.641929	7.17792624056713e-9
PRSS35	0.36441	Signaling	Protease		AP003025.2	-0.67507	7.64368460111491e-9
PPP2R5A	0.362556	Signaling	Phosphatase		MAN1C1	0.653356	7.85158892164094e-9
RLBP1	0.360064	Hormone	Retinoid		AC012593.1	-0.688176	7.9663898790253e-9
CST3	0.359519	General metabolism	APP		KCNIP4	-0.706155	8.18819047649285e-9
FAM120C	0.359476	Unknown	Unknown		BNC2	0.637973	8.41473981312866e-9
TRIM8	0.35786	Protein metabolism	Proteostasis		F11-AS1	-0.707665	9.27080036232911e-9
WDR6	0.357535	Plasticity	Cell growth		IGFBP5	0.62965	9.66360052932355e-9
RERG	0.355441	Plasticity	Cell growth		CD38	-0.708788	1.06205305550645e-8
MRAS	0.354569	Plasticity	ECM		BCL2	-0.589579	1.08215306373714e-8
FZD8	0.350994	Plasticity	WNT signaling		ZFHX4	-0.6064	1.16318725582607e-8
BCAN	0.350407	PAP	PAP Morphological dynamics		SPDYE3	-0.72889	1.18758813184917e-8
TTLL4	0.350109	Gene expression	Chromatin		KLF6	0.635358	1.23119906203065e-8
MT3	0.349625	Stress response	Antioxidant		PLAGL1	-0.703281	1.23561721671018e-8
PLCG1	0.348376	Signaling	Inositol-based metabolites		CHAC2	-0.576252	1.29543119417955e-8
EPB41L5	0.343485	Membrane	Tight junction		RAPH1	-0.693069	1.2977392810792e-8
SDS	0.342267	Mitochondria	Mitochondria amino-acid metabolism		TMC6	0.605932	1.35531866725364e-8
SLC13A5	0.341845	Membrane	Membrane transport		PLOD3	0.638888	1.4171568681664e-8
PEX2	0.339967	Peroxisome	Protein targeting		MEIS2	-0.5312	1.67375215208595e-8
WDFY3-AS2	0.339542	Signaling	ncRNA		LINC00903	-0.673921	1.70791271086448e-8
TMEM136	0.33901	Membrane	Transmembrane protein		CCBE1	-0.652291	1.70999655712454e-8
ATF7	0.338353	Signaling	cAMP signaling		PCDH7	-0.615655	1.76438698701739e-8
ACOX1	0.338005	Peroxisome	Peroxisome fatty-acid oxidation		CLDND1	0.664235	1.81599621306122e-8
MMD2	0.337074	Endomembrane system	Vesicle trafficking		RPS25	-0.643282	1.83442941653495e-8
KCNJ16	0.336248	Gliotransmission	Potassium channel		PRKCA-AS1	-0.701136	1.87403005329424e-8
ZFYVE21	0.335771	Gene expression	Zinc-finger proteins		CD163L1	0.621281	2.05212915198148e-8
KCTD15	0.334338	Gliotransmission	Potassium channel		BCOR	0.656183	2.12666506999917e-8
ABCD3	0.333622	Membrane	ATP-binding cassette		DCHS2	-0.703255	2.32904808218385e-8
LPAR3	0.332701	Signaling	Calciosome		EYA1	-0.684352	2.32904808218385e-8
FXYD3	0.332198	Membrane	Membrane ion channel		PKD1	0.650392	2.66150015376652e-8
PEX11A	0.331608	Peroxisome	Protein targeting		GLUL	-0.522821	2.71347641025452e-8
TST	0.33116	Mitochondria	Mitochondria amino-acid metabolism		SLC27A4	0.619929	2.82629398137686e-8
PYGM	0.328708	Carbohydrate metabolism	Glycogen		LDHB	-0.665296	2.9561780736796e-8
COL5A3	0.326526	Plasticity	ECM		PDZD4	0.622802	2.9561780736796e-8
MAOB	0.325772	Gliotransmission	GABA & glutamate		ST6GALNAC6	0.64424	3.18076963580091e-8
MSI1	0.325689	Plasticity	Pluripotency		SDS	-0.647803	3.47723860183741e-8
HEYL	0.324824	PAP	PAP Plasticity		MAMDC2-AS1	0.586198	3.47723860183741e-8
TRPS1	0.324807	Gene expression	Transcription repressor		ARHGAP6	0.563025	3.47723860183741e-8
DST	0.323633	PAP	PAP Morphological dynamics		RP11-248J23.7	-0.707619	3.57351495378047e-8
SLC25A33	0.323377	Mitochondria	Mitochondrial signaling		RNPC3	-0.621049	3.72284605917235e-8
SFXN5	0.321098	Membrane	Membrane other		TANC1	0.633023	3.74301437732249e-8
LMOD1	0.32023	Plasticity	Cytoskeleton		LDLRAD4	-0.618771	3.93266962333888e-8
TLE1	0.319514	Gene expression	Transcription repressor		EPB41L2	-0.643181	3.98064567307469e-8
DNAH7	0.319403	Plasticity	Ciliogenesis		TPRN	0.59848	3.98064567307469e-8
ADCY2	0.317903	Signaling	Signaling multifunctional		NOVA1	-0.598828	4.00628225612496e-8
TLCD1	0.315883	Signaling	Calciosome		FAM157C	0.576071	4.21795666312366e-8
ENHO	0.315484	Lipid metabolism	Lipid homeostasis and transport		PARK2	-0.530117	4.21795666312366e-8
SOX5	0.31516	Plasticity	Glial cell fate commitment		PELI2	-0.698496	4.62993671038544e-8
SLC30A10	0.314528	Membrane	Membrane transport		SOBP	-0.630463	4.79907554321629e-8
EYA1	0.314286	Gene expression	Transcription		SLC38A9	0.639403	5.06142522487117e-8
EPHX2	0.314249	Lipid metabolism	Cytosol fatty-acid metabolism		CNTNAP1	0.502195	5.17621017797264e-8
ZHX3	0.309003	Gene expression	Transcription repressor		ATP8A1	-0.626101	5.27206317123643e-8
HOGA1	0.308566	Mitochondria	Mitochondria amino-acid metabolism		MSLN	0.558534	5.33749015245278e-8
HEATR5A	0.305647	Unknown	Unknown		PABPC1	0.625226	5.69119484798782e-8
TNIK	0.303462	Plasticity	WNT signaling		NRP2	-0.664801	5.76575129270052e-8
TMPRSS5	0.298569	Signaling	Protease		SOX2	-0.564354	6.09496473033778e-8
FADS2	0.297705	Lipid metabolism	Cytosol fatty-acid metabolism		RP11-778J15.1	-0.640623	6.31036832562218e-8
TRAF3IP2	0.295985	Gliotransmission	TNF alpha		S100A1	-0.661794	6.49408423405087e-8
CYSTM1	0.294699	Unknown	Unknown		OAT	-0.685759	6.96019397287937e-8
RDH10	0.293544	Hormone	Retinoid		LIMK2	0.606141	7.36133262780652e-8
CA8	0.293491	General metabolism	General metabolism other		ACSS1	-0.570834	7.54391354709989e-8
PCDHB4	0.29321	Plasticity	Adherens junction		DOT1L	0.567759	8.49200247934028e-8
RASSF8	0.289282	Plasticity	Adherens junction		PTH1R	0.586952	9.07460144162906e-8
VSX1	0.288547	Plasticity	Homeobox signaling		TUBA1A	0.567104	9.253019654868e-8
CPT1A	0.288464	Mitochondria	Mitochondria fatty-acid oxidation		APCDD1	-0.662814	9.86936599537284e-8
LGI4	0.285649	Unknown	Unknown		VAV3	-0.633971	9.87383586176893e-8
SLC2A4	0.285066	Carbohydrate metabolism	Glucose		TRIM47	0.627703	1.05091006241365e-7
PCDHB5	0.284084	Plasticity	Adherens junction		MTCH1	0.575129	1.05976716614898e-7
PARVA	0.283018	Plasticity	Ciliogenesis		TMTC1	0.601538	1.17499728040194e-7
C1S	0.282705	Stress response	Complement		DYNC1LI2	0.62825	1.24067330217702e-7
FGD6	0.282582	PAP	PAP Morphological dynamics		KCNN3	0.507491	1.24207899201977e-7
SRPX	0.281835	Plasticity	Adherens junction		RP11-43D2.2	-0.574935	1.28462979111591e-7
CTNNA2	0.281502	Plasticity	Hippo signaling		SLC13A3	0.61019	1.30889150590558e-7
RNF43	0.28064	Signaling	Ring finger		ATN1	0.624928	1.43597498700607e-7
GABRA2	0.279721	Gliotransmission	GABA & glutamate		TMEM63B	0.612762	1.46983557934432e-7
KDM1B	0.278071	Gene expression	Chromatin		RP11-563J2.2	0.60404	1.51718493779812e-7
PIPOX	0.277784	Peroxisome	Peroxisome amino acid		TCF25	0.575894	1.52364234568355e-7
FARP1	0.277167	Plasticity	Cytoskeleton		LRSAM1	0.618754	1.55684250548837e-7
MT1G	0.277151	Stress response	Antioxidant		MBD5	-0.520314	1.65131818818983e-7
SLC39A11	0.276444	Membrane	Membrane transport		ST6GAL1	0.608635	1.70231556330524e-7
RNF19A	0.276102	Signaling	Ring finger		RP11-452H21.1	-0.609437	1.79970187888938e-7
LINC00092	0.270572	Signaling	ncRNA		BAZ1B	0.601019	1.84088314537561e-7
C9orf64	0.267726	Gene expression	tRNA		ABCD2	-0.628999	2.0236956482504e-7
C1orf61	0.265823	Unknown	Unknown		APBB1	0.606559	2.22013097910441e-7
ARHGAP5	0.26574	Signaling	GTPase		RSRP1	-0.565443	2.37664739715198e-7
SLC35F5	0.260799	Membrane	Membrane transport		LAMA5	0.582829	2.48082683756698e-7
UNC119B	0.260365	Plasticity	Ciliogenesis		SPRED1	-0.629149	2.59270487399294e-7
PIK3C2A	0.259038	Signaling	Inositol-based metabolites		MIR181A2HG	-0.61424	2.68913093868762e-7
TMEM164	0.257696	Membrane	Transmembrane protein		ENO2	0.600285	2.78725405104813e-7
ARHGAP5-AS1	0.257507	Signaling	GTPase		COLEC12	0.587026	2.9782323525728e-7
GFAP	0.255231	Stress response	Stress response multifunctional		TCAP	0.511841	3.25549320926488e-7
RGS9	0.254545	Signaling	GTPase		RP11-281A20.2	-0.649066	3.57080201442005e-7
DPYSL2	0.252537	Plasticity	Cytoskeleton		CTD-2537O9.1	-0.648491	3.58361014611784e-7
ENKUR	0.25197	Signaling	Calciosome		CDH10	-0.587255	3.68432976130565e-7
LDHB	0.251848	Carbohydrate metabolism	Glucose		SESN3	-0.631428	3.69983905534479e-7
METTL7B	0.251068	Protein metabolism	Post-translational modifications		CCK	-0.644076	3.80848816305625e-7
SLC25A43	0.249741	Mitochondria	Mitochondria other		MAPT	0.541339	3.87143134093592e-7
CYP4V2	0.247914	Protein metabolism	Cytochrome P450		SIPA1L3	0.590307	4.11016214032647e-7
BHMT2	0.247787	Protein metabolism	Amino acid metabolism		ATP1B3	0.576219	4.11016214032647e-7
PYGO1	0.246311	Plasticity	WNT signaling		AHDC1	0.601291	4.11213996065233e-7
PELI2	0.245039	Stress response	TRL signaling		AQP4-AS1	0.519272	4.16928352234847e-7
KREMEN1	0.243114	Plasticity	WNT signaling		RAP2C-AS1	-0.606878	4.32904041814356e-7
DPYSL3	0.2429	Plasticity	CAM & Contactin & Ephrin		PRRC2B	0.598177	4.38647552551933e-7
ARHGEF26-AS1	0.239333	Signaling	GTPase		TNFRSF1A	0.592121	4.40109308676985e-7
MT1F	0.239136	Stress response	Antioxidant		MAMDC2	-0.653923	4.78345111384665e-7
ADHFE1	0.237283	Gliotransmission	GABA & glutamate		SMC5	0.587265	4.78345111384665e-7
KDM3A	0.23428	Gene expression	Chromatin		SLC35F1	-0.553143	4.8441034274348e-7
C1R	0.233422	Stress response	Complement		GRAMD1B	-0.631288	4.87516983098366e-7
TSPAN12	0.230012	PAP	PAP Plasticity		TPPP	0.558016	4.96183569062917e-7
WASF3	0.229518	Plasticity	Cytoskeleton		MYRIP	0.567753	5.0321362948594e-7
SCP2	0.227757	Peroxisome	Peroxisome other		PLOD1	0.504336	5.28626433483129e-7
SMAD5	0.227146	Plasticity	BMP signaling		AC016723.4	-0.639739	5.35236580235148e-7
TPCN1	0.226311	Endomembrane system	Lysosome		GNAO1	-0.548648	5.44927096860895e-7
DNALI1	0.222161	Plasticity	Ciliogenesis		EZH1	0.588407	5.53016928673866e-7
GNA14	0.221805	Signaling	GTPase		UNC5D	-0.643145	5.53890421643754e-7
MEGF9	0.221421	Endomembrane system	Lysosome		UQCRB	-0.605626	5.77345688784865e-7
ECHDC2	0.220491	Mitochondria	Mitochondria fatty-acid oxidation		ZNF521	-0.600985	5.78607287770918e-7
ALDH1A1	0.220174	Hormone	Retinoid		PLP1	0.502919	5.79970631172882e-7
FREM2	0.219772	Plasticity	ECM		MMD2	-0.584486	5.88627809941086e-7
CLU	0.218645	PAP	PAP Stress response		SLC38A2	0.587864	6.82867111469051e-7
WWOX	0.217479	Plasticity	Hippo signaling		NKX6-2	0.566665	7.04829760180887e-7
HERPUD2	0.217357	Endomembrane system	Endoplasmic reticulum		TOMM40	0.521032	7.43364918383738e-7
FADS1	0.212671	Lipid metabolism	Cytosol fatty-acid metabolism		TSPAN7	-0.635144	8.06225955209202e-7
NRBP2	0.211121	Endomembrane system	Molecule trafficking		PHLDB1	0.5722	8.06225955209202e-7
LYPD1	0.209598	Protein metabolism	Post-translational modifications		PDIA4	0.52919	8.24799596940366e-7
ME1	0.20868	Mitochondria	TCA		PPP1R9A	-0.504545	8.29156850873121e-7
LRAT	0.206569	Hormone	Retinoid		BIN1	0.593568	8.30360214444867e-7
MT1H	0.204167	Stress response	Antioxidant		SHISA5	0.578459	8.30360214444867e-7
GFRA1	0.201787	Plasticity	Growth factor		ENSA	0.567172	8.69747086930946e-7
ENDOU	0.201572	Gene expression	Ribosome		SAP30BP	0.582199	8.86050181162238e-7
CAMKMT	0.197876	Protein metabolism	Amino acid metabolism		CLYBL	-0.62124	8.94967829050119e-7
HPR	0.197586	Vascular	Hemoglobin		ADCK3	0.557816	9.01442703870001e-7
TTC23	0.197182	Unknown	Unknown		DOCK9	0.584789	9.09587889183184e-7
NANOS1	0.196107	Mitochondria	Mitochondrial gene expression		TTN-AS1	-0.620321	9.13157429844451e-7
NUPR1	0.194735	Stress response	Stress response multifunctional		RILPL1	0.567224	9.99858957674871e-7
SYPL2	0.193684	Unknown	Unknown		LINC00982	-0.632371	1.02098e-06
PPP1R3G	0.193537	Signaling	Phosphatase		ARID5B	0.570994	1.05593e-06
BAALC	0.193227	Unknown	Unknown		FAM171B	-0.519905	1.06333e-06
DNAJC3	0.192964	Endomembrane system	Endoplasmic reticulum		C11orf80	0.529326	1.08778e-06
ZNF680	0.192326	Gene expression	Zinc-finger proteins		LINC00844	0.530836	1.17292e-06
GSTM5	0.191822	Stress response	Antioxidant		ZNF589	0.516364	1.1919e-06
SPAG9	0.190503	Signaling	Kinase		RAB34	-0.619381	1.22785e-06
PDE4DIP	0.188053	Signaling	cAMP signaling		ST6GALNAC5	-0.581644	1.25292e-06
ABHD5	0.187685	Lipid metabolism	Phospholipid		HYI	0.538602	1.25756e-06
CGRRF1	0.185395	Plasticity	Cell growth		CLIC4	0.570424	1.25761e-06
IDH2	0.183956	Mitochondria	TCA		MIAT	-0.612042	1.30936e-06
AQP1	0.182704	Membrane	Water homeostasis		USP9Y	-0.610865	1.35612e-06
VEGFB	0.181873	Plasticity	Growth factor		C1orf54	-0.587347	1.38303e-06
ACO2	0.181105	Mitochondria	TCA		MIR2052HG	-0.581834	1.50078e-06
CDKN2C	0.17996	Plasticity	Cell growth		LDAH	-0.607302	1.50526e-06
KIAA1958	0.179747	Unknown	Unknown		PTOV1	0.569944	1.6236e-06
CBS	0.178817	Mitochondria	Mitochondria amino-acid metabolism		SPG7	0.562746	1.641e-06
TCF7L2	0.176129	Plasticity	WNT signaling		APLP1	0.568343	1.65244e-06
SNX5	0.1706	Signaling	Signaling multifunctional		INPP5D	0.521386	1.68911e-06
PEX12	0.168755	Peroxisome	Protein targeting		SLC39A14	0.521348	1.68911e-06
CSGALNACT1	0.167596	Plasticity	ECM		LRRC49	-0.607518	1.70771e-06
SCRN1	0.166477	Unknown	Unknown		HMGN2	-0.609062	1.85615e-06
TSPAN3	0.16418	Plasticity	Tetraspanin		SHISA6	-0.604289	1.962e-06
ZBTB20	0.163432	Gene expression	Transcription repressor		RBM10	0.557151	1.9706e-06
TNNT1	0.162311	Stress response	Stress response multifunctional		CNTNAP2	-0.548855	1.98877e-06
CHI3L1	0.162066	Stress response	Stress response multifunctional		MARS	0.555084	2.04651e-06
FBXO30	0.16175	Protein metabolism	Proteostasis		C2CD2	0.547991	2.17127e-06
PCSK5	0.159225	Endomembrane system	Golgi		MFGE8	-0.590203	2.1889e-06
HEBP2	0.159131	Stress response	Cell death		EDIL3	0.565929	2.20566e-06
CD38	0.157637	Signaling	Calciosome		MEGF10	-0.546024	2.2139e-06
DCXR	0.154948	Carbohydrate metabolism	Glucose		FAM184A	-0.505346	2.24202e-06
RALGAPA2	0.15419	Signaling	GTPase		SLC25A12	-0.607148	2.26463e-06
MDFIC	0.153084	Gene expression	Transcription		HMBOX1	0.523422	2.29116e-06
GYG1	0.152408	Carbohydrate metabolism	Glycogen		TNS3	-0.589154	2.36664e-06
PNPLA8	0.148635	Peroxisome	Peroxisome fatty-acid oxidation		LINC00836	0.526211	2.44709e-06
HHATL	0.148367	Plasticity	Hedgehog signaling		RNF150	0.564638	2.54085e-06
GALC	0.147959	Endomembrane system	Lysosome		FOS	0.517396	2.64579e-06
DCAKD	0.14578	Signaling	Kinase		CDR2	0.545902	2.6597e-06
SEC14L2	0.145092	Lipid metabolism	Cholesterol		OSBPL6	-0.534779	2.69363e-06
EFHC2	0.14489	Signaling	Calciosome		ATG13	0.526013	2.70009e-06
APLN	0.141915	Signaling	G-protein coupled receptor		DIAPH3	-0.550307	2.71907e-06
PLA2G5	0.139038	Lipid metabolism	Cytosol fatty-acid metabolism		MAP3K14	0.538822	2.77068e-06
FKBP9	0.134316	Endomembrane system	Endoplasmic reticulum		MIB1	0.541107	2.77756e-06
A2ML1	0.132932	Signaling	Protease		SLC6A1	-0.550397	2.79252e-06
LARS2	0.132288	Mitochondria	Mitochondrial gene expression		SMURF2	-0.586457	2.97919e-06
MOXD1	0.131218	General metabolism	Oxidoreductase		PIM3	0.513399	3.09283e-06
ARSD	0.129067	General metabolism	General metabolism other		LINC00623	0.537664	3.13534e-06
GYG2	0.127087	Carbohydrate metabolism	Glycogen		MT-ND5	0.571388	3.15234e-06
ETFA	0.123053	Mitochondria	ETC		SEC61A1	0.557729	3.15234e-06
C5	0.122727	Stress response	Complement		CSPG5	-0.600485	3.25561e-06
SREBF1	0.121094	Lipid metabolism	Cholesterol		ANKFN1	-0.549358	3.25561e-06
SLC25A48	0.120414	Mitochondria	Mitochondria other		COLGALT1	0.523664	3.25561e-06
ZNF480	0.120382	Gene expression	Zinc-finger proteins		RPS4Y1	-0.562339	3.26642e-06
ACADVL	0.11946	Mitochondria	Mitochondria fatty-acid oxidation		CFAP54	0.546112	3.28754e-06
DLC1	0.115936	Plasticity	Cytoskeleton		ZNF518A	-0.508105	3.30753e-06
ASF1A	0.115758	Gene expression	Chromatin		CSMD1	-0.571868	3.31724e-06
SMURF2	0.114893	Plasticity	BMP signaling		EEF2K	0.557406	3.41124e-06
ACO1	0.114778	Mitochondria	TCA		LMNTD1	0.551937	3.41976e-06
HIBCH	0.112391	Peroxisome	Peroxisome amino acid		SMAD1	0.545316	3.44195e-06
PRKG1	0.111771	Signaling	Kinase		PER1	0.542274	3.45328e-06
PAFAH2	0.110657	Lipid metabolism	Phospholipid		CYP7B1	-0.601445	3.49964e-06
KCTD3	0.109808	Gliotransmission	Potassium channel		BZRAP1	-0.600183	3.5285e-06
RIMKLB	0.109592	Gliotransmission	GABA & glutamate		A2ML1-AS1	-0.547582	3.67608e-06
KIAA1109	0.107139	Plasticity	Cell growth		SNX19	0.536589	3.67608e-06
ANP32E	0.0990619	Gene expression	Chromatin		ATP5EP2	0.508782	3.82861e-06
BMPR1A	0.0987573	Plasticity	BMP signaling		CLDN11	0.552332	3.87028e-06
HMGN3	0.0974255	Gene expression	Chromatin		PCNXL2	-0.592486	3.92486e-06
MYO6	0.0973625	PAP	PAP Morphological dynamics		MTHFD1L	0.543035	4.02358e-06
SCG3	0.0968807	Hormone	Hormone other		SPDYE16	-0.555758	4.17953e-06
SEL1L3	0.0966494	Unknown	Unknown		SYT9	-0.581023	4.2499e-06
TMEM229A	0.0955384	Membrane	Transmembrane protein		CPQ	-0.504052	4.39143e-06
ACP6	0.093323	Mitochondria	Mitochondrial signaling		AP3D1	0.54226	4.41339e-06
LINC00299	0.0932896	Signaling	ncRNA		IVNS1ABP	0.52144	4.41677e-06
PIGV	0.0922348	Endomembrane system	Endoplasmic reticulum		PDGFRB	-0.543525	4.50388e-06
VSTM4	0.0920218	Signaling	Calciosome		LINC01266	-0.590443	4.53982e-06
ZNF354C	0.0905777	Gene expression	Zinc-finger proteins		FAM196A	-0.562061	4.84053e-06
NHS	0.0903341	Plasticity	Cytoskeleton		DCXR	-0.561506	4.89284e-06
DPY19L4	0.0896642	Unknown	Unknown		FAM49A	-0.582076	4.96753e-06
IQCK	0.0871805	PAP	PAP Unknown		CCSER1	-0.586583	5.14414e-06
LYPLAL1	0.0863607	Protein metabolism	Post-translational modifications		RP11-197K3.1	-0.564063	5.3476e-06
VAV3	0.085229	Signaling	cAMP signaling		RP11-120J1.1	-0.582153	5.44264e-06
ZNF501	0.0847315	Gene expression	Zinc-finger proteins		GNG12-AS1	-0.579268	5.44264e-06
MCCC2	0.0832137	Mitochondria	Mitochondria amino-acid metabolism		CH507-513H4.1	0.565584	5.44264e-06
ANKRD45	0.0829194	Signaling	Ankyrin repeats		SEMA4A	-0.527908	5.7805e-06
PTPN9	0.0828182	Signaling	Protein tyrosine phosphatase		AIG1	-0.55369	5.87083e-06
CYB5B	0.0809739	Protein metabolism	Cytochrome P450		CTD-2341M24.1	-0.578677	5.91203e-06
ARRB1	0.0802198	Signaling	G protein-coupled receptor		GATSL3	-0.551062	5.99701e-06
AGPAT5	0.0800014	Lipid metabolism	Phospholipid		PC	0.545255	6.02593e-06
DLG5	0.0794825	Plasticity	Hippo signaling		RASD1	0.531991	6.02593e-06
PI4K2B	0.0786468	Signaling	Inositol-based metabolites		PACS2	0.549481	6.26047e-06
C8orf37	0.0749401	Unknown	Unknown		LMNA	0.546446	6.26047e-06
ABCD2	0.0736849	Membrane	ATP-binding cassette		XRRA1	-0.574029	6.42018e-06
DHTKD1	0.0731989	Mitochondria	Mitochondria amino-acid metabolism		IZUMO4	-0.552968	6.48041e-06
FRS2	0.0730093	Plasticity	Growth factor		AC016831.7	-0.550075	6.66892e-06
SWI5	0.0720241	Unknown	Unknown		RP11-561I11.4	-0.522404	6.68141e-06
SSR3	0.0701659	Endomembrane system	Endoplasmic reticulum		CRB2	0.539958	6.87968e-06
EGLN1	0.0681783	Stress response	Hypoxia		PNPLA2	0.507657	6.88029e-06
ZNF404	0.0665193	Gene expression	Zinc-finger proteins		DAP3	0.548666	6.9792e-06
HSD17B12	0.0640522	Lipid metabolism	Cytosol fatty-acid metabolism		FEZ2	-0.576018	7.14785e-06
PPFIA1	0.0634409	Plasticity	Adherens junction		OTUD7B	0.519637	7.2225e-06
ECI2	0.0598798	Mitochondria	Mitochondria fatty-acid oxidation		TENM4	0.50034	7.30244e-06
PAICS	0.058961	General metabolism	Nucleotide		FAM181B	0.532291	7.50414e-06
PARP1	0.0576236	Gene expression	RNA processing		NEGR1	-0.540001	8.23532e-06
GPR107	0.0571062	Signaling	G-protein coupled receptor		NDUFB2	-0.578425	8.34894e-06
USP40	0.0551885	Protein metabolism	Proteostasis		GAK	0.535444	8.40744e-06
NFIB	0.0515159	Gene expression	Transcription		RP11-431M3.2	-0.522294	8.97905e-06
HPSE2	0.0477294	Plasticity	ECM		KCNMB2-AS1	-0.555682	9.45764e-06
SEC61A1	0.0473565	Endomembrane system	Endoplasmic reticulum		STAT3	0.52023	9.47981e-06
MYH15	0.043335	Plasticity	Cytoskeleton		TFEB	0.514976	9.72706e-06
CUBN	0.0426994	General metabolism	Vitamin		ADARB2	-0.561828	9.80165e-06
ZNF395	0.0420172	Gene expression	Zinc-finger proteins		UFL1-AS1	-0.573127	9.81755e-06
ZNF521	0.0399802	Gene expression	Zinc-finger proteins		AC144449.1	-0.526082	9.93235e-06
C6orf120	0.0395742	Unknown	Unknown		ATP5I	0.546097	1.0402e-05
PFKFB2	0.0395159	Carbohydrate metabolism	Glucose		SORT1	0.525478	1.06808e-05
TTC12	0.0392347	Unknown	Unknown		GPI	0.516131	1.07016e-05
LGI1	0.0387542	Gliotransmission	Potassium channel		BAIAP2	0.536674	1.07588e-05
HHLA3	0.0387075	Unknown	Unknown		CHDH	0.524539	1.09861e-05
MKLN1	0.0385527	Plasticity	ECM		UNC80	-0.566924	1.13585e-05
CPT2	0.0380729	Mitochondria	Mitochondria fatty-acid oxidation		ELOVL5	-0.545259	1.13585e-05
PIGF	0.0370489	Membrane	Membrane other		CHST11	-0.522179	1.18497e-05
APC	0.0346699	Plasticity	WNT signaling		RPS6	-0.550317	1.31559e-05
SDHD	0.0331833	Mitochondria	ETC		SLC1A4	-0.555559	1.31703e-05
ABI1	0.0324288	Plasticity	Cytoskeleton		GPAM	-0.555052	1.32159e-05
GLDC	0.0307925	Mitochondria	Mitochondria amino-acid metabolism		ABCA3	0.519417	1.32159e-05
CERS1	0.030563	Lipid metabolism	Phospholipid		ARL17A	0.514054	1.37213e-05
S100A13	0.0273648	Signaling	Calciosome		UGP2	-0.523131	1.46236e-05
ZNF160	0.0219985	Gene expression	Zinc-finger proteins		SDK1	-0.559188	1.47428e-05
PRKD1	0.0216372	Signaling	Kinase		ROBO3	-0.542	1.48451e-05
CSTB	0.0211085	Stress response	Stress response multifunctional		ZMIZ2	0.512146	1.613e-05
POU3F2	0.0196386	Plasticity	Homeobox signaling		TECR	-0.505146	1.61939e-05
HOMEZ	0.0192131	Plasticity	Homeobox signaling		SEL1L3	-0.515706	1.64859e-05
DMGDH	0.0191044	Mitochondria	Mitochondria amino-acid metabolism		SUCLG2-AS1	-0.523883	1.66656e-05
PDZD8	0.0179316	Mitochondria	Mitochondrial calcium		RP11-390P2.4	-0.552867	1.69997e-05
IARS2	0.0173961	Mitochondria	Mitochondrial gene expression		RIMS1	0.524877	1.71187e-05
STXBP4	0.0166598	Endomembrane system	Vesicle trafficking		RALGAPA2	-0.515566	1.83193e-05
S100A1	0.0150172	PAP	PAP Signaling		RP1-84O15.2	-0.540148	1.8753e-05
INTU	0.0136131	Plasticity	Ciliogenesis		GSTM3	-0.549699	1.92356e-05
FUBP3	0.0133658	Gene expression	Transcription		Z83001.1	-0.5449	2.01584e-05
ZNF518A	0.0122829	Gene expression	Zinc-finger proteins		MFF	-0.545138	2.19477e-05
PCDHB11	0.011644	Plasticity	Adherens junction		NBEA	-0.519947	2.25011e-05
GSTM3	0.00759058	Stress response	Antioxidant		GSTM5	-0.54983	2.25088e-05
CCDC80	0.00575578	Plasticity	ECM		SPAG1	0.500212	2.49223e-05
DIO2	0.00233001	Hormone	Thyroid hormone		NSUN3	-0.518494	2.71605e-05
SESN3	0.00203795	Stress response	mTOR signaling		CLIP2	0.504408	2.77763e-05
LRP1B	-0.000278732	Lipid metabolism	Lipid homeostasis and transport		DDR2	0.502074	2.79551e-05
IGF2R	-0.000564632	Endomembrane system	Lysosome		ACTN4	0.500405	2.84056e-05
FAM184A	-0.00224109	Unknown	Unknown		MFSD11	0.50236	2.87339e-05
DCLRE1B	-0.00233276	Gene expression	DNA repair		MOBP	0.521738	2.89e-05
CYP2U1	-0.00645926	Protein metabolism	Cytochrome P450		SELENBP1	-0.522176	3.50268e-05
ZMAT1	-0.00651514	Plasticity	Cell growth		MOB3B	0.505653	3.61565e-05
POU3F4	-0.0072385	Plasticity	Homeobox signaling		GRIA1	-0.519682	4.26595e-05
CA12	-0.00784828	General metabolism	General metabolism other		BIRC6-AS2	-0.523526	4.48529e-05
UFL1	-0.00801968	Protein metabolism	Proteostasis		ASRGL1	-0.531017	4.6317e-05
CDH11	-0.00937552	Plasticity	Adherens junction		BDNF-AS	-0.502566	5.11484e-05
EPHB1	-0.00940069	Plasticity	CAM & Contactin & Ephrin		ROR1	-0.521611	5.19187e-05
IGSF1	-0.0110148	Signaling	Immunoglobulin		ITPKB-AS1	-0.505522	5.28426e-05
SHISA4	-0.0128184	Unknown	Unknown		MID1	-0.51033	5.9216e-05
PCGF5	-0.013354	Plasticity	Pluripotency		SET	-0.508891	5.93033e-05
TTC30B	-0.0147219	Plasticity	Ciliogenesis		SLC7A10	-0.519709	6.13577e-05
ZMPSTE24	-0.0163461	Protein metabolism	Post-translational modifications		PIGC	-0.517384	7.17181e-05
TCEA3	-0.0165356	Gene expression	Transcription		TOMM7	-0.507725	7.69715e-05
DPF3	-0.0168461	Gene expression	Chromatin		PHKA1	-0.505204	7.97072e-05
TRPM3	-0.0218622	Signaling	Calciosome		C19orf60	-0.506153	0.000104366
CMYA5	-0.0251084	Signaling	Signaling multifunctional		TARBP1	-0.507457	0.000108578
ADCY8	-0.0266735	Signaling	cAMP signaling		RP11-849I19.1	-0.500229	0.000117362
TRAK1	-0.0267893	Mitochondria	Mitochondrial dynamics		TTPA	-0.511448	0.000119966
ASRGL1	-0.0271179	Gliotransmission	GABA & glutamate		SLC6A11	-0.502945	0.000147134
SGK3	-0.0280836	Signaling	Kinase
PRDX3	-0.0283071	Stress response	Antioxidant
DARS	-0.0300107	Protein metabolism	Amino acid metabolism
HES6	-0.0355047	Plasticity	Glial cell fate commitment
HMBOX1	-0.0357692	Gene expression	Transcription repressor
ZBTB33	-0.0361079	Gene expression	Transcription repressor
PCCB	-0.0363391	Mitochondria	Mitochondrial signaling
ZNF678	-0.0367204	Gene expression	Zinc-finger proteins
MSMO1	-0.0369395	Lipid metabolism	Cytosol fatty-acid metabolism
GOLM1	-0.0380083	Endomembrane system	Golgi
ZMYND12	-0.0389732	Gene expression	Zinc-finger proteins
GABBR1	-0.039155	Gliotransmission	GABA & glutamate
BBS10	-0.0396466	Plasticity	Ciliogenesis
CASC4	-0.0399154	Unknown	Unknown
PSPH	-0.0403238	Protein metabolism	Amino acid metabolism
C19orf18	-0.0404394	Unknown	Unknown
RAB30	-0.0412257	Endomembrane system	Vesicle trafficking
MMGT1	-0.043514	Endomembrane system	Vesicle trafficking
HS2ST1	-0.0446529	Plasticity	ECM
BROX	-0.0457156	Unknown	Unknown
PCDHB6	-0.0463822	Plasticity	Adherens junction
NPR2	-0.0472192	Hormone	Retinoid
TMEM99	-0.0473811	Membrane	Transmembrane protein
ELMO2	-0.0478993	Endomembrane system	Lysosome
MRPL13	-0.0490141	Mitochondria	Mitochondrial gene expression
FEM1C	-0.0492768	Protein metabolism	Proteostasis
EEF2K	-0.0498434	Stress response	Stress response other
DCHS2	-0.0513578	Plasticity	Adherens junction
PEBP4	-0.0530242	Stress response	Stress response multifunctional
FBXO36	-0.0538847	Protein metabolism	Proteostasis
C2orf72	-0.0543022	Unknown	Unknown
SPARCL1	-0.055987	PAP	PAP Plasticity
CTH	-0.0578133	Protein metabolism	Amino acid metabolism
PHC1	-0.0588437	Gene expression	Transcription repressor
FAM168A	-0.0593795	Gene expression	DNA repair
CNTNAP3	-0.0596905	Plasticity	CAM & Contactin & Ephrin
ACBD5	-0.0597757	Lipid metabolism	Cytosol fatty-acid metabolism
TET1	-0.0604669	Gene expression	Chromatin
CNTN1	-0.062411	Plasticity	CAM & Contactin & Ephrin
PTCHD1	-0.0634822	Plasticity	Hedgehog signaling
ZNF770	-0.0671304	Gene expression	Zinc-finger proteins
GREB1	-0.0674565	Hormone	Steroid
POMT2	-0.0676912	Endomembrane system	Endoplasmic reticulum
KIF24	-0.0697016	Plasticity	Ciliogenesis
GEMIN8	-0.0703232	Gene expression	RNA processing
ALG10B	-0.0721837	Protein metabolism	Post-translational modifications
TMEM184B	-0.072918	Membrane	Transmembrane protein
NUDT12	-0.0749604	General metabolism	Nucleotide
FABP5	-0.0763484	Lipid metabolism	Cytosol fatty-acid metabolism
RBBP9	-0.076369	Gene expression	Chromatin
FGGY	-0.077784	Unknown	Unknown
LPIN1	-0.0785148	Lipid metabolism	Phospholipid
NPNT	-0.078744	Plasticity	ECM
PNPO	-0.0809775	General metabolism	Vitamin
ERI2	-0.0809826	Gene expression	RNA processing
CEP152	-0.08195	Plasticity	Cell growth
FUT9	-0.0820292	Endomembrane system	Golgi
DANCR	-0.0821242	Gene expression	Transcription
CHCHD2	-0.0830855	Mitochondria	Mitochondria apoptosis
TMCO1	-0.0840728	Endomembrane system	Endoplasmic reticulum
AMZ2	-0.084523	Protein metabolism	Post-translational modifications
SNCAIP	-0.0856723	Protein metabolism	Proteostasis
TCTN1	-0.0880802	Plasticity	Hedgehog signaling
SUFU	-0.0883915	Plasticity	Smoothened signaling
GAN	-0.0891261	Protein metabolism	Proteostasis
HDGF	-0.090838	Gene expression	Transcription repressor
INTS3	-0.0915429	Gene expression	Transcription
DOK5	-0.0944712	Signaling	Adapter
MEIS2	-0.0961354	Plasticity	Homeobox signaling
AUTS2	-0.0963894	Plasticity	Plasticity multifunctional
NDST1	-0.0971081	PAP	PAP Morphological dynamics
ACOT1	-0.0981444	Lipid metabolism	Cytosol fatty-acid metabolism
ZNF438	-0.0993361	Gene expression	Transcription repressor
ETFDH	-0.0997228	Mitochondria	ETC
KLKB1	-0.102297	Vascular	Coagulation factor
HMGCL	-0.102425	Lipid metabolism	Cholesterol
CLCC1	-0.103467	Membrane	Membrane ion channel
GTF2IRD2B	-0.106639	Gene expression	Transcription
BAZ2B	-0.107555	Gene expression	Chromatin
FXYD1	-0.107896	Membrane	Membrane ion channel
ZNF443	-0.107963	Gene expression	Transcription
SUOX	-0.109541	Protein metabolism	Amino acid metabolism
RCN1	-0.110653	Endomembrane system	Endoplasmic reticulum
ASAP2	-0.110919	Endomembrane system	Lysosome
RAB23	-0.111246	Plasticity	Vesicle trafficking
NAV2	-0.112323	Plasticity	Plasticity unknown
ADD1	-0.112728	Plasticity	Cytoskeleton
EBPL	-0.113404	Unknown	Unknown
PHKA2	-0.11473	Carbohydrate metabolism	Glycogen
WDR35	-0.11506	Plasticity	Cell growth
ENTPD5	-0.115977	General metabolism	Nucleotide
HES5	-0.120023	Plasticity	Glial cell fate commitment
SMAD1	-0.120885	Plasticity	BMP signaling
TMLHE	-0.121087	Mitochondria	Mitochondria amino-acid metabolism
C1QTNF3	-0.122457	Signaling	ncRNA
ZNF532	-0.124115	Gene expression	Zinc-finger proteins
NKAIN3	-0.124399	Gliotransmission	Na+/K+ATPase
TKT	-0.124578	Carbohydrate metabolism	Glucose
NHLRC2	-0.126772	Unknown	Unknown
NUDT16L1	-0.126855	General metabolism	Nucleotide
PCYT1B	-0.128532	Lipid metabolism	Phospholipid
USP3	-0.129552	Gene expression	Chromatin
GPM6A	-0.129863	Protein metabolism	Post-translational modifications
EXD2	-0.130809	Gene expression	DNA repair
TRIM4	-0.133479	Protein metabolism	Proteostasis
HSCB	-0.134244	Mitochondria	ETC
LRRC58	-0.13504	PAP	PAP Morphological dynamics
ZNF81	-0.135471	Gene expression	Zinc-finger proteins
IMPACT	-0.137499	Gene expression	Translation
FMN2	-0.137849	Plasticity	Cytoskeleton
PRDM5	-0.139487	Gene expression	Transcription
DKK3	-0.13985	Plasticity	WNT signaling
TMEM120A	-0.140007	Gliotransmission	TNF alpha
CAB39L	-0.140287	Stress response	mTOR signaling
FBXO2	-0.141465	Protein metabolism	Proteostasis
C20orf194	-0.143918	Unknown	Unknown
SLC46A1	-0.144039	Membrane	Membrane transport
SGCD	-0.14562	Plasticity	ECM
ALDH3A2	-0.146826	Stress response	Detoxification
SPIRE1	-0.149408	Plasticity	Plasticity multifunctional
AMFR	-0.150797	Endomembrane system	Endoplasmic reticulum
CC2D2A	-0.157022	Plasticity	Ciliogenesis
ANKDD1A	-0.15738	Signaling	Ankyrin repeats
CRAT	-0.158599	Peroxisome	Peroxisome fatty-acid oxidation
KATNAL2	-0.159624	Plasticity	Cytoskeleton
CMBL	-0.160974	Protein metabolism	Cytochrome P450
ATP13A5	-0.161447	Endomembrane system	Endoplasmic reticulum
ASTN1	-0.16199	Plasticity	CAM & Contactin & Ephrin
CRYZ	-0.162898	Stress response	Detoxification
IVD	-0.167722	Protein metabolism	Amino acid metabolism
OSGIN2	-0.16804	Unknown	Unknown
HRH1	-0.169563	Signaling	Calciosome
PTGR2	-0.170354	General metabolism	General metabolism other
TTC30A	-0.171092	Plasticity	Ciliogenesis
CHRNB1	-0.173009	Gliotransmission	Gliotransmission other
DCUN1D1	-0.174112	Protein metabolism	Proteostasis
RNF169	-0.17621	Signaling	Ring finger
IQCA1	-0.177959	Plasticity	Ciliogenesis
MGAT4C	-0.17822	Endomembrane system	Golgi
HOPX	-0.178541	Plasticity	Homeobox signaling
PBLD	-0.178941	Unknown	Unknown
WDR59	-0.179213	Plasticity	Cell growth
PCDHA10	-0.179382	Plasticity	Adherens junction
UBR4	-0.181171	PAP	PAP Protein metabolism
LSM1	-0.181453	Gene expression	Translation
PPIL1	-0.183425	Gene expression	RNA processing
LCA5	-0.185785	Plasticity	Ciliogenesis
PER3	-0.186158	Gliotransmission	Circadian gene expression
NMD3	-0.186611	Gene expression	RNA processing
PPP2CB	-0.187046	Plasticity	Hippo signaling
NUP43	-0.188785	Gene expression	Nuclear protein trafficking
MTMR3	-0.189716	Signaling	Inositol-based metabolites
SNRNP200	-0.189943	Gene expression	Ribosome
ALDH5A1	-0.190154	Gliotransmission	GABA & glutamate
CDH2	-0.190672	Plasticity	Adherens junction
CPNE6	-0.191085	Signaling	Calciosome
RAB4A	-0.191647	Endomembrane system	Vesicle trafficking
WRN	-0.191692	Gene expression	Gene expression other
TUG1	-0.19204	Signaling	Signaling multifunctional
ASXL2	-0.192487	Gene expression	Chromatin
ZNF221	-0.195994	Gene expression	Zinc-finger proteins
RFX3	-0.197521	Gene expression	Transcription
ZNF256	-0.197976	Gene expression	Zinc-finger proteins
NSUN6	-0.198744	Gene expression	tRNA
IPO8	-0.199358	Gene expression	Nuclear protein trafficking
SLC13A3	-0.19995	Membrane	Membrane transport
MED29	-0.201832	Gene expression	Transcription
ACADM	-0.202214	Mitochondria	Mitochondria amino-acid metabolism
CCT6B	-0.202683	Protein metabolism	Proteostasis
PRMT3	-0.204473	Gene expression	Chromatin
RABL3	-0.204601	Endomembrane system	Vesicle trafficking
IL11RA	-0.205306	Stress response	Cytokines
IPP	-0.208843	Plasticity	Cytoskeleton
TCTN3	-0.208875	Plasticity	Hedgehog signaling
GYS1	-0.208957	Carbohydrate metabolism	Glycogen
TMEM50B	-0.209539	Membrane	Transmembrane protein
IFT74	-0.211283	Plasticity	Ciliogenesis
PURG	-0.211801	Gene expression	Transcription
HMGCS1	-0.212617	Lipid metabolism	Cholesterol
ACOT2	-0.215442	Lipid metabolism	Cytosol fatty-acid metabolism
CMTM4	-0.216059	Stress response	Cytokines
TXNL4B	-0.216397	Stress response	Antioxidant
MLEC	-0.216926	Endomembrane system	Endoplasmic reticulum
ARHGEF12	-0.21698	PAP	PAP Signaling
UBE2H	-0.218421	Protein metabolism	Proteostasis
SBF2	-0.220925	Signaling	GTPase
ZNF334	-0.221375	Gene expression	Zinc-finger proteins
DSTNP2	-0.222601	Plasticity	Cytoskeleton
MAPKAP1	-0.223328	Stress response	mTOR signaling
MBOAT2	-0.223536	Lipid metabolism	Phospholipid
UBR5	-0.225846	Protein metabolism	Proteostasis
CRKL	-0.225902	Signaling	Kinase
POU2F1	-0.226587	Plasticity	Homeobox signaling
CTDSPL	-0.227829	Gene expression	Transcription
GTF2IRD2	-0.228119	Gene expression	Transcription
MORN2	-0.228691	Unknown	Unknown
PPM1K	-0.230279	Mitochondria	Mitochondria apoptosis
LSAMP	-0.2309	Signaling	Immunoglobulin
PGAM1	-0.231853	Mitochondria	TCA
RNASEL	-0.23241	Gene expression	Ribosome
DTX1	-0.233093	Plasticity	Plasticity multifunctional
GAS2L1	-0.234182	Plasticity	Cytoskeleton
SYNE1	-0.235474	Plasticity	Cytoskeleton
ZFP3	-0.241378	Gene expression	Transcription
CNTNAP3B	-0.242708	Plasticity	CAM & Contactin & Ephrin
TSPAN7	-0.245013	Plasticity	Tetraspanin
DCLK2	-0.247461	Plasticity	Cytoskeleton
RRAS2	-0.247862	Signaling	cAMP signaling
LOH12CR2	-0.249319	Unknown	Unknown
RPRD1B	-0.249416	Plasticity	Cell growth
FEZF2	-0.249734	Gene expression	Transcription repressor
LINC00461	-0.250793	Signaling	ncRNA
GFPT2	-0.251127	Carbohydrate metabolism	Glucose
ZNF662	-0.255715	Gene expression	Zinc-finger proteins
NUDT6	-0.257733	General metabolism	Nucleotide
KCTD21	-0.26151	Gliotransmission	Potassium channel
ATP2B4	-0.261881	Signaling	Calciosome
CKB	-0.262055	Protein metabolism	Amino acid metabolism
ENPP5	-0.262253	Unknown	Unknown
NEK4	-0.263305	Plasticity	Cell growth
C2orf49	-0.264551	Unknown	Unknown
TMOD2	-0.267008	Plasticity	Cytoskeleton
GLO1	-0.269194	Mitochondria	TCA
SYT11	-0.270161	Endomembrane system	Vesicle trafficking
FAM199X	-0.270798	Unknown	Unknown
UFC1	-0.275238	Protein metabolism	Proteostasis
INPP5B	-0.276668	Signaling	Inositol-based metabolites
GABRB1	-0.280288	Gliotransmission	GABA & glutamate
NFAT5	-0.283604	Gene expression	Transcription
DOLK	-0.288546	Endomembrane system	Golgi
PTRHD1	-0.28935	Gene expression	tRNA
NEK1	-0.292728	Plasticity	Cell growth
COX20	-0.294218	Mitochondria	ETC
ZHX1	-0.294937	Gene expression	Transcription repressor
PHYH	-0.295503	Peroxisome	Peroxisome other
HDHD2	-0.296285	General metabolism	General metabolism other
STRADB	-0.296673	Signaling	Kinase
CTNNAL1	-0.298349	Plasticity	Hippo signaling
GPBP1L1	-0.299791	Gene expression	Transcription
CDH4	-0.300131	Plasticity	Adherens junction
NCOA1	-0.302439	Hormone	Steroid
MDH1B	-0.303133	Mitochondria	TCA
DDB1	-0.303891	Protein metabolism	Proteostasis
AMT	-0.304095	Mitochondria	Mitochondria amino-acid metabolism
NDUFB4	-0.304183	Mitochondria	ETC
PLRG1	-0.306854	Gene expression	RNA processing
SNN	-0.307642	Endomembrane system	Endoplasmic reticulum
MRPL19	-0.30849	Mitochondria	Mitochondrial gene expression
NCBP1	-0.309695	Gene expression	RNA processing
HIGD1A	-0.310518	Mitochondria	ETC
YIPF6	-0.312182	Endomembrane system	Vesicle trafficking
ZNF772	-0.312185	Gene expression	Zinc-finger proteins
ZNF718	-0.312686	Gene expression	Zinc-finger proteins
RHEB	-0.313524	Hormone	Thyroid hormone
FBXW11	-0.313663	Protein metabolism	Proteostasis
ZNF528	-0.313916	Gene expression	Zinc-finger proteins
GRM3	-0.314576	Gliotransmission	GABA & glutamate
FAM210B	-0.314741	Unknown	Unknown
KIF1B	-0.316141	Mitochondria	Mitochondrial dynamics
SLC9A8	-0.316161	Membrane	Membrane transport
UBXN2A	-0.318388	Endomembrane system	Golgi
AGAP4	-0.31843	Signaling	GTPase
BBS4	-0.318977	Plasticity	Ciliogenesis
CDHR3	-0.319497	Plasticity	Adherens junction
ZNF211	-0.319799	Gene expression	Zinc-finger proteins
DAPK1	-0.321286	Stress response	Cell death
TIPIN	-0.322736	Gliotransmission	Circadian gene expression
CTNND2	-0.325439	PAP	PAP Morphological dynamics
THRA	-0.328968	Hormone	Thyroid hormone
SLC35C2	-0.329841	Membrane	Membrane transport
KBTBD11	-0.333518	Unknown	Unknown
ZNF320	-0.333962	Gene expression	Zinc-finger proteins
COX15	-0.334804	Mitochondria	ETC
ACOT13	-0.335141	Lipid metabolism	Cytosol fatty-acid metabolism
ATIC	-0.335752	General metabolism	Nucleotide
HSBP1L1	-0.336275	Stress response	Stress response other
SEMA4A	-0.3383	Plasticity	CAM & Contactin & Ephrin
RASA4	-0.338663	Signaling	GTPase
LARP4	-0.340028	Gene expression	Translation
ZNF226	-0.344092	Gene expression	Zinc-finger proteins
ASB3	-0.345138	Protein metabolism	Proteostasis
ZNF502	-0.345899	Gene expression	Zinc-finger proteins
AGPAT3	-0.346374	Lipid metabolism	Phospholipid
NCBP2	-0.346759	Gene expression	RNA processing
MAGI2-AS3	-0.347453	Membrane	Scaffolding protein
DHX32	-0.347693	Gene expression	Gene expression other
PIK3R4	-0.350331	Signaling	Inositol-based metabolites
PDK2	-0.352808	Mitochondria	TCA
RBM28	-0.35367	Gene expression	Ribosome
MORC2	-0.354441	Gene expression	Transcription repressor
PFKM	-0.356504	Carbohydrate metabolism	Glucose
SEPHS1	-0.357527	General metabolism	General metabolism other
XPOT	-0.357846	Gene expression	Nuclear protein trafficking
TMEM116	-0.358134	Membrane	Transmembrane protein
ATPAF1	-0.358443	Mitochondria	ETC
FKBP14	-0.361811	Endomembrane system	Endoplasmic reticulum
AGL	-0.361868	Carbohydrate metabolism	Glycogen
ZNF214	-0.363063	Gene expression	Zinc-finger proteins
ZNF277	-0.365016	Gene expression	Zinc-finger proteins
TMEM56	-0.365491	Membrane	Transmembrane protein
CNNM3	-0.365756	Unknown	Unknown
NTRK3	-0.366246	Plasticity	Growth factor
MRPL16	-0.367945	Mitochondria	Mitochondrial gene expression
PTPRF	-0.36973	Signaling	Protein tyrosine phosphatase
AASDH	-0.370178	Protein metabolism	Amino acid metabolism
ZNF17	-0.372525	Gene expression	Zinc-finger proteins
LRRC34	-0.372736	Plasticity	Cytoskeleton
OSBPL2	-0.376551	Endomembrane system	Golgi
AADAT	-0.378721	Protein metabolism	Amino acid metabolism
HCG11	-0.382114	Plasticity	Adherens junction
ZNF260	-0.38347	Gene expression	Zinc-finger proteins
LIN7C	-0.384457	Membrane	Scaffolding protein
FJX1	-0.385246	Plasticity	Plasticity unknown
REPS1	-0.385414	Signaling	Adapter
INTS2	-0.386457	Gene expression	RNA processing
BPHL	-0.386791	Stress response	Detoxification
TRIM69	-0.387218	Protein metabolism	Proteostasis
AK1	-0.387524	Signaling	Kinase
RMST	-0.388662	Plasticity	Glial cell fate commitment
PYGB	-0.38869	Carbohydrate metabolism	Glycogen
HUS1	-0.389443	Plasticity	Cell growth
EFR3B	-0.390486	Signaling	Inositol-based metabolites
COG4	-0.390507	Endomembrane system	Golgi
MCEE	-0.391835	Protein metabolism	Amino acid metabolism
ECHS1	-0.391869	Mitochondria	Mitochondria fatty-acid oxidation
MAGI2	-0.392851	Membrane	Scaffolding protein
ARSK	-0.393403	General metabolism	General metabolism other
C5orf51	-0.393596	Unknown	Unknown
UEVLD	-0.394385	Protein metabolism	Proteostasis
ITSN1	-0.395394	Endomembrane system	Vesicle trafficking
ERVK13-1	-0.396253	Signaling	ncRNA
CPSF7	-0.398541	Gene expression	RNA polymerase
TFDP2	-0.399274	Gene expression	Transcription
ACADSB	-0.399772	Mitochondria	Mitochondria amino-acid metabolism
TMEM135	-0.399978	Peroxisome	Protein targeting
NEK11	-0.401015	Gene expression	DNA repair
GOLPH3L	-0.401399	Endomembrane system	Golgi
FUNDC1	-0.402458	Mitochondria	Mitochondrial dynamics
CASP3	-0.403929	Stress response	Cell death
EXOC5	-0.404208	Endomembrane system	Vesicle trafficking
PCDHB13	-0.404559	Plasticity	Adherens junction
WDR31	-0.405454	Plasticity	Cell growth
CLDN12	-0.406865	Membrane	Tight junction
PXMP2	-0.407421	Stress response	Antioxidant
SH3RF1	-0.408892	Signaling	GTPase
TAF1B	-0.409291	Gene expression	Transcription
ERLIN1	-0.410451	Signaling	Inositol-based metabolites
MLYCD	-0.411062	Mitochondria	Mitochondria fatty-acid oxidation
SHROOM3	-0.412326	Plasticity	Cytoskeleton
NDUFA6	-0.414873	Mitochondria	ETC
RORA	-0.415411	Hormone	Steroid
WDR73	-0.416005	Plasticity	Cell growth
ABCB6	-0.416394	Membrane	ATP-binding cassette
FANK1	-0.416674	Stress response	Stress response multifunctional
PLCD4	-0.419104	Hormone	Thyroid hormone
SPICE1	-0.420718	Plasticity	Cell growth
PDZRN3	-0.42072	Protein metabolism	Proteostasis
MED12L	-0.422606	Hormone	Thyroid hormone
ACVR2B	-0.423755	Plasticity	TGFbeta signaling
COQ9	-0.424177	Mitochondria	ETC
IDH3A	-0.424666	Mitochondria	TCA
RBBP4	-0.42545	Gene expression	Chromatin
UBR2	-0.425744	Protein metabolism	Proteostasis
CNPY4	-0.426524	Stress response	TRL signaling
FAM171A1	-0.426793	Unknown	Unknown
ARNTL	-0.427658	Gliotransmission	Circadian gene expression
GPR19	-0.428248	Signaling	G protein-coupled receptor
NBEAL1	-0.428293	Unknown	Unknown
ZNF132	-0.429734	Gene expression	Zinc-finger proteins
C2orf40	-0.429885	Unknown	Unknown
AKAP1	-0.431666	Signaling	Kinase
DMD	-0.432096	Plasticity	ECM
ZNF606	-0.432393	Gene expression	Zinc-finger proteins
ACSL6	-0.433378	Lipid metabolism	Cytosol fatty-acid metabolism
PARP3	-0.433803	Gene expression	RNA processing
GLB1	-0.43417	Plasticity	ECM
ZNF814	-0.434786	Gene expression	Zinc-finger proteins
SMPD1	-0.436922	Endomembrane system	Lysosome
HEY1	-0.437675	Plasticity	Notch signaling
ACAT1	-0.438273	Mitochondria	Mitochondria fatty-acid oxidation
CRY2	-0.440313	Gliotransmission	Circadian gene expression
INVS	-0.440485	Plasticity	WNT signaling
KIAA1671	-0.441263	Unknown	Unknown
SNAP29	-0.441597	Plasticity	Ciliogenesis
FASTKD3	-0.442272	Mitochondria	ETC
NMNAT1	-0.442766	General metabolism	Nucleotide
PIGM	-0.443327	Membrane	Membrane other
ZNF254	-0.443664	Gene expression	Zinc-finger proteins
FBXW8	-0.443995	Protein metabolism	Proteostasis
UQCR10	-0.445034	Mitochondria	ETC
PPCS	-0.447809	General metabolism	Vitamin
TMEM150C	-0.449666	Membrane	Transmembrane protein
ZNF594	-0.451544	Gene expression	Zinc-finger proteins
NAT8L	-0.452219	Lipid metabolism	Lipid homeostasis and transport
PPAT	-0.452753	General metabolism	Nucleotide
SRR	-0.455022	Gliotransmission	Gliotransmission other
ILDR2	-0.455879	General metabolism	General metabolism other
ISCA2	-0.460677	Mitochondria	Mitochondria other
TECR	-0.461305	Lipid metabolism	Cytosol fatty-acid metabolism
KANSL3	-0.461344	Gene expression	Chromatin
RNPC3	-0.461945	Gene expression	RNA processing
KLHL26	-0.462673	Plasticity	Cell growth
DYNC2LI1	-0.463993	Plasticity	Ciliogenesis
ECT2	-0.464225	Plasticity	Cytoskeleton
NUDT3	-0.464702	General metabolism	Nucleotide
CDC16	-0.466202	Plasticity	Cell growth
ARHGEF4	-0.46639	Signaling	GTPase
OGDH	-0.466617	Mitochondria	Mitochondria amino-acid metabolism
GPR3	-0.468155	Signaling	G protein-coupled receptor
MTMR1	-0.4692	Signaling	Inositol-based metabolites
C12orf49	-0.469767	Unknown	Unknown
POLR3H	-0.470271	Gene expression	RNA polymerase
CLK4	-0.47146	Gene expression	RNA processing
TXNDC17	-0.473076	Stress response	Antioxidant
CROT	-0.473552	Peroxisome	Peroxisome fatty-acid oxidation
BICC1	-0.473804	Gene expression	Translation
DYNC2H1	-0.477243	Endomembrane system	Golgi
CETN2	-0.477878	Plasticity	Ciliogenesis
SULT1A1	-0.478002	General metabolism	General metabolism other
SDHA	-0.479888	Mitochondria	ETC
ATP8B2	-0.480594	Lipid metabolism	Lipid homeostasis and transport
TCTA	-0.481959	Unknown	Unknown
KLHL23	-0.48228	General metabolism	Vitamin
FOXRED2	-0.482601	Endomembrane system	Endoplasmic reticulum
GANAB	-0.4829	Endomembrane system	Endoplasmic reticulum
GTF2E1	-0.483628	Gene expression	Transcription
APOOL	-0.485926	Mitochondria	Mitochondrial signaling
ADRB1	-0.49088	Signaling	G-protein coupled receptor
TRDMT1	-0.491072	Gene expression	Chromatin
WDR48	-0.491097	Plasticity	Cell growth
SEMA3A	-0.49159	Plasticity	CAM & Contactin & Ephrin
RAB5A	-0.493216	Endomembrane system	Vesicle trafficking
ZNF35	-0.493242	Gene expression	Zinc-finger proteins
BCL9	-0.494882	Plasticity	WNT signaling
ZNF671	-0.495942	Gene expression	Zinc-finger proteins
PFKP	-0.497524	Carbohydrate metabolism	Glucose
ZNF140	-0.502619	Gene expression	Zinc-finger proteins
DZIP1	-0.50585	PAP	PAP Plasticity
MRPL36	-0.506501	Mitochondria	Mitochondrial gene expression
TOM1L2	-0.507014	Signaling	Adapter
KIF27	-0.507117	Mitochondria	Mitochondrial dynamics
RRP8	-0.508858	Gene expression	Ribosome
PRMT6	-0.509567	Gene expression	Chromatin
PPP1CB	-0.51093	Signaling	Phosphatase
HS6ST1	-0.511521	Plasticity	ECM
TEF	-0.513221	Gene expression	Transcription
STAG3L4	-0.516549	Unknown	Unknown
TBC1D20	-0.516625	Signaling	GTPase
GOLGA7B	-0.519188	Endomembrane system	Golgi
PTCD3	-0.522525	Mitochondria	Mitochondrial gene expression
ZNF18	-0.523513	Gene expression	Zinc-finger proteins
EXT2	-0.524211	Plasticity	ECM
DIS3L	-0.526399	Gene expression	RNA processing
SLC33A1	-0.528968	Lipid metabolism	Phospholipid
RNF4	-0.529273	Signaling	Ring finger
NTM	-0.529302	Plasticity	CAM & Contactin & Ephrin
PRDX2	-0.529457	Stress response	Antioxidant
KIAA0319	-0.531551	Plasticity	Plasticity multifunctional
EARS2	-0.537859	Mitochondria	Mitochondrial gene expression
ANKRD27	-0.538665	Signaling	Ankyrin repeats
CHST1	-0.538869	Plasticity	ECM
PPP4R4	-0.540568	Signaling	Kinase
GCLM	-0.543796	Stress response	Antioxidant
ZNF280D	-0.543997	Gene expression	Zinc-finger proteins
F8	-0.544183	Vascular	Coagulation factor
ZNF284	-0.545391	Gene expression	Zinc-finger proteins
TCTN2	-0.546521	Plasticity	Hedgehog signaling
SNTB2	-0.547076	Plasticity	Cytoskeleton
PITRM1	-0.548866	Mitochondria	Mitochondrial signaling
OAT	-0.549126	Gliotransmission	GABA & glutamate
TDRD3	-0.553255	Gene expression	Transcription
WDR17	-0.553321	Plasticity	Cell growth
LYRM2	-0.557704	Unknown	Unknown
PDP2	-0.55784	Mitochondria	TCA
CEP85L	-0.558384	Plasticity	Cell growth
FLRT2	-0.55866	Plasticity	ECM
PTPRA	-0.559265	Signaling	Protein tyrosine phosphatase
CDC23	-0.56017	Plasticity	Cell growth
BNIP3	-0.560303	Mitochondria	Mitochondria other
ZNF43	-0.560962	Gene expression	Zinc-finger proteins
ADORA1	-0.561748	Signaling	G-protein coupled receptor
KLF12	-0.562892	Gene expression	Transcription
DLD	-0.564739	Mitochondria	TCA
JPX	-0.564858	Signaling	ncRNA
NARS2	-0.567574	Mitochondria	Mitochondrial gene expression
PCDHB14	-0.567723	Plasticity	Adherens junction
ZFP2	-0.569423	Gene expression	Transcription
DBT	-0.569585	Mitochondria	Mitochondria amino-acid metabolism
SCAPER	-0.569637	Plasticity	Cell growth
CRLS1	-0.569661	Mitochondria	Mitochondria other
C17orf80	-0.570747	Unknown	Unknown
C11orf49	-0.570825	Unknown	Unknown
ST7	-0.572534	Plasticity	Cell growth
NNT	-0.572779	Mitochondria	ETC
NRCAM	-0.573187	Plasticity	CAM & Contactin & Ephrin
KDM5B	-0.573703	Gene expression	Chromatin
TMEM192	-0.57418	Membrane	Transmembrane protein
SLC39A9	-0.574712	Membrane	Membrane transport
COQ10A	-0.575881	Mitochondria	ETC
ATL2	-0.576783	Endomembrane system	Endoplasmic reticulum
NIN	-0.579241	Plasticity	Cell growth
SMARCD3	-0.57988	Gene expression	Chromatin
SPOP	-0.580151	Protein metabolism	Proteostasis
PCDH10	-0.580714	Plasticity	Adherens junction
SIGMAR1	-0.580843	Mitochondria	Mitochondrial signaling
UGGT2	-0.581184	Endomembrane system	Endoplasmic reticulum
GTF2H3	-0.582808	Gene expression	Transcription
FBXO17	-0.584524	Protein metabolism	Proteostasis
ZFYVE1	-0.586026	Gene expression	Zinc-finger proteins
EPS15	-0.587322	Plasticity	EGF receptor
DET1	-0.589093	Protein metabolism	Proteostasis
PTGR1	-0.594385	General metabolism	General metabolism other
NME7	-0.594736	General metabolism	Nucleotide
PIGZ	-0.596625	Endomembrane system	Endoplasmic reticulum
CHST10	-0.597188	Plasticity	ECM
KLHDC9	-0.597236	Unknown	Unknown
NMT1	-0.597527	Protein metabolism	Post-translational modifications
RNLS	-0.598428	General metabolism	General metabolism other
IMPA1	-0.598536	Signaling	Inositol-based metabolites
NFRKB	-0.59947	Gene expression	Chromatin
CAMK2G	-0.599754	Signaling	Calciosome
GLG1	-0.60065	Endomembrane system	Golgi
BDH1	-0.601603	Mitochondria	Mitochondria ketone body biosynthesis
NIT1	-0.601643	Gene expression	DNA repair
KIAA1191	-0.60286	General metabolism	Oxidoreductase
PLEKHA6	-0.603288	Lipid metabolism	Phospholipid
SLC25A23	-0.604253	Mitochondria	Mitochondrial calcium
CEP19	-0.604818	Plasticity	Cell growth
MTHFD1	-0.606189	General metabolism	Nucleotide
ZNF717	-0.606982	Gene expression	Zinc-finger proteins
BBS1	-0.608007	Plasticity	Ciliogenesis
LSM5	-0.608453	Gene expression	Translation
TOX	-0.610098	Gene expression	Chromatin
SNAPC3	-0.613155	Gene expression	RNA polymerase
MTOR	-0.614363	Stress response	mTOR signaling
CLEC16A	-0.615472	Mitochondria	Mitochondrial dynamics
PMM1	-0.616139	Carbohydrate metabolism	Glucose
TM2D1	-0.616217	General metabolism	APP
CLIP1	-0.616908	Endomembrane system	Vesicle trafficking
RWDD2B	-0.617927	Unknown	Unknown
EFNB2	-0.618247	Plasticity	CAM & Contactin & Ephrin
SNX21	-0.61828	Signaling	Signaling multifunctional
ZMAT3	-0.620016	Plasticity	Cell growth
IFT43	-0.621202	Plasticity	Ciliogenesis
TRAPPC1	-0.621418	Endomembrane system	Vesicle trafficking
SENP8	-0.624428	Protein metabolism	Proteostasis
LMO3	-0.626609	Gene expression	Transcription
ACYP2	-0.627461	Membrane	Membrane other
NFS1	-0.628857	Mitochondria	ETC
NPEPPS	-0.630847	General metabolism	APP
FBXO21	-0.63247	Protein metabolism	Proteostasis
ZSCAN12	-0.633782	Gene expression	Zinc-finger proteins
ZNF626	-0.635212	Gene expression	Zinc-finger proteins
CCDC113	-0.635515	Plasticity	Ciliogenesis
RNF24	-0.636435	Signaling	Ring finger
GCNT4	-0.636703	Endomembrane system	Golgi
SIRPA	-0.636706	Signaling	Immunoglobulin
C1orf21	-0.638374	Unknown	Unknown
MOK	-0.639303	Signaling	Kinase
COG7	-0.642603	Peroxisome	Protein targeting
FAM204A	-0.642643	Unknown	Unknown
CCDC127	-0.642865	Unknown	Unknown
RDH11	-0.643192	Hormone	Retinoid
GNAQ	-0.644238	Signaling	GTPase
DCLRE1A	-0.64631	Gene expression	DNA repair
GLT8D1	-0.647099	Unknown	Unknown
NTPCR	-0.647533	General metabolism	Nucleotide
ADAL	-0.648263	General metabolism	Nucleotide
B3GALT1	-0.648553	Endomembrane system	Golgi
SLC25A38	-0.649679	Mitochondria	Mitochondria other
KCNA2	-0.649724	Gliotransmission	Potassium channel
C11orf1	-0.651255	Unknown	Unknown
USP8	-0.655596	Protein metabolism	Proteostasis
ZNF607	-0.655775	Gene expression	Zinc-finger proteins
NDUFS3	-0.66412	Mitochondria	ETC
ATG7	-0.667465	Endomembrane system	Lysosome
IFT81	-0.669378	Plasticity	Ciliogenesis
ZNF346	-0.67088	Gene expression	Zinc-finger proteins
EIF2AK1	-0.671186	Gene expression	Translation
DVL3	-0.678653	Plasticity	WNT signaling
ZNF75A	-0.680397	Gene expression	Zinc-finger proteins
AQR	-0.681091	Gene expression	RNA processing
GOSR1	-0.681145	Endomembrane system	Molecule trafficking
NFIX	-0.684307	Gene expression	Transcription
ZKSCAN5	-0.684649	Gene expression	Transcription
CLUAP1	-0.685223	Plasticity	Ciliogenesis
PACRGL	-0.686411	Unknown	Unknown
FAHD1	-0.687103	Mitochondria	ETC
TMTC3	-0.687386	Endomembrane system	Endoplasmic reticulum
PITPNA	-0.687835	Signaling	Inositol-based metabolites
MED9	-0.688078	Gene expression	Transcription
SCN4B	-0.688448	Membrane	Membrane ion channel
LIAS	-0.692876	Mitochondria	Mitochondrial signaling
RNF121	-0.693001	Signaling	Ring finger
MPP6	-0.694351	Signaling	Signaling multifunctional
FOPNL	-0.694684	Plasticity	Ciliogenesis
PAQR7	-0.695702	Hormone	Steroid
METTL15	-0.696809	Protein metabolism	Post-translational modifications
NAT10	-0.69719	Gene expression	Chromatin
METTL8	-0.698965	Protein metabolism	Post-translational modifications
LRRC27	-0.700669	Plasticity	Cytoskeleton
RORB	-0.704265	Hormone	Steroid
ESRRG	-0.706381	Hormone	Steroid
STX17	-0.707387	Endomembrane system	Vesicle trafficking
ZNF37BP	-0.708966	Gene expression	Zinc-finger proteins
PTPRS	-0.709327	Signaling	Protein tyrosine phosphatase
TTC3P1	-0.709342	Plasticity	Ciliogenesis
SLC20A1	-0.709773	Carbohydrate metabolism	Glucose
TMEM184C	-0.710877	Membrane	Transmembrane protein
MAST4	-0.712107	Signaling	Kinase
DENND1B	-0.712916	Endomembrane system	Vesicle trafficking
B3GALNT2	-0.714957	Endomembrane system	Golgi
ZNF827	-0.715347	Gene expression	Zinc-finger proteins
MTX3	-0.716708	Mitochondria	Mitochondrial signaling
TOM1L1	-0.718442	Signaling	Adapter
GON4L	-0.718552	Gene expression	Transcription repressor
FAM8A1	-0.718872	Protein metabolism	Post-translational modifications
UGP2	-0.721979	Carbohydrate metabolism	Carbohydrate metabolism other
ACAD8	-0.722979	Mitochondria	Mitochondria fatty-acid oxidation
FNDC4	-0.725183	Stress response	Stress response multifunctional
NRG3	-0.72657	Plasticity	CAM & Contactin & Ephrin
ZNF573	-0.72703	Gene expression	Zinc-finger proteins
UBE3B	-0.72961	Protein metabolism	Proteostasis
SIAE	-0.729873	Membrane	Membrane other
MAPK1	-0.730804	Signaling	Kinase
SPEF2	-0.73104	Unknown	Unknown
FAM66C	-0.732044	Unknown	Unknown
STIM1	-0.735206	Signaling	Calciosome
CLASP1	-0.738343	Endomembrane system	Golgi
CASC1	-0.742635	Unknown	Unknown
WIPF2	-0.746908	Plasticity	Cytoskeleton
MAP3K13	-0.753766	Signaling	Kinase
EBAG9	-0.754452	Hormone	Steroid
VPS11	-0.754803	Endomembrane system	Lysosome
ARL3	-0.75783	Signaling	GTPase
USP28	-0.759309	Gene expression	DNA repair
RABEPK	-0.761537	Endomembrane system	Vesicle trafficking
GARNL3	-0.761565	Signaling	GTPase
PPP2R2C	-0.764283	Signaling	Phosphatase
ERI3	-0.76455	Gene expression	RNA processing
ARHGAP32	-0.765872	Signaling	GTPase
WBP2	-0.766769	Hormone	Steroid
CKAP5	-0.768091	Plasticity	Cytoskeleton
KIAA0319L	-0.768853	Unknown	Unknown
POLDIP2	-0.773257	Gene expression	RNA polymerase
ERAL1	-0.773307	Mitochondria	Mitochondrial gene expression
ZNF776	-0.774365	Gene expression	Zinc-finger proteins
TNPO2	-0.776396	Gene expression	Nuclear protein trafficking
DPP8	-0.777283	Signaling	Protease
TMED8	-0.777594	Endomembrane system	Golgi
RNF219	-0.777868	Signaling	Ring finger
CORO2B	-0.777977	Plasticity	Cytoskeleton
PCYOX1	-0.778877	Protein metabolism	Proteostasis
CDH10	-0.779025	Plasticity	Adherens junction
CKAP4	-0.779382	Endomembrane system	Endoplasmic reticulum
LIN52	-0.782792	Unknown	Unknown
FAT3	-0.78491	Plasticity	Adherens junction
ANKRD52	-0.78517	Signaling	Ankyrin repeats
EPS15L1	-0.787918	Plasticity	EGF receptor
LONP2	-0.789524	Peroxisome	Protein targeting
FAM161B	-0.793032	Unknown	Unknown
JMY	-0.795015	Plasticity	Cytoskeleton
CDS1	-0.796842	Signaling	Inositol-based metabolites
DCAF11	-0.801038	Protein metabolism	Proteostasis
NDUFS1	-0.802447	Mitochondria	ETC
MRTO4	-0.803027	Stress response	mTOR signaling
RNF170	-0.803285	Signaling	Ring finger
FAF2	-0.803356	Endomembrane system	Endoplasmic reticulum
DHX57	-0.804241	Gene expression	RNA processing
ACSL3	-0.805838	Lipid metabolism	Cytosol fatty-acid metabolism
METTL2A	-0.807358	Protein metabolism	Post-translational modifications
TACO1	-0.809366	Mitochondria	ETC
CLPTM1	-0.810358	Unknown	Unknown
PPARGC1A	-0.81052	Lipid metabolism	Cytosol fatty-acid metabolism
ANK2	-0.811172	PAP	PAP Morphological dynamics
CACNB2	-0.813048	Signaling	Calciosome
FAM136A	-0.825684	Mitochondria	Mitochondria other
LMLN	-0.828705	Plasticity	Matrix metalloprotease
MAP2K5	-0.830028	Stress response	Stress response multifunctional
ZDHHC13	-0.834353	Endomembrane system	Vesicle trafficking
DROSHA	-0.836923	Signaling	ncRNA
ZDHHC17	-0.838706	Endomembrane system	Vesicle trafficking
NUTF2	-0.838971	Gene expression	Nuclear protein trafficking
POLR3F	-0.840829	Gene expression	RNA polymerase
ATXN2	-0.843818	Endomembrane system	Vesicle trafficking
TLK1	-0.845304	Gene expression	Chromatin
ZNF570	-0.847496	Gene expression	Zinc-finger proteins
PIGX	-0.848767	Endomembrane system	Endoplasmic reticulum
VRK3	-0.850334	Signaling	Kinase
DHDDS	-0.853014	Signaling	Calciosome
CSNK2A1	-0.854325	Signaling	Kinase
FBXL17	-0.855249	Protein metabolism	Proteostasis
SNRNP25	-0.855735	Gene expression	Ribosome
MEGF8	-0.856781	Endomembrane system	Lysosome
NRXN1	-0.857239	Plasticity	CAM & Contactin & Ephrin
GRAMD1B	-0.859225	Unknown	Unknown
RPGRIP1L	-0.863781	Plasticity	Ciliogenesis
RSPH3	-0.874392	Plasticity	Ciliogenesis
RAB11FIP2	-0.877282	Endomembrane system	Vesicle trafficking
RABGAP1	-0.879155	Endomembrane system	Vesicle trafficking
RAB22A	-0.884502	Endomembrane system	Vesicle trafficking
BRAP	-0.885582	Protein metabolism	Proteostasis
CAMTA1	-0.888736	Gene expression	Transcription
EFNA5	-0.88954	Plasticity	CAM & Contactin & Ephrin
ASB8	-0.894765	Protein metabolism	Proteostasis
PBX1	-0.898187	Plasticity	Homeobox signaling
WASL	-0.899645	Plasticity	Adherens junction
URGCP	-0.899688	Plasticity	Ciliogenesis
CACNB1	-0.905216	Signaling	Calciosome
ATG9A	-0.906395	Endomembrane system	Lysosome
PPM1L	-0.909991	Signaling	Signaling multifunctional
ABI2	-0.929224	Plasticity	Cytoskeleton
TBC1D22B	-0.939817	Signaling	GTPase
PRKACA	-0.940056	Signaling	cAMP signaling

### Sheet: Mathys vs Grubman
From Grubman et al. Nat Neuroscience 22, 2087-2097 (2019)				From Mathys et al. Nature, 571 7763 (2019)
Single-cell atlas of the Entorhinal Cortex in Human Alzheimer’s Disease				Astrocyte cluster no-pathology vs pathology differential expression
LFC: Log2 Fold Change (>0.5); FDR: False Discovery Rate (<0.05)					IndModel.adj.pvals	no.pathology.mean	pathology.mean	IndModel.FC	MixedModel.z	MixedModel.p	DEGs.Ind.Model	DEGs.Ind.Mix.models		COMMON GENES
geneName	LFC	FDR		GFAP	2.14888e-17	0.846483	1.38125	0.706425	4.9092	9.14488e-07	TRUE	TRUE
NEAT1	2.24362	2.34009003045198e-291		KCNIP4	2.36062e-12	0.303163	0.17549	-0.788708	-4.8131	1.48604e-06	TRUE	TRUE
LINGO1	2.89398	2.46783243274769e-269		TMEM241	4.08649e-12	0.498644	0.265781	-0.907771	-3.80058	0.000144357	TRUE	TRUE
NRXN1	-2.15081	4.86992444016225e-174		CABLES1	1.45335e-09	1.23043	0.950613	-0.372232	-3.77027	0.000163072	TRUE	TRUE
LINC00486	1.16793	1.17339025701905e-162		PREX2	5.53491e-09	1.34958	1.07011	-0.334754	-3.99276	6.53098e-05	TRUE	TRUE
GFAP	1.9798	1.89234912212998e-119		GRM3	1.31161e-08	0.736277	0.536788	-0.455896	-3.53088	0.000414177	TRUE	TRUE
NKAIN3	-1.94543	3.03226607314239e-107		SYTL4	1.64925e-07	0.0742193	0.160457	1.11232	4.00702	6.14894e-05	TRUE	TRUE
SLC1A2	-1.58463	8.11224216869738e-100		RLBP1	1.64925e-07	0.143881	0.0677646	-1.08627	-5.38604	7.20261e-08	TRUE	TRUE
XIST	1.91488	2.66440022272082e-99		SMURF2	1.64925e-07	0.319593	0.229655	-0.476768	-5.50327	3.72816e-08	TRUE	TRUE
SLC6A1-AS1	-2.35685	2.19286141351649e-88		CIRBP	1.64925e-07	0.50579	0.358617	-0.496095	-5.2051	1.93894e-07	TRUE	TRUE
GPC5	-1.31223	8.61209427534412e-88		MT2A	1.99438e-07	1.42885	1.92472	0.429788	4.11919	3.80208e-05	TRUE	TRUE
RNF219-AS1	-1.67581	6.96327644555644e-87		STMN1	2.25961e-07	0.14191	0.0664938	-1.09369	-4.18373	2.86768e-05	TRUE	TRUE
LSAMP	-0.824379	1.49606606106191e-84		ZFP36L1	7.4742e-07	0.461196	0.705563	0.613394	5.06974	3.9835e-07	TRUE	TRUE
LSAMP-AS1	-2.32739	2.81286819093696e-81		GJA1	1.55931e-06	1.31596	1.71764	0.384314	4.61475	3.93562e-06	TRUE	TRUE
MAOB	1.65225	3.94868913769658e-80		MT1E	1.55931e-06	0.614625	0.862067	0.488094	5.87396	4.25503e-09	TRUE	TRUE
NTM	-0.993976	4.05613815088926e-78		SF1	2.54554e-06	0.27749	0.181147	-0.615276	-5.15029	2.60081e-07	TRUE	TRUE
GPM6A	-0.971148	5.75290929366309e-77		COL27A1	5.02348e-06	0.143569	0.27834	0.955104	4.51041	6.47037e-06	TRUE	TRUE
CH17-189H20.1	1.55585	2.3992431188484e-76		PLXNB1	7.03675e-06	0.404159	0.5705	0.497305	6.27873	3.41346e-10	TRUE	TRUE
HIF3A	1.3828	1.47383025350339e-73		RGS6	8.29696e-06	0.120217	0.230448	0.938803	3.63334	0.000279777	TRUE	TRUE
C1orf61	-1.62868	2.98882093005212e-68		SCUBE3	1.15919e-05	0.0312446	0.00696687	-2.16503	-4.61089	4.00944e-06	TRUE	TRUE
PLEKHA5	1.54073	5.77759593422291e-68		CSF1	1.18692e-05	0.0400986	0.115303	1.5238	5.01898	5.19462e-07	TRUE	TRUE
ITGB4	1.51092	7.19069567546849e-65		GRIA2	1.26474e-05	0.735111	0.603063	-0.285654	-4.87496	1.0883e-06	TRUE	TRUE
WIF1	-2.08081	3.46696784566725e-63		TRMT10B	1.74849e-05	0.137458	0.076323	-0.848805	-4.22885	2.34887e-05	TRUE	TRUE
ADGRB3	-1.11792	2.27902415173538e-59		JARID2	1.88688e-05	0.611709	0.478025	-0.35576	-5.35177	8.71e-08	TRUE	TRUE
AC002429.5	-1.88483	1.03469339353659e-58		VCAN	1.9056e-05	0.143407	0.238686	0.734997	4.52597	6.01197e-06	TRUE	TRUE
CD44	1.57613	1.1471424494212e-57		SLCO1C1	2.58804e-05	0.525607	0.425834	-0.303695	-4.88044	1.0585e-06	TRUE	TRUE
FTH1	-1.26825	2.54960666525477e-55		PLEC	2.76849e-05	0.267356	0.403966	0.595472	5.27009	1.36357e-07	TRUE	TRUE
MT-CO2	1.50026	3.81475663239029e-55		DIO2	3.11344e-05	0.104358	0.0551003	-0.92141	-3.8327	0.000126743	TRUE	TRUE
LRRC4C	-1.53626	2.11292982871392e-54		NR2F1	4.42977e-05	0.134745	0.220068	0.70772	5.06759	4.02884e-07	TRUE	TRUE
BCYRN1	1.5379	1.75052539365386e-53		BRINP2	6.7833e-05	0.268291	0.2128	-0.334301	-4.24884	2.14885e-05	TRUE	TRUE
HSPB1	1.48282	2.19786637793486e-53		VSNL1	0.000108296	0.0942001	0.0536559	-0.811991	-4.08178	4.46923e-05	TRUE	TRUE
ARHGAP24	-1.78414	3.4620002721132e-53		PLCE1	0.000157799	0.111515	0.210512	0.91667	4.61387	3.95231e-06	TRUE	TRUE
GRM3	-1.79766	5.74761358619369e-53		CNTNAP2	0.00026726	0.255632	0.193021	-0.405309	-4.34844	1.37111e-05	TRUE	TRUE
ERBB4	-0.899314	1.27155182888062e-51		CPE	0.000294888	1.86508	2.23828	0.263156	4.62437	3.75742e-06	TRUE	TRUE
PLCE1	1.43035	3.84178850476128e-51		FRMD4A	0.000332397	0.517934	0.412179	-0.329496	-3.5443	0.000393651	TRUE	TRUE
VCAN	1.32951	4.71340733551193e-51		IL1RAPL1	0.00033596	0.134609	0.0896909	-0.585745	-3.85848	0.000114096	TRUE	TRUE
HSPA1A	1.52382	4.8542647368872e-51		GPRC5B	0.000370671	0.599117	0.788614	0.39648	4.80707	1.53157e-06	TRUE	TRUE
GLUD1	-1.46023	1.82276770418467e-49		FAM229B	0.000448801	0.050764	0.0311239	-0.705784	-3.61948	0.000295196	TRUE	TRUE
MT-ND2	1.4303	4.27632169840475e-49		NPNT	0.000586602	0.00611407	0.0256245	2.06732	4.04398	5.25512e-05	TRUE	TRUE
FAM155A	-1.35416	4.27632169840475e-49		RP11-156P1.2	0.000666727	0.0663033	0.0292962	-1.17837	-4.13424	3.56132e-05	TRUE	TRUE
SGCD	-1.51861	4.59685953656013e-48		GRAMD3	0.000746203	1.10568	1.38706	0.327103	5.46719	4.57229e-08	TRUE	TRUE
GOLGB1	1.30248	9.72658058133172e-48		ADAMTSL3	0.000815972	0.0483922	0.0886772	0.873788	3.85253	0.000116903	TRUE	TRUE
SLC7A2	1.46964	1.10202374459836e-47		CSRP1	0.000856145	0.326483	0.448034	0.4566	6.20824	5.358e-10	TRUE	TRUE
MT-ND1	1.45667	2.51024760079301e-46		TMBIM6	0.00101245	0.410062	0.547931	0.418152	5.27597	1.32056e-07	TRUE	TRUE
CADM2	-0.937904	3.1291180581534e-46		ZNF423	0.00125526	0.254328	0.201168	-0.338294	-3.53466	0.000408302	TRUE	TRUE
FKBP5	1.39194	2.68687824438728e-45		MRAS	0.00128158	0.362811	0.522657	0.526647	3.52882	0.000417415	TRUE	TRUE
PDE4D	-1.22856	4.81087151585972e-45		PIP4K2A	0.00133008	0.231819	0.186108	-0.316861	-3.85937	0.000113679	TRUE	TRUE
RHPN1	1.36157	7.63940506042158e-45		LRRC7	0.00137873	0.111078	0.0619354	-0.842733	-3.75204	0.000175405	TRUE	TRUE
RP11-317N12.1	-1.64062	9.33916675566345e-44		AHNAK	0.00145025	0.170748	0.248026	0.538619	5.89791	3.68133e-09	TRUE	TRUE
RP11-403A3.3	1.23731	2.30638164573062e-43		HP1BP3	0.00145289	0.210253	0.31184	0.56868	5.08343	3.70677e-07	TRUE	TRUE
DLC1	-1.3184	3.11150947842959e-43		NPAS2	0.00161279	0.311483	0.451041	0.534106	3.56711	0.000360944	TRUE	TRUE
ESRRG	-1.49567	3.49684749053526e-43		RALGAPA2	0.00174061	0.460008	0.361682	-0.346937	-4.52796	5.9557e-06	TRUE	TRUE
DNAJB2	1.3818	5.80139838392689e-43		GPS2	0.00191547	0.0127139	0.0436093	1.77823	3.83961	0.000123227	TRUE	TRUE
MT-ATP6	1.33763	9.0815746709126e-43		RHPN1	0.00199507	0.119805	0.203259	0.762633	3.6103	0.000305839	TRUE	TRUE
GABRB1	-1.15296	9.49755250962125e-43		HTATSF1	0.00250915	0.0261358	0.00970852	-1.4287	-3.63405	0.000279003	TRUE	TRUE
MT-CYB	1.34669	2.18003225074878e-42		DDX17	0.00278601	0.919988	1.1318	0.298927	5.24321	1.5781e-07	TRUE	TRUE
ZFP36	1.35776	6.380070884668e-42		PLEKHA5	0.00314677	0.344622	0.497919	0.530893	4.59834	4.25877e-06	TRUE	TRUE
APOE	-1.21255	1.68378065279003e-41		MAP2K4	0.00372932	0.173075	0.125279	-0.466245	-3.61808	0.000296793	TRUE	TRUE
MT-ND4	1.31746	3.33511541598957e-41		PEX5L	0.00411171	0.124216	0.0846289	-0.553624	-4.13049	3.6199e-05	TRUE	TRUE
ADGRV1	-0.808476	7.02045673455494e-41		ITGB4	0.00418424	0.290105	0.395495	0.447086	4.4783	7.52387e-06	TRUE	TRUE
CRYAB	1.21825	2.12150556441947e-39		SLC38A2	0.00464696	0.0883413	0.16953	0.940381	3.80442	0.000142136	TRUE	TRUE
MAGI2	-0.827595	5.407856130763e-39		SEPT11	0.00786767	0.195873	0.137917	-0.506117	-3.52805	0.00041864	TRUE	TRUE
SPP1	1.29462	5.88894013413058e-39		ITGB8	0.00884701	0.236164	0.338945	0.521263	5.39853	6.71899e-08	TRUE	TRUE
PTN	-1.4022	1.2644213982296e-38		HVCN1	0.00884701	0.0246408	0.0562612	1.19109	3.93291	8.39248e-05	TRUE	TRUE
TENM2	-1.17035	1.45119646060229e-37		RPL15	0.00885172	0.133357	0.0850549	-0.648827	-3.64405	0.000268378	TRUE	TRUE
PREX2	-1.13924	1.68798282930481e-37		COLGALT2	0.00891559	0.0685998	0.126924	0.887687	4.72527	2.29807e-06	TRUE	TRUE
SLC4A4	-1.23867	4.81489299577319e-37		RPL30	0.00891559	0.0698829	0.121907	0.802771	4.62241	3.79303e-06	TRUE	TRUE
BOK	1.31863	5.11777083206094e-37		KAT8	0.00938395	0.0311885	0.0735618	1.23794	4.45322	8.45902e-06	TRUE	TRUE
MGAT4C	-1.13053	6.50708662331656e-37		SYNM	0.0095683	0.0324867	0.0662467	1.028	4.61957	3.8454e-06	TRUE	TRUE
GNA14-AS1	-1.54534	1.03305685452522e-36
TNIK	-0.893655	7.34264190194301e-36
SPARCL1	-0.971427	1.53481456299101e-35
MT-ND3	1.29161	1.68183173437596e-35
SAT1	-1.36489	3.15468631342656e-35
NHSL1	-1.2146	4.17771579882022e-35
AEBP1	1.19919	4.20789120956609e-35
TPST1	1.20293	7.42802558746494e-35
GADD45G	1.20853	1.75778785830228e-33
RP11-275H4.1	-1.42487	2.05761204236059e-33
RP11-507B12.2	1.22029	4.34314663188211e-32
SLC39A11	1.00337	9.0410610248084e-32
ANGPTL4	1.08988	1.20007707450267e-31
RP11-39M21.1	-1.35493	2.43323293743116e-31
PIK3C2A	-1.26084	5.62863470008384e-31
FRMD4A	-1.2748	2.67224749567543e-30
NPAS3	-0.512369	4.75674176364284e-30
NR2F2-AS1	-1.3079	1.18142802675316e-29
RP11-3B12.2	-1.37188	3.35511401434234e-29
GABRA2	-1.21184	3.40532793551732e-29
CTNNA2	-0.701218	3.7611206982936e-29
PAMR1	-1.17704	5.07503518800494e-29
ITPKB	0.964468	2.56500338379414e-28
LRRC3B	-1.24457	5.50530152737694e-28
RORA	-0.62767	5.90058251860928e-28
ARHGEF3	1.1623	8.43034813286904e-28
PCDH9-AS2	-1.14916	7.56002657995399e-27
NTRK2	-0.708066	8.67957436189951e-27
ADAMTS9-AS2	1.08734	1.61444561959517e-26
TMEM241	-1.31256	2.25152352242102e-26
MSI2	-0.814646	2.25152352242102e-26
NCKAP5	-1.00331	5.80732992585351e-26
FBXL7	-0.869605	5.87508425756126e-26
MAP1B	1.05083	6.30800986060629e-26
MT-CO3	1.05272	1.83010256160771e-25
LINC00461	-0.964844	2.09642357609797e-25
P2RY14	-1.24005	2.59193087742436e-25
ERBB2IP	0.838719	3.86435574850663e-25
SLC1A3	-0.673391	4.21699628374513e-25
AHNAK	1.02136	9.25382918111955e-25
EPHA6	-1.15184	9.40307812288326e-25
FUT9	-0.853033	9.93714228422196e-25
RORB	-1.09086	1.89458330245047e-24
FAM19A1	-1.25752	2.00966609091886e-24
CTC-498M16.4	-1.08419	2.46324248960453e-24
KCNQ3	-1.24067	2.98362628063229e-24
PDE4DIP	0.743148	3.32956492468404e-24
ADGRL3	-0.764876	3.7344733766508e-24
UTY	-1.21502	4.19208372112874e-24
RGS7	-1.08231	6.79492390217841e-24
COL21A1	1.0208	1.09746906195565e-23
CSGALNACT1	-0.89245	1.11694673002145e-23
LRP1B	-0.561873	2.16482057299545e-23
PPP2R2B	-0.581232	2.2091267700321e-23
GARNL3	-1.09265	2.29931071293501e-23
CDH20	-0.682382	2.34599550235681e-23
ALDH1L1	0.926428	2.74189541467478e-23
C3	0.973605	4.84675189516717e-23
MRAS	1.02161	5.61411414118503e-23
FAT3	-1.05635	7.26041033975012e-23
TMEM108	-1.07033	1.88742163592102e-22
SLCO3A1	1.01759	2.00057358255112e-22
GRIA2	-1.00693	2.23665174576148e-22
CHI3L1	1.01516	7.64160447127858e-22
PLEC	0.955302	1.15180192312463e-21
IGFBP7	0.95302	1.7387456117148e-21
TSHZ2	1.00473	1.8826073419301e-21
RBMS3	-0.963565	1.8826073419301e-21
APLNR	0.996326	2.45168632861644e-21
HSP90AA1	0.967995	5.92634529346434e-21
MIR99AHG	-0.53083	7.21283854857359e-21
PSAP	0.839141	8.32732811747856e-21
DKK3	0.851439	1.31756390236221e-20
SLC26A3	0.949008	5.6754133163584e-20
ITGB8	0.914511	5.6754133163584e-20
S100A6	0.979631	6.07764475875192e-20
ADAMTSL3	0.961619	6.17266838665685e-20
ZBTB20	-0.535617	8.80405084219271e-20
HILPDA	0.91503	1.12582535031367e-19
APC	-0.809262	1.48213109262728e-19
SLC8A1	-1.04331	1.62332010062523e-19
SYTL4	0.974233	1.64067016804331e-19
AC016716.2	-0.94146	2.98549091012187e-19
BRINP3	-0.974201	3.4062096747274e-19
C10orf11	-0.974238	3.45088419778004e-19
SORBS1	0.587422	4.67694705038758e-19
CST3	-0.73067	7.50207313850539e-19
OSBPL11	0.90421	9.9323795758429e-19
LMO3	-0.944978	1.04552670939211e-18
AHCYL1	0.73177	1.30955104305672e-18
MBP	0.850828	1.65176562574156e-18
KNOP1	0.874807	1.82479322928409e-18
CACHD1	-0.863891	1.91686173076427e-18
MYO9B	0.96762	2.24150069360467e-18
RP11-116O11.1	-1.04689	2.57253557860292e-18
HES5	-1.03722	3.69798641855681e-18
SLC25A29	0.878408	3.79478001345818e-18
IRS2	0.936885	4.04722512551338e-18
CACNA2D3	0.872552	4.51707264504087e-18
L3MBTL4	0.903434	5.06641752852352e-18
GNAQ	-0.797271	8.35256965348138e-18
MATN2	0.935938	8.85131094412618e-18
RP11-776H12.1	-0.955044	9.42293437557385e-18
SH3RF1	-1.01439	9.49873365669329e-18
DAAM1	0.782542	1.16233966931501e-17
HSP90AB1	0.911349	1.27556754047498e-17
ADAMTS17	-0.961944	1.93935098507651e-17
SDC4	0.852808	1.93935098507651e-17
IFITM3	0.831895	1.93935098507651e-17
LINC00299	-0.898346	2.52652167851884e-17
WFS1	0.920455	3.84944656273534e-17
CD81	0.856907	5.33746664183398e-17
PBX1	-0.848485	5.73295348921268e-17
CP	0.763361	8.12642264233395e-17
PLXNB1	0.774304	9.47010474295882e-17
PRKX	0.870013	9.87197901448628e-17
NFKBIA	0.890282	1.04445469309857e-16
DLG2	-0.665128	2.07175434500453e-16
GALNT15	0.878875	2.72111348949122e-16
DIO2	-1.00047	2.88179919036132e-16
RHOJ	-0.977394	2.94259200173387e-16
RP11-436D23.1	-0.833784	2.98002011011567e-16
ARHGEF4	0.692667	3.72761707017742e-16
GRID2	-1.00003	4.26422604981513e-16
SYNM	0.802253	4.75516859188345e-16
MARCH3	0.828356	4.82598786244619e-16
FLNA	0.909395	8.34146471470535e-16
TTTY14	-0.953658	9.08453590759127e-16
CCL2	0.797759	1.09840182555633e-15
AHI1	0.703165	1.26505706607507e-15
CTD-2282P23.2	-0.984515	1.28952553263364e-15
RASL10A	-0.938651	1.29413903233809e-15
QDPR	0.849507	1.29956618464542e-15
C1orf21	-0.872586	1.93575840902278e-15
AKAP6	-0.81809	1.93575840902278e-15
FSTL5	-0.96172	2.03350501207953e-15
TMEM132C	-0.950637	2.03350501207953e-15
HSPB8	0.841003	2.03350501207953e-15
ABCA2	0.833336	2.17014368818339e-15
ETNPPL	-0.795278	2.17132979305025e-15
KLF12	-0.82912	2.41025072810248e-15
PTPRG	-0.80665	2.51974069916059e-15
BCL6	0.742226	2.57128193228732e-15
BAIAP3	0.863864	2.67880166385779e-15
RANGAP1	0.850492	3.63314936245117e-15
EPHB1	-0.860385	4.26552345782665e-15
DDAH1	-0.837304	4.31605429276609e-15
GLI3	-0.829457	4.35145493383713e-15
ARHGAP39	0.834945	4.61800248899354e-15
ATP9A	0.83264	4.61800248899354e-15
DUSP1	0.833135	4.89631342037541e-15
NLGN4Y	-0.95455	5.08888312946982e-15
CADM1	-0.600488	5.10971721787443e-15
FMNL2	-0.637297	5.16011604881498e-15
CHD9	-0.731286	5.51584323981917e-15
RP11-347C12.1	0.776448	7.21739088115211e-15
HSPA1B	0.873694	7.61180314064724e-15
SPON1	-0.798334	7.76994151529078e-15
POU6F2	-0.956233	9.24689808342925e-15
LRP4-AS1	-0.958491	1.05782604085958e-14
PTGES3	0.861703	1.1712380000912e-14
DHCR24	0.786969	1.22200410036933e-14
CIRBP	-0.760377	1.66163856868638e-14
RPL23A	-0.876419	1.67984041266841e-14
PPFIA1	0.72625	2.00981128964772e-14
SLC20A2	0.822333	2.34873504743765e-14
RP11-514P8.6	0.823328	3.42272118516851e-14
CABLES1	-0.819335	5.97673858418785e-14
SLC6A8	0.840678	6.27637680981871e-14
ENTPD1-AS1	-0.80245	6.6286314161693e-14
LRRC16A	-0.662768	9.059136467682e-14
ARFGAP1	0.827847	9.208619375303e-14
SNED1	0.804822	9.45828806151022e-14
SRGAP3	-0.848795	1.33550992904467e-13
NR4A1	-0.884157	1.52478433105872e-13
FHIT	-0.653646	1.52478433105872e-13
RP11-444D3.1	-0.74533	1.80553822760308e-13
RP11-436K8.1	-0.844847	2.04236459693897e-13
DCLK1	0.803506	2.06214321594929e-13
GMPR	0.805038	2.18269996293203e-13
PDE7B	-0.763776	2.36805870359044e-13
ENTPD1	-0.89905	2.45184854953011e-13
CEP85L	-0.797218	3.338553290884e-13
CNTN2	0.829426	4.23811695791e-13
ALCAM	-0.771035	4.30659475375783e-13
AQP1	0.795621	4.71919226229408e-13
RGMA	0.753792	5.18580910222957e-13
SCG3	-0.88945	5.58716799291778e-13
RP11-371F15.3	0.736706	5.85189808892113e-13
SMAD9	0.785212	5.87573790129509e-13
RP11-77K12.4	0.771186	5.89426587216671e-13
COL5A3	-0.702215	5.98306775770603e-13
AC074363.1	-0.737837	6.19514126114215e-13
GNA14	-0.760734	6.20311507442434e-13
INTU	-0.777683	6.70806218497996e-13
LRRC7	-0.885033	6.94436710629326e-13
TUBB2B	-0.785039	1.07258714828129e-12
OPHN1	-0.628872	1.07258714828129e-12
SAMHD1	0.666409	1.23699497998122e-12
DNAJB1	0.808026	1.25684086123561e-12
CTC-490E21.12	0.759095	1.26433164424451e-12
STK33	-0.767299	1.49483503883712e-12
LENG8	0.759243	2.06203844510046e-12
FGF14	-0.853547	2.70220541845216e-12
RLBP1	-0.839822	2.70220541845216e-12
PHLPP1	-0.64563	2.70220541845216e-12
GPRC5B	0.658209	2.77355014997342e-12
RP11-307B6.3	-0.85401	3.69089947648439e-12
DPYSL2	0.595242	4.44572959580482e-12
AUTS2	-0.595077	5.32950512171793e-12
ARHGEF17	0.767378	5.90901929632375e-12
CTC-498M16.2	-0.860048	6.25696588059686e-12
RASSF4	0.672569	7.24882756443239e-12
XKR6	-0.831642	7.71219697842356e-12
SLC24A4	0.707353	8.52888452469661e-12
CSRP1	0.701401	8.60923139250121e-12
SLC14A1	0.625901	8.66074387147714e-12
LINC01314	-0.849603	8.71845379131921e-12
TYRO3	0.772529	9.33209928435687e-12
MCF2L2	-0.852738	9.7739417104524e-12
FAM182B	0.683208	9.7739417104524e-12
RNF19B	0.722828	1.01714906374969e-11
SLC25A5	-0.824422	1.22776769322641e-11
FAM107A	0.674881	1.34093364881669e-11
LINC01572	-0.84856	1.41822689176856e-11
SFMBT2	-0.717698	1.49138952706864e-11
SPTAN1	0.670859	1.85484254236839e-11
SYNE1	-0.659931	1.88416743798081e-11
ADM	0.656373	2.12662544936249e-11
WASH1	0.76546	2.20319958381691e-11
STIP1	0.740411	2.20319958381691e-11
HES4	-0.784213	2.38540787224493e-11
SEMA3D	0.623755	2.73909996403377e-11
C1S	0.751656	2.86348644148199e-11
ATL2	-0.830055	3.07221502476548e-11
TUBB2A	-0.828161	3.07221502476548e-11
TMBIM1	0.757238	3.12285178793441e-11
LUZP2	-0.815381	3.17149013680595e-11
CDH23	0.73347	3.64190416763796e-11
AGFG2	0.725298	3.89084932793249e-11
HSP90B1	0.762208	3.99816484012908e-11
ID3	0.736912	4.24441205814911e-11
PARD3	0.503131	4.40961886207316e-11
PPP1R3C	-0.775519	4.7128821352391e-11
NLGN4X	-0.795919	5.03501528619898e-11
SNCG	-0.812215	6.22263802350069e-11
PNPLA6	0.733444	7.2184696961906e-11
SPDYE2	-0.820101	7.59597579291772e-11
BCAT2	0.715319	7.8180962637009e-11
RP11-759A24.3	-0.741113	7.97469298109322e-11
NKAIN4	-0.80808	9.41114227493913e-11
RGS20	-0.724471	9.44113479278205e-11
EDNRB	-0.79914	1.06853553017997e-10
NOL4	-0.780043	1.08862574541346e-10
CACNB2	-0.601037	1.11008667135119e-10
PCLO	0.725796	1.36428149468408e-10
AC005009.2	-0.645246	1.410127958642e-10
KLHL32	-0.710425	1.53675095155454e-10
RALGDS	0.690512	1.53675095155454e-10
SLC24A3	-0.772332	1.62146732117136e-10
LUC7L3	0.570079	1.74703601796308e-10
YARS	0.704139	2.00878938846242e-10
MAPK8IP3	0.720376	2.07599539489279e-10
PHYHD1	0.702283	2.29445091847888e-10
RP11-597D13.9	-0.758719	2.51456053287031e-10
RGR	0.700566	2.72037983509817e-10
FTX	-0.568659	2.78813046212667e-10
SMARCA2	-0.651644	3.30511964011142e-10
RP11-627D16.1	0.688851	3.58791088986811e-10
B4GALNT4	0.634558	3.62856594562393e-10
HDAC7	0.709399	4.2528195189718e-10
ECE1	0.700032	4.65859297022777e-10
ZNF98	0.690492	5.03273223130378e-10
RP11-133F8.2	-0.73971	5.17268162784637e-10
OAF	-0.755523	5.38437208807214e-10
ENOX1	-0.678501	5.38437208807214e-10
RP11-229P13.27	0.643093	5.38437208807214e-10
VIM	0.649281	5.53996463336718e-10
APOC1	-0.732445	6.08956590790259e-10
SAFB2	0.682105	6.08956590790259e-10
FO538757.2	0.700232	6.14031786369654e-10
CAMK4	-0.776263	6.37857267271207e-10
LINC00693	-0.661294	6.54604638595978e-10
TMEM232	-0.72777	6.66000203738588e-10
NRXN3	-0.694171	6.97405083499774e-10
RPL7	-0.755378	7.81316972762181e-10
PI16	0.654815	8.12169378246118e-10
MICALL2	0.615821	8.44813633876168e-10
GABRA4	-0.637597	8.55345176745011e-10
XYLT1	-0.76335	8.76933447885706e-10
PLD5	-0.757544	8.76933447885706e-10
USMG5	0.68763	9.04623166599208e-10
NHS	0.686514	9.18018503862816e-10
LAMP2	0.681462	9.33508850923601e-10
RP13-143G15.4	-0.776309	9.56884938084677e-10
SLCO1C1	-0.645727	1.1049544256927e-9
PLXNB2	0.717105	1.13898003834447e-9
FKBP4	0.620207	1.16400244695466e-9
FAM20C	0.689538	1.21199199323405e-9
NBPF14	0.684572	1.28137314673759e-9
PDZRN3	-0.657971	1.28137314673759e-9
CCP110	0.717616	1.35135947504197e-9
PLCD3	0.63364	1.41152070494704e-9
MT1G	-0.716925	1.54150193182467e-9
EGLN3	-0.672398	1.68596266473033e-9
ABI1	-0.63151	1.876093394282e-9
RP11-131L23.1	-0.703827	1.91368575762183e-9
SUMF1	-0.694271	1.97770373418076e-9
NDRG1	0.703735	2.02056642247093e-9
MYRF	0.703388	2.08668098223039e-9
ZEB1	-0.664884	2.24275913908431e-9
S100A10	0.552736	2.67813250412891e-9
RP11-318K12.2	-0.653735	2.82039862117376e-9
LINC00499	-0.602531	2.93835029501492e-9
SSFA2	0.674942	3.03370305180925e-9
CLK1	0.634115	3.23838974266284e-9
RP11-217L21.1	-0.706604	3.24306396705387e-9
TMEM259	0.65507	3.36872773561566e-9
FOXP1	-0.635434	3.47587022872954e-9
CPSF4	0.623876	3.52951404110206e-9
GFPT2	0.64829	4.04034103466441e-9
MAST4	-0.562586	4.30475341515803e-9
NFIC	0.674594	4.47611541826485e-9
RP11-679C8.2	-0.671431	4.95727019333781e-9
AGBL4	-0.628195	5.07781424610884e-9
ANLN	0.630745	5.46047129960416e-9
STXBP5	-0.601407	5.96907289434786e-9
COX20	-0.739553	5.9955542177878e-9
RERG	-0.729549	6.12233485323786e-9
GRID1	-0.672899	6.4708335064758e-9
DDRGK1	0.641929	7.17792624056713e-9
AP003025.2	-0.67507	7.64368460111491e-9
MAN1C1	0.653356	7.85158892164094e-9
AC012593.1	-0.688176	7.9663898790253e-9
KCNIP4	-0.706155	8.18819047649285e-9
BNC2	0.637973	8.41473981312866e-9
F11-AS1	-0.707665	9.27080036232911e-9
IGFBP5	0.62965	9.66360052932355e-9
CD38	-0.708788	1.06205305550645e-8
BCL2	-0.589579	1.08215306373714e-8
ZFHX4	-0.6064	1.16318725582607e-8
SPDYE3	-0.72889	1.18758813184917e-8
KLF6	0.635358	1.23119906203065e-8
PLAGL1	-0.703281	1.23561721671018e-8
CHAC2	-0.576252	1.29543119417955e-8
RAPH1	-0.693069	1.2977392810792e-8
TMC6	0.605932	1.35531866725364e-8
PLOD3	0.638888	1.4171568681664e-8
MEIS2	-0.5312	1.67375215208595e-8
LINC00903	-0.673921	1.70791271086448e-8
CCBE1	-0.652291	1.70999655712454e-8
PCDH7	-0.615655	1.76438698701739e-8
CLDND1	0.664235	1.81599621306122e-8
RPS25	-0.643282	1.83442941653495e-8
PRKCA-AS1	-0.701136	1.87403005329424e-8
CD163L1	0.621281	2.05212915198148e-8
BCOR	0.656183	2.12666506999917e-8
DCHS2	-0.703255	2.32904808218385e-8
EYA1	-0.684352	2.32904808218385e-8
PKD1	0.650392	2.66150015376652e-8
GLUL	-0.522821	2.71347641025452e-8
SLC27A4	0.619929	2.82629398137686e-8
LDHB	-0.665296	2.9561780736796e-8
PDZD4	0.622802	2.9561780736796e-8
ST6GALNAC6	0.64424	3.18076963580091e-8
SDS	-0.647803	3.47723860183741e-8
MAMDC2-AS1	0.586198	3.47723860183741e-8
ARHGAP6	0.563025	3.47723860183741e-8
RP11-248J23.7	-0.707619	3.57351495378047e-8
RNPC3	-0.621049	3.72284605917235e-8
TANC1	0.633023	3.74301437732249e-8
LDLRAD4	-0.618771	3.93266962333888e-8
EPB41L2	-0.643181	3.98064567307469e-8
TPRN	0.59848	3.98064567307469e-8
NOVA1	-0.598828	4.00628225612496e-8
FAM157C	0.576071	4.21795666312366e-8
PARK2	-0.530117	4.21795666312366e-8
PELI2	-0.698496	4.62993671038544e-8
SOBP	-0.630463	4.79907554321629e-8
SLC38A9	0.639403	5.06142522487117e-8
CNTNAP1	0.502195	5.17621017797264e-8
ATP8A1	-0.626101	5.27206317123643e-8
MSLN	0.558534	5.33749015245278e-8
PABPC1	0.625226	5.69119484798782e-8
NRP2	-0.664801	5.76575129270052e-8
SOX2	-0.564354	6.09496473033778e-8
RP11-778J15.1	-0.640623	6.31036832562218e-8
S100A1	-0.661794	6.49408423405087e-8
OAT	-0.685759	6.96019397287937e-8
LIMK2	0.606141	7.36133262780652e-8
ACSS1	-0.570834	7.54391354709989e-8
DOT1L	0.567759	8.49200247934028e-8
PTH1R	0.586952	9.07460144162906e-8
TUBA1A	0.567104	9.253019654868e-8
APCDD1	-0.662814	9.86936599537284e-8
VAV3	-0.633971	9.87383586176893e-8
TRIM47	0.627703	1.05091006241365e-7
MTCH1	0.575129	1.05976716614898e-7
TMTC1	0.601538	1.17499728040194e-7
DYNC1LI2	0.62825	1.24067330217702e-7
KCNN3	0.507491	1.24207899201977e-7
RP11-43D2.2	-0.574935	1.28462979111591e-7
SLC13A3	0.61019	1.30889150590558e-7
ATN1	0.624928	1.43597498700607e-7
TMEM63B	0.612762	1.46983557934432e-7
RP11-563J2.2	0.60404	1.51718493779812e-7
TCF25	0.575894	1.52364234568355e-7
LRSAM1	0.618754	1.55684250548837e-7
MBD5	-0.520314	1.65131818818983e-7
ST6GAL1	0.608635	1.70231556330524e-7
RP11-452H21.1	-0.609437	1.79970187888938e-7
BAZ1B	0.601019	1.84088314537561e-7
ABCD2	-0.628999	2.0236956482504e-7
APBB1	0.606559	2.22013097910441e-7
RSRP1	-0.565443	2.37664739715198e-7
LAMA5	0.582829	2.48082683756698e-7
SPRED1	-0.629149	2.59270487399294e-7
MIR181A2HG	-0.61424	2.68913093868762e-7
ENO2	0.600285	2.78725405104813e-7
COLEC12	0.587026	2.9782323525728e-7
TCAP	0.511841	3.25549320926488e-7
RP11-281A20.2	-0.649066	3.57080201442005e-7
CTD-2537O9.1	-0.648491	3.58361014611784e-7
CDH10	-0.587255	3.68432976130565e-7
SESN3	-0.631428	3.69983905534479e-7
CCK	-0.644076	3.80848816305625e-7
MAPT	0.541339	3.87143134093592e-7
SIPA1L3	0.590307	4.11016214032647e-7
ATP1B3	0.576219	4.11016214032647e-7
AHDC1	0.601291	4.11213996065233e-7
AQP4-AS1	0.519272	4.16928352234847e-7
RAP2C-AS1	-0.606878	4.32904041814356e-7
PRRC2B	0.598177	4.38647552551933e-7
TNFRSF1A	0.592121	4.40109308676985e-7
MAMDC2	-0.653923	4.78345111384665e-7
SMC5	0.587265	4.78345111384665e-7
SLC35F1	-0.553143	4.8441034274348e-7
GRAMD1B	-0.631288	4.87516983098366e-7
TPPP	0.558016	4.96183569062917e-7
MYRIP	0.567753	5.0321362948594e-7
PLOD1	0.504336	5.28626433483129e-7
AC016723.4	-0.639739	5.35236580235148e-7
GNAO1	-0.548648	5.44927096860895e-7
EZH1	0.588407	5.53016928673866e-7
UNC5D	-0.643145	5.53890421643754e-7
UQCRB	-0.605626	5.77345688784865e-7
ZNF521	-0.600985	5.78607287770918e-7
PLP1	0.502919	5.79970631172882e-7
MMD2	-0.584486	5.88627809941086e-7
SLC38A2	0.587864	6.82867111469051e-7
NKX6-2	0.566665	7.04829760180887e-7
TOMM40	0.521032	7.43364918383738e-7
TSPAN7	-0.635144	8.06225955209202e-7
PHLDB1	0.5722	8.06225955209202e-7
PDIA4	0.52919	8.24799596940366e-7
PPP1R9A	-0.504545	8.29156850873121e-7
BIN1	0.593568	8.30360214444867e-7
SHISA5	0.578459	8.30360214444867e-7
ENSA	0.567172	8.69747086930946e-7
SAP30BP	0.582199	8.86050181162238e-7
CLYBL	-0.62124	8.94967829050119e-7
ADCK3	0.557816	9.01442703870001e-7
DOCK9	0.584789	9.09587889183184e-7
TTN-AS1	-0.620321	9.13157429844451e-7
RILPL1	0.567224	9.99858957674871e-7
LINC00982	-0.632371	1.02098e-06
ARID5B	0.570994	1.05593e-06
FAM171B	-0.519905	1.06333e-06
C11orf80	0.529326	1.08778e-06
LINC00844	0.530836	1.17292e-06
ZNF589	0.516364	1.1919e-06
RAB34	-0.619381	1.22785e-06
ST6GALNAC5	-0.581644	1.25292e-06
HYI	0.538602	1.25756e-06
CLIC4	0.570424	1.25761e-06
MIAT	-0.612042	1.30936e-06
USP9Y	-0.610865	1.35612e-06
C1orf54	-0.587347	1.38303e-06
MIR2052HG	-0.581834	1.50078e-06
LDAH	-0.607302	1.50526e-06
PTOV1	0.569944	1.6236e-06
SPG7	0.562746	1.641e-06
APLP1	0.568343	1.65244e-06
INPP5D	0.521386	1.68911e-06
SLC39A14	0.521348	1.68911e-06
LRRC49	-0.607518	1.70771e-06
HMGN2	-0.609062	1.85615e-06
SHISA6	-0.604289	1.962e-06
RBM10	0.557151	1.9706e-06
CNTNAP2	-0.548855	1.98877e-06
MARS	0.555084	2.04651e-06
C2CD2	0.547991	2.17127e-06
MFGE8	-0.590203	2.1889e-06
EDIL3	0.565929	2.20566e-06
MEGF10	-0.546024	2.2139e-06
FAM184A	-0.505346	2.24202e-06
SLC25A12	-0.607148	2.26463e-06
HMBOX1	0.523422	2.29116e-06
TNS3	-0.589154	2.36664e-06
LINC00836	0.526211	2.44709e-06
RNF150	0.564638	2.54085e-06
FOS	0.517396	2.64579e-06
CDR2	0.545902	2.6597e-06
OSBPL6	-0.534779	2.69363e-06
ATG13	0.526013	2.70009e-06
DIAPH3	-0.550307	2.71907e-06
MAP3K14	0.538822	2.77068e-06
MIB1	0.541107	2.77756e-06
SLC6A1	-0.550397	2.79252e-06
SMURF2	-0.586457	2.97919e-06
PIM3	0.513399	3.09283e-06
LINC00623	0.537664	3.13534e-06
MT-ND5	0.571388	3.15234e-06
SEC61A1	0.557729	3.15234e-06
CSPG5	-0.600485	3.25561e-06
ANKFN1	-0.549358	3.25561e-06
COLGALT1	0.523664	3.25561e-06
RPS4Y1	-0.562339	3.26642e-06
CFAP54	0.546112	3.28754e-06
ZNF518A	-0.508105	3.30753e-06
CSMD1	-0.571868	3.31724e-06
EEF2K	0.557406	3.41124e-06
LMNTD1	0.551937	3.41976e-06
SMAD1	0.545316	3.44195e-06
PER1	0.542274	3.45328e-06
CYP7B1	-0.601445	3.49964e-06
BZRAP1	-0.600183	3.5285e-06
A2ML1-AS1	-0.547582	3.67608e-06
SNX19	0.536589	3.67608e-06
ATP5EP2	0.508782	3.82861e-06
CLDN11	0.552332	3.87028e-06
PCNXL2	-0.592486	3.92486e-06
MTHFD1L	0.543035	4.02358e-06
SPDYE16	-0.555758	4.17953e-06
SYT9	-0.581023	4.2499e-06
CPQ	-0.504052	4.39143e-06
AP3D1	0.54226	4.41339e-06
IVNS1ABP	0.52144	4.41677e-06
PDGFRB	-0.543525	4.50388e-06
LINC01266	-0.590443	4.53982e-06
FAM196A	-0.562061	4.84053e-06
DCXR	-0.561506	4.89284e-06
FAM49A	-0.582076	4.96753e-06
CCSER1	-0.586583	5.14414e-06
RP11-197K3.1	-0.564063	5.3476e-06
RP11-120J1.1	-0.582153	5.44264e-06
GNG12-AS1	-0.579268	5.44264e-06
CH507-513H4.1	0.565584	5.44264e-06
SEMA4A	-0.527908	5.7805e-06
AIG1	-0.55369	5.87083e-06
CTD-2341M24.1	-0.578677	5.91203e-06
GATSL3	-0.551062	5.99701e-06
PC	0.545255	6.02593e-06
RASD1	0.531991	6.02593e-06
PACS2	0.549481	6.26047e-06
LMNA	0.546446	6.26047e-06
XRRA1	-0.574029	6.42018e-06
IZUMO4	-0.552968	6.48041e-06
AC016831.7	-0.550075	6.66892e-06
RP11-561I11.4	-0.522404	6.68141e-06
CRB2	0.539958	6.87968e-06
PNPLA2	0.507657	6.88029e-06
DAP3	0.548666	6.9792e-06
FEZ2	-0.576018	7.14785e-06
OTUD7B	0.519637	7.2225e-06
TENM4	0.50034	7.30244e-06
FAM181B	0.532291	7.50414e-06
NEGR1	-0.540001	8.23532e-06
NDUFB2	-0.578425	8.34894e-06
GAK	0.535444	8.40744e-06
RP11-431M3.2	-0.522294	8.97905e-06
KCNMB2-AS1	-0.555682	9.45764e-06
STAT3	0.52023	9.47981e-06
TFEB	0.514976	9.72706e-06
ADARB2	-0.561828	9.80165e-06
UFL1-AS1	-0.573127	9.81755e-06
AC144449.1	-0.526082	9.93235e-06
ATP5I	0.546097	1.0402e-05
SORT1	0.525478	1.06808e-05
GPI	0.516131	1.07016e-05
BAIAP2	0.536674	1.07588e-05
CHDH	0.524539	1.09861e-05
UNC80	-0.566924	1.13585e-05
ELOVL5	-0.545259	1.13585e-05
CHST11	-0.522179	1.18497e-05
RPS6	-0.550317	1.31559e-05
SLC1A4	-0.555559	1.31703e-05
GPAM	-0.555052	1.32159e-05
ABCA3	0.519417	1.32159e-05
ARL17A	0.514054	1.37213e-05
UGP2	-0.523131	1.46236e-05
SDK1	-0.559188	1.47428e-05
ROBO3	-0.542	1.48451e-05
ZMIZ2	0.512146	1.613e-05
TECR	-0.505146	1.61939e-05
SEL1L3	-0.515706	1.64859e-05
SUCLG2-AS1	-0.523883	1.66656e-05
RP11-390P2.4	-0.552867	1.69997e-05
RIMS1	0.524877	1.71187e-05
RALGAPA2	-0.515566	1.83193e-05
RP1-84O15.2	-0.540148	1.8753e-05
GSTM3	-0.549699	1.92356e-05
Z83001.1	-0.5449	2.01584e-05
MFF	-0.545138	2.19477e-05
NBEA	-0.519947	2.25011e-05
GSTM5	-0.54983	2.25088e-05
SPAG1	0.500212	2.49223e-05
NSUN3	-0.518494	2.71605e-05
CLIP2	0.504408	2.77763e-05
DDR2	0.502074	2.79551e-05
ACTN4	0.500405	2.84056e-05
MFSD11	0.50236	2.87339e-05
MOBP	0.521738	2.89e-05
SELENBP1	-0.522176	3.50268e-05
MOB3B	0.505653	3.61565e-05
GRIA1	-0.519682	4.26595e-05
BIRC6-AS2	-0.523526	4.48529e-05
ASRGL1	-0.531017	4.6317e-05
BDNF-AS	-0.502566	5.11484e-05
ROR1	-0.521611	5.19187e-05
ITPKB-AS1	-0.505522	5.28426e-05
MID1	-0.51033	5.9216e-05
SET	-0.508891	5.93033e-05
SLC7A10	-0.519709	6.13577e-05
PIGC	-0.517384	7.17181e-05
TOMM7	-0.507725	7.69715e-05
PHKA1	-0.505204	7.97072e-05
C19orf60	-0.506153	0.000104366
TARBP1	-0.507457	0.000108578
RP11-849I19.1	-0.500229	0.000117362
TTPA	-0.511448	0.000119966
SLC6A11	-0.502945	0.000147134

### Sheet: Zhang vs Mathys
Module members/Astrocyte module in Zhang et al., Cell 153 707-720, 2013.													From Mathys et al. Nature, 571 7763 (2019)
Probe_ID	Gene_Symbol	Module	Brain cis_eQTL	Brain trans_eQTL	MEMN	Microglia cells	Choroid plexus cells	Neurons	Astrocytes	Oligodendrocytes	Postsynaptic density proteome		Astrocyte cluster no-pathology vs pathology differential expression
10023807979	ZNF655	Khaki												IndModel.adj.pvals	no.pathology.mean	pathology.mean	IndModel.FC	MixedModel.z	MixedModel.p	DEGs.Ind.Model	DEGs.Ind.Mix.models
10025909992	AHCYL2	Khaki											GFAP	2.14888e-17	0.846483	1.38125	0.706425	4.9092	9.14488e-07	TRUE	TRUE
10025906928	C5orf33	Khaki											KCNIP4	2.36062e-12	0.303163	0.17549	-0.788708	-4.8131	1.48604e-06	TRUE	TRUE
10023826064	C9orf165	Khaki	Y	Y									TMEM241	4.08649e-12	0.498644	0.265781	-0.907771	-3.80058	0.000144357	TRUE	TRUE
10023813426	CSGALNACT1	Khaki	Y										CABLES1	1.45335e-09	1.23043	0.950613	-0.372232	-3.77027	0.000163072	TRUE	TRUE
10023836981	DBX2	Khaki											PREX2	5.53491e-09	1.34958	1.07011	-0.334754	-3.99276	6.53098e-05	TRUE	TRUE
10023812126	DEPDC2	Khaki	Y										GRM3	1.31161e-08	0.736277	0.536788	-0.455896	-3.53088	0.000414177	TRUE	TRUE
10023817086	DYNLRB1	Khaki									Y		SYTL4	1.64925e-07	0.0742193	0.160457	1.11232	4.00702	6.14894e-05	TRUE	TRUE
10023812422	EDG7	Khaki											RLBP1	1.64925e-07	0.143881	0.0677646	-1.08627	-5.38604	7.20261e-08	TRUE	TRUE
10025905801	FLJ40852	Khaki											SMURF2	1.64925e-07	0.319593	0.229655	-0.476768	-5.50327	3.72816e-08	TRUE	TRUE
10025910841	FLJ42875	Khaki											CIRBP	1.64925e-07	0.50579	0.358617	-0.496095	-5.2051	1.93894e-07	TRUE	TRUE
10023806179	GLI3	Khaki											MT2A	1.99438e-07	1.42885	1.92472	0.429788	4.11919	3.80208e-05	TRUE	TRUE
10023817853	ITGB8	Khaki											STMN1	2.25961e-07	0.14191	0.0664938	-1.09369	-4.18373	2.86768e-05	TRUE	TRUE
10023816017	KIAA0644	Khaki											ZFP36L1	7.4742e-07	0.461196	0.705563	0.613394	5.06974	3.9835e-07	TRUE	TRUE
10023805519	LOC120376	Khaki											GJA1	1.55931e-06	1.31596	1.71764	0.384314	4.61475	3.93562e-06	TRUE	TRUE
10025913523	LOC285095	Khaki											MT1E	1.55931e-06	0.614625	0.862067	0.488094	5.87396	4.25503e-09	TRUE	TRUE
10023836597	PIK3IP1	Khaki	Y										SF1	2.54554e-06	0.27749	0.181147	-0.615276	-5.15029	2.60081e-07	TRUE	TRUE
10025908536	RANBP3L	Khaki	Y										COL27A1	5.02348e-06	0.143569	0.27834	0.955104	4.51041	6.47037e-06	TRUE	TRUE
10023805038	SCRG1	Khaki											PLXNB1	7.03675e-06	0.404159	0.5705	0.497305	6.27873	3.41346e-10	TRUE	TRUE
10025910484	SGEF	Khaki											RGS6	8.29696e-06	0.120217	0.230448	0.938803	3.63334	0.000279777	TRUE	TRUE
10023844366	SLC25A33	Khaki											SCUBE3	1.15919e-05	0.0312446	0.00696687	-2.16503	-4.61089	4.00944e-06	TRUE	TRUE
10023806627	SOX6	Khaki											CSF1	1.18692e-05	0.0400986	0.115303	1.5238	5.01898	5.19462e-07	TRUE	TRUE
10025905307	TMEM133	Khaki	Y										GRIA2	1.26474e-05	0.735111	0.603063	-0.285654	-4.87496	1.0883e-06	TRUE	TRUE
10025917201	XM_210610	Khaki											TRMT10B	1.74849e-05	0.137458	0.076323	-0.848805	-4.22885	2.34887e-05	TRUE	TRUE
10023820550	Contig27618_RC	Khaki	Y										JARID2	1.88688e-05	0.611709	0.478025	-0.35576	-5.35177	8.71e-08	TRUE	TRUE
10023817485	Contig27800_RC	Khaki											VCAN	1.9056e-05	0.143407	0.238686	0.734997	4.52597	6.01197e-06	TRUE	TRUE
10023826084	Contig37024_RC	Khaki	Y										SLCO1C1	2.58804e-05	0.525607	0.425834	-0.303695	-4.88044	1.0585e-06	TRUE	TRUE
10023806539	Contig38388_RC	Khaki											PLEC	2.76849e-05	0.267356	0.403966	0.595472	5.27009	1.36357e-07	TRUE	TRUE
10023824041	Contig39391_RC	Khaki	Y										DIO2	3.11344e-05	0.104358	0.0551003	-0.92141	-3.8327	0.000126743	TRUE	TRUE
10023805991	Contig41813_RC	Khaki											NR2F1	4.42977e-05	0.134745	0.220068	0.70772	5.06759	4.02884e-07	TRUE	TRUE
10023812189	Contig44145_RC	Khaki	Y										BRINP2	6.7833e-05	0.268291	0.2128	-0.334301	-4.24884	2.14885e-05	TRUE	TRUE
10023844724	Contig4539	Khaki											VSNL1	0.000108296	0.0942001	0.0536559	-0.811991	-4.08178	4.46923e-05	TRUE	TRUE
10023808881	Contig45549_RC	Khaki	Y										PLCE1	0.000157799	0.111515	0.210512	0.91667	4.61387	3.95231e-06	TRUE	TRUE
10023822261	Contig51252	Khaki	Y										CNTNAP2	0.00026726	0.255632	0.193021	-0.405309	-4.34844	1.37111e-05	TRUE	TRUE
10023817792	Contig8778_RC	Khaki	Y										CPE	0.000294888	1.86508	2.23828	0.263156	4.62437	3.75742e-06	TRUE	TRUE
10023810633	SEPT8	Khaki									Y		FRMD4A	0.000332397	0.517934	0.412179	-0.329496	-3.5443	0.000393651	TRUE	TRUE
10023810780	ABAT	Khaki	Y										IL1RAPL1	0.00033596	0.134609	0.0896909	-0.585745	-3.85848	0.000114096	TRUE	TRUE
10023842968	ABHD1	Khaki											GPRC5B	0.000370671	0.599117	0.788614	0.39648	4.80707	1.53157e-06	TRUE	TRUE
10023818148	ABLIM1	Khaki	Y								Y		FAM229B	0.000448801	0.050764	0.0311239	-0.705784	-3.61948	0.000295196	TRUE	TRUE
10031919766	ACBD7	Khaki											NPNT	0.000586602	0.00611407	0.0256245	2.06732	4.04398	5.25512e-05	TRUE	TRUE
10025912213	ACSS1	Khaki	Y										RP11-156P1.2	0.000666727	0.0663033	0.0292962	-1.17837	-4.13424	3.56132e-05	TRUE	TRUE
10025907442	ADD3	Khaki	Y								Y		GRAMD3	0.000746203	1.10568	1.38706	0.327103	5.46719	4.57229e-08	TRUE	TRUE
10025904375	ADRA1A	Khaki	Y										ADAMTSL3	0.000815972	0.0483922	0.0886772	0.873788	3.85253	0.000116903	TRUE	TRUE
10023833116	AF086381	Khaki											CSRP1	0.000856145	0.326483	0.448034	0.4566	6.20824	5.358e-10	TRUE	TRUE
10023807249	AGT	Khaki	Y		Y								TMBIM6	0.00101245	0.410062	0.547931	0.418152	5.27597	1.32056e-07	TRUE	TRUE
10023845812	AGXT2L1	Khaki	Y										ZNF423	0.00125526	0.254328	0.201168	-0.338294	-3.53466	0.000408302	TRUE	TRUE
10023806450	AK001020	Khaki											MRAS	0.00128158	0.362811	0.522657	0.526647	3.52882	0.000417415	TRUE	TRUE
10023845970	AK024525	Khaki											PIP4K2A	0.00133008	0.231819	0.186108	-0.316861	-3.85937	0.000113679	TRUE	TRUE
10023838380	AK025100	Khaki											LRRC7	0.00137873	0.111078	0.0619354	-0.842733	-3.75204	0.000175405	TRUE	TRUE
10023833268	AK026818	Khaki	Y										AHNAK	0.00145025	0.170748	0.248026	0.538619	5.89791	3.68133e-09	TRUE	TRUE
10025926893	AK056401	Khaki	Y	Y									HP1BP3	0.00145289	0.210253	0.31184	0.56868	5.08343	3.70677e-07	TRUE	TRUE
10025917810	AK092579	Khaki											NPAS2	0.00161279	0.311483	0.451041	0.534106	3.56711	0.000360944	TRUE	TRUE
10025914146	AK095779	Khaki	Y										RALGAPA2	0.00174061	0.460008	0.361682	-0.346937	-4.52796	5.9557e-06	TRUE	TRUE
10023812255	AL049423	Khaki											GPS2	0.00191547	0.0127139	0.0436093	1.77823	3.83961	0.000123227	TRUE	TRUE
10023829108	AL050068	Khaki	Y										RHPN1	0.00199507	0.119805	0.203259	0.762633	3.6103	0.000305839	TRUE	TRUE
10023807609	AL109716	Khaki	Y										HTATSF1	0.00250915	0.0261358	0.00970852	-1.4287	-3.63405	0.000279003	TRUE	TRUE
10025935345	AL357198	Khaki											DDX17	0.00278601	0.919988	1.1318	0.298927	5.24321	1.5781e-07	TRUE	TRUE
10023817062	ALDH2	Khaki	Y		Y						Y		PLEKHA5	0.00314677	0.344622	0.497919	0.530893	4.59834	4.25877e-06	TRUE	TRUE
10025912008	ALDH4A1	Khaki	Y	Y									MAP2K4	0.00372932	0.173075	0.125279	-0.466245	-3.61808	0.000296793	TRUE	TRUE
10023815220	ALDH6A1	Khaki	Y		Y						Y		PEX5L	0.00411171	0.124216	0.0846289	-0.553624	-4.13049	3.6199e-05	TRUE	TRUE
10023814522	ALDH7A1	Khaki	Y		Y						Y		ITGB4	0.00418424	0.290105	0.395495	0.447086	4.4783	7.52387e-06	TRUE	TRUE
10023812000	ALDOC	Khaki							Y		Y		SLC38A2	0.00464696	0.0883413	0.16953	0.940381	3.80442	0.000142136	TRUE	TRUE
10025909256	ANKRD15	Khaki											SEPT11	0.00786767	0.195873	0.137917	-0.506117	-3.52805	0.00041864	TRUE	TRUE
10025912784	ANTXR1	Khaki											ITGB8	0.00884701	0.236164	0.338945	0.521263	5.39853	6.71899e-08	TRUE	TRUE
10023813203	APOE	Khaki	Y						Y		Y		HVCN1	0.00884701	0.0246408	0.0562612	1.19109	3.93291	8.39248e-05	TRUE	TRUE
10023813478	AQP4	Khaki							Y		Y		RPL15	0.00885172	0.133357	0.0850549	-0.648827	-3.64405	0.000268378	TRUE	TRUE
10023820231	ARSF	Khaki											COLGALT2	0.00891559	0.0685998	0.126924	0.887687	4.72527	2.29807e-06	TRUE	TRUE
10023810689	ASCL1	Khaki											RPL30	0.00891559	0.0698829	0.121907	0.802771	4.62241	3.79303e-06	TRUE	TRUE
10023844624	ATP13A4	Khaki											KAT8	0.00938395	0.0311885	0.0735618	1.23794	4.45322	8.45902e-06	TRUE	TRUE
10025924759	ATP13A5	Khaki											SYNM	0.0095683	0.0324867	0.0662467	1.028	4.61957	3.8454e-06	TRUE	TRUE
10023814348	ATP1A2	Khaki							Y		Y
10023812295	BBOX1	Khaki	Y
10025924136	BC035095	Khaki	Y
10025934884	BC036436	Khaki
10025914536	BC040156	Khaki	Y
10025912123	BCAR3	Khaki
10023824042	BCKDHB	Khaki	Y
10023820570	BCL2	Khaki
10031920147	BF966534	Khaki
10025903417	BMP7	Khaki	Y
10023815385	BMPR1B	Khaki	Y
10023826738	C10orf105	Khaki	Y
10023843002	C10orf65	Khaki
10023836401	C12orf39	Khaki
10025906703	C14orf128	Khaki	Y
10025910223	C2orf11	Khaki
10025910830	C2orf34	Khaki	Y
10023824071	C4orf12	Khaki	Y
10023832412	C6orf192	Khaki
10023813456	CA8	Khaki	Y
10023806917	CD109	Khaki	Y		Y
10023812967	CDC14A	Khaki
10025909416	CDC42EP4	Khaki	Y
10025910945	CGNL1	Khaki
10023823586	CHDH	Khaki	Y
10025911454	CHRDL1	Khaki
10023818316	CHST7	Khaki
10023821191	CKMT2	Khaki	Y
10023808213	CLDN10	Khaki
10023809688	CPE	Khaki	Y
10023822757	CRLF1	Khaki	Y
10023818223	CSPG3	Khaki	Y						Y
10023815379	CST3	Khaki	Y						Y		Y
10023821661	CST4	Khaki	Y
10023814099	CTNNA2	Khaki	Y								Y
10023808288	CTSH	Khaki	Y
10025907218	CYP2J2	Khaki	Y
10025909792	DDAH1	Khaki	Y								Y
10023809715	DECR1	Khaki	Y
10023810723	DLEC1	Khaki
10023824060	DMGDH	Khaki	Y
10025907419	DNAH7	Khaki	Y
10023825945	DOCK7	Khaki	Y
10023839367	DPY19L3	Khaki	Y
10023807321	EDG1	Khaki							Y
10025912226	EDG7	Khaki
10025903996	EFEMP1	Khaki	Y
10025906130	EGLN3	Khaki
10023814799	ELOVL2	Khaki	Y
10025932882	ELP4	Khaki	Y
10023847918	EMX2	Khaki							Y
10023822070	EMX2OS	Khaki	Y
10025904950	EYA2	Khaki	Y
10023816726	FABP7	Khaki	Y
10023820961	FAM80B	Khaki
10023817161	FAT	Khaki	Y
10025903186	FGFR3	Khaki
10025909104	FOXO1A	Khaki
10023810327	FXYD1	Khaki					Y
10023823725	GABRB1	Khaki	Y
10025909684	GABRG1	Khaki
10023806115	GATM	Khaki				Y				Y
10023820958	GCDH	Khaki	Y
10023825213	GJA1	Khaki							Y		Y
10023823894	GJB6	Khaki
10023819716	GLI3	Khaki
10025905005	GLUD1	Khaki									Y
10023805297	GLUD2	Khaki
10025907142	GMPR	Khaki
10023805419	GOLPH4	Khaki
10025911734	GPAM	Khaki	Y
10023818253	GPC5	Khaki	Y	Y
10023820284	GPR125	Khaki	Y
10023821454	GPR137B	Khaki	Y
10025908512	GPR143	Khaki
10023850892	GPR177	Khaki	Y
10023820511	GRAMD1C	Khaki	Y
10025905306	GRAMD3	Khaki
10023808574	GRIN2C	Khaki	Y
10023815174	GSTM2	Khaki	Y
10023815405	HADHB	Khaki	Y								Y
10023822124	HEPH	Khaki
10023845611	HMGN3	Khaki	Y		Y
10023808735	HRSP12	Khaki
10023818233	HSD17B6	Khaki	Y
10023808109	ID4	Khaki	Y
10023845500	IL17D	Khaki
10023817652	IL17RB	Khaki	Y
10025911950	IL20RA	Khaki
10023810057	INHBB	Khaki
10023808035	IPW	Khaki	Y
10025910899	IQCA	Khaki
10023849431	ITM2C	Khaki	Y
10023817164	KATNAL2	Khaki
10023805399	KIF1B	Khaki	Y
10023808473	LGI1	Khaki
10023827203	LGR4	Khaki	Y
10023808163	LHX2	Khaki	Y
10023808935	LIFR	Khaki	Y
10023822769	LRRC16	Khaki
10023818043	MAOA	Khaki									Y
10025905367	MASS1	Khaki
10023837938	MCC	Khaki	Y
10025902694	METTL7A	Khaki
10023821844	MID1	Khaki
10025909471	MLC1	Khaki
10025930464	MMD2	Khaki	Y
10025913317	NBPF14	Khaki		Y
10023809642	NDP	Khaki
10023814570	NEBL	Khaki	Y
10025903164	NFATC1	Khaki
10023818822	NHSL1	Khaki
10025911091	NOTCH2	Khaki					Y
10023826789	NPAS3	Khaki	Y
10023829638	NPL	Khaki
10025912964	NR2E1	Khaki
10023812006	NT5E	Khaki	Y
10023815956	NTRK2	Khaki
10025907874	NTSR2	Khaki
10023842700	OTX1	Khaki
10025912455	PAPLN	Khaki
10023818137	PAX6	Khaki
10025904546	PCDHB5	Khaki	Y
10023849286	PCYT1B	Khaki
10023806068	PDLIM3	Khaki
10023810989	PDLIM5	Khaki	Y
10023810871	PIK3C2A	Khaki
10023806831	PIPOX	Khaki	Y
10023814016	PITPNC1	Khaki	Y
10025903347	PLEKHA7	Khaki	Y
10023815688	PMS2L1	Khaki
10023808040	PON2	Khaki	Y
10023822413	PPAP2B	Khaki							Y
10023821315	PPARA	Khaki	Y
10023808721	PRDX6	Khaki							Y
10023849235	PSD2	Khaki
10023823754	PSMB7	Khaki
10023808351	PTPRZ1	Khaki									Y
10023812819	RAB31	Khaki	Y
10023814234	RAMP1	Khaki
10025909183	RFX2	Khaki
10023814995	RHOBTB3	Khaki	Y		Y
10023806007	RIN2	Khaki	Y
10025911708	RNF182	Khaki
10025909577	RXRG	Khaki	Y
10023825262	RYR3	Khaki	Y
10025926240	S73397	Khaki	Y
10023811929	SALL3	Khaki
10025904899	SARDH	Khaki	Y
10023827004	SDC4	Khaki	Y
10025907296	SERPINE2	Khaki
10023819551	SERPINI2	Khaki	Y
10023825150	SLC14A1	Khaki	Y
10023814237	SLC15A2	Khaki	Y
10023810707	SLC16A9	Khaki	Y
10023808010	SLC1A2	Khaki	Y
10023824378	SLC1A3	Khaki									Y
10025905788	SLC1A4	Khaki	Y
10023848826	SLC25A18	Khaki	Y								Y
10023815937	SLC30A10	Khaki	Y
10025911219	SLC39A12	Khaki					Y
10023810806	SLC4A4	Khaki			Y
10025906570	SLC6A11	Khaki	Y
10023827840	SLCO1C1	Khaki	Y				Y
10025908583	SNTB1	Khaki
10025911203	SOX2	Khaki
10025905320	SOX9	Khaki	Y
10023825613	SPARCL1	Khaki	Y						Y
10025904353	SPON1	Khaki	Y
10023809926	SSPN	Khaki	Y
10025905761	STK33	Khaki	Y
10023807138	STON2	Khaki	Y
10025905421	TEGT	Khaki								Y
10023822639	THBS4	Khaki
10023836843	TLCD1	Khaki
10025911431	TLR4	Khaki	Y			Y
10023836503	TMEM22	Khaki	Y
10025908957	TMEM47	Khaki
10025912339	TMEM56	Khaki
10025911966	TOB2	Khaki
10025906092	TP53BP2	Khaki	Y
10023810959	TPD52L1	Khaki	Y
10025903813	TPP1	Khaki
10025902144	TRIP6	Khaki
10023819384	TRPS1	Khaki	Y
10023846149	TTPA	Khaki
10023823218	TULP3	Khaki	Y
10023817306	UNG	Khaki	Y
10025907308	WDR49	Khaki
10023806773	WFS1	Khaki	Y
10023826777	WIF1	Khaki	Y
10025906482	ZNF423	Khaki

### Sheet: Zhang vs Grubman
Module members/Astrocyte module in Zhang et al., Cell 153 707-720, 2013.													From Grubman et al. Nat Neuroscience 22, 2087-2097 (2019)
Probe_ID	Gene_Symbol	Module	Brain cis_eQTL	Brain trans_eQTL	MEMN	Microglia cells	Choroid plexus cells	Neurons	Astrocytes	Oligodendrocytes	Postsynaptic density proteome		Single-cell atlas of the Entorhinal Cortex in Human Alzheimer’s Disease
10023807979	ZNF655	Khaki											LFC: Log2 Fold Change (>0.5); FDR: False Discovery Rate (<0.05)
10025909992	AHCYL2	Khaki											geneName	LFC	FDR
10025906928	C5orf33	Khaki											NEAT1	2.24362	2.34009003045198e-291
10023826064	C9orf165	Khaki	Y	Y									LINGO1	2.89398	2.46783243274769e-269
10023813426	CSGALNACT1	Khaki	Y										NRXN1	-2.15081	4.86992444016225e-174
10023836981	DBX2	Khaki											LINC00486	1.16793	1.17339025701905e-162
10023812126	DEPDC2	Khaki	Y										GFAP	1.9798	1.89234912212998e-119
10023817086	DYNLRB1	Khaki									Y		NKAIN3	-1.94543	3.03226607314239e-107
10023812422	EDG7	Khaki											SLC1A2	-1.58463	8.11224216869738e-100
10025905801	FLJ40852	Khaki											XIST	1.91488	2.66440022272082e-99
10025910841	FLJ42875	Khaki											SLC6A1-AS1	-2.35685	2.19286141351649e-88
10023806179	GLI3	Khaki											GPC5	-1.31223	8.61209427534412e-88
10023817853	ITGB8	Khaki											RNF219-AS1	-1.67581	6.96327644555644e-87
10023816017	KIAA0644	Khaki											LSAMP	-0.824379	1.49606606106191e-84
10023805519	LOC120376	Khaki											LSAMP-AS1	-2.32739	2.81286819093696e-81
10025913523	LOC285095	Khaki											MAOB	1.65225	3.94868913769658e-80
10023836597	PIK3IP1	Khaki	Y										NTM	-0.993976	4.05613815088926e-78
10025908536	RANBP3L	Khaki	Y										GPM6A	-0.971148	5.75290929366309e-77
10023805038	SCRG1	Khaki											CH17-189H20.1	1.55585	2.3992431188484e-76
10025910484	SGEF	Khaki											HIF3A	1.3828	1.47383025350339e-73
10023844366	SLC25A33	Khaki											C1orf61	-1.62868	2.98882093005212e-68
10023806627	SOX6	Khaki											PLEKHA5	1.54073	5.77759593422291e-68
10025905307	TMEM133	Khaki	Y										ITGB4	1.51092	7.19069567546849e-65
10025917201	XM_210610	Khaki											WIF1	-2.08081	3.46696784566725e-63
10023820550	Contig27618_RC	Khaki	Y										ADGRB3	-1.11792	2.27902415173538e-59
10023817485	Contig27800_RC	Khaki											AC002429.5	-1.88483	1.03469339353659e-58
10023826084	Contig37024_RC	Khaki	Y										CD44	1.57613	1.1471424494212e-57
10023806539	Contig38388_RC	Khaki											FTH1	-1.26825	2.54960666525477e-55
10023824041	Contig39391_RC	Khaki	Y										MT-CO2	1.50026	3.81475663239029e-55
10023805991	Contig41813_RC	Khaki											LRRC4C	-1.53626	2.11292982871392e-54
10023812189	Contig44145_RC	Khaki	Y										BCYRN1	1.5379	1.75052539365386e-53
10023844724	Contig4539	Khaki											HSPB1	1.48282	2.19786637793486e-53
10023808881	Contig45549_RC	Khaki	Y										ARHGAP24	-1.78414	3.4620002721132e-53
10023822261	Contig51252	Khaki	Y										GRM3	-1.79766	5.74761358619369e-53
10023817792	Contig8778_RC	Khaki	Y										ERBB4	-0.899314	1.27155182888062e-51
10023810633	SEPT8	Khaki									Y		PLCE1	1.43035	3.84178850476128e-51
10023810780	ABAT	Khaki	Y										VCAN	1.32951	4.71340733551193e-51
10023842968	ABHD1	Khaki											HSPA1A	1.52382	4.8542647368872e-51
10023818148	ABLIM1	Khaki	Y								Y		GLUD1	-1.46023	1.82276770418467e-49
10031919766	ACBD7	Khaki											MT-ND2	1.4303	4.27632169840475e-49
10025912213	ACSS1	Khaki	Y										FAM155A	-1.35416	4.27632169840475e-49
10025907442	ADD3	Khaki	Y								Y		SGCD	-1.51861	4.59685953656013e-48
10025904375	ADRA1A	Khaki	Y										GOLGB1	1.30248	9.72658058133172e-48
10023833116	AF086381	Khaki											SLC7A2	1.46964	1.10202374459836e-47
10023807249	AGT	Khaki	Y		Y								MT-ND1	1.45667	2.51024760079301e-46
10023845812	AGXT2L1	Khaki	Y										CADM2	-0.937904	3.1291180581534e-46
10023806450	AK001020	Khaki											FKBP5	1.39194	2.68687824438728e-45
10023845970	AK024525	Khaki											PDE4D	-1.22856	4.81087151585972e-45
10023838380	AK025100	Khaki											RHPN1	1.36157	7.63940506042158e-45
10023833268	AK026818	Khaki	Y										RP11-317N12.1	-1.64062	9.33916675566345e-44
10025926893	AK056401	Khaki	Y	Y									RP11-403A3.3	1.23731	2.30638164573062e-43
10025917810	AK092579	Khaki											DLC1	-1.3184	3.11150947842959e-43
10025914146	AK095779	Khaki	Y										ESRRG	-1.49567	3.49684749053526e-43
10023812255	AL049423	Khaki											DNAJB2	1.3818	5.80139838392689e-43
10023829108	AL050068	Khaki	Y										MT-ATP6	1.33763	9.0815746709126e-43
10023807609	AL109716	Khaki	Y										GABRB1	-1.15296	9.49755250962125e-43
10025935345	AL357198	Khaki											MT-CYB	1.34669	2.18003225074878e-42
10023817062	ALDH2	Khaki	Y		Y						Y		ZFP36	1.35776	6.380070884668e-42
10025912008	ALDH4A1	Khaki	Y	Y									APOE	-1.21255	1.68378065279003e-41
10023815220	ALDH6A1	Khaki	Y		Y						Y		MT-ND4	1.31746	3.33511541598957e-41
10023814522	ALDH7A1	Khaki	Y		Y						Y		ADGRV1	-0.808476	7.02045673455494e-41
10023812000	ALDOC	Khaki							Y		Y		CRYAB	1.21825	2.12150556441947e-39
10025909256	ANKRD15	Khaki											MAGI2	-0.827595	5.407856130763e-39
10025912784	ANTXR1	Khaki											SPP1	1.29462	5.88894013413058e-39
10023813203	APOE	Khaki	Y						Y		Y		PTN	-1.4022	1.2644213982296e-38
10023813478	AQP4	Khaki							Y		Y		TENM2	-1.17035	1.45119646060229e-37
10023820231	ARSF	Khaki											PREX2	-1.13924	1.68798282930481e-37
10023810689	ASCL1	Khaki											SLC4A4	-1.23867	4.81489299577319e-37
10023844624	ATP13A4	Khaki											BOK	1.31863	5.11777083206094e-37
10025924759	ATP13A5	Khaki											MGAT4C	-1.13053	6.50708662331656e-37
10023814348	ATP1A2	Khaki							Y		Y		GNA14-AS1	-1.54534	1.03305685452522e-36
10023812295	BBOX1	Khaki	Y										TNIK	-0.893655	7.34264190194301e-36
10025924136	BC035095	Khaki	Y										SPARCL1	-0.971427	1.53481456299101e-35
10025934884	BC036436	Khaki											MT-ND3	1.29161	1.68183173437596e-35
10025914536	BC040156	Khaki	Y										SAT1	-1.36489	3.15468631342656e-35
10025912123	BCAR3	Khaki											NHSL1	-1.2146	4.17771579882022e-35
10023824042	BCKDHB	Khaki	Y										AEBP1	1.19919	4.20789120956609e-35
10023820570	BCL2	Khaki											TPST1	1.20293	7.42802558746494e-35
10031920147	BF966534	Khaki											GADD45G	1.20853	1.75778785830228e-33
10025903417	BMP7	Khaki	Y										RP11-275H4.1	-1.42487	2.05761204236059e-33
10023815385	BMPR1B	Khaki	Y										RP11-507B12.2	1.22029	4.34314663188211e-32
10023826738	C10orf105	Khaki	Y										SLC39A11	1.00337	9.0410610248084e-32
10023843002	C10orf65	Khaki											ANGPTL4	1.08988	1.20007707450267e-31
10023836401	C12orf39	Khaki											RP11-39M21.1	-1.35493	2.43323293743116e-31
10025906703	C14orf128	Khaki	Y										PIK3C2A	-1.26084	5.62863470008384e-31
10025910223	C2orf11	Khaki											FRMD4A	-1.2748	2.67224749567543e-30
10025910830	C2orf34	Khaki	Y										NPAS3	-0.512369	4.75674176364284e-30
10023824071	C4orf12	Khaki	Y										NR2F2-AS1	-1.3079	1.18142802675316e-29
10023832412	C6orf192	Khaki											RP11-3B12.2	-1.37188	3.35511401434234e-29
10023813456	CA8	Khaki	Y										GABRA2	-1.21184	3.40532793551732e-29
10023806917	CD109	Khaki	Y		Y								CTNNA2	-0.701218	3.7611206982936e-29
10023812967	CDC14A	Khaki											PAMR1	-1.17704	5.07503518800494e-29
10025909416	CDC42EP4	Khaki	Y										ITPKB	0.964468	2.56500338379414e-28
10025910945	CGNL1	Khaki											LRRC3B	-1.24457	5.50530152737694e-28
10023823586	CHDH	Khaki	Y										RORA	-0.62767	5.90058251860928e-28
10025911454	CHRDL1	Khaki											ARHGEF3	1.1623	8.43034813286904e-28
10023818316	CHST7	Khaki											PCDH9-AS2	-1.14916	7.56002657995399e-27
10023821191	CKMT2	Khaki	Y										NTRK2	-0.708066	8.67957436189951e-27
10023808213	CLDN10	Khaki											ADAMTS9-AS2	1.08734	1.61444561959517e-26
10023809688	CPE	Khaki	Y										TMEM241	-1.31256	2.25152352242102e-26
10023822757	CRLF1	Khaki	Y										MSI2	-0.814646	2.25152352242102e-26
10023818223	CSPG3	Khaki	Y						Y				NCKAP5	-1.00331	5.80732992585351e-26
10023815379	CST3	Khaki	Y						Y		Y		FBXL7	-0.869605	5.87508425756126e-26
10023821661	CST4	Khaki	Y										MAP1B	1.05083	6.30800986060629e-26
10023814099	CTNNA2	Khaki	Y								Y		MT-CO3	1.05272	1.83010256160771e-25
10023808288	CTSH	Khaki	Y										LINC00461	-0.964844	2.09642357609797e-25
10025907218	CYP2J2	Khaki	Y										P2RY14	-1.24005	2.59193087742436e-25
10025909792	DDAH1	Khaki	Y								Y		ERBB2IP	0.838719	3.86435574850663e-25
10023809715	DECR1	Khaki	Y										SLC1A3	-0.673391	4.21699628374513e-25
10023810723	DLEC1	Khaki											AHNAK	1.02136	9.25382918111955e-25
10023824060	DMGDH	Khaki	Y										EPHA6	-1.15184	9.40307812288326e-25
10025907419	DNAH7	Khaki	Y										FUT9	-0.853033	9.93714228422196e-25
10023825945	DOCK7	Khaki	Y										RORB	-1.09086	1.89458330245047e-24
10023839367	DPY19L3	Khaki	Y										FAM19A1	-1.25752	2.00966609091886e-24
10023807321	EDG1	Khaki							Y				CTC-498M16.4	-1.08419	2.46324248960453e-24
10025912226	EDG7	Khaki											KCNQ3	-1.24067	2.98362628063229e-24
10025903996	EFEMP1	Khaki	Y										PDE4DIP	0.743148	3.32956492468404e-24
10025906130	EGLN3	Khaki											ADGRL3	-0.764876	3.7344733766508e-24
10023814799	ELOVL2	Khaki	Y										UTY	-1.21502	4.19208372112874e-24
10025932882	ELP4	Khaki	Y										RGS7	-1.08231	6.79492390217841e-24
10023847918	EMX2	Khaki							Y				COL21A1	1.0208	1.09746906195565e-23
10023822070	EMX2OS	Khaki	Y										CSGALNACT1	-0.89245	1.11694673002145e-23
10025904950	EYA2	Khaki	Y										LRP1B	-0.561873	2.16482057299545e-23
10023816726	FABP7	Khaki	Y										PPP2R2B	-0.581232	2.2091267700321e-23
10023820961	FAM80B	Khaki											GARNL3	-1.09265	2.29931071293501e-23
10023817161	FAT	Khaki	Y										CDH20	-0.682382	2.34599550235681e-23
10025903186	FGFR3	Khaki											ALDH1L1	0.926428	2.74189541467478e-23
10025909104	FOXO1A	Khaki											C3	0.973605	4.84675189516717e-23
10023810327	FXYD1	Khaki					Y						MRAS	1.02161	5.61411414118503e-23
10023823725	GABRB1	Khaki	Y										FAT3	-1.05635	7.26041033975012e-23
10025909684	GABRG1	Khaki											TMEM108	-1.07033	1.88742163592102e-22
10023806115	GATM	Khaki				Y				Y			SLCO3A1	1.01759	2.00057358255112e-22
10023820958	GCDH	Khaki	Y										GRIA2	-1.00693	2.23665174576148e-22
10023825213	GJA1	Khaki							Y		Y		CHI3L1	1.01516	7.64160447127858e-22
10023823894	GJB6	Khaki											PLEC	0.955302	1.15180192312463e-21
10023819716	GLI3	Khaki											IGFBP7	0.95302	1.7387456117148e-21
10025905005	GLUD1	Khaki									Y		TSHZ2	1.00473	1.8826073419301e-21
10023805297	GLUD2	Khaki											RBMS3	-0.963565	1.8826073419301e-21
10025907142	GMPR	Khaki											APLNR	0.996326	2.45168632861644e-21
10023805419	GOLPH4	Khaki											HSP90AA1	0.967995	5.92634529346434e-21
10025911734	GPAM	Khaki	Y										MIR99AHG	-0.53083	7.21283854857359e-21
10023818253	GPC5	Khaki	Y	Y									PSAP	0.839141	8.32732811747856e-21
10023820284	GPR125	Khaki	Y										DKK3	0.851439	1.31756390236221e-20
10023821454	GPR137B	Khaki	Y										SLC26A3	0.949008	5.6754133163584e-20
10025908512	GPR143	Khaki											ITGB8	0.914511	5.6754133163584e-20
10023850892	GPR177	Khaki	Y										S100A6	0.979631	6.07764475875192e-20
10023820511	GRAMD1C	Khaki	Y										ADAMTSL3	0.961619	6.17266838665685e-20
10025905306	GRAMD3	Khaki											ZBTB20	-0.535617	8.80405084219271e-20
10023808574	GRIN2C	Khaki	Y										HILPDA	0.91503	1.12582535031367e-19
10023815174	GSTM2	Khaki	Y										APC	-0.809262	1.48213109262728e-19
10023815405	HADHB	Khaki	Y								Y		SLC8A1	-1.04331	1.62332010062523e-19
10023822124	HEPH	Khaki											SYTL4	0.974233	1.64067016804331e-19
10023845611	HMGN3	Khaki	Y		Y								AC016716.2	-0.94146	2.98549091012187e-19
10023808735	HRSP12	Khaki											BRINP3	-0.974201	3.4062096747274e-19
10023818233	HSD17B6	Khaki	Y										C10orf11	-0.974238	3.45088419778004e-19
10023808109	ID4	Khaki	Y										SORBS1	0.587422	4.67694705038758e-19
10023845500	IL17D	Khaki											CST3	-0.73067	7.50207313850539e-19
10023817652	IL17RB	Khaki	Y										OSBPL11	0.90421	9.9323795758429e-19
10025911950	IL20RA	Khaki											LMO3	-0.944978	1.04552670939211e-18
10023810057	INHBB	Khaki											AHCYL1	0.73177	1.30955104305672e-18
10023808035	IPW	Khaki	Y										MBP	0.850828	1.65176562574156e-18
10025910899	IQCA	Khaki											KNOP1	0.874807	1.82479322928409e-18
10023849431	ITM2C	Khaki	Y										CACHD1	-0.863891	1.91686173076427e-18
10023817164	KATNAL2	Khaki											MYO9B	0.96762	2.24150069360467e-18
10023805399	KIF1B	Khaki	Y										RP11-116O11.1	-1.04689	2.57253557860292e-18
10023808473	LGI1	Khaki											HES5	-1.03722	3.69798641855681e-18
10023827203	LGR4	Khaki	Y										SLC25A29	0.878408	3.79478001345818e-18
10023808163	LHX2	Khaki	Y										IRS2	0.936885	4.04722512551338e-18
10023808935	LIFR	Khaki	Y										CACNA2D3	0.872552	4.51707264504087e-18
10023822769	LRRC16	Khaki											L3MBTL4	0.903434	5.06641752852352e-18
10023818043	MAOA	Khaki									Y		GNAQ	-0.797271	8.35256965348138e-18
10025905367	MASS1	Khaki											MATN2	0.935938	8.85131094412618e-18
10023837938	MCC	Khaki	Y										RP11-776H12.1	-0.955044	9.42293437557385e-18
10025902694	METTL7A	Khaki											SH3RF1	-1.01439	9.49873365669329e-18
10023821844	MID1	Khaki											DAAM1	0.782542	1.16233966931501e-17
10025909471	MLC1	Khaki											HSP90AB1	0.911349	1.27556754047498e-17
10025930464	MMD2	Khaki	Y										ADAMTS17	-0.961944	1.93935098507651e-17
10025913317	NBPF14	Khaki		Y									SDC4	0.852808	1.93935098507651e-17
10023809642	NDP	Khaki											IFITM3	0.831895	1.93935098507651e-17
10023814570	NEBL	Khaki	Y										LINC00299	-0.898346	2.52652167851884e-17
10025903164	NFATC1	Khaki											WFS1	0.920455	3.84944656273534e-17
10023818822	NHSL1	Khaki											CD81	0.856907	5.33746664183398e-17
10025911091	NOTCH2	Khaki					Y						PBX1	-0.848485	5.73295348921268e-17
10023826789	NPAS3	Khaki	Y										CP	0.763361	8.12642264233395e-17
10023829638	NPL	Khaki											PLXNB1	0.774304	9.47010474295882e-17
10025912964	NR2E1	Khaki											PRKX	0.870013	9.87197901448628e-17
10023812006	NT5E	Khaki	Y										NFKBIA	0.890282	1.04445469309857e-16
10023815956	NTRK2	Khaki											DLG2	-0.665128	2.07175434500453e-16
10025907874	NTSR2	Khaki											GALNT15	0.878875	2.72111348949122e-16
10023842700	OTX1	Khaki											DIO2	-1.00047	2.88179919036132e-16
10025912455	PAPLN	Khaki											RHOJ	-0.977394	2.94259200173387e-16
10023818137	PAX6	Khaki											RP11-436D23.1	-0.833784	2.98002011011567e-16
10025904546	PCDHB5	Khaki	Y										ARHGEF4	0.692667	3.72761707017742e-16
10023849286	PCYT1B	Khaki											GRID2	-1.00003	4.26422604981513e-16
10023806068	PDLIM3	Khaki											SYNM	0.802253	4.75516859188345e-16
10023810989	PDLIM5	Khaki	Y										MARCH3	0.828356	4.82598786244619e-16
10023810871	PIK3C2A	Khaki											FLNA	0.909395	8.34146471470535e-16
10023806831	PIPOX	Khaki	Y										TTTY14	-0.953658	9.08453590759127e-16
10023814016	PITPNC1	Khaki	Y										CCL2	0.797759	1.09840182555633e-15
10025903347	PLEKHA7	Khaki	Y										AHI1	0.703165	1.26505706607507e-15
10023815688	PMS2L1	Khaki											CTD-2282P23.2	-0.984515	1.28952553263364e-15
10023808040	PON2	Khaki	Y										RASL10A	-0.938651	1.29413903233809e-15
10023822413	PPAP2B	Khaki							Y				QDPR	0.849507	1.29956618464542e-15
10023821315	PPARA	Khaki	Y										C1orf21	-0.872586	1.93575840902278e-15
10023808721	PRDX6	Khaki							Y				AKAP6	-0.81809	1.93575840902278e-15
10023849235	PSD2	Khaki											FSTL5	-0.96172	2.03350501207953e-15
10023823754	PSMB7	Khaki											TMEM132C	-0.950637	2.03350501207953e-15
10023808351	PTPRZ1	Khaki									Y		HSPB8	0.841003	2.03350501207953e-15
10023812819	RAB31	Khaki	Y										ABCA2	0.833336	2.17014368818339e-15
10023814234	RAMP1	Khaki											ETNPPL	-0.795278	2.17132979305025e-15
10025909183	RFX2	Khaki											KLF12	-0.82912	2.41025072810248e-15
10023814995	RHOBTB3	Khaki	Y		Y								PTPRG	-0.80665	2.51974069916059e-15
10023806007	RIN2	Khaki	Y										BCL6	0.742226	2.57128193228732e-15
10025911708	RNF182	Khaki											BAIAP3	0.863864	2.67880166385779e-15
10025909577	RXRG	Khaki	Y										RANGAP1	0.850492	3.63314936245117e-15
10023825262	RYR3	Khaki	Y										EPHB1	-0.860385	4.26552345782665e-15
10025926240	S73397	Khaki	Y										DDAH1	-0.837304	4.31605429276609e-15
10023811929	SALL3	Khaki											GLI3	-0.829457	4.35145493383713e-15
10025904899	SARDH	Khaki	Y										ARHGAP39	0.834945	4.61800248899354e-15
10023827004	SDC4	Khaki	Y										ATP9A	0.83264	4.61800248899354e-15
10025907296	SERPINE2	Khaki											DUSP1	0.833135	4.89631342037541e-15
10023819551	SERPINI2	Khaki	Y										NLGN4Y	-0.95455	5.08888312946982e-15
10023825150	SLC14A1	Khaki	Y										CADM1	-0.600488	5.10971721787443e-15
10023814237	SLC15A2	Khaki	Y										FMNL2	-0.637297	5.16011604881498e-15
10023810707	SLC16A9	Khaki	Y										CHD9	-0.731286	5.51584323981917e-15
10023808010	SLC1A2	Khaki	Y										RP11-347C12.1	0.776448	7.21739088115211e-15
10023824378	SLC1A3	Khaki									Y		HSPA1B	0.873694	7.61180314064724e-15
10025905788	SLC1A4	Khaki	Y										SPON1	-0.798334	7.76994151529078e-15
10023848826	SLC25A18	Khaki	Y								Y		POU6F2	-0.956233	9.24689808342925e-15
10023815937	SLC30A10	Khaki	Y										LRP4-AS1	-0.958491	1.05782604085958e-14
10025911219	SLC39A12	Khaki					Y						PTGES3	0.861703	1.1712380000912e-14
10023810806	SLC4A4	Khaki			Y								DHCR24	0.786969	1.22200410036933e-14
10025906570	SLC6A11	Khaki	Y										CIRBP	-0.760377	1.66163856868638e-14
10023827840	SLCO1C1	Khaki	Y				Y						RPL23A	-0.876419	1.67984041266841e-14
10025908583	SNTB1	Khaki											PPFIA1	0.72625	2.00981128964772e-14
10025911203	SOX2	Khaki											SLC20A2	0.822333	2.34873504743765e-14
10025905320	SOX9	Khaki	Y										RP11-514P8.6	0.823328	3.42272118516851e-14
10023825613	SPARCL1	Khaki	Y						Y				CABLES1	-0.819335	5.97673858418785e-14
10025904353	SPON1	Khaki	Y										SLC6A8	0.840678	6.27637680981871e-14
10023809926	SSPN	Khaki	Y										ENTPD1-AS1	-0.80245	6.6286314161693e-14
10025905761	STK33	Khaki	Y										LRRC16A	-0.662768	9.059136467682e-14
10023807138	STON2	Khaki	Y										ARFGAP1	0.827847	9.208619375303e-14
10025905421	TEGT	Khaki								Y			SNED1	0.804822	9.45828806151022e-14
10023822639	THBS4	Khaki											SRGAP3	-0.848795	1.33550992904467e-13
10023836843	TLCD1	Khaki											NR4A1	-0.884157	1.52478433105872e-13
10025911431	TLR4	Khaki	Y			Y							FHIT	-0.653646	1.52478433105872e-13
10023836503	TMEM22	Khaki	Y										RP11-444D3.1	-0.74533	1.80553822760308e-13
10025908957	TMEM47	Khaki											RP11-436K8.1	-0.844847	2.04236459693897e-13
10025912339	TMEM56	Khaki											DCLK1	0.803506	2.06214321594929e-13
10025911966	TOB2	Khaki											GMPR	0.805038	2.18269996293203e-13
10025906092	TP53BP2	Khaki	Y										PDE7B	-0.763776	2.36805870359044e-13
10023810959	TPD52L1	Khaki	Y										ENTPD1	-0.89905	2.45184854953011e-13
10025903813	TPP1	Khaki											CEP85L	-0.797218	3.338553290884e-13
10025902144	TRIP6	Khaki											CNTN2	0.829426	4.23811695791e-13
10023819384	TRPS1	Khaki	Y										ALCAM	-0.771035	4.30659475375783e-13
10023846149	TTPA	Khaki											AQP1	0.795621	4.71919226229408e-13
10023823218	TULP3	Khaki	Y										RGMA	0.753792	5.18580910222957e-13
10023817306	UNG	Khaki	Y										SCG3	-0.88945	5.58716799291778e-13
10025907308	WDR49	Khaki											RP11-371F15.3	0.736706	5.85189808892113e-13
10023806773	WFS1	Khaki	Y										SMAD9	0.785212	5.87573790129509e-13
10023826777	WIF1	Khaki	Y										RP11-77K12.4	0.771186	5.89426587216671e-13
10025906482	ZNF423	Khaki											COL5A3	-0.702215	5.98306775770603e-13
													AC074363.1	-0.737837	6.19514126114215e-13
													GNA14	-0.760734	6.20311507442434e-13
													INTU	-0.777683	6.70806218497996e-13
													LRRC7	-0.885033	6.94436710629326e-13
													TUBB2B	-0.785039	1.07258714828129e-12
													OPHN1	-0.628872	1.07258714828129e-12
													SAMHD1	0.666409	1.23699497998122e-12
													DNAJB1	0.808026	1.25684086123561e-12
													CTC-490E21.12	0.759095	1.26433164424451e-12
													STK33	-0.767299	1.49483503883712e-12
													LENG8	0.759243	2.06203844510046e-12
													FGF14	-0.853547	2.70220541845216e-12
													RLBP1	-0.839822	2.70220541845216e-12
													PHLPP1	-0.64563	2.70220541845216e-12
													GPRC5B	0.658209	2.77355014997342e-12
													RP11-307B6.3	-0.85401	3.69089947648439e-12
													DPYSL2	0.595242	4.44572959580482e-12
													AUTS2	-0.595077	5.32950512171793e-12
													ARHGEF17	0.767378	5.90901929632375e-12
													CTC-498M16.2	-0.860048	6.25696588059686e-12
													RASSF4	0.672569	7.24882756443239e-12
													XKR6	-0.831642	7.71219697842356e-12
													SLC24A4	0.707353	8.52888452469661e-12
													CSRP1	0.701401	8.60923139250121e-12
													SLC14A1	0.625901	8.66074387147714e-12
													LINC01314	-0.849603	8.71845379131921e-12
													TYRO3	0.772529	9.33209928435687e-12
													MCF2L2	-0.852738	9.7739417104524e-12
													FAM182B	0.683208	9.7739417104524e-12
													RNF19B	0.722828	1.01714906374969e-11
													SLC25A5	-0.824422	1.22776769322641e-11
													FAM107A	0.674881	1.34093364881669e-11
													LINC01572	-0.84856	1.41822689176856e-11
													SFMBT2	-0.717698	1.49138952706864e-11
													SPTAN1	0.670859	1.85484254236839e-11
													SYNE1	-0.659931	1.88416743798081e-11
													ADM	0.656373	2.12662544936249e-11
													WASH1	0.76546	2.20319958381691e-11
													STIP1	0.740411	2.20319958381691e-11
													HES4	-0.784213	2.38540787224493e-11
													SEMA3D	0.623755	2.73909996403377e-11
													C1S	0.751656	2.86348644148199e-11
													ATL2	-0.830055	3.07221502476548e-11
													TUBB2A	-0.828161	3.07221502476548e-11
													TMBIM1	0.757238	3.12285178793441e-11
													LUZP2	-0.815381	3.17149013680595e-11
													CDH23	0.73347	3.64190416763796e-11
													AGFG2	0.725298	3.89084932793249e-11
													HSP90B1	0.762208	3.99816484012908e-11
													ID3	0.736912	4.24441205814911e-11
													PARD3	0.503131	4.40961886207316e-11
													PPP1R3C	-0.775519	4.7128821352391e-11
													NLGN4X	-0.795919	5.03501528619898e-11
													SNCG	-0.812215	6.22263802350069e-11
													PNPLA6	0.733444	7.2184696961906e-11
													SPDYE2	-0.820101	7.59597579291772e-11
													BCAT2	0.715319	7.8180962637009e-11
													RP11-759A24.3	-0.741113	7.97469298109322e-11
													NKAIN4	-0.80808	9.41114227493913e-11
													RGS20	-0.724471	9.44113479278205e-11
													EDNRB	-0.79914	1.06853553017997e-10
													NOL4	-0.780043	1.08862574541346e-10
													CACNB2	-0.601037	1.11008667135119e-10
													PCLO	0.725796	1.36428149468408e-10
													AC005009.2	-0.645246	1.410127958642e-10
													KLHL32	-0.710425	1.53675095155454e-10
													RALGDS	0.690512	1.53675095155454e-10
													SLC24A3	-0.772332	1.62146732117136e-10
													LUC7L3	0.570079	1.74703601796308e-10
													YARS	0.704139	2.00878938846242e-10
													MAPK8IP3	0.720376	2.07599539489279e-10
													PHYHD1	0.702283	2.29445091847888e-10
													RP11-597D13.9	-0.758719	2.51456053287031e-10
													RGR	0.700566	2.72037983509817e-10
													FTX	-0.568659	2.78813046212667e-10
													SMARCA2	-0.651644	3.30511964011142e-10
													RP11-627D16.1	0.688851	3.58791088986811e-10
													B4GALNT4	0.634558	3.62856594562393e-10
													HDAC7	0.709399	4.2528195189718e-10
													ECE1	0.700032	4.65859297022777e-10
													ZNF98	0.690492	5.03273223130378e-10
													RP11-133F8.2	-0.73971	5.17268162784637e-10
													OAF	-0.755523	5.38437208807214e-10
													ENOX1	-0.678501	5.38437208807214e-10
													RP11-229P13.27	0.643093	5.38437208807214e-10
													VIM	0.649281	5.53996463336718e-10
													APOC1	-0.732445	6.08956590790259e-10
													SAFB2	0.682105	6.08956590790259e-10
													FO538757.2	0.700232	6.14031786369654e-10
													CAMK4	-0.776263	6.37857267271207e-10
													LINC00693	-0.661294	6.54604638595978e-10
													TMEM232	-0.72777	6.66000203738588e-10
													NRXN3	-0.694171	6.97405083499774e-10
													RPL7	-0.755378	7.81316972762181e-10
													PI16	0.654815	8.12169378246118e-10
													MICALL2	0.615821	8.44813633876168e-10
													GABRA4	-0.637597	8.55345176745011e-10
													XYLT1	-0.76335	8.76933447885706e-10
													PLD5	-0.757544	8.76933447885706e-10
													USMG5	0.68763	9.04623166599208e-10
													NHS	0.686514	9.18018503862816e-10
													LAMP2	0.681462	9.33508850923601e-10
													RP13-143G15.4	-0.776309	9.56884938084677e-10
													SLCO1C1	-0.645727	1.1049544256927e-9
													PLXNB2	0.717105	1.13898003834447e-9
													FKBP4	0.620207	1.16400244695466e-9
													FAM20C	0.689538	1.21199199323405e-9
													NBPF14	0.684572	1.28137314673759e-9
													PDZRN3	-0.657971	1.28137314673759e-9
													CCP110	0.717616	1.35135947504197e-9
													PLCD3	0.63364	1.41152070494704e-9
													MT1G	-0.716925	1.54150193182467e-9
													EGLN3	-0.672398	1.68596266473033e-9
													ABI1	-0.63151	1.876093394282e-9
													RP11-131L23.1	-0.703827	1.91368575762183e-9
													SUMF1	-0.694271	1.97770373418076e-9
													NDRG1	0.703735	2.02056642247093e-9
													MYRF	0.703388	2.08668098223039e-9
													ZEB1	-0.664884	2.24275913908431e-9
													S100A10	0.552736	2.67813250412891e-9
													RP11-318K12.2	-0.653735	2.82039862117376e-9
													LINC00499	-0.602531	2.93835029501492e-9
													SSFA2	0.674942	3.03370305180925e-9
													CLK1	0.634115	3.23838974266284e-9
													RP11-217L21.1	-0.706604	3.24306396705387e-9
													TMEM259	0.65507	3.36872773561566e-9
													FOXP1	-0.635434	3.47587022872954e-9
													CPSF4	0.623876	3.52951404110206e-9
													GFPT2	0.64829	4.04034103466441e-9
													MAST4	-0.562586	4.30475341515803e-9
													NFIC	0.674594	4.47611541826485e-9
													RP11-679C8.2	-0.671431	4.95727019333781e-9
													AGBL4	-0.628195	5.07781424610884e-9
													ANLN	0.630745	5.46047129960416e-9
													STXBP5	-0.601407	5.96907289434786e-9
													COX20	-0.739553	5.9955542177878e-9
													RERG	-0.729549	6.12233485323786e-9
													GRID1	-0.672899	6.4708335064758e-9
													DDRGK1	0.641929	7.17792624056713e-9
													AP003025.2	-0.67507	7.64368460111491e-9
													MAN1C1	0.653356	7.85158892164094e-9
													AC012593.1	-0.688176	7.9663898790253e-9
													KCNIP4	-0.706155	8.18819047649285e-9
													BNC2	0.637973	8.41473981312866e-9
													F11-AS1	-0.707665	9.27080036232911e-9
													IGFBP5	0.62965	9.66360052932355e-9
													CD38	-0.708788	1.06205305550645e-8
													BCL2	-0.589579	1.08215306373714e-8
													ZFHX4	-0.6064	1.16318725582607e-8
													SPDYE3	-0.72889	1.18758813184917e-8
													KLF6	0.635358	1.23119906203065e-8
													PLAGL1	-0.703281	1.23561721671018e-8
													CHAC2	-0.576252	1.29543119417955e-8
													RAPH1	-0.693069	1.2977392810792e-8
													TMC6	0.605932	1.35531866725364e-8
													PLOD3	0.638888	1.4171568681664e-8
													MEIS2	-0.5312	1.67375215208595e-8
													LINC00903	-0.673921	1.70791271086448e-8
													CCBE1	-0.652291	1.70999655712454e-8
													PCDH7	-0.615655	1.76438698701739e-8
													CLDND1	0.664235	1.81599621306122e-8
													RPS25	-0.643282	1.83442941653495e-8
													PRKCA-AS1	-0.701136	1.87403005329424e-8
													CD163L1	0.621281	2.05212915198148e-8
													BCOR	0.656183	2.12666506999917e-8
													DCHS2	-0.703255	2.32904808218385e-8
													EYA1	-0.684352	2.32904808218385e-8
													PKD1	0.650392	2.66150015376652e-8
													GLUL	-0.522821	2.71347641025452e-8
													SLC27A4	0.619929	2.82629398137686e-8
													LDHB	-0.665296	2.9561780736796e-8
													PDZD4	0.622802	2.9561780736796e-8
													ST6GALNAC6	0.64424	3.18076963580091e-8
													SDS	-0.647803	3.47723860183741e-8
													MAMDC2-AS1	0.586198	3.47723860183741e-8
													ARHGAP6	0.563025	3.47723860183741e-8
													RP11-248J23.7	-0.707619	3.57351495378047e-8
													RNPC3	-0.621049	3.72284605917235e-8
													TANC1	0.633023	3.74301437732249e-8
													LDLRAD4	-0.618771	3.93266962333888e-8
													EPB41L2	-0.643181	3.98064567307469e-8
													TPRN	0.59848	3.98064567307469e-8
													NOVA1	-0.598828	4.00628225612496e-8
													FAM157C	0.576071	4.21795666312366e-8
													PARK2	-0.530117	4.21795666312366e-8
													PELI2	-0.698496	4.62993671038544e-8
													SOBP	-0.630463	4.79907554321629e-8
													SLC38A9	0.639403	5.06142522487117e-8
													CNTNAP1	0.502195	5.17621017797264e-8
													ATP8A1	-0.626101	5.27206317123643e-8
													MSLN	0.558534	5.33749015245278e-8
													PABPC1	0.625226	5.69119484798782e-8
													NRP2	-0.664801	5.76575129270052e-8
													SOX2	-0.564354	6.09496473033778e-8
													RP11-778J15.1	-0.640623	6.31036832562218e-8
													S100A1	-0.661794	6.49408423405087e-8
													OAT	-0.685759	6.96019397287937e-8
													LIMK2	0.606141	7.36133262780652e-8
													ACSS1	-0.570834	7.54391354709989e-8
													DOT1L	0.567759	8.49200247934028e-8
													PTH1R	0.586952	9.07460144162906e-8
													TUBA1A	0.567104	9.253019654868e-8
													APCDD1	-0.662814	9.86936599537284e-8
													VAV3	-0.633971	9.87383586176893e-8
													TRIM47	0.627703	1.05091006241365e-7
													MTCH1	0.575129	1.05976716614898e-7
													TMTC1	0.601538	1.17499728040194e-7
													DYNC1LI2	0.62825	1.24067330217702e-7
													KCNN3	0.507491	1.24207899201977e-7
													RP11-43D2.2	-0.574935	1.28462979111591e-7
													SLC13A3	0.61019	1.30889150590558e-7
													ATN1	0.624928	1.43597498700607e-7
													TMEM63B	0.612762	1.46983557934432e-7
													RP11-563J2.2	0.60404	1.51718493779812e-7
													TCF25	0.575894	1.52364234568355e-7
													LRSAM1	0.618754	1.55684250548837e-7
													MBD5	-0.520314	1.65131818818983e-7
													ST6GAL1	0.608635	1.70231556330524e-7
													RP11-452H21.1	-0.609437	1.79970187888938e-7
													BAZ1B	0.601019	1.84088314537561e-7
													ABCD2	-0.628999	2.0236956482504e-7
													APBB1	0.606559	2.22013097910441e-7
													RSRP1	-0.565443	2.37664739715198e-7
													LAMA5	0.582829	2.48082683756698e-7
													SPRED1	-0.629149	2.59270487399294e-7
													MIR181A2HG	-0.61424	2.68913093868762e-7
													ENO2	0.600285	2.78725405104813e-7
													COLEC12	0.587026	2.9782323525728e-7
													TCAP	0.511841	3.25549320926488e-7
													RP11-281A20.2	-0.649066	3.57080201442005e-7
													CTD-2537O9.1	-0.648491	3.58361014611784e-7
													CDH10	-0.587255	3.68432976130565e-7
													SESN3	-0.631428	3.69983905534479e-7
													CCK	-0.644076	3.80848816305625e-7
													MAPT	0.541339	3.87143134093592e-7
													SIPA1L3	0.590307	4.11016214032647e-7
													ATP1B3	0.576219	4.11016214032647e-7
													AHDC1	0.601291	4.11213996065233e-7
													AQP4-AS1	0.519272	4.16928352234847e-7
													RAP2C-AS1	-0.606878	4.32904041814356e-7
													PRRC2B	0.598177	4.38647552551933e-7
													TNFRSF1A	0.592121	4.40109308676985e-7
													MAMDC2	-0.653923	4.78345111384665e-7
													SMC5	0.587265	4.78345111384665e-7
													SLC35F1	-0.553143	4.8441034274348e-7
													GRAMD1B	-0.631288	4.87516983098366e-7
													TPPP	0.558016	4.96183569062917e-7
													MYRIP	0.567753	5.0321362948594e-7
													PLOD1	0.504336	5.28626433483129e-7
													AC016723.4	-0.639739	5.35236580235148e-7
													GNAO1	-0.548648	5.44927096860895e-7
													EZH1	0.588407	5.53016928673866e-7
													UNC5D	-0.643145	5.53890421643754e-7
													UQCRB	-0.605626	5.77345688784865e-7
													ZNF521	-0.600985	5.78607287770918e-7
													PLP1	0.502919	5.79970631172882e-7
													MMD2	-0.584486	5.88627809941086e-7
													SLC38A2	0.587864	6.82867111469051e-7
													NKX6-2	0.566665	7.04829760180887e-7
													TOMM40	0.521032	7.43364918383738e-7
													TSPAN7	-0.635144	8.06225955209202e-7
													PHLDB1	0.5722	8.06225955209202e-7
													PDIA4	0.52919	8.24799596940366e-7
													PPP1R9A	-0.504545	8.29156850873121e-7
													BIN1	0.593568	8.30360214444867e-7
													SHISA5	0.578459	8.30360214444867e-7
													ENSA	0.567172	8.69747086930946e-7
													SAP30BP	0.582199	8.86050181162238e-7
													CLYBL	-0.62124	8.94967829050119e-7
													ADCK3	0.557816	9.01442703870001e-7
													DOCK9	0.584789	9.09587889183184e-7
													TTN-AS1	-0.620321	9.13157429844451e-7
													RILPL1	0.567224	9.99858957674871e-7
													LINC00982	-0.632371	1.02098e-06
													ARID5B	0.570994	1.05593e-06
													FAM171B	-0.519905	1.06333e-06
													C11orf80	0.529326	1.08778e-06
													LINC00844	0.530836	1.17292e-06
													ZNF589	0.516364	1.1919e-06
													RAB34	-0.619381	1.22785e-06
													ST6GALNAC5	-0.581644	1.25292e-06
													HYI	0.538602	1.25756e-06
													CLIC4	0.570424	1.25761e-06
													MIAT	-0.612042	1.30936e-06
													USP9Y	-0.610865	1.35612e-06
													C1orf54	-0.587347	1.38303e-06
													MIR2052HG	-0.581834	1.50078e-06
													LDAH	-0.607302	1.50526e-06
													PTOV1	0.569944	1.6236e-06
													SPG7	0.562746	1.641e-06
													APLP1	0.568343	1.65244e-06
													INPP5D	0.521386	1.68911e-06
													SLC39A14	0.521348	1.68911e-06
													LRRC49	-0.607518	1.70771e-06
													HMGN2	-0.609062	1.85615e-06
													SHISA6	-0.604289	1.962e-06
													RBM10	0.557151	1.9706e-06
													CNTNAP2	-0.548855	1.98877e-06
													MARS	0.555084	2.04651e-06
													C2CD2	0.547991	2.17127e-06
													MFGE8	-0.590203	2.1889e-06
													EDIL3	0.565929	2.20566e-06
													MEGF10	-0.546024	2.2139e-06
													FAM184A	-0.505346	2.24202e-06
													SLC25A12	-0.607148	2.26463e-06
													HMBOX1	0.523422	2.29116e-06
													TNS3	-0.589154	2.36664e-06
													LINC00836	0.526211	2.44709e-06
													RNF150	0.564638	2.54085e-06
													FOS	0.517396	2.64579e-06
													CDR2	0.545902	2.6597e-06
													OSBPL6	-0.534779	2.69363e-06
													ATG13	0.526013	2.70009e-06
													DIAPH3	-0.550307	2.71907e-06
													MAP3K14	0.538822	2.77068e-06
													MIB1	0.541107	2.77756e-06
													SLC6A1	-0.550397	2.79252e-06
													SMURF2	-0.586457	2.97919e-06
													PIM3	0.513399	3.09283e-06
													LINC00623	0.537664	3.13534e-06
													MT-ND5	0.571388	3.15234e-06
													SEC61A1	0.557729	3.15234e-06
													CSPG5	-0.600485	3.25561e-06
													ANKFN1	-0.549358	3.25561e-06
													COLGALT1	0.523664	3.25561e-06
													RPS4Y1	-0.562339	3.26642e-06
													CFAP54	0.546112	3.28754e-06
													ZNF518A	-0.508105	3.30753e-06
													CSMD1	-0.571868	3.31724e-06
													EEF2K	0.557406	3.41124e-06
													LMNTD1	0.551937	3.41976e-06
													SMAD1	0.545316	3.44195e-06
													PER1	0.542274	3.45328e-06
													CYP7B1	-0.601445	3.49964e-06
													BZRAP1	-0.600183	3.5285e-06
													A2ML1-AS1	-0.547582	3.67608e-06
													SNX19	0.536589	3.67608e-06
													ATP5EP2	0.508782	3.82861e-06
													CLDN11	0.552332	3.87028e-06
													PCNXL2	-0.592486	3.92486e-06
													MTHFD1L	0.543035	4.02358e-06
													SPDYE16	-0.555758	4.17953e-06
													SYT9	-0.581023	4.2499e-06
													CPQ	-0.504052	4.39143e-06
													AP3D1	0.54226	4.41339e-06
													IVNS1ABP	0.52144	4.41677e-06
													PDGFRB	-0.543525	4.50388e-06
													LINC01266	-0.590443	4.53982e-06
													FAM196A	-0.562061	4.84053e-06
													DCXR	-0.561506	4.89284e-06
													FAM49A	-0.582076	4.96753e-06
													CCSER1	-0.586583	5.14414e-06
													RP11-197K3.1	-0.564063	5.3476e-06
													RP11-120J1.1	-0.582153	5.44264e-06
													GNG12-AS1	-0.579268	5.44264e-06
													CH507-513H4.1	0.565584	5.44264e-06
													SEMA4A	-0.527908	5.7805e-06
													AIG1	-0.55369	5.87083e-06
													CTD-2341M24.1	-0.578677	5.91203e-06
													GATSL3	-0.551062	5.99701e-06
													PC	0.545255	6.02593e-06
													RASD1	0.531991	6.02593e-06
													PACS2	0.549481	6.26047e-06
													LMNA	0.546446	6.26047e-06
													XRRA1	-0.574029	6.42018e-06
													IZUMO4	-0.552968	6.48041e-06
													AC016831.7	-0.550075	6.66892e-06
													RP11-561I11.4	-0.522404	6.68141e-06
													CRB2	0.539958	6.87968e-06
													PNPLA2	0.507657	6.88029e-06
													DAP3	0.548666	6.9792e-06
													FEZ2	-0.576018	7.14785e-06
													OTUD7B	0.519637	7.2225e-06
													TENM4	0.50034	7.30244e-06
													FAM181B	0.532291	7.50414e-06
													NEGR1	-0.540001	8.23532e-06
													NDUFB2	-0.578425	8.34894e-06
													GAK	0.535444	8.40744e-06
													RP11-431M3.2	-0.522294	8.97905e-06
													KCNMB2-AS1	-0.555682	9.45764e-06
													STAT3	0.52023	9.47981e-06
													TFEB	0.514976	9.72706e-06
													ADARB2	-0.561828	9.80165e-06
													UFL1-AS1	-0.573127	9.81755e-06
													AC144449.1	-0.526082	9.93235e-06
													ATP5I	0.546097	1.0402e-05
													SORT1	0.525478	1.06808e-05
													GPI	0.516131	1.07016e-05
													BAIAP2	0.536674	1.07588e-05
													CHDH	0.524539	1.09861e-05
													UNC80	-0.566924	1.13585e-05
													ELOVL5	-0.545259	1.13585e-05
													CHST11	-0.522179	1.18497e-05
													RPS6	-0.550317	1.31559e-05
													SLC1A4	-0.555559	1.31703e-05
													GPAM	-0.555052	1.32159e-05
													ABCA3	0.519417	1.32159e-05
													ARL17A	0.514054	1.37213e-05
													UGP2	-0.523131	1.46236e-05
													SDK1	-0.559188	1.47428e-05
													ROBO3	-0.542	1.48451e-05
													ZMIZ2	0.512146	1.613e-05
													TECR	-0.505146	1.61939e-05
													SEL1L3	-0.515706	1.64859e-05
													SUCLG2-AS1	-0.523883	1.66656e-05
													RP11-390P2.4	-0.552867	1.69997e-05
													RIMS1	0.524877	1.71187e-05
													RALGAPA2	-0.515566	1.83193e-05
													RP1-84O15.2	-0.540148	1.8753e-05
													GSTM3	-0.549699	1.92356e-05
													Z83001.1	-0.5449	2.01584e-05
													MFF	-0.545138	2.19477e-05
													NBEA	-0.519947	2.25011e-05
													GSTM5	-0.54983	2.25088e-05
													SPAG1	0.500212	2.49223e-05
													NSUN3	-0.518494	2.71605e-05
													CLIP2	0.504408	2.77763e-05
													DDR2	0.502074	2.79551e-05
													ACTN4	0.500405	2.84056e-05
													MFSD11	0.50236	2.87339e-05
													MOBP	0.521738	2.89e-05
													SELENBP1	-0.522176	3.50268e-05
													MOB3B	0.505653	3.61565e-05
													GRIA1	-0.519682	4.26595e-05
													BIRC6-AS2	-0.523526	4.48529e-05
													ASRGL1	-0.531017	4.6317e-05
													BDNF-AS	-0.502566	5.11484e-05
													ROR1	-0.521611	5.19187e-05
													ITPKB-AS1	-0.505522	5.28426e-05
													MID1	-0.51033	5.9216e-05
													SET	-0.508891	5.93033e-05
													SLC7A10	-0.519709	6.13577e-05
													PIGC	-0.517384	7.17181e-05
													TOMM7	-0.507725	7.69715e-05
													PHKA1	-0.505204	7.97072e-05
													C19orf60	-0.506153	0.000104366
													TARBP1	-0.507457	0.000108578
													RP11-849I19.1	-0.500229	0.000117362
													TTPA	-0.511448	0.000119966
													SLC6A11	-0.502945	0.000147134
